# Rare coding variation illuminates the allelic architecture, risk genes, cellular expression patterns, and phenotypic context of autism

## Abstract

Individuals with autism spectrum disorder (ASD) or related neurodevelopmental disorders (NDDs) often carry disruptive mutations in genes that are depleted of functional variation in the broader population. We build upon this observation and exome sequencing from 154,842 individuals to explore the allelic diversity of rare protein-coding variation contributing risk for ASD and related NDDs. Using an integrative statistical model, we jointly analyzed rare protein-truncating variants (PTVs), damaging missense variants, and copy number variants (CNVs) derived from exome sequencing of 63,237 individuals from ASD cohorts. We discovered 71 genes associated with ASD at a false discovery rate (FDR) ≤ 0.001, a threshold approximately equivalent to exome-wide significance, and 183 genes at FDR ≤ 0.05. Associations were predominantly driven by *de novo* PTVs, damaging missense variants, and CNVs: 57.4%, 21.2%, and 8.32% of evidence, respectively. Though fewer in number, CNVs conferred greater relative risk than PTVs, and repeat-mediated *de novo* CNVs exhibited strong maternal bias in parent-of-origin (e.g., 92.3% of 16p11.2 CNVs), whereas all other CNVs showed a paternal bias. To explore how genes associated with ASD and NDD overlap or differ, we analyzed our ASD cohort alongside a developmental delay (DD) cohort from the deciphering developmental disorders study (DDD; n=91,605 samples). We first reanalyzed the DDD dataset using the same models as the ASD cohorts, then performed joint analyses of both cohorts and identified 373 genes contributing to NDD risk at FDR ≤ 0.001 and 662 NDD risk genes at FDR ≤ 0.05. Of these NDD risk genes, 54 genes (125 genes at FDR ≤ 0.05) were unique to the joint analyses and not significant in either cohort alone. Our results confirm overlap of most ASD and DD risk genes, although many differ significantly in frequency of mutation. Analyses of single-cell transcriptome datasets showed that genes associated predominantly with DD were strongly enriched for earlier neurodevelopmental cell types, whereas genes displaying stronger evidence for association in ASD cohorts were more enriched for maturing neurons. The ASD risk genes were also enriched for genes associated with schizophrenia from a separate rare coding variant analysis of 121,570 individuals, emphasizing that these neuropsychiatric disorders share common pathways to risk.

## Supplementary Table 4 for "Rare coding variation illuminates the allelic architecture, risk genes, cellular expression patterns, and phenotypic context of autism" (part 1 of 3)

### Sheet: README
This supplementary table contains information on the following tabs
1	The family-based pedigree used, with annotation for affected status
2	Genic information curated and used for TADA modeling, including mutation rates, constraint, and TADA priors
9	Gene association results, including FDR, back-transformed p-values, and BF evidence for TADA-ASD, TADA-DD, and TADA-NDD
10	Cross validation estimated risks for TADA-ASD
11	Results from mixture modeling as pertains to figure 5
12	Results for cell type enrichment in ASD risk genes (figure 6)
13	Results for cell type enrichment in DD risk genes (figure 6)

### Sheet: 1.pedigree
Sample	Phenotype_ID	Sample_CNV	Family	Father	Mother	Sex	Affected_Status	inSatterstrom	VCF_batch
002-09-110644	002-09-110644	002-09-110644	UCD_11791	004-09-110646	003-09-110645	Male	2	TRUE	ASC_B14
003-05-102508	003-05-102508	003-05-102508	UCD_10455	710-04-102517	709-04-102514	Female	2	TRUE	ASC_B14
004-05-102519	004-05-102519	004-05-102519	UCD_10455	710-04-102517	709-04-102514	Female	2	TRUE	ASC_B14
005-05-102523	005-05-102523	005-05-102523	UCD_10153	626-04-102309	625-04-102306	Male	2	TRUE	ASC_B14
005-06-105450	005-06-105450	005-06-105450	UCD_10219	463-04-101679	462-04-101678	Female	2	TRUE	ASC_B14
005-09-110647	005-09-110647	005-09-110647	UCD_11791	004-09-110646	003-09-110645	Female	1	TRUE	ASC_B14
006-05-102524	006-05-102524	006-05-102524	UCD_10153	626-04-102309	625-04-102306	Male	1	TRUE	ASC_B14
006-07-107598	006-07-107598	006-07-107598	UCD_11291	008-07-107600	007-07-107599	Male	2	TRUE	ASC_B14
006-09-110648	006-09-110648	006-09-110648	UCD_11791	004-09-110646	003-09-110645	Male	1	TRUE	ASC_B14
009-07-107601	009-07-107601	009-07-107601	UCD_11291	008-07-107600	007-07-107599	Male	2	TRUE	ASC_B14
00HI1315A	00HI1315A	00HI1315A	AU0656	HI1527	00HI1526B	Male	1	TRUE	ASC_B14
00HI1318A	00HI1318A	00HI1318A	AU0656	HI1527	00HI1526B	Female	2	TRUE	ASC_B14
00HI1319A	00HI1319A	00HI1319A	AU0656	HI1527	00HI1526B	Male	2	TRUE	ASC_B14
00HI1320A	00HI1320A	00HI1320A	AU0656	HI1527	00HI1526B	Female	2	TRUE	ASC_B14
00HI1369A	00HI1369A	00HI1369A	AU0700	00HI1374A	00HI1373A	Female	1	TRUE	ASC_B14
00HI1371A	00HI1371A	00HI1371A	AU0700	00HI1374A	00HI1373A	Female	2	TRUE	ASC_B14
00HI1402A	00HI1402A	00HI1402A	AU0717	00HI1400A	00HI1401A	Female	2	TRUE	ASC_B14
00HI1403A	00HI1403A	NA	AU0717	00HI1400A	00HI1401A	Female	2	TRUE	ASC_B14
00HI1747A	00HI1747A	00HI1747A	AU0307	00HI1748A	00HI1750A	Male	2	TRUE	ASC_B14
00HI1749A	00HI1749A	00HI1749A	AU0307	00HI1748A	00HI1750A	Female	2	TRUE	ASC_B14
00HI1751A	00HI1751A	00HI1751A	AU0307	00HI1748A	00HI1750A	Female	2	TRUE	ASC_B14
010-07-107482	010-07-107482	010-07-107482	UCD_11247	012-07-107484	011-07-107483	Male	2	TRUE	ASC_B14
010-08-108829	010-08-108829	010-08-108829	UCD_11528	011-08-108830	012-08-108831	Male	1	FALSE	ASC_B14
013-05-102548	013-05-102548	013-05-102548	UCD_10470	015-05-102554	014-05-102551	Male	2	TRUE	ASC_B14
013-06-105504	013-06-105504	013-06-105504	UCD_10682	012-06-105500	014-06-105508	Male	1	FALSE	ASC_B14
013-07-107614	013-07-107614	013-07-107614	UCD_11029	016-07-107617	014-07-107615	Male	2	TRUE	ASC_B14
014-09-110684	014-09-110684	014-09-110684	UCD_11798	016-09-110686	015-09-110685	Female	2	TRUE	ASC_B14
015-06-105511	015-06-105511	015-06-105511	UCD_10834	017-06-105518	016-06-105515	Male	1	FALSE	ASC_B14
015-07-107616	015-07-107616	015-07-107616	UCD_11029	016-07-107617	014-07-107615	Female	1	TRUE	ASC_B14
017-05-102558	017-05-102558	017-05-102558	UCD_10362	019-05-102560	018-05-102559	Male	2	FALSE	ASC_B14
017-07-107618	017-07-107618	017-07-107618	UCD_11275	019-07-107620	018-07-107619	Male	1	FALSE	ASC_B14
018-06-105520	018-06-105520	018-06-105520	UCD_10834	017-06-105518	016-06-105515	Female	1	FALSE	ASC_B14
018-08-108865	018-08-108865	018-08-108865	UCD_11606	020-08-108870	019-08-108868	Male	2	TRUE	ASC_B14
01C05530	01C05530	01C05530	63-135	01C05528	01C05529	Male	1	TRUE	ASC_B14
01C05531	01C05531	01C05531	63-135	01C05528	01C05529	Female	2	FALSE	ASC_B14
01C05532	01C05532	01C05532	63-135	01C05528	01C05529	Female	2	TRUE	ASC_B14
01C05699	01C05699	01C05699	63-225	01C05702	01C05700	Female	2	TRUE	ASC_B14
01C05701	01C05701	01C05701	63-225	01C05702	01C05700	Female	1	TRUE	ASC_B14
01C05703	01C05703	01C05703	63-225	01C05702	01C05700	Female	2	TRUE	ASC_B14
01C05902	01C05902	01C05902	63-302	01C05900	01C05901	Female	2	TRUE	ASC_B14
01C05903	01C05903	01C05903	63-302	01C05900	01C05901	Female	2	TRUE	ASC_B14
01C05904	01C05904	01C05904	63-302	01C05900	01C05901	Male	2	TRUE	ASC_B14
01C05905	01C05905	01C05905	63-302	01C05900	01C05901	Male	2	TRUE	ASC_B14
01C06056	01C06056	01C06056	63-340	01C06054	01C06055	Female	1	TRUE	ASC_B14
01C06058	01C06058	01C06057	63-340	01C06054	01C06055	Male	2	TRUE	ASC_B14
01C06059	01C06059	01C06059	63-340	01C06054	01C06055	Female	2	TRUE	ASC_B14
01C06312	01C06312	01C06311	63-449	01C06309	01C06310	Female	2	TRUE	ASC_B14
01C06313	01C06313	01C06313	63-449	01C06309	01C06310	Female	2	TRUE	ASC_B14
01C06631	01C06631	01C06631	61-2451	01C06629	01C06630	Female	1	TRUE	ASC_B14
01C06632	01C06632	01C06632	61-2451	01C06629	01C06630	Female	2	TRUE	ASC_B14
01C06634	01C06634	01C06634	61-2451	01C06629	01C06630	Female	2	TRUE	ASC_B14
01C07330	01C07330	63-2667	63-144	01C07327	01C07328	Female	2	TRUE	ASC_B14
01C07361	01C07361	01C07361	63-210	01C07359	01C07360	Female	2	TRUE	ASC_B14
01C07362	01C07362	NA	63-210	01C07359	01C07360	Female	2	TRUE	ASC_B14
01C07487	01C07487	01C07487	61-2807	01C07486	01C06729	Male	2	TRUE	ASC_B14
01C07488	01C07488	NA	61-2807	01C07486	01C06729	Female	2	TRUE	ASC_B14
01C08048	01C08048	01C08048	63-360	01C08046	01C08047	Female	2	TRUE	ASC_B14
01HI2277A	01HI2277A	01HI2277A	AU0197	01HI2349A	01HI2279A	Female	2	FALSE	ASC_B14
01HI2280A	01HI2280A	01HI2280A	AU0197	01HI2349A	01HI2279A	Female	2	FALSE	ASC_B14
020-05-102561	020-05-102561	020-05-102561	UCD_10362	019-05-102560	018-05-102559	Male	1	FALSE	ASC_B14
020-07-107621	020-07-107621	020-07-107621	UCD_11275	019-07-107620	018-07-107619	Male	1	FALSE	ASC_B14
021-07-107622	021-07-107622	021-07-107622	UCD_11315	023-07-107624	022-07-107623	Male	2	TRUE	ASC_B14
022-06-105471	022-06-105471	022-06-105471	UCD_10845	024-06-105477	025-06-105479	Male	2	TRUE	ASC_B14
023-06-105475	023-06-105475	023-06-105475	UCD_10845	024-06-105477	025-06-105479	Female	1	TRUE	ASC_B14
024-07-107626	024-07-107626	024-07-107626	UCD_11294	026-07-107629	025-07-107628	Female	1	FALSE	ASC_B14
024-09-110707	024-09-110707	024-09-110707	UCD_11797	026-09-110709	025-09-110708	Male	2	TRUE	ASC_B14
026-06-105556	026-06-105556	026-06-105556	UCD_10867	027-06-105560	028-06-105562	Male	2	TRUE	ASC_B14
028-08-108902	028-08-108902	028-08-108902	UCD_11657	183-08-109825	029-08-108903	Female	2	TRUE	ASC_B14
029-06-105565	029-06-105565	029-06-105565	UCD_10867	027-06-105560	028-06-105562	Male	1	TRUE	ASC_B14
02C09534	02C09534	02C09534	63-578	02C09532	02C09533	Male	2	TRUE	ASC_B14
02C09535	02C09535	02C09536	63-578	02C09532	02C09533	Female	2	TRUE	ASC_B14
02C09879	02C09879	02C09879	60-1014	02C11359	02C09877	Female	2	TRUE	ASC_B14
02C10130	02C10130	02C10130	61-2810	02C10062	02C10063	Female	2	TRUE	ASC_B14
02C10134	02C10134	02C10134	61-2810	02C10062	02C10063	Female	2	TRUE	ASC_B14
02C11076	02C11076	02C11076	61-2819	02C11080	02C11082	Female	2	TRUE	ASC_B14
02C11077	02C11077	02C11077	61-2819	02C11080	02C11082	Female	1	TRUE	ASC_B14
02C11302	02C11302	02C11302	61-2842	02C11304	02C11305	Female	2	TRUE	ASC_B14
02C11650	02C11650	02C11650	61-2819	02C11080	02C11082	Female	2	TRUE	ASC_B14
032-05-102622	032-05-102622	032-05-102622	UCD_10518	034-05-102628	033-05-102625	Male	2	TRUE	ASC_B14
032-08-108937	032-08-108937	032-08-108937	UCD_11388	034-08-108943	033-08-108940	Male	2	TRUE	ASC_B14
033-07-107652	033-07-107652	033-07-107652	UCD_11288	032-07-107651	031-07-107650	Male	1	TRUE	ASC_B14
034-07-107669	034-07-107669	034-07-107669	UCD_11271	035-07-107670	036-07-107671	Female	2	TRUE	ASC_B14
035-05-102630	035-05-102630	035-05-102630	UCD_10518	034-05-102628	033-05-102625	Male	1	TRUE	ASC_B14
035-08-108947	035-08-108947	035-08-108947	UCD_11665	036-08-108948	298-08-110267	Female	2	TRUE	ASC_B14
035-09-110762	035-09-110762	035-09-110762	UCD_11799	037-09-110764	036-09-110763	Male	2	TRUE	ASC_B14
036-05-102633	036-05-102633	036-05-102633	UCD_10491	038-05-102640	037-05-102638	Male	2	TRUE	ASC_B14
039-06-105576	039-06-105576	039-06-105576	UCD_10823	038-06-105574	037-06-105571	Female	1	TRUE	ASC_B14
03HI2700A	03HI2700A	03HI2700A	AU0316	04HI2803A	HI2698	Male	1	TRUE	ASC_B14
03HI2709A	03HI2709A	03HI2709A	AU1033	03HI2707A	03HI2708A	Female	2	TRUE	ASC_B14
03HI2710A	03HI2710A	03HI2710A	AU1033	03HI2707A	03HI2708A	Female	2	TRUE	ASC_B14
03HI2711A	03HI2711A	03HI2711A	AU1043	03HI2715A	03HI2716A	Female	1	TRUE	ASC_B14
03HI2712A	03HI2712A	03HI2712A	AU1043	03HI2715A	03HI2716A	Female	2	TRUE	ASC_B14
03HI2713A	03HI2713A	03HI2713A	AU1043	03HI2715A	03HI2716A	Female	2	TRUE	ASC_B14
040-06-105578	040-06-105578	040-06-105578	UCD_10823	038-06-105574	037-06-105571	Female	1	TRUE	ASC_B14
041-07-107684	041-07-107684	041-07-107684	UCD_11330	043-07-107688	042-07-107686	Male	2	TRUE	ASC_B14
044-07-107700	044-07-107700	044-07-107700	UCD_11319	046-07-107702	045-07-107701	Male	2	TRUE	ASC_B14
045-06-105599	045-06-105599	045-06-105599	UCD_10873	015-08-108847	046-06-105602	Male	2	TRUE	ASC_B14
047-07-107703	047-07-107703	047-07-107703	UCD_11319	046-07-107702	045-07-107701	Female	1	TRUE	ASC_B14
048-05-102699	048-05-102699	048-05-102699	UCD_10483	050-05-102701	049-05-102700	Male	2	TRUE	ASC_B14
049-07-107714	049-07-107714	049-07-107714	UCD_11241	051-07-107717	048-07-107713	Male	2	TRUE	ASC_B14
04C29159	04C29159	04C29159	216-4046	04C29155	04C29170	Male	2	TRUE	ASC_B14
04C29183	04C29183	04C29183	216-4007	04C29125	04C29162	Female	2	TRUE	ASC_B14
04C29751	04C29751	04C29751	300-18085	04C29749	04C29748	Male	2	TRUE	ASC_B14
04C29915	04C29915	04C29915	216-4209	04C29912	04C29913	Male	2	TRUE	ASC_B14
04C30209	04C30209	04C30209	216-4154	04C30211	04C30208	Male	2	TRUE	ASC_B14
04C30575	04C30575	04C30575	216-4147	04C31194	04C30574	Male	2	TRUE	ASC_B14
04C31242	04C31242	04C31242	72-1275	04C31241	04C31240	Male	2	TRUE	ASC_B14
04C31243	04C31243	04C31243	72-1275	04C31241	04C31240	Male	2	TRUE	ASC_B14
04C31726	04C31726	NA	216-4155	04C31737	04C31739	Male	2	TRUE	ASC_B14
04C31969	04C31969	04C31969	216-4228	04C31949	04C31948	Male	2	TRUE	ASC_B14
04C32355	04C32355	NA	156-3853	04C32349	04C32347	Female	2	FALSE	ASC_B14
04C32358	04C32358	NA	156-3853	04C32349	04C32347	Female	2	TRUE	ASC_B14
04C32624	04C32624	04C32624	216-4159	04C32626	04C32625	Male	2	TRUE	ASC_B14
04C33636	04C33636	NA	154-136	04C33637	04C33638	Male	2	FALSE	ASC_B14
04C33639	04C33639	04C33639	154-136	04C33637	04C33638	Male	2	TRUE	ASC_B14
04C33677	04C33677	04C33677	154-136	04C33637	04C33638	Female	2	TRUE	ASC_B14
04C34316	04C34316	04C34316	216-4146	04C33896	04C33895	Male	2	TRUE	ASC_B14
04C34933	04C34933	04C34933	216-4027	04C34931	04C34932	Male	2	TRUE	ASC_B14
04C34991	04C34991	04C34991	216-4137	04C34990	04C34989	Male	2	TRUE	ASC_B14
04C35260	04C35260	04C35260	216-4141	04C35259	04C35258	Male	2	TRUE	ASC_B14
04C35327	04C35327	04C35327	152-HSC0072	04C35578	04C35325	Female	2	FALSE	ASC_B14
04C35710	04C35710	04C35710	152-MM0240	04C35706	04C36241	Female	2	TRUE	ASC_B14
04C35712	04C35712	04C35712	152-MM0319	04C35663	04C35673	Female	2	TRUE	ASC_B14
04C35938	04C35938	04C35938	152-HSC0139	04C35937	04C35936	Male	1	TRUE	ASC_B14
04C35939	04C35939	04C35939	152-HSC0139	04C35937	04C35936	Female	2	TRUE	ASC_B14
04C35994	04C35994	NA	152-MM0300	04C36592	04C35713	Female	2	FALSE	ASC_B14
04C35995	04C35995	NA	152-MM0300	04C36592	04C35713	Female	2	TRUE	ASC_B14
04C36010	04C36010	04C36010	152-MM0319	04C35663	04C35673	Female	2	TRUE	ASC_B14
04C36242	04C36242	04C36242	152-MM0240	04C35706	04C36241	Female	2	TRUE	ASC_B14
04C36247	04C36247	04C36247	152-MM0208	04C36249	04C36248	Female	2	TRUE	ASC_B14
04C36352	04C36352	04C36352	152-MM0208	04C36249	04C36248	Female	2	TRUE	ASC_B14
04C36513	04C36513	04C36513	216-4157	04C36515	04C36514	Male	2	TRUE	ASC_B14
04C36704	04C36704	04C36704	211-5147	04C36703	04C36702	Male	2	TRUE	ASC_B14
04C37160	04C37160	04C37160	152-HSC0139	04C35937	04C35936	Female	2	TRUE	ASC_B14
04C37530	04C37530	04C37530	152-MM0303	04C37529	04C37528	Female	1	TRUE	ASC_B14
04C37818	04C37818	04C37818	152-MM0303	04C37529	04C37528	Female	2	TRUE	ASC_B14
04C37819	04C37819	04C37819	152-MM0303	04C37529	04C37528	Female	2	TRUE	ASC_B14
04C37942	04C37942	04C37942	216-4160	04C37943	04C37941	Female	2	TRUE	ASC_B14
04C38377	04C38377	04C38377	220-9734	04C38372	04C38371	Male	1	TRUE	ASC_B14
04HI2741A	04HI2741A	04HI2741A	AU0700	00HI1374A	00HI1373A	Male	2	TRUE	ASC_B14
04HI3433A	04HI3433A	04HI3433A	AU0803	04HI3435A	04HI3436A	Female	2	TRUE	ASC_B14
04HI3434A	04HI3434A	04HI3434A	AU0803	04HI3435A	04HI3436A	Female	2	TRUE	ASC_B14
04HI3515A	04HI3515A	04HI3515A	AU1232	04HI3509A	04HI3513A	Female	2	TRUE	ASC_B14
04HI3516A	04HI3516A	04HI3516A	AU1232	04HI3509A	04HI3513A	Female	2	TRUE	ASC_B14
04HI3544A	04HI3544A	04HI3544A	AU1391	04HI3542A	04HI3543A	Female	2	TRUE	ASC_B14
04HI3552A	04HI3552A	NA	AU1391	04HI3542A	04HI3543A	Female	2	TRUE	ASC_B14
04HI3554A	04HI3554A	04HI3554A	AU1391	04HI3542A	04HI3543A	Male	1	TRUE	ASC_B14
052-08-109218	052-08-109218	052-08-109218	UCD_11610	054-08-109220	053-08-109219	Female	2	TRUE	ASC_B14
052-09-110820	052-09-110820	052-09-110820	UCD_11839	054-09-110826	053-09-110823	Male	2	TRUE	ASC_B14
054-07-107653	054-07-107653	054-07-107653	UCD_11247	012-07-107484	011-07-107483	Female	1	TRUE	ASC_B14
055-09-110835	055-09-110835	055-09-110835	UCD_11804	057-09-110837	056-09-110836	Female	2	TRUE	ASC_B14
056-06-105324	056-06-105324	056-06-105324	UCD_10819	058-06-105331	057-06-105328	Male	2	TRUE	ASC_B14
056-11-113480	056-11-113480	056-11-113480	UCD_12199	058-11-113482	057-11-113481	Male	2	TRUE	ASC_B14
058-09-110839	058-09-110839	058-09-110839	UCD_11804	057-09-110837	056-09-110836	Female	1	TRUE	ASC_B14
059-03-100247	059-03-100247	059-03-100247	UCD_10044	097-03-100162	096-03-100161	Male	2	TRUE	ASC_B14
059-09-110844	059-09-110844	059-09-110844	UCD_11804	057-09-110837	056-09-110836	Female	1	TRUE	ASC_B14
05C41706	05C41706	05C41706	216-4038	05C41707	05C46550	Female	2	TRUE	ASC_B14
05C43787	05C43787	05C43787	216-4151	05C43792	05C43791	Male	2	TRUE	ASC_B14
05C44735	05C44735	05C44735	216-4357	05C44732	05C44734	Female	2	TRUE	ASC_B14
05C44987	05C44987	05C44987	72-1399	05C44992	05C44993	Male	2	TRUE	ASC_B14
05C44988	05C44988	05C44988	72-1399	05C44992	05C44993	Female	2	TRUE	ASC_B14
05C44989	05C44989	05C44989	72-1399	05C44992	05C44993	Male	2	TRUE	ASC_B14
05C45657	05C45657	05C45657	707-30015	05C45655	05C45656	Female	2	TRUE	ASC_B14
05C45658	05C45658	NA	707-30015	05C45655	05C45656	Female	2	TRUE	ASC_B14
05C45659	05C45659	05C45659	707-30015	05C45655	05C45656	Male	1	TRUE	ASC_B14
05C46537	05C46537	05C46537	72-1496	05C46545	05C46546	Male	2	TRUE	ASC_B14
05C46540	05C46540	05HI4226A	72-1496	05C46545	05C46546	Male	2	TRUE	ASC_B14
05C46547	05C46547	05C46547	72-1496	05C46545	05C46546	Male	1	TRUE	ASC_B14
05C47310	05C47310	05C47310	216-4412	05C47311	05C47313	Male	2	TRUE	ASC_B14
05C47323	05C47323	05C47323	216-4436	05C47324	05C47325	Male	2	TRUE	ASC_B14
05C48707	05C48707	NA	216-4485	05C48772	05C48706	Male	2	FALSE	ASC_B14
05C48714	05C48714	05C48714	216-4010	04C32077	05C48752	Male	2	TRUE	ASC_B14
05C48743	05C48743	05C48743	216-4197	05C48742	04C29569	Male	2	TRUE	ASC_B14
05C48774	05C48774	05C48774	216-4322	05C48773	05C48775	Male	2	TRUE	ASC_B14
05C49230	05C49230	05C49230	216-4479	05C49232	05C49231	Male	2	TRUE	ASC_B14
05C49422	05C49422	05C49422	AU1445	05C49420	05C49421	Female	2	TRUE	ASC_B14
05C49423	05C49423	NA	AU1445	05C49420	05C49421	Female	2	TRUE	ASC_B14
05C49685	05C49685	05C49685	216-4480	05C49687	05C49688	Male	2	TRUE	ASC_B14
05C50077	05C50077	05C50077	216-4498	05C50080	05C50079	Female	2	TRUE	ASC_B14
05HI3588A	05HI3588A	05HI3588A	AU1251	05HI3592A	05HI3593A	Female	2	TRUE	ASC_B14
05HI3589A	05HI3589A	NA	AU1251	05HI3592A	05HI3593A	Female	2	TRUE	ASC_B14
05HI3870A	05HI3870A	NA	AU1400	05HI3887A	05HI3888A	Female	2	TRUE	ASC_B14
05HI3915A	05HI3915A	05HI3915A	AU1322	05HI3917A	05HI3918A	Female	2	TRUE	ASC_B14
05HI3916A	05HI3916A	05HI3916A	AU1322	05HI3917A	05HI3918A	Female	2	TRUE	ASC_B14
05HI3928A	05HI3928A	05HI3928A	AU0285	98HI0028A	98HI0026C	Female	1	TRUE	ASC_B14
05HI4255A	05HI4255A	05HI4255A	AU1578	05HI4258A	05HI4257A	Male	2	TRUE	ASC_B14
05HI4259A	05HI4259A	05HI4259A	AU1578	05HI4258A	05HI4257A	Female	2	TRUE	ASC_B14
05HI4260A	05HI4260A	05HI4260A	AU1578	05HI4258A	05HI4257A	Female	1	TRUE	ASC_B14
05HI4323A	05HI4323A	05HI4323A	AU1533	05HI4733A	05HI4325A	Female	2	TRUE	ASC_B14
05HI4324A	05HI4324A	05HI4324A	AU1533	05HI4733A	05HI4325A	Female	2	TRUE	ASC_B14
05HI4559A	05HI4559A	05HI4559A	219-2317	09C82022	09C82023	Male	2	TRUE	ASC_B14
060-03-100251	060-03-100251	060-03-100251	UCD_10039	093-03-100100	092-03-100099	Male	2	TRUE	ASC_B14
061-06-105636	061-06-105636	061-06-105636	UCD_10871	063-06-105644	062-06-105641	Male	2	TRUE	ASC_B14
062-03-100282	062-03-100282	062-03-100282	UCD_10057	125-03-100286	124-03-100284	Male	2	TRUE	ASC_B14
063-09-110867	063-09-110867	063-09-110867	UCD_11546	065-09-110872	064-09-110870	Female	1	FALSE	ASC_B14
064-06-105645	064-06-105645	064-06-105645	UCD_10871	063-06-105644	062-06-105641	Male	1	TRUE	ASC_B14
065-06-105547	065-06-105547	065-06-105547	UCD_10831	066-06-105553	060-06-105635	Male	2	TRUE	ASC_B14
065-07-107756	065-07-107756	065-07-107756	UCD_11338	067-07-107758	066-07-107757	Male	2	TRUE	ASC_B14
066-09-110873	066-09-110873	066-09-110873	UCD_11546	065-09-110872	064-09-110870	Female	1	FALSE	ASC_B14
067-03-100332	067-03-100332	067-03-100332	UCD_10046	106-03-100193	116-03-100249	Male	2	TRUE	ASC_B14
067-06-105661	067-06-105661	067-06-105661	UCD_10908	069-06-105668	068-06-105665	Female	1	FALSE	ASC_B14
067-09-110874	067-09-110874	067-09-110874	UCD_11546	065-09-110872	064-09-110870	Female	1	FALSE	ASC_B14
068-09-110892	068-09-110892	068-09-110892	UCD_11801	080-09-110930	069-09-110893	Male	2	TRUE	ASC_B14
06C53356	06C53356	06HI4858A	300-18194	06C53353	06C53354	Female	2	TRUE	ASC_B14
06C55522	06C55522	06C55522	216-4454	06C55520	06C55521	Male	2	TRUE	ASC_B14
06C56993	06C56993	06C56993	216-4428	06C56991	06C56990	Male	2	TRUE	ASC_B14
06C58098	06C58098	06C58098	300-18198	06C58096	06C58095	Male	2	TRUE	ASC_B14
06C59211	06C59211	06C59211	AU1786	06C59213	06C59214	Female	2	TRUE	ASC_B14
06C59212	06C59212	06C59212	AU1786	06C59213	06C59214	Female	2	TRUE	ASC_B14
06C59668	06C59668	06C59668	300-18195	06C59671	06C59670	Male	2	TRUE	ASC_B14
06C61138	06C61138	06C61137	300-18196	06C61135	06C61136	Male	2	TRUE	ASC_B14
06C61396	06C61396	06C61396	220-9733	06C61901	06C61900	Male	1	TRUE	ASC_B14
070-06-105686	070-06-105686	070-06-105686	UCD_10874	071-06-105690	072-06-105692	Male	1	FALSE	ASC_B14
070-08-109299	070-08-109299	070-08-109299	UCD_10474	025-05-102581	024-05-102578	Male	1	TRUE	ASC_B14
070-09-110894	070-09-110894	070-09-110894	UCD_11841	072-09-110900	071-09-110897	Female	2	TRUE	ASC_B14
071-08-109328	071-08-109328	071-08-109328	UCD_11615	073-08-109330	072-08-109329	Male	2	TRUE	ASC_B14
073-06-105695	073-06-105695	073-06-105695	UCD_10874	071-06-105690	072-06-105692	Male	1	FALSE	ASC_B14
073-11-113416	073-11-113416	073-11-113416	UCD_12181	072-11-113415	171-10-113414	Male	1	FALSE	ASC_B14
074-06-105704	074-06-105704	074-06-105704	UCD_10907	076-06-105706	075-06-105705	Male	1	FALSE	ASC_B14
074-08-109331	074-08-109331	074-08-109331	UCD_11615	073-08-109330	072-08-109329	Female	1	TRUE	ASC_B14
074-11-113417	074-11-113417	074-11-113417	UCD_12181	072-11-113415	171-10-113414	Male	1	FALSE	ASC_B14
075-08-109332	075-08-109332	075-08-109332	UCD_11615	073-08-109330	072-08-109329	Male	1	TRUE	ASC_B14
077-06-105707	077-06-105707	077-06-105707	UCD_10907	076-06-105706	075-06-105705	Male	1	FALSE	ASC_B14
078-05-103400	078-05-103400	078-05-103400	UCD_10453	053-05-102713	052-05-102712	Male	2	TRUE	ASC_B14
078-06-105460	078-06-105460	078-06-105460	UCD_10815	079-06-105464	080-06-105466	Female	2	TRUE	ASC_B14
079-05-103425	079-05-103425	079-05-103425	UCD_10418	080-05-103427	061-05-102731	Male	2	TRUE	ASC_B14
079-09-110929	079-09-110929	079-09-110929	UCD_11801	080-09-110930	069-09-110893	Male	2	TRUE	ASC_B14
07C63795	07C63795	07C63795	300-18201	07C63799	07C63798	Male	2	TRUE	ASC_B14
07C64813	07C64813	07C64813	219-2256	07C64815	07C64814	Male	2	TRUE	ASC_B14
07C65223	07C65223	07C65223	300-18129	07C65219	07C65220	Male	2	TRUE	ASC_B14
07C66440	07C66440	07C66440	219-2258	07C66441	07C66442	Male	2	TRUE	ASC_B14
07C67708	07C67708	07C67708	219-2278	07C69066	07C69067	Male	2	TRUE	ASC_B14
07C68594	07C68594	07C68594	219-2286	07C69502	07C68595	Male	2	TRUE	ASC_B14
07C68684	07C68684	07C68684	300-18122	07C64551	07C64552	Male	2	TRUE	ASC_B14
07C69070	07C69070	07C69070	219-2263	07C69068	07C69069	Male	2	TRUE	ASC_B14
07C69123	07C69123	07C69123	219-2273	07C69909	07C69073	Male	2	TRUE	ASC_B14
07C69124	07C69124	07C69124	219-2287	08C75119	07C69125	Male	2	FALSE	ASC_B14
07C69183	07C69183	07C69183	219-2264	07C69287	07C69184	Male	2	TRUE	ASC_B14
07C69292	07C69292	07C69292	300-18120	07C69298	07C69299	Male	2	TRUE	ASC_B14
07C69336	07C69336	07C69336	300-18121	07C69305	07C69337	Male	2	TRUE	ASC_B14
07C69352	07C69352	07C69352	219-2265	07C69353	07C69351	Male	2	TRUE	ASC_B14
07C69640	07C69640	07C69640	219-2288	07C69641	07C69642	Male	2	TRUE	ASC_B14
07C69977	07C69977	07C69977	215-13003	07C69975	07C69976	Male	2	TRUE	ASC_B14
07C70411	07C70411	07C70411	215-13030	07C70489	07C70410	Male	2	TRUE	ASC_B14
07C70520	07C70520	07C70520	215-13205	09C86011	07C70519	Male	2	FALSE	ASC_B14
07C70599	07C70599	07C70599	215-13065	07C70354	07C70355	Female	2	TRUE	ASC_B14
07C70644	07C70644	07C70644	300-18128	07C70641	07C70643	Male	2	TRUE	ASC_B14
07C70671	07C70671	07C70671	300-18204	07C70674	07C70667	Male	2	TRUE	ASC_B14
07C70673	07C70673	07C70673	300-18131	07C70670	07C70669	Male	2	TRUE	ASC_B14
07C70677	07C70677	07C70677	215-13005	08C77850	07C70676	Male	2	TRUE	ASC_B14
07C71009	07C71009	07C71009	300-18166	07C71007	07C71001	Female	2	TRUE	ASC_B14
07C71012	07C71012	07C71012	215-13179	07C71010	07C71011	Male	2	TRUE	ASC_B14
07C71043	07C71043	07C71043	219-2285	08C76980	08C76981	Male	2	TRUE	ASC_B14
07C71059	07C71059	07C71059	215-13021	07C71057	07C71058	Male	2	TRUE	ASC_B14
07C71131	07C71131	07C71131	219-2267	07C71130	07C71132	Male	2	TRUE	ASC_B14
081-06-105469	081-06-105469	081-06-105469	UCD_10815	079-06-105464	080-06-105466	Female	1	TRUE	ASC_B14
081-09-110936	081-09-110936	081-09-110936	UCD_11835	083-09-110942	082-09-110940	Male	2	TRUE	ASC_B14
082-05-102886	082-05-102886	082-05-102886	UCD_10527	107-05-102888	106-05-102887	Male	2	TRUE	ASC_B14
082-11-113994	082-11-113994	082-11-113994	UCD_20001	084-11-113996	083-11-113995	Female	2	TRUE	ASC_B14
084-05-102790	084-05-102790	084-05-102790	UCD_10487	115-05-102794	110-05-102791	Male	2	TRUE	ASC_B14
084-07-107832	084-07-107832	084-07-107832	UCD_11278	086-07-107834	085-07-107833	Male	2	TRUE	ASC_B14
086-06-105736	086-06-105736	086-06-105736	UCD_10899	087-06-105740	088-06-105742	Male	2	TRUE	ASC_B14
086-09-110952	086-09-110952	086-09-110952	UCD_11840	088-09-110954	087-09-110953	Male	2	TRUE	ASC_B14
087-05-102962	087-05-102962	087-05-102962	UCD_10553	137-05-102968	138-05-102965	Male	2	TRUE	ASC_B14
088-08-109366	088-08-109366	088-08-109366	UCD_11624	089-08-109369	090-08-109371	Male	2	TRUE	ASC_B14
089-05-102822	089-05-102822	089-05-102822	UCD_10513	156-05-102824	154-05-102823	Male	2	TRUE	ASC_B14
08C71265	08C71265	08C71265	215-13188	08C72790	08C71266	Male	2	FALSE	ASC_B14
08C71696	08C71696	08C71696	215-13055	08C71694	08C71695	Male	2	TRUE	ASC_B14
08C71698	08C71698	08C71698	215-13120	08C72235	08C71697	Male	2	TRUE	ASC_B14
08C71716	08C71716	08C71716	215-13016	08C71714	08C71715	Male	2	FALSE	ASC_B14
08C71780	08C71780	08C71780	219-2257	08C71779	08C71781	Male	2	TRUE	ASC_B14
08C72016	08C72016	08C72016	215-13203	08C78509	08C78510	Male	2	TRUE	ASC_B14
08C72102	08C72102	08C72102	214-17001	08C72103	08C72104	Male	2	TRUE	ASC_B14
08C72237	08C72237	08C72237	215-13047	08C72236	08C72234	Male	2	TRUE	ASC_B14
08C72238	08C72238	08C72238	215-13047	08C72236	08C72234	Male	1	TRUE	ASC_B14
08C72239	08C72239	08C72239	217-14147	08C72241	08C72240	Male	2	TRUE	ASC_B14
08C72260	08C72260	08C72260	217-14225	08C72262	08C72261	Male	2	TRUE	ASC_B14
08C72321	08C72321	08C72321	214-17002	08C72320	08C72319	Male	2	TRUE	ASC_B14
08C72341	08C72341	08C72341	215-13047	08C72236	08C72234	Male	1	TRUE	ASC_B14
08C72349	08C72349	08C72349	219-2266	08C73353	08C72350	Female	2	TRUE	ASC_B14
08C72369	08C72369	08C72369	214-17003	08C72373	08C72374	Male	2	TRUE	ASC_B14
08C72370	08C72370	08C72370	217-14246	08C72372	08C72371	Male	2	TRUE	ASC_B14
08C72441	08C72441	NA	300-18133	08C72439	08C72440	Male	2	TRUE	ASC_B14
08C72495	08C72495	08C72495	300-18161	08C72482	08C72483	Male	2	TRUE	ASC_B14
08C72540	08C72540	08C72540	215-13023	08C72538	08C72539	Male	2	TRUE	ASC_B14
08C72543	08C72543	08C72543	215-13106	08C72541	08C72542	Male	2	TRUE	ASC_B14
08C72554	08C72554	08C72554	214-17005	08C72555	08C72556	Male	2	TRUE	ASC_B14
08C72589	08C72589	08C72589	217-14249	08C72550	08C72549	Male	2	TRUE	ASC_B14
08C72640	08C72640	08C72640	212-21000	08C72642	08C72641	Male	2	TRUE	ASC_B14
08C72657	08C72657	08C72657	214-17006	08C72658	08C72659	Male	2	TRUE	ASC_B14
08C72662	08C72662	08C72662	215-13053	08C72660	08C72661	Male	2	TRUE	ASC_B14
08C72686	08C72686	08C72686	217-14183	08C72688	08C72687	Male	2	TRUE	ASC_B14
08C72689	08C72689	08C72689	217-14207	08C72691	08C72690	Male	2	TRUE	ASC_B14
08C72692	08C72692	08C72692	217-14240	08C72694	08C72693	Male	2	TRUE	ASC_B14
08C72695	08C72695	08C72695	217-14251	08C72697	08C72696	Male	2	TRUE	ASC_B14
08C72698	08C72698	08C72698	217-14254	08C72700	08C72699	Male	2	TRUE	ASC_B14
08C72719	08C72719	08C72719	217-14253	08C72721	08C72720	Male	2	TRUE	ASC_B14
08C72736	08C72736	08C72736	217-14187	08C72735	08C72737	Male	2	TRUE	ASC_B14
08C72785	08C72785	08C72785	215-13039	08C72402	08C72784	Male	2	TRUE	ASC_B14
08C72787	08C72787	08C72787	215-13039	08C72402	08C72784	Male	2	TRUE	ASC_B14
08C72791	08C72791	08C72791	217-14054	08C72793	08C72792	Male	2	TRUE	ASC_B14
08C72794	08C72794	08C72794	217-14255	08C72796	08C72795	Male	2	TRUE	ASC_B14
08C72819	08C72819	08C72819	212-21001	08C73066	08C72820	Male	2	TRUE	ASC_B14
08C72821	08C72821	08C72821	217-14200	08C72847	08C72822	Male	2	TRUE	ASC_B14
08C72840	08C72840	08C72840	215-13040	08C72838	08C72839	Male	2	TRUE	ASC_B14
08C72841	08C72841	08C72841	217-14256	08C72843	08C72842	Male	2	TRUE	ASC_B14
08C72844	08C72844	08C72844	217-14257	08C72846	08C72845	Male	2	TRUE	ASC_B14
08C72879	08C72879	08C72879	214-17007	08C72880	08C72881	Male	2	TRUE	ASC_B14
08C72895	08C72895	08C72895	217-14232	08C72917	08C72896	Male	2	TRUE	ASC_B14
08C72906	08C72906	08C72906	214-17008	08C72907	08C72908	Male	2	TRUE	ASC_B14
08C72914	08C72914	08C72914	217-14002	08C72916	08C72915	Male	2	TRUE	ASC_B14
08C72918	08C72918	08C72918	217-14209	08C72920	08C72919	Male	2	TRUE	ASC_B14
08C72945	08C72945	08C72945	217-14202	08C72921	08C72946	Male	2	TRUE	ASC_B14
08C72947	08C72947	08C72947	217-14035	08C72949	08C72948	Male	2	TRUE	ASC_B14
08C72951	08C72951	08C72951	217-14116	08C72950	08C72952	Male	2	TRUE	ASC_B14
08C72980	08C72980	08C72980	214-17009	08C73084	08C72944	Male	2	TRUE	ASC_B14
08C73043	08C73043	08C73043	215-13009	08C72398	08C72399	Male	2	TRUE	ASC_B14
08C73049	08C73049	08C73049	219-2268	08C73592	08C73050	Female	2	TRUE	ASC_B14
08C73081	08C73081	NA	212-21002	08C73083	08C73082	Male	2	FALSE	ASC_B14
08C73085	08C73085	08C73085	217-14031	08C73087	08C73086	Male	2	TRUE	ASC_B14
08C73088	08C73088	08C73088	217-14070	08C73090	08C73089	Male	2	TRUE	ASC_B14
08C73091	08C73091	08C73091	217-14082	08C73093	08C73092	Male	2	TRUE	ASC_B14
08C73094	08C73094	08C73094	217-14128	08C73096	08C73095	Female	2	TRUE	ASC_B14
08C73097	08C73097	08C73097	217-14258	08C73099	08C73098	Male	2	TRUE	ASC_B14
08C73134	08C73134	08C73134	215-13133	08C72056	08C72057	Male	2	TRUE	ASC_B14
08C73161	08C73161	08C73161	217-14124	08C73227	08C73162	Male	2	TRUE	ASC_B14
08C73163	08C73163	08C73163	214-17010	08C73164	08C73159	Female	2	TRUE	ASC_B14
08C73189	08C73189	08C73189	217-14260	08C73191	08C73190	Male	2	TRUE	ASC_B14
08C73224	08C73224	08C73224	215-13182	08C73222	08C73223	Male	2	TRUE	ASC_B14
08C73225	08C73225	08C73225	217-14007	08C73160	08C73226	Female	2	TRUE	ASC_B14
08C73229	08C73229	08C73229	217-14259	08C73228	08C73230	Male	2	TRUE	ASC_B14
08C73262	08C73262	08C73262	219-2275	08C74558	08C74411	Male	2	TRUE	ASC_B14
08C73268	08C73268	08C73268	217-14152	08C73188	08C73269	Male	2	TRUE	ASC_B14
08C73272	08C73272	08C73272	215-13170	08C73270	08C73271	Male	2	FALSE	ASC_B14
08C73273	08C73273	08C73273	217-14109	08C73275	08C73274	Male	2	TRUE	ASC_B14
08C73276	08C73276	08C73276	217-14262	08C73278	08C73277	Male	2	TRUE	ASC_B14
08C73296	08C73296	08C73296	215-13180	08C73294	08C73295	Male	2	TRUE	ASC_B14
08C73297	08C73297	08C73297	217-14263	08C73299	08C73298	Male	2	TRUE	ASC_B14
08C73300	08C73300	08C73300	217-14264	08C73302	08C73301	Male	2	TRUE	ASC_B14
08C73330	08C73330	08C73330	215-13153	08C73328	08C73329	Male	2	FALSE	ASC_B14
08C73332	08C73332	08C73332	214-17011	08C73333	08C77166	Female	2	TRUE	ASC_B14
08C73409	08C73409	08C73409	215-13186	08C73407	08C73408	Male	2	TRUE	ASC_B14
08C73410	08C73410	08C73410	217-14145	08C73412	08C73411	Male	2	TRUE	ASC_B14
08C73413	08C73413	08C73413	217-14265	08C73415	08C73414	Male	2	TRUE	ASC_B14
08C73454	08C73454	08C73454	215-13093	08C73452	08C73453	Male	2	TRUE	ASC_B14
08C73455	08C73455	08C73455	217-14266	08C73457	08C73456	Male	2	TRUE	ASC_B14
08C73458	08C73458	08C73458	217-14267	08C73460	08C73459	Male	2	TRUE	ASC_B14
08C73461	08C73461	08C73461	217-14268	08C73463	08C73462	Male	2	TRUE	ASC_B14
08C73464	08C73464	08C73464	217-14269	08C73466	08C73465	Male	2	TRUE	ASC_B14
08C73486	08C73486	08C73486	215-13015	08C73484	08C73485	Male	2	TRUE	ASC_B14
08C73487	08C73487	08C73487	217-14106	08C73755	08C73488	Male	2	TRUE	ASC_B14
08C73566	08C73566	08C73566	219-2280	08C73568	08C73569	Male	2	TRUE	ASC_B14
08C73593	08C73593	08C73593	219-2281	08C73594	08C73595	Male	2	TRUE	ASC_B14
08C73607	08C73607	08C73607	212-21003	08C73609	08C73608	Male	2	TRUE	ASC_B14
08C73610	08C73610	08C73610	214-17013	08C73611	08C73612	Male	2	TRUE	ASC_B14
08C73613	08C73613	08C73613	217-14165	08C73615	08C73614	Male	2	TRUE	ASC_B14
08C73616	08C73616	08C73616	217-14242	08C73618	08C73617	Female	2	TRUE	ASC_B14
08C73637	08C73637	08C73637	215-13141	08C73635	08C73636	Male	2	TRUE	ASC_B14
08C73640	08C73640	08C73640	215-13142	08C73638	08C73639	Male	2	TRUE	ASC_B14
08C73641	08C73641	08C73641	217-14139	08C73643	08C73642	Male	2	FALSE	ASC_B14
08C73664	08C73664	08C73664	212-21004	08C73666	08C73665	Male	2	TRUE	ASC_B14
08C73695	08C73695	08C73695	214-17014	08C73696	08C73697	Male	2	TRUE	ASC_B14
08C73727	08C73727	08C73727	214-17015	08C73728	08C73729	Male	2	TRUE	ASC_B14
08C73754	08C73754	08C73754	215-13088	08C73994	08C73753	Male	2	TRUE	ASC_B14
08C73777	08C73777	08C73777	215-13135	08C73775	08C73776	Female	2	TRUE	ASC_B14
08C73778	08C73778	08C73778	215-13135	08C73775	08C73776	Male	1	TRUE	ASC_B14
08C73834	08C73834	08C73834	215-13113	08C73836	08C73835	Male	2	TRUE	ASC_B14
08C73837	08C73837	08C73837	217-14216	08C73872	08C73838	Male	2	TRUE	ASC_B14
08C73865	08C73865	08C73865	214-17016	08C73866	08C73867	Male	2	TRUE	ASC_B14
08C73869	08C73869	08C73869	217-14077	08C73871	08C73870	Male	2	TRUE	ASC_B14
08C73873	08C73873	08C73873	217-14275	08C77438	08C73874	Male	2	TRUE	ASC_B14
08C73898	08C73898	08C73898	217-14277	08C73903	08C73897	Male	2	TRUE	ASC_B14
08C73899	08C73899	08C73899	217-14276	08C73902	08C73900	Male	2	TRUE	ASC_B14
08C73904	08C73904	08C73904	217-14018	08C73901	08C73905	Female	2	TRUE	ASC_B14
08C73928	08C73928	08C73928	300-18156	08C73926	08C73927	Male	2	TRUE	ASC_B14
08C73958	08C73958	08C73958	213-8763	08C73957	08C73956	Female	2	TRUE	ASC_B14
08C73959	08C73959	08C73959	213-8763	08C73957	08C73956	Female	1	TRUE	ASC_B14
08C73976	08C73976	08C73976	211-5255	08C74136	08C74135	Male	2	TRUE	ASC_B14
08C73977	08C73977	NA	211-5200	08C74137	08C74138	Male	2	FALSE	ASC_B14
08C73979	08C73979	08C73979	211-5254	08C73978	08C74139	Male	2	TRUE	ASC_B14
08C73980	08C73980	08C73980	211-5220	08C74141	08C74140	Female	2	TRUE	ASC_B14
08C73982	08C73982	08C73982	211-5218	08C73983	08C74143	Male	2	FALSE	ASC_B14
08C73985	08C73985	08C73985	211-5222	08C74147	08C74146	Male	2	TRUE	ASC_B14
08C73987	08C73987	08C73987	211-5259	08C73988	08C74151	Male	2	TRUE	ASC_B14
08C73990	08C73990	08C73990	211-5258	08C73989	08C74150	Male	2	TRUE	ASC_B14
08C73996	08C73996	08C73996	215-13101	08C73868	08C73995	Male	2	TRUE	ASC_B14
08C73997	08C73997	08C73997	217-14096	08C73999	08C73998	Male	2	TRUE	ASC_B14
08C74000	08C74000	08C74000	217-14270	08C74002	08C74001	Female	2	TRUE	ASC_B14
08C74029	08C74029	08C74029	217-14278	08C74031	08C74030	Male	2	TRUE	ASC_B14
08C74051	08C74051	08C74051	214-17017	08C74052	08C74053	Male	2	TRUE	ASC_B14
08C74054	08C74054	08C74054	217-14219	08C74028	08C74055	Male	2	TRUE	ASC_B14
08C74145	08C74145	08C74145	211-5221	08C74144	08C73984	Male	2	TRUE	ASC_B14
08C74148	08C74148	08C74148	211-5257	08C73986	08C74149	Male	2	TRUE	ASC_B14
08C74152	08C74152	08C74152	214-17018	08C74153	08C74154	Male	2	TRUE	ASC_B14
08C74155	08C74155	08C74155	217-14101	08C74157	08C74156	Male	2	TRUE	ASC_B14
08C74159	08C74159	08C74159	217-14281	08C74161	08C74160	Male	2	TRUE	ASC_B14
08C74168	08C74168	08C74168	219-2295	08C76487	08C76488	Male	2	TRUE	ASC_B14
08C74187	08C74187	08C74187	217-14280	08C74158	08C74188	Male	2	TRUE	ASC_B14
08C74189	08C74189	08C74189	217-14003	08C74191	08C74190	Male	2	TRUE	ASC_B14
08C74192	08C74192	08C74192	217-14287	08C74194	08C74193	Male	2	TRUE	ASC_B14
08C74195	08C74195	08C74195	217-14049	08C74197	08C74196	Male	2	TRUE	ASC_B14
08C74198	08C74198	08C74198	217-14282	08C74200	08C74199	Male	2	TRUE	ASC_B14
08C74220	08C74220	08C74220	217-14271	08C74222	08C74221	Female	2	TRUE	ASC_B14
08C74223	08C74223	08C74223	217-14283	08C74225	08C74224	Male	2	TRUE	ASC_B14
08C74272	08C74272	08C74272	211-5248	08C74273	08C74274	Male	2	FALSE	ASC_B14
08C74281	08C74281	08C74281	211-5298	08C74653	08C74654	Male	2	TRUE	ASC_B14
08C74283	08C74283	NA	211-5234	08C74282	08C74532	Male	2	TRUE	ASC_B14
08C74291	08C74291	08C74291	211-5224	08C74284	08C74285	Male	2	TRUE	ASC_B14
08C74292	08C74292	08C74292	211-5212	08C74290	08C74293	Male	2	TRUE	ASC_B14
08C74304	08C74304	08C74304	215-13082	08C74302	08C74303	Male	2	TRUE	ASC_B14
08C74336	08C74336	08C74336	217-14236	08C74337	08C74335	Male	2	TRUE	ASC_B14
08C74339	08C74339	08C74339	217-14191	08C74346	08C74340	Male	2	TRUE	ASC_B14
08C74341	08C74341	08C74341	217-14205	08C74345	08C74342	Male	2	FALSE	ASC_B14
08C74343	08C74343	08C74343	217-14227	08C74914	08C74344	Male	2	TRUE	ASC_B14
08C74347	08C74347	08C74347	217-14156	08C74338	08C74348	Male	2	TRUE	ASC_B14
08C74367	08C74367	08C74368	300-13111	08C74365	08C74366	Male	2	TRUE	ASC_B14
08C74393	08C74393	08C74393	217-14233	08C74371	08C74394	Male	2	TRUE	ASC_B14
08C74395	08C74395	08C74395	217-14303	08C74370	08C74396	Male	2	TRUE	ASC_B14
08C74409	08C74409	08C74409	219-2308	08C75424	08C74410	Male	2	TRUE	ASC_B14
08C74421	08C74421	08C74421	217-14272	08C74423	08C74422	Female	2	TRUE	ASC_B14
08C74427	08C74427	08C74427	217-14284	08C74429	08C74428	Male	2	TRUE	ASC_B14
08C74430	08C74430	08C74430	217-14285	08C74432	08C74431	Male	2	TRUE	ASC_B14
08C74433	08C74433	08C74433	217-14072	08C74435	08C74434	Male	2	TRUE	ASC_B14
08C74458	08C74458	08C74458	212-21007	08C74460	08C74459	Male	2	TRUE	ASC_B14
08C74461	08C74461	08C74461	217-14168	08C74463	08C74462	Male	2	TRUE	ASC_B14
08C74464	08C74464	08C74464	217-14273	08C74466	08C74465	Female	2	TRUE	ASC_B14
08C74467	08C74467	08C74467	217-14294	08C74469	08C74468	Male	2	TRUE	ASC_B14
08C74480	08C74480	08C74480	215-13025	08C73221	08C73187	Male	2	FALSE	ASC_B14
08C74483	08C74483	08C74483	215-13209	08C74481	08C74482	Male	2	TRUE	ASC_B14
08C74504	08C74504	08C74504	213-8764	08C74502	08C74501	Female	1	TRUE	ASC_B14
08C74533	08C74533	08C74533	211-5275	08C74286	08C74287	Female	2	FALSE	ASC_B14
08C74541	08C74541	NA	214-17020	08C74542	08C74543	Male	2	TRUE	ASC_B14
08C74627	08C74627	08C74627	216-4484	08C74629	08C74630	Male	2	TRUE	ASC_B14
08C74637	08C74637	08C74637	211-5204	08C74636	08C74735	Male	2	TRUE	ASC_B14
08C74638	08C74638	08C74638	211-5265	08C74639	08C74736	Male	2	TRUE	ASC_B14
08C74643	08C74643	08C74643	211-5270	08C74644	08C74278	Male	2	TRUE	ASC_B14
08C74645	08C74645	08C74645	211-5269	08C74738	08C74739	Male	2	TRUE	ASC_B14
08C74646	08C74646	08C74646	211-5253	08C74647	08C74740	Male	2	TRUE	ASC_B14
08C74650	08C74650	08C74650	211-5226	08C74652	08C74651	Male	2	TRUE	ASC_B14
08C74660	08C74660	08C74660	212-21008	08C74662	08C74661	Male	2	TRUE	ASC_B14
08C74665	08C74665	08C74665	217-14304	08C74667	08C74666	Male	2	TRUE	ASC_B14
08C74684	08C74684	08C74684	219-2271	08C74685	08C74686	Male	2	TRUE	ASC_B14
08C74731	08C74731	08C74731	211-5228	08C74635	08C74529	Female	2	TRUE	ASC_B14
08C74732	08C74732	08C74732	211-5230	08C74733	08C74734	Male	2	TRUE	ASC_B14
08C74752	08C74752	08C74752	212-21011	08C74754	08C74753	Male	2	TRUE	ASC_B14
08C74770	08C74770	08C74770	300-18142	08C74769	08C74768	Male	2	TRUE	ASC_B14
08C74771	08C74771	08C74771	300-18142	08C79397	08C74768	Male	2	TRUE	ASC_B14
08C74772	08C74772	08C74772	214-17021	08C74773	08C74774	Male	2	TRUE	ASC_B14
08C74775	08C74775	08C74775	217-14019	09C86696	08C74776	Male	2	TRUE	ASC_B14
08C74777	08C74777	08C74777	217-14123	08C74779	08C74778	Male	2	TRUE	ASC_B14
08C74782	08C74782	08C74782	216-4489	08C73815	08C73816	Male	2	TRUE	ASC_B14
08C74795	08C74795	08C74795	217-14118	08C74797	08C74796	Male	2	TRUE	ASC_B14
08C74799	08C74799	08C74799	217-14306	08C74801	08C74800	Male	2	TRUE	ASC_B14
08C74824	08C74824	08C74824	214-17022	08C74825	08C74826	Male	2	TRUE	ASC_B14
08C74827	08C74827	08C74827	217-14114	08C74829	08C74828	Female	2	TRUE	ASC_B14
08C74832	08C74832	08C74832	217-14295	08C74798	08C74833	Male	2	TRUE	ASC_B14
08C74834	08C74834	08C74834	217-14296	08C74836	08C74835	Male	2	TRUE	ASC_B14
08C74837	08C74837	08C74837	217-14297	08C74839	08C74838	Male	2	TRUE	ASC_B14
08C74840	08C74840	08C74840	217-14298	08C74842	08C74841	Male	2	TRUE	ASC_B14
08C74853	08C74853	08C74853	219-2279	08C74850	08C74851	Male	2	TRUE	ASC_B14
08C74889	08C74889	08C74889	212-21012	08C74891	08C74890	Male	2	TRUE	ASC_B14
08C74911	08C74911	08C74911	214-17023	08C74912	08C74913	Male	2	TRUE	ASC_B14
08C74915	08C74915	08C74915	217-14299	08C74917	08C74916	Male	2	TRUE	ASC_B14
08C74918	08C74918	08C74918	217-14300	08C74920	08C74919	Male	2	TRUE	ASC_B14
08C74956	08C74956	08C74956	214-17025	08C74957	08C74958	Male	2	TRUE	ASC_B14
08C74959	08C74959	08C74959	217-14215	08C74961	08C74960	Male	2	TRUE	ASC_B14
08C74962	08C74962	08C74962	217-14134	08C74964	08C74963	Male	2	TRUE	ASC_B14
08C74982	08C74982	08C74982	219-2276	08C74983	08C74984	Female	2	TRUE	ASC_B14
08C74997	08C74997	08C74997	217-14164	08C74965	08C74998	Male	2	TRUE	ASC_B14
08C75009	08C75009	08C75009	212-21013	08C75011	08C75010	Male	2	TRUE	ASC_B14
08C75030	08C75030	08C75030	300-18203	08C75028	08C75029	Male	2	TRUE	ASC_B14
08C75066	08C75066	08C75066	217-14301	08C75068	08C75067	Male	2	TRUE	ASC_B14
08C75069	08C75069	08C75069	217-14302	08C75071	08C75070	Male	2	TRUE	ASC_B14
08C75089	08C75089	08C75089	212-21014	08C75091	08C75090	Male	2	TRUE	ASC_B14
08C75098	08C75098	08C75098	217-14170	08C75100	08C75099	Male	2	TRUE	ASC_B14
08C75104	08C75104	08C75104	217-14194	08C75106	08C75105	Male	2	TRUE	ASC_B14
08C75107	08C75107	08C75107	217-14218	08C75109	08C75108	Male	2	TRUE	ASC_B14
08C75155	08C75155	08C75155	219-2296	08C75156	08C75157	Male	2	TRUE	ASC_B14
08C75173	08C75173	08C75173	217-14011	08C75175	08C75174	Male	2	TRUE	ASC_B14
08C75178	08C75178	08C75178	217-14169	08C75180	08C75179	Male	2	TRUE	ASC_B14
08C75187	08C75187	08C75187	219-2284	08C75761	08C73280	Male	2	FALSE	ASC_B14
08C75206	08C75206	08C75206	214-17028	08C75207	08C75208	Male	2	TRUE	ASC_B14
08C75209	08C75209	08C75209	217-14178	08C75211	08C75210	Male	2	TRUE	ASC_B14
08C75214	08C75214	08C75214	217-14176	08C75216	08C75215	Male	2	TRUE	ASC_B14
08C75238	08C75238	08C75238	215-13213	08C75236	08C75237	Male	2	TRUE	ASC_B14
08C75239	08C75239	08C75239	217-14206	08C75241	08C75240	Male	2	TRUE	ASC_B14
08C75248	08C75248	08C75248	219-2298	08C75249	08C75250	Male	2	TRUE	ASC_B14
08C75268	08C75268	08C75268	219-2291	08C75269	08C75270	Male	2	TRUE	ASC_B14
08C75283	08C75283	08C75283	300-18141	08C75287	08C75288	Male	2	TRUE	ASC_B14
08C75291	08C75291	08C75291	215-13052	08C75289	08C75290	Male	2	TRUE	ASC_B14
08C75317	08C75317	08C75317	211-5215	08C74267	08C74268	Male	2	TRUE	ASC_B14
08C75326	08C75326	08C75326	214-17029	08C75327	08C75328	Male	2	TRUE	ASC_B14
08C75329	08C75329	08C75329	217-14201	08C75331	08C75330	Male	2	TRUE	ASC_B14
08C75361	08C75361	08C75361	213-8766	08C75360	08C75359	Male	2	TRUE	ASC_B14
08C75362	08C75362	08C75362	213-8766	08C75360	08C75359	Male	1	TRUE	ASC_B14
08C75363	08C75363	08C75363	214-17030	08C75451	08C75364	Male	2	TRUE	ASC_B14
08C75365	08C75365	08C75365	217-14308	08C75367	08C75366	Male	2	TRUE	ASC_B14
08C75368	08C75368	08C75368	217-14309	08C75370	08C75369	Male	2	TRUE	ASC_B14
08C75407	08C75407	NA	214-17031	08C75408	08C75409	Male	2	FALSE	ASC_B14
08C75412	08C75412	08C75412	217-14142	08C76110	08C75413	Male	2	TRUE	ASC_B14
08C75414	08C75414	08C75414	217-14173	08C75416	08C75415	Male	2	TRUE	ASC_B14
08C75433	08C75433	08C75433	212-21015	08C75435	08C75434	Male	2	TRUE	ASC_B14
08C75449	08C75449	08C75449	212-21016	08C76681	08C75450	Male	2	TRUE	ASC_B14
08C75469	08C75469	08C75469	211-5300	08C75653	08C75903	Male	2	TRUE	ASC_B14
08C75470	08C75470	08C75470	211-5469	08C75471	08C75654	Male	2	TRUE	ASC_B14
08C75472	08C75472	08C75472	211-5470	08C75473	08C75474	Male	2	TRUE	ASC_B14
08C75477	08C75477	08C75477	211-5468	08C75478	08C75661	Male	2	TRUE	ASC_B14
08C75533	08C75533	08C75533	219-2300	08C75535	08C75534	Male	2	TRUE	ASC_B14
08C75577	08C75577	08C75577	219-2301	08C76330	08C75578	Male	2	TRUE	ASC_B14
08C75637	08C75637	08C75637	211-5455	08C75638	08C75726	Male	2	TRUE	ASC_B14
08C75647	08C75647	08C75647	211-5456	08C75646	08C75648	Male	2	TRUE	ASC_B14
08C75650	08C75650	08C75650	211-5351	08C75649	08C75734	Female	2	TRUE	ASC_B14
08C75652	08C75652	08C75652	211-5353	08C75651	08C76181	Female	2	TRUE	ASC_B14
08C75655	08C75655	08C75655	211-5439	08C75656	08C75475	Female	2	TRUE	ASC_B14
08C75660	08C75660	08C75660	211-5471	08C75476	08C75662	Male	2	TRUE	ASC_B14
08C75663	08C75663	08C75663	215-13215	08C75525	08C75526	Male	2	TRUE	ASC_B14
08C75693	08C75693	08C75693	212-21020	08C75695	08C75694	Male	2	TRUE	ASC_B14
08C75698	08C75698	08C75698	215-13204	08C75696	08C75697	Male	2	TRUE	ASC_B14
08C75725	08C75725	08C75725	211-5349	08C75898	08C75899	Male	2	TRUE	ASC_B14
08C75727	08C75727	08C75727	211-5467	08C75639	08C75728	Male	2	TRUE	ASC_B14
08C75730	08C75730	08C75730	211-5458	08C75640	08C76896	Male	2	FALSE	ASC_B14
08C75732	08C75732	08C75732	211-5373	08C75733	08C75642	Male	2	TRUE	ASC_B14
08C75780	08C75780	08C75780	215-13154	08C75778	08C75779	Male	2	TRUE	ASC_B14
08C75875	08C75875	08C75875	212-21019	08C75876	08C75877	Male	2	TRUE	ASC_B14
08C75878	08C75878	08C75878	217-14310	08C75880	08C75879	Male	2	TRUE	ASC_B14
08C75895	08C75895	08C75895	211-5356	08C75901	08C75896	Female	2	TRUE	ASC_B14
08C75897	08C75897	08C75897	211-5354	08C75721	08C75720	Female	2	TRUE	ASC_B14
08C75905	08C75905	08C75905	214-17033	08C75906	08C75907	Male	2	TRUE	ASC_B14
08C75910	08C75910	08C75910	217-14069	08C75912	08C75911	Male	2	TRUE	ASC_B14
08C75913	08C75913	08C75913	217-14107	08C75915	08C75914	Male	2	TRUE	ASC_B14
08C75916	08C75916	08C75916	217-14171	08C75918	08C75917	Female	2	TRUE	ASC_B14
08C75919	08C75919	08C75919	217-14311	08C75921	08C75920	Male	2	TRUE	ASC_B14
08C75955	08C75955	08C75955	214-17035	08C75956	08C75957	Female	2	TRUE	ASC_B14
08C75960	08C75960	08C75960	217-14312	08C75962	08C75961	Male	2	TRUE	ASC_B14
08C76004	08C76004	08C76004	214-17034	08C76005	08C76006	Male	2	TRUE	ASC_B14
08C76007	08C76007	08C76007	217-14313	09C83076	08C76008	Male	2	TRUE	ASC_B14
08C76035	08C76035	08C76035	300-18163	08C76032	08C76033	Male	2	TRUE	ASC_B14
08C76039	08C76039	08C76040	300-18208	08C76036	08C76037	Male	2	TRUE	ASC_B14
08C76111	08C76111	08C76111	217-14314	08C76113	08C76112	Male	2	TRUE	ASC_B14
08C76114	08C76114	08C76114	217-14315	08C76116	08C76115	Male	2	TRUE	ASC_B14
08C76119	08C76119	08C76119	217-14316	08C76118	08C76117	Male	2	TRUE	ASC_B14
08C76146	08C76146	08C76146	217-14188	08C76148	08C76147	Male	2	TRUE	ASC_B14
08C76149	08C76149	08C76149	217-14320	08C76151	08C76150	Male	2	FALSE	ASC_B14
08C76152	08C76152	08C76152	217-14321	08C76154	08C76153	Male	2	TRUE	ASC_B14
08C76155	08C76155	08C76155	217-14322	08C76157	08C76156	Male	2	TRUE	ASC_B14
08C76185	08C76185	08C76185	215-13217	08C76183	08C76184	Male	2	TRUE	ASC_B14
08C76261	08C76261	08C76261	212-21021	08C76265	08C76262	Male	2	TRUE	ASC_B14
08C76263	08C76263	NA	212-21022	08C76839	08C76264	Female	2	TRUE	ASC_B14
08C76266	08C76266	08C76266	212-21023	08C76268	08C76267	Male	2	TRUE	ASC_B14
08C76269	08C76269	08C76269	212-21035	08C76308	08C76270	Male	2	TRUE	ASC_B14
08C76303	08C76303	08C76304	300-18209	08C76301	08C76302	Male	2	TRUE	ASC_B14
08C76321	08C76321	08C76321	214-17037	08C76322	08C76323	Male	2	TRUE	ASC_B14
08C76383	08C76383	08C76383	211-5447	08C76384	08C76559	Male	2	TRUE	ASC_B14
08C76385	08C76385	08C76385	211-5262	08C76387	08C76560	Male	2	TRUE	ASC_B14
08C76386	08C76386	08C76386	211-5365	08C76392	08C76561	Male	2	TRUE	ASC_B14
08C76390	08C76390	NA	211-5359	08C76391	08C76505	Male	2	TRUE	ASC_B14
08C76393	08C76393	08C76393	211-5266	08C76394	08C76506	Female	2	FALSE	ASC_B14
08C76399	08C76399	08C76399	211-5432	08C76400	08C76398	Male	2	TRUE	ASC_B14
08C76402	08C76402	08C76402	211-5244	08C76565	08C76564	Male	2	TRUE	ASC_B14
08C76420	08C76420	08C76420	300-18162	08C76418	08C76419	Male	2	TRUE	ASC_B14
08C76425	08C76425	08C76425	300-18165	08C76422	09C80433	Male	2	FALSE	ASC_B14
08C76427	08C76427	08C76427	300-21026	08C76429	08C76428	Male	2	TRUE	ASC_B14
08C76507	08C76507	08C76507	211-5225	08C76563	08C76401	Male	2	FALSE	ASC_B14
08C76509	08C76509	08C76509	211-5268	08C76403	08C76566	Male	2	TRUE	ASC_B14
08C76511	08C76511	08C76511	211-5278	08C76569	08C76407	Male	2	TRUE	ASC_B14
08C76513	08C76513	08C76513	211-5367	08C76411	08C76512	Male	2	TRUE	ASC_B14
08C76516	08C76516	08C76516	211-5379	08C76515	08C76570	Male	2	TRUE	ASC_B14
08C76517	08C76517	08C76517	211-5380	08C76571	08C76518	Male	2	TRUE	ASC_B14
08C76519	08C76519	08C76519	211-5450	08C76412	08C76520	Male	2	TRUE	ASC_B14
08C76562	08C76562	08C76562	211-5264	08C76388	08C76389	Female	2	TRUE	ASC_B14
08C76567	08C76567	08C76567	211-5435	08C76406	08C76568	Female	2	TRUE	ASC_B14
08C76577	08C76577	08C76577	215-13043	08C76575	08C76576	Male	2	TRUE	ASC_B14
08C76578	08C76578	08C76578	217-14016	08C76580	08C76579	Male	2	TRUE	ASC_B14
08C76581	08C76581	08C76581	217-14148	08C76583	08C76582	Male	2	TRUE	ASC_B14
08C76584	08C76584	08C76584	217-14224	08C76586	08C76585	Male	2	TRUE	ASC_B14
08C76587	08C76587	08C76587	217-14323	08C76589	08C76588	Male	2	TRUE	ASC_B14
08C76605	08C76605	08C76605	215-13001	08C76603	08C76604	Male	2	TRUE	ASC_B14
08C76606	08C76606	08C76606	217-14222	08C76608	08C76607	Male	2	TRUE	ASC_B14
08C76609	08C76609	08C76609	217-14326	08C76611	08C76610	Male	2	TRUE	ASC_B14
08C76612	08C76612	09C85737	217-14324	08C76614	08C76613	Male	2	TRUE	ASC_B14
08C76615	08C76615	08C76615	217-14325	08C76617	08C76616	Male	2	TRUE	ASC_B14
08C76641	08C76641	08C76641	217-14327	08C76643	08C76642	Male	2	TRUE	ASC_B14
08C76644	08C76644	08C76644	217-14208	08C76646	08C76645	Male	2	TRUE	ASC_B14
08C76677	08C76677	08C76677	300-18157	08C77234	08C76675	Male	2	TRUE	ASC_B14
08C76679	08C76679	08C76679	300-18145	08C76639	08C76640	Male	2	TRUE	ASC_B14
08C76691	08C76691	08C76691	300-18172	08C76688	08C76689	Male	2	TRUE	ASC_B14
08C76716	08C76716	08C76716	300-18144	08C76714	08C76715	Male	2	TRUE	ASC_B14
08C76718	08C76718	08C76718	220-9740	08C76711	08C76717	Male	2	TRUE	ASC_B14
08C76719	08C76719	08C76719	220-9740	08C76711	08C76717	Female	1	TRUE	ASC_B14
08C76737	08C76737	08C76737	300-18207	08C76712	08C76713	Male	2	TRUE	ASC_B14
08C76741	08C76741	08C76741	215-13224	08C76739	08C76740	Male	2	TRUE	ASC_B14
08C76746	08C76746	08C76746	217-14117	08C76748	08C76747	Male	2	TRUE	ASC_B14
08C76749	08C76749	08C76749	217-14328	08C76751	08C76750	Male	2	TRUE	ASC_B14
08C76752	08C76752	08C76752	217-14129	08C76754	08C76753	Male	2	TRUE	ASC_B14
08C76755	08C76755	NA	216-4495	08C76757	08C76758	Male	2	FALSE	ASC_B14
08C76786	08C76786	08C76786	215-13227	08C76784	08C76785	Male	2	TRUE	ASC_B14
08C76787	08C76787	08C76787	217-14329	08C76789	08C76788	Male	2	TRUE	ASC_B14
08C76790	08C76790	08C76790	217-14330	08C76792	08C76791	Male	2	TRUE	ASC_B14
08C76793	08C76793	08C76793	217-14331	08C76795	08C76794	Male	2	TRUE	ASC_B14
08C76846	08C76846	08C76846	220-9736	08C76845	08C76844	Male	2	TRUE	ASC_B14
08C76894	08C76894	08C76894	211-5227	08C75894	08C76180	Female	2	TRUE	ASC_B14
08C76897	08C76897	08C76897	214-17038	08C76898	08C76899	Male	2	TRUE	ASC_B14
08C76903	08C76903	08C76903	217-14332	08C76905	08C76904	Male	2	TRUE	ASC_B14
08C76925	08C76925	08C76925	300-18149	08C77279	08C76929	Male	2	TRUE	ASC_B14
08C76931	08C76931	08C76931	212-21038	08C76932	08C76933	Male	2	TRUE	ASC_B14
08C76934	08C76934	08C76934	217-14024	08C76936	08C76935	Male	2	TRUE	ASC_B14
08C76960	08C76960	08C76960	214-17039	08C76962	08C76963	Male	2	TRUE	ASC_B14
08C76982	08C76982	08C76982	219-2289	08C76983	08C76984	Male	2	TRUE	ASC_B14
08C76999	08C76999	08C76999	219-2304	08C77000	08C77001	Female	2	TRUE	ASC_B14
08C77004	08C77004	08C77004	220-9735	08C76123	08C76120	Male	2	TRUE	ASC_B14
08C77007	08C77007	08C77007	220-9738	08C77006	08C77005	Male	2	TRUE	ASC_B14
08C77056	08C77056	08C77056	215-13004	08C77586	08C77055	Male	2	TRUE	ASC_B14
08C77057	08C77057	08C77057	217-14243	08C77059	08C77058	Male	2	FALSE	ASC_B14
08C77060	08C77060	08C77060	217-14333	08C77062	08C77061	Male	2	TRUE	ASC_B14
08C77093	08C77093	08C77093	300-18146	08C77793	08C77092	Male	2	TRUE	ASC_B14
08C77095	08C77095	08C77095	217-14288	08C77097	08C77096	Female	2	TRUE	ASC_B14
08C77098	08C77098	08C77098	217-14334	09C82767	08C77099	Male	2	TRUE	ASC_B14
08C77100	08C77100	08C77100	217-14335	08C75188	08C77101	Male	2	FALSE	ASC_B14
08C77146	08C77146	08C77146	212-21039	09C81351	08C77147	Male	2	TRUE	ASC_B14
08C77155	08C77155	08C77155	215-13132	08C77153	08C77154	Male	2	TRUE	ASC_B14
08C77167	08C77167	08C77167	214-17040	10C103001	08C77168	Male	2	TRUE	ASC_B14
08C77216	08C77216	08C77216	217-14004	08C77218	08C77217	Male	2	TRUE	ASC_B14
08C77381	08C77381	08C77381	214-17041	08C77382	08C77383	Male	2	TRUE	ASC_B14
08C77405	08C77405	08C77405	217-14067	08C77407	08C77406	Male	2	TRUE	ASC_B14
08C77419	08C77419	08C77419	219-2314	08C78286	08C78287	Male	2	TRUE	ASC_B14
08C77439	08C77439	08C77439	217-14337	08C77441	08C77440	Male	2	TRUE	ASC_B14
08C77477	08C77477	08C77477	215-13011	08C77475	08C77476	Male	2	TRUE	ASC_B14
08C77479	08C77479	08C77479	215-13216	08C77478	08C77480	Male	2	TRUE	ASC_B14
08C77548	08C77548	08C77548	300-18140	08C79349	08C77547	Male	2	TRUE	ASC_B14
08C77554	08C77554	NA	214-17042	08C77555	08C77556	Male	2	FALSE	ASC_B14
08C77589	08C77589	08C77589	217-14150	08C77591	08C77590	Male	2	TRUE	ASC_B14
08C77592	08C77592	08C77592	217-14203	08C77594	08C77593	Male	2	TRUE	ASC_B14
08C77595	08C77595	08C77595	217-14336	08C77597	08C77596	Male	2	TRUE	ASC_B14
08C77598	08C77598	08C77598	217-14338	08C77600	08C77599	Male	2	TRUE	ASC_B14
08C77631	08C77631	08C77631	215-13223	08C75958	08C75959	Male	2	TRUE	ASC_B14
08C77632	08C77632	08C77632	215-13275	08C77169	08C77170	Male	2	TRUE	ASC_B14
08C77633	08C77633	08C77633	217-14166	08C77635	08C77634	Male	2	TRUE	ASC_B14
08C77636	08C77636	08C77636	217-14339	08C77638	08C77637	Male	2	TRUE	ASC_B14
08C77682	08C77682	08C77682	300-18148	08C77051	08C77680	Male	2	TRUE	ASC_B14
08C77684	08C77684	08C77684	217-14340	08C77686	08C77685	Male	2	TRUE	ASC_B14
08C77687	08C77687	08C77687	217-14342	08C77689	08C77688	Male	2	TRUE	ASC_B14
08C77711	08C77711	08C77711	300-18152	08C77794	08C77585	Male	2	TRUE	ASC_B14
08C77727	08C77727	08C77727	217-14341	08C78792	08C77728	Male	2	TRUE	ASC_B14
08C77762	08C77762	08C77762	214-17043	08C77763	08C77764	Male	2	TRUE	ASC_B14
08C77802	08C77802	08C77802	215-13210	08C77800	08C77801	Male	2	TRUE	ASC_B14
08C77804	08C77804	08C77804	215-13231	08C77803	08C77683	Male	2	TRUE	ASC_B14
08C77805	08C77805	08C77805	217-14042	08C77877	08C77806	Male	2	TRUE	ASC_B14
08C77807	08C77807	08C77807	217-14061	08C77809	08C77808	Male	2	TRUE	ASC_B14
08C77810	08C77810	08C77810	217-14163	08C77812	08C77811	Male	2	TRUE	ASC_B14
08C77861	08C77861	08C77861	219-2293	08C78532	08C77862	Male	2	TRUE	ASC_B14
08C77878	08C77878	08C77878	217-14343	08C77880	08C77879	Male	2	TRUE	ASC_B14
08C77891	08C77891	08C77891	219-2302	08C77892	08C77893	Male	2	TRUE	ASC_B14
08C77906	08C77906	08C77906	300-18153	08C77904	08C77905	Male	2	TRUE	ASC_B14
08C77921	08C77921	08C77921	219-2316	08C77923	08C77924	Male	2	TRUE	ASC_B14
08C77994	08C77994	08C77994	217-14135	08C77996	08C77995	Male	2	TRUE	ASC_B14
08C77997	08C77997	08C77997	217-14344	08C77999	08C77998	Male	2	TRUE	ASC_B14
08C78000	08C78000	08C78000	217-14350	08C78002	08C78001	Male	2	TRUE	ASC_B14
08C78024	08C78024	08C78024	219-2306	08C78023	08C78022	Male	2	TRUE	ASC_B14
08C78065	08C78065	08C78065	217-14351	08C79612	08C78066	Male	2	TRUE	ASC_B14
08C78067	08C78067	08C78067	217-14161	08C75177	08C75176	Male	2	TRUE	ASC_B14
08C78114	08C78114	08C78114	217-14352	08C78116	08C78115	Male	2	TRUE	ASC_B14
08C78128	08C78128	08C78128	219-2290	08C78129	08C78130	Male	2	TRUE	ASC_B14
08C78163	08C78163	08C78163	300-18158	08C78161	08C78162	Female	2	TRUE	ASC_B14
08C78203	08C78203	08C78203	219-2303	08C77289	08C78338	Female	2	TRUE	ASC_B14
08C78222	08C78222	08C78222	215-13236	08C78220	08C78221	Male	2	TRUE	ASC_B14
08C78223	08C78223	08C78223	217-14211	08C78224	09C79863	Female	2	TRUE	ASC_B14
08C78225	08C78225	08C78225	217-14353	08C78227	08C78226	Male	2	TRUE	ASC_B14
08C78236	08C78236	08C78236	219-2309	08C78238	08C78237	Male	2	TRUE	ASC_B14
08C78239	08C78239	08C78239	219-2310	08C78240	08C78241	Male	2	TRUE	ASC_B14
08C78257	08C78257	08C78257	217-14026	08C78259	08C78258	Male	2	TRUE	ASC_B14
08C78260	08C78260	08C78260	217-14182	09C95548	08C78261	Male	2	TRUE	ASC_B14
08C78321	08C78321	08C78321	214-17044	08C78322	08C78323	Male	2	TRUE	ASC_B14
08C78326	08C78326	08C78326	215-13218	08C78324	08C78325	Male	2	TRUE	ASC_B14
08C78339	08C78339	08C78339	219-2320	08C78340	08C78341	Female	2	TRUE	ASC_B14
08C78371	08C78371	08C78371	300-18151	08C78369	08C78370	Female	2	TRUE	ASC_B14
08C78393	08C78393	08C78393	219-2315	08C78394	08C78395	Male	2	TRUE	ASC_B14
08C78396	08C78396	08C78396	219-2339	09C96203	08C78397	Male	2	TRUE	ASC_B14
08C78417	08C78417	08C78417	211-5529	08C78425	08C78426	Male	2	TRUE	ASC_B14
08C78418	08C78418	08C78418	211-5542	08C78494	08C78427	Male	2	TRUE	ASC_B14
08C78419	08C78419	08C78419	211-5512	08C78420	08C78428	Female	2	TRUE	ASC_B14
08C78424	08C78424	08C78424	211-5516	08C78416	08C78423	Male	2	TRUE	ASC_B14
08C78430	08C78430	08C78430	211-5543	08C78492	08C78501	Male	2	TRUE	ASC_B14
08C78436	08C78436	08C78436	211-5465	08C78435	08C78437	Female	2	TRUE	ASC_B14
08C78440	08C78440	08C78440	211-5511	08C78439	08C78438	Female	2	TRUE	ASC_B14
08C78450	08C78450	08C78450	214-17045	08C78451	08C78452	Male	2	TRUE	ASC_B14
08C78453	08C78453	08C78453	217-14112	08C78455	08C78454	Male	2	TRUE	ASC_B14
08C78456	08C78456	08C78456	217-14354	08C78457	08C78458	Male	2	TRUE	ASC_B14
08C78485	08C78485	08C78485	211-5510	08C78413	08C78486	Male	2	TRUE	ASC_B14
08C78491	08C78491	08C78491	211-5520	08C78431	08C78490	Male	2	TRUE	ASC_B14
08C78496	08C78496	08C78496	211-5527	08C78495	08C78429	Male	2	TRUE	ASC_B14
08C78498	08C78498	08C78498	211-5523	08C78497	08C78421	Female	2	TRUE	ASC_B14
08C78500	08C78500	08C78500	211-5544	08C78422	08C78499	Male	2	TRUE	ASC_B14
08C78505	08C78505	08C78505	215-13150	08C78599	08C78600	Male	2	TRUE	ASC_B14
08C78508	08C78508	08C78508	215-13190	08C78506	08C78507	Male	2	TRUE	ASC_B14
08C78511	08C78511	08C78511	217-14051	08C78513	08C78512	Male	2	TRUE	ASC_B14
08C78514	08C78514	08C78514	217-14355	08C78516	08C78515	Male	2	FALSE	ASC_B14
08C78517	08C78517	08C78517	217-14356	08C78519	08C78518	Male	2	TRUE	ASC_B14
08C78533	08C78533	08C78533	219-2321	08C78534	08C78535	Male	2	TRUE	ASC_B14
08C78540	08C78540	08C78540	219-2322	08C78541	08C78542	Male	2	TRUE	ASC_B14
08C78637	08C78637	08C78637	300-18160	08C78633	08C78634	Male	2	TRUE	ASC_B14
08C78655	08C78655	08C78655	219-2323	08C78656	08C78657	Female	2	TRUE	ASC_B14
08C78682	08C78682	08C78682	217-14357	08C78684	08C78683	Male	2	TRUE	ASC_B14
08C78685	08C78685	08C78685	217-14358	08C78687	08C78686	Male	2	TRUE	ASC_B14
08C78688	08C78688	08C78688	217-14366	08C78690	08C78689	Male	2	TRUE	ASC_B14
08C78745	08C78745	08C78745	214-17046	08C78746	08C78747	Female	2	TRUE	ASC_B14
08C78748	08C78748	08C78748	215-13234	08C78255	08C78256	Male	2	TRUE	ASC_B14
08C78749	08C78749	08C78749	217-14359	08C78751	08C78750	Male	2	TRUE	ASC_B14
08C78752	08C78752	08C78752	217-14360	08C78754	08C78753	Male	2	TRUE	ASC_B14
08C78789	08C78789	08C78789	217-14159	08C78791	08C78790	Male	2	TRUE	ASC_B14
08C78793	08C78793	08C78793	217-14361	08C78795	08C78794	Male	2	TRUE	ASC_B14
08C78798	08C78798	NA	220-9743	08C78797	08C78796	Male	2	TRUE	ASC_B14
08C78799	08C78799	08C78799	220-9743	08C78797	08C78796	Female	1	TRUE	ASC_B14
08C78818	08C78818	08C78818	219-2292	08C77699	08C78819	Male	2	TRUE	ASC_B14
08C78914	08C78914	08C78914	214-17047	08C78915	08C78916	Male	2	TRUE	ASC_B14
08C78919	08C78919	08C78919	217-14193	08C78921	08C78920	Male	2	TRUE	ASC_B14
08C78951	08C78951	08C78951	219-2297	08C78952	08C78953	Male	2	TRUE	ASC_B14
08C78995	08C78995	08C78995	217-14289	08C78997	08C78996	Female	2	TRUE	ASC_B14
08C79003	08C79003	08C79003	212-3387	08C79001	08C79002	Male	2	TRUE	ASC_B14
08C79047	08C79047	NA	214-17048	08C79048	08C79049	Female	2	FALSE	ASC_B14
08C79050	08C79050	08C79050	214-17049	08C79051	08C79052	Male	2	TRUE	ASC_B14
08C79054	08C79054	08C79054	215-13035	08C79157	08C79053	Male	2	TRUE	ASC_B14
08C79067	08C79067	08C79067	219-2324	08C79068	08C79069	Male	2	TRUE	ASC_B14
08C79227	08C79227	08C79227	219-2329	08C79228	09C81342	Female	2	TRUE	ASC_B14
08C79229	08C79229	08C79229	219-2328	08C79230	08C79231	Male	2	TRUE	ASC_B14
08C79232	08C79232	08C79232	219-2327	08C79233	08C79234	Male	2	TRUE	ASC_B14
08C79263	08C79263	08C79263	300-18175	08C79262	08C79256	Male	2	TRUE	ASC_B14
08C79293	08C79293	08C79293	215-13230	08C78218	08C78219	Male	2	TRUE	ASC_B14
08C79294	08C79294	08C79294	215-13237	08C77851	08C77852	Male	2	TRUE	ASC_B14
08C79295	08C79295	08C79295	215-13228	08C77587	08C77588	Male	2	TRUE	ASC_B14
08C79307	08C79307	08C79307	300-18206	08C79305	08C79306	Male	2	TRUE	ASC_B14
08C79336	08C79336	NA	214-17050	08C79337	08C79338	Male	2	FALSE	ASC_B14
08C79339	08C79339	08C79339	217-14363	08C79341	08C79340	Male	2	TRUE	ASC_B14
08C79342	08C79342	08C79342	217-14364	08C79344	08C79343	Male	2	TRUE	ASC_B14
08C79353	08C79353	08C79353	300-18220	08C79351	08C79352	Male	2	TRUE	ASC_B14
08C79360	08C79360	08C79360	300-18221	08C79355	08C79356	Male	2	TRUE	ASC_B14
08C79386	08C79386	08C79386	215-13211	08C79384	08C79385	Male	2	TRUE	ASC_B14
08C79417	08C79417	08C79417	300-18224	08C79412	08C79413	Male	2	TRUE	ASC_B14
08C79444	08C79444	08C79444	300-18197	08C79441	08C79442	Female	2	TRUE	ASC_B14
08C79452	08C79452	08C79452	300-18168	08C79449	08C79450	Male	2	TRUE	ASC_B14
08C79461	08C79461	08C79461	300-18217	08C79459	08C79460	Male	2	TRUE	ASC_B14
08C79466	08C79466	08C79466	300-18218	08C79463	08C79464	Male	2	TRUE	ASC_B14
08C79471	08C79471	08C79471	300-18223	08C79468	08C79469	Male	2	TRUE	ASC_B14
08C79530	08C79530	08C79530	215-13090	09C96332	09C96333	Male	2	TRUE	ASC_B14
08C79531	08C79531	08C79531	215-13229	08C79291	08C79292	Female	2	TRUE	ASC_B14
08C79609	08C79609	08C79609	217-14244	08C79611	08C79610	Male	2	TRUE	ASC_B14
08C79624	08C79624	08C79624	219-2318	08C79625	08C79626	Male	2	TRUE	ASC_B14
091-05-102949	091-05-102949	091-05-102949	UCD_10550	139-05-102956	126-05-102953	Male	2	TRUE	ASC_B14
091-06-105625	091-06-105625	091-06-105625	UCD_10891	059-06-105628	092-06-105630	Male	2	TRUE	ASC_B14
091-07-107840	091-07-107840	091-07-107840	UCD_11364	093-07-107842	092-07-107841	Female	1	FALSE	ASC_B14
091-08-109377	091-08-109377	091-08-109377	UCD_11618	093-08-109379	092-08-109378	Male	2	TRUE	ASC_B14
092-05-102910	092-05-102910	092-05-102910	UCD_10540	119-05-102917	120-05-102914	Male	2	TRUE	ASC_B14
096-09-111001	096-09-111001	096-09-111001	UCD_11837	098-09-111003	097-09-111002	Female	2	TRUE	ASC_B14
099-05-103520	099-05-103520	099-05-103520	UCD_10431	162-05-102808	161-05-102807	Male	2	TRUE	ASC_B14
099-09-111011	099-09-111011	099-09-111011	UCD_11691	101-09-111013	100-09-111012	Female	1	FALSE	ASC_B14
09C100236	09C100236	NA	AC05-1053	09C100234	09C100244	Male	2	TRUE	ASC_B14
09C100237	09C100237	09C100237	AC04-1046	09C100235	09C100239	Male	2	TRUE	ASC_B14
09C100462	09C100462	09C100462	220-9934	09C100463	09C100461	Female	2	TRUE	ASC_B14
09C100464	09C100464	09C100464	220-9934	09C100463	09C100461	Male	1	TRUE	ASC_B14
09C100472	09C100472	09C100472	AC02-1467	09C100473	09C100474	Female	2	TRUE	ASC_B14
09C100475	09C100475	09C100475	AC02-1467	09C100473	09C100474	Female	2	FALSE	ASC_B14
09C79752	09C79752	09C79752	219-2330	09C79754	09C79753	Male	2	TRUE	ASC_B14
09C79779	09C79779	09C79779	300-18154	09C79777	09C79778	Male	2	TRUE	ASC_B14
09C79810	09C79810	09C79810	217-14138	09C79812	09C79811	Female	2	TRUE	ASC_B14
09C79813	09C79813	09C79813	217-14365	09C79815	09C79814	Male	2	TRUE	ASC_B14
09C79840	09C79840	09C79840	300-18212	09C79837	09C79838	Male	2	TRUE	ASC_B14
09C79848	09C79848	09C79848	219-2331	09C79854	09C79855	Male	2	TRUE	ASC_B14
09C79861	09C79861	09C79861	213-8767	09C79860	09C79859	Male	2	TRUE	ASC_B14
09C79862	09C79862	09C79862	213-8767	09C79860	09C79859	Male	1	TRUE	ASC_B14
09C79864	09C79864	09C79864	217-14367	09C79866	09C79865	Male	2	TRUE	ASC_B14
09C79867	09C79867	09C79867	217-14383	09C79869	09C79868	Male	2	TRUE	ASC_B14
09C79885	09C79885	09C79885	300-18174	09C79883	09C79884	Male	2	TRUE	ASC_B14
09C79891	09C79891	09C79891	300-18210	09C79887	09C79888	Male	2	TRUE	ASC_B14
09C79893	09C79893	09C79893	300-18179	09C79932	09C79892	Male	2	TRUE	ASC_B14
09C79907	09C79907	09C79907	217-14368	09C79909	09C79908	Male	2	TRUE	ASC_B14
09C79965	09C79965	09C79965	300-18200	09C79949	09C79950	Male	2	TRUE	ASC_B14
09C79967	09C79967	09C79967	210-18171	09C79951	09C79952	Male	2	TRUE	ASC_B14
09C79969	09C79969	09C79969	210-18173	09C79953	09C79954	Male	2	TRUE	ASC_B14
09C79974	09C79974	09C79974	220-9750	09C82190	09C81502	Male	2	TRUE	ASC_B14
09C80016	09C80016	09C80016	210-18178	09C80011	09C80012	Male	2	TRUE	ASC_B14
09C80045	09C80045	09C80045	217-14386	09C80047	09C80046	Male	2	TRUE	ASC_B14
09C80048	09C80048	09C80048	217-14155	09C80050	09C80049	Male	2	TRUE	ASC_B14
09C80082	09C80082	09C80082	217-14370	09C80117	09C80116	Male	2	TRUE	ASC_B14
09C80097	09C80097	09C80097	219-2312	09C80098	09C80099	Male	2	TRUE	ASC_B14
09C80107	09C80107	09C80107	217-14021	09C80109	09C80108	Male	2	TRUE	ASC_B14
09C80110	09C80110	09C80110	217-14220	09C80112	09C80111	Male	2	TRUE	ASC_B14
09C80113	09C80113	09C80113	217-14369	09C80115	09C80114	Male	2	TRUE	ASC_B14
09C80136	09C80136	09C80136	219-2326	08C79193	08C79194	Male	2	TRUE	ASC_B14
09C80145	09C80145	09C80145	217-14371	09C87319	09C80144	Male	2	FALSE	ASC_B14
09C80147	09C80147	09C80147	220-9749	09C81419	09C80146	Female	2	TRUE	ASC_B14
09C80169	09C80169	09C80169	212-21042	09C80171	09C80170	Male	2	TRUE	ASC_B14
09C80191	09C80191	09C80190	300-18226	09C80195	09C80196	Male	2	TRUE	ASC_B14
09C80227	09C80227	09C80227	210-18180	09C80223	09C80224	Male	2	TRUE	ASC_B14
09C80247	09C80247	NA	214-17051	09C81415	09C80248	Male	2	FALSE	ASC_B14
09C80249	09C80249	09C80249	217-14372	09C80251	09C80250	Male	2	TRUE	ASC_B14
09C80254	09C80254	09C80254	220-9747	09C80253	09C80252	Male	2	TRUE	ASC_B14
09C80346	09C80346	09C80346	214-17052	09C80347	09C80348	Male	2	TRUE	ASC_B14
09C80351	09C80351	09C80351	220-9751	09C80350	09C80349	Male	2	TRUE	ASC_B14
09C80352	09C80352	09C80352	220-9751	09C80350	09C80349	Male	1	TRUE	ASC_B14
09C80386	09C80386	09C80386	212-21043	09C80388	09C80387	Male	2	TRUE	ASC_B14
09C80763	09C80763	09C80763	215-13240	09C80784	09C80785	Male	2	TRUE	ASC_B14
09C80781	09C80781	09C80781	212-21044	09C80783	09C80782	Male	2	TRUE	ASC_B14
09C80786	09C80786	09C80786	217-14374	09C80788	09C80787	Male	2	TRUE	ASC_B14
09C80916	09C80916	09C80916	214-17053	09C80928	09C80929	Male	2	TRUE	ASC_B14
09C80930	09C80930	09C80930	217-14013	09C89284	09C89283	Male	2	TRUE	ASC_B14
09C80931	09C80931	09C80931	217-14376	09C80933	09C80932	Male	2	TRUE	ASC_B14
09C80979	09C80979	09C80979	220-9752	09C80978	09C80977	Male	2	TRUE	ASC_B14
09C81046	09C81046	09C81046	219-2340	09C81047	09C81048	Male	2	TRUE	ASC_B14
09C81083	09C81083	09C81083	212-21045	09C81085	09C81084	Male	2	TRUE	ASC_B14
09C81124	09C81124	09C81124	217-14012	09C81126	09C81125	Male	2	TRUE	ASC_B14
09C81127	09C81127	09C81127	217-14132	09C81129	09C81128	Male	2	TRUE	ASC_B14
09C81170	09C81170	09C81170	217-14248	09C81172	09C81171	Male	2	TRUE	ASC_B14
09C81174	09C81174	09C81174	217-14378	09C81173	09C81175	Male	2	TRUE	ASC_B14
09C81176	09C81176	09C81176	217-14379	09C81178	09C81177	Male	2	TRUE	ASC_B14
09C81248	09C81248	09C81248	215-13158	09C81246	09C81247	Male	2	TRUE	ASC_B14
09C81251	09C81251	NA	215-13166	09C81249	09C81250	Male	2	TRUE	ASC_B14
09C81356	09C81356	09C81356	217-14380	09C81358	09C81357	Male	2	TRUE	ASC_B14
09C81416	09C81416	09C81416	217-14290	09C81418	09C81417	Female	2	FALSE	ASC_B14
09C81473	09C81473	09C81473	214-17055	09C81474	09C81475	Male	2	TRUE	ASC_B14
09C81476	09C81476	09C81476	AC02-1274	09C96554	09C81477	Male	2	TRUE	ASC_B14
09C81503	09C81503	09C81503	220-9750	09C82190	09C81502	Female	2	TRUE	ASC_B14
09C81504	09C81504	09C81504	220-9750	09C82190	09C81502	Female	2	TRUE	ASC_B14
09C81506	09C81506	09C81506	220-9750	09C82190	09C81502	Male	1	TRUE	ASC_B14
09C81507	09C81507	09C81507	AC02-1253	09C81508	09C81509	Male	2	TRUE	ASC_B14
09C81537	09C81537	09C81537	215-13241	09C81535	09C81536	Male	2	TRUE	ASC_B14
09C81555	09C81555	09C81555	219-2311	08C77733	08C77734	Male	2	TRUE	ASC_B14
09C81574	09C81574	09C81574	212-21040	09C81576	09C81575	Male	2	TRUE	ASC_B14
09C81577	09C81577	09C81577	212-21041	09C81579	09C81578	Female	2	TRUE	ASC_B14
09C81606	09C81606	09C81605	300-18227	09C81597	09C81598	Male	2	TRUE	ASC_B14
09C81648	09C81648	09C81648	217-14167	09C81650	09C81649	Male	2	TRUE	ASC_B14
09C81652	09C81652	09C81652	217-14175	09C81651	09C81653	Male	2	TRUE	ASC_B14
09C81656	09C81656	09C81656	220-9745	09C81655	09C81654	Male	2	TRUE	ASC_B14
09C81659	09C81659	09C81659	220-9746	09C81658	09C81657	Male	2	TRUE	ASC_B14
09C81660	09C81660	09C81660	220-9746	09C81658	09C81657	Female	1	TRUE	ASC_B14
09C81661	09C81661	09C81661	AC02-1262	09C81810	09C81662	Male	2	TRUE	ASC_B14
09C81694	09C81694	09C83746	215-13175	09C81718	09C81719	Male	2	TRUE	ASC_B14
09C81713	09C81713	09C81713	213-8769	09C81712	09C81711	Male	2	TRUE	ASC_B14
09C81714	09C81714	09C81714	213-8769	09C81712	09C81711	Female	1	TRUE	ASC_B14
09C81717	09C81717	09C81717	215-13167	09C81715	09C81716	Male	2	TRUE	ASC_B14
09C81722	09C81722	09C81722	AC02-1288	09C81723	09C81724	Male	2	TRUE	ASC_B14
09C81769	09C81769	09C81769	214-17057	09C81770	09C81771	Male	2	TRUE	ASC_B14
09C81774	09C81774	09C81774	220-9748	09C81773	09C81772	Male	2	TRUE	ASC_B14
09C81777	09C81777	09C81777	AC02-1278	09C81778	09C81779	Male	2	TRUE	ASC_B14
09C81887	09C81887	09C81887	300-18211	09C81877	09C81878	Male	2	TRUE	ASC_B14
09C81948	09C81948	09C81948	215-13024	09C81533	09C81534	Female	2	TRUE	ASC_B14
09C81985	09C81985	09C81985	211-5312	09C81984	09C81998	Male	2	TRUE	ASC_B14
09C81988	09C81988	09C81988	211-5381	09C81987	09C81993	Male	2	TRUE	ASC_B14
09C81990	09C81990	09C81990	211-5519	09C81994	09C81989	Female	2	TRUE	ASC_B14
09C81997	09C81997	09C81997	211-5274	09C81992	09C81995	Male	2	TRUE	ASC_B14
09C82021	09C82021	09C82021	219-2317	09C82022	09C82023	Male	2	TRUE	ASC_B14
09C82101	09C82101	09C82101	219-2341	09C82104	09C82105	Male	2	TRUE	ASC_B14
09C82110	09C82110	09C82110	212-21048	09C82112	09C82111	Male	2	TRUE	ASC_B14
09C82140	09C82140	09C82140	219-2333	09C82141	09C82142	Male	2	TRUE	ASC_B14
09C82222	09C82222	09C82222	214-17058	09C82223	09C82224	Male	2	TRUE	ASC_B14
09C82225	09C82225	09C82225	217-14005	09C82227	09C82226	Male	2	TRUE	ASC_B14
09C82317	09C82317	09C82317	215-13057	09C82315	09C82316	Male	2	TRUE	ASC_B14
09C82478	09C82478	09C82478	219-2342	09C82461	09C82479	Male	2	TRUE	ASC_B14
09C82495	09C82495	09C82495	217-14247	09C82497	09C82496	Female	2	TRUE	ASC_B14
09C82560	09C82560	09C82560	215-13160	09C82558	09C82559	Male	2	TRUE	ASC_B14
09C82563	09C82563	09C82563	215-13162	09C82561	09C82562	Male	2	TRUE	ASC_B14
09C82566	09C82566	09C82566	215-13161	09C82564	09C82565	Male	2	TRUE	ASC_B14
09C82619	09C82619	09C82619	AC02-1286	09C82159	09C82160	Female	2	TRUE	ASC_B14
09C82675	09C82675	09C82675	219-2319	09C82676	09C82677	Male	2	TRUE	ASC_B14
09C83010	09C83010	09C83010	219-2332	09C83011	09C83012	Female	2	TRUE	ASC_B14
09C83023	09C83023	09C83023	215-13244	09C83021	09C83022	Male	2	TRUE	ASC_B14
09C83024	09C83024	09C83024	AC02-1310	09C83025	09C83026	Male	2	TRUE	ASC_B14
09C83070	09C83070	09C83070	212-21052	09C83072	09C83071	Male	2	TRUE	ASC_B14
09C83077	09C83077	09C83077	217-14381	09C83079	09C83078	Male	2	TRUE	ASC_B14
09C83080	09C83080	09C83080	217-14382	09C83082	09C83081	Male	2	TRUE	ASC_B14
09C83113	09C83113	09C83113	214-17060	10C103000	09C83147	Male	2	TRUE	ASC_B14
09C83185	09C83185	09C83185	215-13050	09C83183	09C83184	Male	2	TRUE	ASC_B14
09C83343A	09C83343A	09C83343A	AC02-1318	09C83361	09C83344A	Male	2	TRUE	ASC_B14
09C83414	09C83414	09C83414	217-14291	09C83416	09C83415	Female	2	TRUE	ASC_B14
09C83441	09C83441	09C83441	219-2335	09C83462	09C83463	Female	2	FALSE	ASC_B14
09C83459	09C83459	09C83459	219-2343	09C83460	09C83461	Female	2	TRUE	ASC_B14
09C83473	09C83473	09C83473	AC02-1293	09C83474	09C83475	Female	2	TRUE	ASC_B14
09C83540	09C83540	09C83540	220-9756	09C83539	09C83538	Male	1	TRUE	ASC_B14
09C83556	09C83556	09C83556	219-2307	09C83557	09C83558	Male	2	TRUE	ASC_B14
09C83617	09C83617	09C83617	215-13146	09C83615	09C83616	Male	2	TRUE	ASC_B14
09C83620	09C83620	09C83620	220-9887	09C83619	09C83618	Male	1	TRUE	ASC_B14
09C83621	09C83621	09C83621	220-9887	09C83619	09C83618	Male	2	TRUE	ASC_B14
09C83748	09C83748	09C83748	215-13243	09C83413	09C83747	Male	2	TRUE	ASC_B14
09C83751	09C83751	09C83751	217-14068	09C83752	09C83749	Male	2	TRUE	ASC_B14
09C83873	09C83873	09C83873	220-9823	09C83874	09C83875	Male	2	TRUE	ASC_B14
09C83881	09C83881	09C83881	220-9827	09C83882	09C83883	Male	2	TRUE	ASC_B14
09C83888	09C83888	09C83888	220-9830	09C83889	09C83890	Male	2	TRUE	ASC_B14
09C83896	09C83896	09C83896	220-9833	09C83897	09C83898	Female	2	TRUE	ASC_B14
09C83971	09C83971	09C83971	212-21051	09C83973	09C83972	Male	2	TRUE	ASC_B14
09C84008	09C84008	09C84008	212-21053	09C84010	09C84009	Female	2	TRUE	ASC_B14
09C84011	09C84011	09C84011	212-21053	09C84010	09C84009	Female	1	TRUE	ASC_B14
09C84012	09C84012	09C84012	212-21053	09C84010	09C84009	Female	1	TRUE	ASC_B14
09C84013	09C84013	09C84013	AC02-1302	09C84014	09C84015	Male	2	TRUE	ASC_B14
09C84142	09C84142	AU139A	AU139	09C84143	09C84144	Male	2	FALSE	ASC_B14
09C84193	09C84193	09C84193	219-2313	09C84194	09C84188	Male	2	TRUE	ASC_B14
09C84345	09C84345	09C84345	217-14388	09C84347	09C84346	Male	2	TRUE	ASC_B14
09C84348	09C84348	09C84348	217-14389	09C84350	09C84349	Male	2	TRUE	ASC_B14
09C84515	09C84515	09C84515	219-2336	09C84536	09C84537	Male	2	TRUE	ASC_B14
09C84544	09C84544	09C84544	214-17061	09C84545	09C84546	Male	2	TRUE	ASC_B14
09C84551	09C84551	09C84551	215-13086	09C84549	09C84550	Male	2	TRUE	ASC_B14
09C84554	09C84554	09C84554	215-13193	09C84552	09C84553	Male	2	TRUE	ASC_B14
09C84587	09C84587	09C84587	300-18225	09C84577	09C84578	Male	2	TRUE	ASC_B14
09C84588	09C84588	09C84588	300-18228	09C84580	09C84581	Male	2	TRUE	ASC_B14
09C84797	09C84797	09C84797	217-14390	09C84799	09C84798	Male	2	TRUE	ASC_B14
09C84843	09C84843	09C84843	215-13129	09C84841	09C84842	Male	2	TRUE	ASC_B14
09C84846	09C84846	09C84846	215-13144	09C84844	09C84845	Female	2	TRUE	ASC_B14
09C84847	09C84847	09C84847	217-14119	09C84849	09C84848	Male	2	TRUE	ASC_B14
09C84854	09C84854	09C84854	AC02-1317	09C84855	09C84856	Male	2	TRUE	ASC_B14
09C84897	09C84897	09C84897	220-9759	09C84896	09C84895	Female	2	TRUE	ASC_B14
09C84901	09C84901	NA	AC02-1331	09C84902	09C84903	Male	2	TRUE	ASC_B14
09C85024	09C85024	09C85024	AC04-1013	09C85025	09C85026	Male	2	TRUE	ASC_B14
09C85095	09C85095	DEASD_0189_001	214-17062	09C85375	09C85096	Male	2	TRUE	ASC_B14
09C85099	09C85099	09C85099	215-13071	09C85097	09C85098	Male	2	TRUE	ASC_B14
09C85181	09C85181	09C85181	217-14391	09C85183	09C85182	Male	2	TRUE	ASC_B14
09C85220	09C85220	09C85220	219-2350	09C85221	09C85222	Male	2	TRUE	ASC_B14
09C85235	09C85235	09C85235	217-14392	09C85237	09C85236	Male	2	TRUE	ASC_B14
09C85238	09C85238	09C85238	AC02-1284	09C85239	09C85240	Male	2	TRUE	ASC_B14
09C85286	09C85286	09C85286	215-13219	08C78917	08C78918	Male	2	TRUE	ASC_B14
09C85376	09C85376	09C85376	217-14393	09C85378	09C85377	Male	2	TRUE	ASC_B14
09C85432	09C85432	09C85432	217-14395	09C85480	09C85433	Male	2	TRUE	ASC_B14
09C85478	09C85478	09C85478	217-14394	09C85379	09C85479	Male	2	TRUE	ASC_B14
09C85587	09C85587	09C85587	AC02-1333	09C85588	09C85589	Female	2	TRUE	ASC_B14
09C85591	09C85591	NA	AC02-1335	09C85592	09C85593	Male	2	TRUE	ASC_B14
09C85650	09C85650	09C85650	217-14396	09C85652	09C85651	Male	2	TRUE	ASC_B14
09C85705	09C85705	09C85705	217-14377	09C80935	09C80934	Male	2	TRUE	ASC_B14
09C85706	09C85706	09C85706	217-14397	09C85654	09C85653	Male	2	TRUE	ASC_B14
09C85767	09C85767	09C85767	220-9756	09C83539	09C83538	Male	2	TRUE	ASC_B14
09C85771	09C85771	09C85771	220-9757	09C85770	09C85769	Female	2	TRUE	ASC_B14
09C85772	09C85772	09C85772	220-9757	09C85770	09C85769	Male	1	TRUE	ASC_B14
09C85887	09C85887	09C85887	217-14398	09C85889	09C85888	Male	2	TRUE	ASC_B14
09C85947	09C85947	09C85947	214-17065	09C88985	09C86611	Male	2	TRUE	ASC_B14
09C86014	09C86014	09C86014	215-13096	09C86012	09C86013	Male	2	TRUE	ASC_B14
09C86016	09C86016	09C86016	217-14399	09C86017	09C86015	Male	2	TRUE	ASC_B14
09C86019	09C86019	09C86019	217-14400	09C86020	09C86018	Male	2	TRUE	ASC_B14
09C86110	09C86110	09C86110	220-9892	09C86109	09C86108	Male	2	TRUE	ASC_B14
09C86141	09C86141	09C86141	217-14401	09C86139	09C86140	Male	2	TRUE	ASC_B14
09C86232A	09C86232A	09C86232A	AC04-1016	09C86233A	09C86234A	Female	2	TRUE	ASC_B14
09C86250	09C86250	09C86250	219-2351	09C86251	09C86252	Male	2	TRUE	ASC_B14
09C86256	09C86256	09C86256	219-2352	09C89123	09C86257	Male	2	TRUE	ASC_B14
09C86261	09C86261	09C86261	219-2344	09C86262	09C86263	Male	2	TRUE	ASC_B14
09C86398	09C86398	09C86398	219-2353	09C86441	09C86399	Male	2	TRUE	ASC_B14
09C86569	09C86569	09C86569	217-14402	09C86571	09C86570	Male	2	TRUE	ASC_B14
09C86697	09C86697	09C86697	217-14252	09C86699	09C86698	Female	2	FALSE	ASC_B14
09C86700	09C86700	09C86700	AC04-1017	09C89662	09C86701	Male	2	TRUE	ASC_B14
09C86907A	09C86907A	09C86907A	AC01-1019	09C89628A	09C89629A	Male	2	TRUE	ASC_B14
09C86928	09C86928	09C86928	AC05-1046	09C86929	09C86930	Male	2	TRUE	ASC_B14
09C86954	09C86954	09C86954	215-13276	09C86984	09C86985	Male	2	TRUE	ASC_B14
09C86959	09C86959	09C86959	215-13176	09C86957	09C86958	Male	2	TRUE	ASC_B14
09C86960	09C86960	09C86960	215-13177	08C73895	08C73896	Male	2	TRUE	ASC_B14
09C86986	09C86986	09C86986	AC02-1354	09C86987	09C86988	Male	2	TRUE	ASC_B14
09C87035	09C87035	09C87035	212-21054	09C87037	09C87036	Male	2	TRUE	ASC_B14
09C87038	09C87038	09C87038	AC02-1254	09C87039	09C87040	Male	2	TRUE	ASC_B14
09C87071	09C87071	09C87071	AC05-1055	09C87072	09C87073	Female	2	TRUE	ASC_B14
09C87111	09C87111	09C87111	217-14403	09C87113	09C87112	Male	2	TRUE	ASC_B14
09C87173	09C87173	09C87173	217-14404	09C87320	09C87174	Male	2	TRUE	ASC_B14
09C87225	09C87225	09C87225	219-2355	09C87226	09C87227	Male	2	TRUE	ASC_B14
09C87361	09C87361	09C87361	212-21056	09C87363	09C87362	Male	2	TRUE	ASC_B14
09C87366	09C87366	09C87366	213-8770	09C87364	09C87365	Male	2	TRUE	ASC_B14
09C87367	09C87367	09C87367	213-8770	09C87364	09C87365	Male	1	TRUE	ASC_B14
09C87444	09C87444	09C87444	212-21058	09C87446	09C87445	Male	2	TRUE	ASC_B14
09C87450	09C87450	09C87450	217-14407	09C87452	09C87451	Male	2	TRUE	ASC_B14
09C87498	09C87498	09C87498	219-2345	09C87499	09C87500	Male	2	FALSE	ASC_B14
09C87503	09C87503	09C87503	219-2346	09C87504	09C89993	Male	2	TRUE	ASC_B14
09C87516	09C87516	09C87516	217-14405	09C87518	09C87517	Male	2	TRUE	ASC_B14
09C87519	09C87519	09C87519	217-14406	09C87521	09C87520	Male	2	TRUE	ASC_B14
09C87630	09C87630	09C87630	AC04-1006	09C87631	09C87632	Male	2	TRUE	ASC_B14
09C88800	09C88800	09C88800	219-2347	09C88801	09C88802	Male	2	TRUE	ASC_B14
09C88817	09C88817	09C88817	215-13247	09C87170	09C88816	Male	2	TRUE	ASC_B14
09C88928	09C88928	09C88928	AC04-1022	09C88929	09C88930	Male	2	TRUE	ASC_B14
09C88971	09C88971	09C88971	AC05-1049	09C88972	09C88973	Male	2	TRUE	ASC_B14
09C89010	09C89010	09C89010	215-13238	09C89008	09C89009	Male	2	TRUE	ASC_B14
09C89011	09C89011	09C89011	217-14409	09C89625	09C89012	Male	2	TRUE	ASC_B14
09C89133	09C89133	09C89133	215-13246	09C89131	09C89132	Male	2	TRUE	ASC_B14
09C89168	09C89168	09C89168	217-14410	09C89170	09C89169	Male	2	TRUE	ASC_B14
09C89280	09C89280	09C89280	217-14045	09C89282	09C89281	Male	2	TRUE	ASC_B14
09C89285	09C89285	09C89285	217-14411	09C89287	09C89286	Male	2	TRUE	ASC_B14
09C89348	09C89348	09C89348	215-13251	09C89346	09C89347	Male	2	TRUE	ASC_B14
09C89349	09C89349	09C89349	217-14412	09C89288	09C89350	Male	2	TRUE	ASC_B14
09C89468	09C89468	09C89468	215-13278	09C89166	09C89167	Male	2	TRUE	ASC_B14
09C89530	09C89530	09C89530	AC02-1378	09C89531	09C89532	Male	2	TRUE	ASC_B14
09C89534	09C89534	09C89534	AC02-1379	09C89535	09C89536	Male	2	TRUE	ASC_B14
09C89710	09C89710	09C89710	217-14413	09C89712	09C89711	Male	2	TRUE	ASC_B14
09C89716	09C89716	09C89716	219-2356	09C89717	09C89718	Male	2	TRUE	ASC_B14
09C89777	09C89777	09C89777	219-2357	09C89778	09C89779	Male	2	TRUE	ASC_B14
09C89846	09C89846	09C89846	AC05-1054	09C89844	09C89845	Male	2	TRUE	ASC_B14
09C89847	09C89847	NA	AC02-1364	09C89848	09C89849	Male	2	TRUE	ASC_B14
09C89851	09C89851	09C89851	AC02-1382	09C93081	09C89852	Male	2	TRUE	ASC_B14
09C89854	09C89854	09C89854	AC02-1387	09C89855	09C89856	Male	2	TRUE	ASC_B14
09C89897	09C89897	09C89897	300-18222	09C89894	09C89895	Male	2	TRUE	ASC_B14
09C89982	09C89982	09C89982	300-18230	09C89980	09C89981	Male	2	TRUE	ASC_B14
09C89986	09C89986	09C89986	300-18232	09C89984	09C89985	Male	2	TRUE	ASC_B14
09C89995	09C89995	09C89995	212-21055	09C89997	09C89996	Male	2	TRUE	ASC_B14
09C90071	09C90071	09C90071	220-9919	09C90070	09C90069	Male	2	TRUE	ASC_B14
09C90142	09C90142	NA	AC02-1383	09C90143	09C90144	Female	2	TRUE	ASC_B14
09C90174	09C90174	09C90174	300-18231	09C90168	09C90169	Male	2	TRUE	ASC_B14
09C90226	09C90226	09C90226	300-18213	09C90208	09C90209	Female	2	TRUE	ASC_B14
09C90228	09C90228	09C90228	300-18214	09C90166	10C117374	Female	2	TRUE	ASC_B14
09C90239	09C90239	09C90239	215-13254	09C90237	09C90238	Male	2	TRUE	ASC_B14
09C90383	09C90383	09C90383	219-2348	09C90406	09C90407	Male	2	TRUE	ASC_B14
09C90387	09C90387	09C90387	213-8771	09C90386	09C90385	Male	2	TRUE	ASC_B14
09C90388	09C90388	09C90388	213-8771	09C90386	09C90385	Female	1	TRUE	ASC_B14
09C90420	09C90420	09C90420	AC02-1356	09C90421	09C90422	Male	2	TRUE	ASC_B14
09C90715	09C90715	09C90715	213-8772	09C90714	09C90713	Male	2	TRUE	ASC_B14
09C90716	09C90716	09C90716	213-8772	09C90714	09C90713	Male	1	TRUE	ASC_B14
09C90753A	09C90753A	09C90753A	AC04-0023	09C95041	09C95042	Male	2	TRUE	ASC_B14
09C90813	09C90813	09C90813	219-2358	09C90404	09C90405	Male	2	TRUE	ASC_B14
09C90833	09C90833	09C90833	AC02-1395	09C90834	09C90835	Male	2	TRUE	ASC_B14
09C91113	09C91113	09C91113	AC02-1376	09C91124	09C91125	Male	2	TRUE	ASC_B14
09C91115	09C91115	09C91115	219-2349	09C91116	09C91117	Female	2	TRUE	ASC_B14
09C91248A	09C91248A	NA	AC04-0029	09C91251A	09C91249A	Male	2	TRUE	ASC_B14
09C91337	09C91337	09C91337	215-13099	09C91335	09C91336	Male	2	TRUE	ASC_B14
09C91621	09C91621	09C91621	AC02-1410	09C91622	09C91623	Female	2	TRUE	ASC_B14
09C92671	09C92671	09C92671	AC02-1404	09C92672	09C92673	Male	2	TRUE	ASC_B14
09C92708	09C92708	09C92708	213-8773	09C92829	09C92707	Male	2	TRUE	ASC_B14
09C92779	09C92779	09C92779	300-9925	09C92778	09C92777	Male	2	TRUE	ASC_B14
09C92830	09C92830	09C92830	213-8773	09C92829	09C92707	Male	1	TRUE	ASC_B14
09C92892	09C92892	09C92892	217-14414	09C92894	09C92893	Male	2	TRUE	ASC_B14
09C92999	09C92999	09C92999	217-14415	09C93001	09C93000	Male	2	TRUE	ASC_B14
09C95044	09C95044	09C95044	AC04-1018	09C95045	09C95046	Male	2	TRUE	ASC_B14
09C95080	09C95080	09C95080	217-14416	09C95082	09C95081	Male	2	TRUE	ASC_B14
09C95083	09C95083	09C95083	217-14417	09C95085	09C95084	Male	2	TRUE	ASC_B14
09C95149	09C95149	09C95149	217-14157	09C95151	09C95150	Male	2	TRUE	ASC_B14
09C95232	09C95232	09C95232	215-13252	09C89920	09C89921	Male	2	TRUE	ASC_B14
09C95233	09C95233	09C95233	217-14345	09C95235	09C95234	Female	2	TRUE	ASC_B14
09C95303	09C95303	09C95303	213-8774	09C96156	09C95302	Female	1	TRUE	ASC_B14
09C95304	09C95304	09C95304	213-8774	09C96156	09C95302	Male	2	TRUE	ASC_B14
09C95484	09C95484	09C95484	217-14418	09C95486	09C95485	Male	2	TRUE	ASC_B14
09C95549	09C95549	09C95549	217-14419	09C95551	09C95550	Male	2	TRUE	ASC_B14
09C95625	09C95625	NA	AC02-1423	09C95626	09C95627	Male	2	TRUE	ASC_B14
09C95649	09C95649	09C95649	212-21050	09C95650	09C82766	Male	2	TRUE	ASC_B14
09C95652	09C95652	09C95652	220-9928	09C95651	09C97474	Male	2	TRUE	ASC_B14
09C95749	09C95749	09C95749	220-9919	09C90070	09C90069	Female	2	TRUE	ASC_B14
09C95778	09C95778	09C95778	AC04-1010	09C95777	09C95779	Male	2	TRUE	ASC_B14
09C95782	09C95782	09C95782	AC01-1023	09C95780	09C95783	Male	2	TRUE	ASC_B14
09C95785	09C95785	09C95785	AC04-1032	09C95786	09C95781	Male	2	TRUE	ASC_B14
09C95787	09C95787	09C95787	AC04-1032	09C95786	09C95781	Male	1	TRUE	ASC_B14
09C95788	09C95788	09C95788	AC04-1033	09C96641A	09C95789	Male	2	TRUE	ASC_B14
09C95821	09C95821	09C95821	215-13256	09C95482	09C95483	Male	2	TRUE	ASC_B14
09C95914	09C95914	09C95914	215-13253	09C95912	09C95913	Male	2	TRUE	ASC_B14
09C96031	09C96031	NA	AC04-1044	09C98911	09C96032	Male	2	FALSE	ASC_B14
09C96107	09C96107	09C96107	AC02-1426	09C96148	09C96149	Male	2	TRUE	ASC_B14
09C96222	09C96222	09C96222	AC05-1070	09C96223	09C96224	Male	2	TRUE	ASC_B14
09C96264	09C96264	09C96264	215-13249	09C100063	09C96263	Male	2	TRUE	ASC_B14
09C96267	09C96267	09C96267	220-9929	09C96266	09C96265	Female	2	TRUE	ASC_B14
09C96268	09C96268	09C96268	220-9929	09C96266	09C96265	Male	1	TRUE	ASC_B14
09C96334	09C96334	09C96334	221-16107	09C96336	09C96335	Female	2	TRUE	ASC_B14
09C96510A	09C96510A	09C96510A	AC02-1406	09C96555	09C96556	Male	2	TRUE	ASC_B14
09C96585	09C96585	09C96585	214-17093	09C96586	09C96587	Male	2	TRUE	ASC_B14
09C96589	09C96589	09C96589	220-9930	09C97102	09C96588	Female	2	TRUE	ASC_B14
09C96615	09C96615	NA	AC02-1430	09C96616	09C96617	Male	2	TRUE	ASC_B14
09C96618	09C96618	09C96618	AC02-1431	09C96619	09C96620	Male	2	TRUE	ASC_B14
09C96674	09C96674	09C96674	AC05-1057	09C96673	09C96675	Male	2	TRUE	ASC_B14
09C96718	09C96718	09C96718	217-14420	09C96720	09C96719	Male	2	TRUE	ASC_B14
09C96721	09C96721	09C96721	217-14421	09C96723	09C96722	Male	2	TRUE	ASC_B14
09C96754	09C96754	09C96754	AC02-1311	09C96755	09C96756	Male	2	TRUE	ASC_B14
09C96982	09C96982	09C96982	AC05-1063	09C96983	09C96984	Male	2	TRUE	ASC_B14
09C97127	09C97127	09C97127	AC02-1409	09C97128	09C97392	Male	2	TRUE	ASC_B14
09C97129	09C97129	09C97129	AC02-1433	09C97130	09C97131	Female	2	TRUE	ASC_B14
09C97170	09C97170	09C97170	215-13258	09C97168	09C97169	Male	2	TRUE	ASC_B14
09C97625	09C97625	09C97625	AC02-1436	09C97626	09C97627	Male	2	TRUE	ASC_B14
09C97629	09C97629	NA	AC02-1429	09C97630	09C97631	Male	2	TRUE	ASC_B14
09C97707A	09C97707A	09C97707A	AC01-1024	09C97708A	09C97710A	Female	2	TRUE	ASC_B14
09C98146	09C98146	09C98146	220-9931	09C98145	09C98144	Male	2	TRUE	ASC_B14
09C98400	09C98400	NA	AC02-1425	09C98401	09C98402	Male	2	TRUE	ASC_B14
09C98452	09C98452	NA	213-8776	09C98455	09C98454	Male	2	FALSE	ASC_B14
09C98453	09C98453	09C98453	213-8776	09C98455	09C98454	Male	1	TRUE	ASC_B14
09C98458	09C98458	09C98458	220-9932	09C98457	09C98456	Male	1	TRUE	ASC_B14
09C98459	09C98459	09C98459	220-9932	09C98457	09C98456	Male	2	TRUE	ASC_B14
09C98474	09C98474	09C98474	AC04-1011	09C98475	09C98476	Male	2	TRUE	ASC_B14
09C98481	09C98481	09C98481	AC01-1026	09C98482	09C98483	Male	2	TRUE	ASC_B14
09C98485	09C98485	09C98485	AC04-1026	09C98486	09C98487	Male	2	TRUE	ASC_B14
09C98493	09C98493	09C98493	AC05-1071	09C98492	09C98494	Female	2	TRUE	ASC_B14
09C98761	09C98761	NA	AC02-1346	10C100845	09C98762	Male	2	TRUE	ASC_B14
09C98906	09C98906	09C98906	AC04-1027	09C98913	09C98907	Male	2	TRUE	ASC_B14
09C98909	09C98909	09C98909	AC05-1076	09C98910	09C98914	Male	2	TRUE	ASC_B14
09C98975	09C98975	NA	AC02-1462	10C102068	09C98976	Female	2	TRUE	ASC_B14
09C99309	09C99309	09C99309	214-17098	09C99310	09C99311	Male	2	TRUE	ASC_B14
09C99453	09C99453	09C99453	215-13222	08C75908	08C75909	Male	2	TRUE	ASC_B14
09C99485	09C99485	09C99485	AC01-1017	09C99487	09C99486	Male	2	TRUE	ASC_B14
09C99529	09C99529	09C99529	214-17099	09C99527	09C99528	Female	2	TRUE	ASC_B14
09C99711	09C99711	09C99711	AC02-1460	09C99712	09C99713	Male	2	TRUE	ASC_B14
09C99754	09C99754	NA	AC02-1475	09C99801	09C99802	Female	2	TRUE	ASC_B14
09C99811	09C99811	09C99811	211-5443	09C99924	09C99923	Male	2	TRUE	ASC_B14
09C99813	09C99813	09C99813	211-5564	09C99825	09C99938	Male	2	TRUE	ASC_B14
09C99816	09C99816	09C99816	211-5521	09C99818	09C99817	Male	2	FALSE	ASC_B14
09C99819	09C99819	09C99819	211-5567	09C99939	09C99940	Male	2	TRUE	ASC_B14
09C99821	09C99821	09C99821	211-5568	09C99820	09C99822	Female	2	TRUE	ASC_B14
09C99824	09C99824	09C99824	211-5569	09C99814	09C99823	Male	2	TRUE	ASC_B14
09C99826	09C99826	09C99826	211-5570	09C99946	09C99942	Female	2	TRUE	ASC_B14
09C99827	09C99827	09C99827	211-5572	09C99944	09C99945	Male	2	TRUE	ASC_B14
09C99829	09C99829	09C99829	211-5574	09C99841	09C99830	Male	2	TRUE	ASC_B14
09C99832	09C99832	09C99832	211-5560	09C99953	09C99831	Male	2	TRUE	ASC_B14
09C99833	09C99833	09C99833	211-5561	09C99947	09C99834	Male	2	TRUE	ASC_B14
09C99835	09C99835	09C99835	211-5576	10C100483	10C100482	Male	2	TRUE	ASC_B14
09C99837	09C99837	09C99837	211-5577	09C99857	09C99836	Male	2	TRUE	ASC_B14
09C99840	09C99840	09C99840	211-5575	09C99839	09C99838	Male	2	TRUE	ASC_B14
09C99843	09C99843	09C99843	211-5565	09C99844	09C99842	Male	2	TRUE	ASC_B14
09C99845	09C99845	09C99845	211-5578	09C99846	09C99847	Male	2	TRUE	ASC_B14
09C99852	09C99852	09C99852	211-5580	09C99856	09C99851	Female	2	TRUE	ASC_B14
09C99853	09C99853	09C99853	211-5563	09C99854	09C99855	Male	2	TRUE	ASC_B14
09C99925	09C99925	NA	211-5582	09C99926	10C105643	Male	2	TRUE	ASC_B14
09C99927	09C99927	09C99927	211-5229	09C99929	09C99928	Male	2	TRUE	ASC_B14
09C99930	09C99930	09C99930	211-5583	09C99812	09C99937	Male	2	TRUE	ASC_B14
09C99931	09C99931	09C99931	211-5581	09C99932	09C99933	Male	2	TRUE	ASC_B14
09C99936	09C99936	09C99936	211-5279	09C99934	09C99935	Female	2	TRUE	ASC_B14
09C99943	09C99943	09C99943	211-5566	09C99941	09C99815	Male	2	TRUE	ASC_B14
09C99948	09C99948	09C99948	211-5571	09C99828	09C99949	Female	2	TRUE	ASC_B14
09C99952	09C99952	09C99952	211-5573	09C99951	09C99950	Male	2	TRUE	ASC_B14
09C99958A	09C99958A	09C99958A	AC02-1415	09C99984	09C99985	Male	2	TRUE	ASC_B14
100_15au	100_15au	100_15au	ITR_11698	101_15au	102_15au	Male	2	FALSE	ASC_B14
100-07-107879	100-07-107879	100-07-107879	UCD_11361	102-07-107881	101-07-107880	Male	2	TRUE	ASC_B14
10000131011056809-C	10000131011056809-C	10000131011056809-C	BGU_108	10000131011056809-F	10000131011056809-M	Male	2	FALSE	ASC_B14
1000035666101551-C	1000035666101551-C	1000035666101551-C	BGU_49	1000035666101551-F	1000035666101551-M	Male	2	FALSE	ASC_B14
100004681021260862-C	100004681021260862-C	100004681021260862-C	BGU_448	100004681021260862-M	100004681021260862-F	Male	2	FALSE	ASC_B14
1000064100713089-C	1000064100713089-C	1000064100713089-C	BGU_96	1000064100713089-F	1000064100713089-M	Male	2	FALSE	ASC_B14
1000091984203677-C	1000091984203677-C	1000091984203677-C	BGU_130	1000091984203677-F	1000091984203677-M	Male	2	FALSE	ASC_B14
1000092666025417-C	1000092666025417-C	1000092666025417-C	BGU_126	1000092666025417-F	1000092666025417-M	Female	2	FALSE	ASC_B14
10001021002744943-C	10001021002744943-C	10001021002744943-C	BGU_86	10001021002744943-F	10001021002744943-M	Male	2	FALSE	ASC_B14
10001071002700288-C	10001071002700288-C	10001071002700288-C	BGU_143	10001071002700288-F	10001071002700288-M	Female	2	FALSE	ASC_B14
1000128651330706-C	1000128651330706-C	1000128651330706-C	BGU_161	1000128651330706-F	1000128651330706-M	Male	2	FALSE	ASC_B14
10001401002747367-C	10001401002747367-C	10001401002747367-C	BGU_173	10001401002747367-F	10001401002747367-M	Male	2	FALSE	ASC_B14
10001451004926525-C	10001451004926525-C	10001451004926525-C	BGU_177	10001451004926525-F	10001451004926525-M	Male	2	FALSE	ASC_B14
1000191007235331-C	1000191007235331-C	1000191007235331-C	BGU_102	1000191007235331-F	1000191007235331-M	Male	2	FALSE	ASC_B14
10001951007424967-C	10001951007424967-C	10001951007424967-C	BGU_103	10001951007424967-F	10001951007424967-M	Male	2	FALSE	ASC_B14
10002061014362068-C	10002061014362068-C	10002061014362068-C	BGU_195	10002061014362068-F	10002061014362068-M	Male	2	FALSE	ASC_B14
1000209656838568-C	1000209656838568-C	1000209656838568-C	BGU_198	1000209656838568-F	1000209656838568-M	Female	2	FALSE	ASC_B14
1000211003278724-C	1000211003278724-C	1000211003278724-C	BGU_209	1000211003278724-F	1000211003278724-M	Male	2	FALSE	ASC_B14
10002221003518376-C	10002221003518376-C	10002221003518376-C	BGU_109	10002221003518376-F	10002221003518376-M	Male	2	FALSE	ASC_B14
1000225657046492-C	1000225657046492-C	1000225657046492-C	BGU_212	1000225657046492-F	1000225657046492-M	Male	2	FALSE	ASC_B14
10002271002706945-C	10002271002706945-C	1251002706945-C	BGU_125	10002271002706945-F	10002271002706945-M	Male	2	FALSE	ASC_B14
1000231664189789-C	1000231664189789-C	1000231664189789-C	BGU_219	1000231664189789-F	1000231664189789-M	Male	2	FALSE	ASC_B14
10002411007453926-C	10002411007453926-C	10002411007453926-C	BGU_227	10002411007453926-F	10002411007453926-M	Male	2	FALSE	ASC_B14
1000247666017224-C	1000247666017224-C	1000247666017224-C	BGU_233	1000247666017224-F	1000247666017224-M	Male	2	FALSE	ASC_B14
1000262100274511-C	1000262100274511-C	1000262100274511-C	BGU_248	1000262100274511-F	1000262100274511-M	Female	2	FALSE	ASC_B14
1000281666038959-C	1000281666038959-C	1000281666038959-C	BGU_267	1000281666038959-F	1000281666038959-M	Male	2	FALSE	ASC_B14
10003051009730632-C	10003051009730632-C	10003051009730632-C	BGU_290	10003051009730632-F	10003051009730632-M	Male	2	FALSE	ASC_B14
10003091016769832-C	10003091016769832-C	10003091016769832-C	BGU_295	10003091016769832-F	10003091016769832-M	Male	2	FALSE	ASC_B14
10003311018084129-C	10003311018084129-C	NA	BGU_314	10003311018084129-F	10003311018084129-M	Female	2	FALSE	ASC_B14
100033464303066-C	100033464303066-C	100033464303066-C	BGU_352	100033464303066-F	100033464303066-M	Female	2	FALSE	ASC_B14
10003411021246945-C	10003411021246945-C	10003411021246945-C	BGU_323	10003411021246945-F	10003411021246945-M	Female	2	FALSE	ASC_B14
1000348645725644-C1	1000348645725644-C1	1000348645725644-C1	BGU_332	1000348645725644-F	1000348645725644-M	Female	2	FALSE	ASC_B14
1000348645725644-C2	1000348645725644-C2	1000348645725644-C2	BGU_332	1000348645725644-F	1000348645725644-M	Male	2	FALSE	ASC_B14
1000353666808807-C	1000353666808807-C	1000353666808807-C	BGU_331	1000353666808807-F	1000353666808807-M	Female	2	FALSE	ASC_B14
10003561017619120-C	10003561017619120-C	10003561017619120-C	BGU_333	10003561017619120-F	10003561017619120-M	Female	2	FALSE	ASC_B14
1000360666842197-C	1000360666842197-C	1000360666842197-C	BGU_338	1000360666842197-F	1000360666842197-M	Female	2	FALSE	ASC_B14
1000384664162069-C	1000384664162069-C	1000384664162069-C	BGU_363	1000384664162069-F	1000384664162069-M	Male	2	FALSE	ASC_B14
10003901002775381-C	10003901002775381-C	10003901002775381-C	BGU_370	10003901002775381-F	10003901002775381-M	Male	2	FALSE	ASC_B14
1000406663960751-C	1000406663960751-C	1000406663960751-C	BGU_388	1000406663960751-F	1000406663960751-M	Male	2	FALSE	ASC_B14
10004181002729844-C	10004181002729844-C	10004181002729844-C	BGU_381	10004181002729844-F	10004181002729844-M	Male	2	FALSE	ASC_B14
10004481014252484-C	10004481014252484-C	10004481014252484-C	BGU_426	10004481014252484-F	10004481014252484-M	Female	2	FALSE	ASC_B14
10004511021254988-C	10004511021254988-C	10004511021254988-C	BGU_428	10004511021254988-F	10004511021254988-M	Female	2	FALSE	ASC_B14
1000478998840005-C	1000478998840005-C	NA	BGU_457	1000478998840005-F	1000478998840005-M	Male	2	FALSE	ASC_B14
10004791021122313-C	10004791021122313-C	10004791021122313-C	BGU_459	10004791021122313-F	10004791021122313-M	Male	2	FALSE	ASC_B14
1000482995765539-C	1000482995765539-C	1000482995765539-C	BGU_461	1000482995765539-F	1000482995765539-M	Male	2	FALSE	ASC_B14
10004871007410237-C	10004871007410237-C	10004871007410237-C	BGU_465	10004871007410237-F	10004871007410237-M	Male	2	FALSE	ASC_B14
1000490654644929-C	1000490654644929-C	1000490654644929-C	BGU_468	1000490654644929-F	1000490654644929-M	Male	2	FALSE	ASC_B14
1000498648591529-C	1000498648591529-C	1000498648591529-C	BGU_476	1000498648591529-F	1000498648591529-M	Male	2	FALSE	ASC_B14
1000503666096055-C	1000503666096055-C	1000503666096055-C	BGU_198	1000209656838568-F	1000209656838568-M	Male	2	FALSE	ASC_B14
10005091020351916-C	10005091020351916-C	10005091020351916-C	BGU_41	10005091020351916-F	10005091020351916-M	Male	2	FALSE	ASC_B14
1000791007101504-C	1000791007101504-C	1000791007101504-C	BGU_94	1000791007101504-F	1000791007101504-M	Male	2	FALSE	ASC_B14
10008502658576462-C	10008502658576462-C	10008502658576462-C	BGU_446	10008502658576462-F	10008502658576462-M	Male	2	FALSE	ASC_B14
10020364666198229-C	10020364666198229-C	10020364666198229-C	BGU_431	10020364666198229-F	10020364666198229-M	Male	2	FALSE	ASC_B14
10039	10039	10039	11246	11833	11867	Male	2	FALSE	ASC_B14
1006001	1006001	1006001	Utah_1006	1022012	1042011	Male	2	TRUE	ASC_B14
1006011	1006011	1006011	Utah_1038	1025001	1042012	Male	2	TRUE	ASC_B14
1006012	1006012	1006012	Utah_1068	1025011	1047001	Male	2	TRUE	ASC_B14
101-06-105795	101-06-105795	101-06-105795	UCD_10917	102-06-105796	103-06-105797	Male	1	FALSE	ASC_B14
10134	10134	10134	PIT_10134	10597	10598	Male	2	TRUE	ASC_B14
10141	10141	10141	PIT_10141	11435	11436	Male	2	TRUE	ASC_B14
10142	10142	10142	PIT_10141	11435	11436	Male	2	TRUE	ASC_B14
10155	10155	10155	PIT_10155	11404	11248	Male	2	TRUE	ASC_B14
102-10-113091	102-10-113091	102-10-113091	UCD_12133	104-10-113093	103-10-113092	Male	2	TRUE	ASC_B14
1021001	1021001	1021001	Utah_1102	1025012	1047011	Male	2	FALSE	ASC_B14
1021011	1021011	1021011	Utah_1232	1038001	1047012	Female	2	TRUE	ASC_B14
1021012	1021012	1021012	Utah_1252	1038011	1059001	Male	2	TRUE	ASC_B14
1022001	1022001	1022001	Utah_1264	1038012	1059011	Male	2	TRUE	ASC_B14
1024_14au	1024_14au	1024_14au	ITR_11082	1025_14au	1026_14au	Male	2	FALSE	ASC_B14
10255	10255	10255	PIT_10255	10777	10709	Male	2	TRUE	ASC_B14
10291	10291	10291	PIT_10291	12507	12495	Male	2	TRUE	ASC_B14
104-06-105816	104-06-105816	104-06-105816	UCD_10884	105-06-105821	106-06-105823	Male	2	TRUE	ASC_B14
1048_16mr	1048_16mr	1048_16mr	ITL_13502	1049_16mr	1051_16mr	Female	2	TRUE	ASC_B14
105-10-113094	105-10-113094	105-10-113094	UCD_12133	104-10-113093	103-10-113092	Female	1	TRUE	ASC_B14
10520	10520	10520	PIT_10520	11173	11174	Male	2	TRUE	ASC_B14
1055_15	1055_15	1055_15	ITL_12426	1053_15au	1054_15au	Male	2	TRUE	ASC_B14
1059012	1059012	1059012	Utah_1274	1022011	1042001	Male	2	TRUE	ASC_B14
106-08-109423	106-08-109423	106-08-109423	UCD_11659	108-08-109425	107-08-109424	Male	1	FALSE	ASC_B14
10605	10605	10605	PIT_10605	12122	12110	Male	2	TRUE	ASC_B14
10644	10644	10644	PIT_10644	10867	10869	Female	2	TRUE	ASC_B14
1067_2013	1067_2013	1067_2013	ITR_9850	1069_2013	1068_2013	Male	2	FALSE	ASC_B14
1068001	1068001	1068001	Utah_1021	1081012	1139011	Male	2	TRUE	ASC_B14
1068011	1068011	1068011	Utah_1042	1090011	1139012	Male	2	TRUE	ASC_B14
1068012	1068012	1068012	Utah_1076	1090012	1221001	Male	2	TRUE	ASC_B14
107-06-105826	107-06-105826	107-06-105826	UCD_10884	105-06-105821	106-06-105823	Female	1	TRUE	ASC_B14
107-11-113970	107-11-113970	107-11-113970	UCD_12295	091-11-113972	090-11-113971	Male	1	FALSE	ASC_B14
10728	10728	10728	PIT_10728	11511	11510	Female	2	TRUE	ASC_B14
1076011	1076011	NA	Utah_1245	1102001	1221012	Male	2	TRUE	ASC_B14
1076012	1076012	1076012	Utah_1257	1102011	1228001	Female	2	TRUE	ASC_B14
108-06-105828	108-06-105828	108-06-105828	UCD_10884	105-06-105821	106-06-105823	Male	1	TRUE	ASC_B14
108-07-107906	108-07-107906	108-07-107906	UCD_11303	110-07-107908	109-07-107907	Male	2	TRUE	ASC_B14
108-09-111031	108-09-111031	108-09-111031	UCD_11846	110-09-111033	109-09-111032	Female	1	FALSE	ASC_B14
10802	10802	10802	PIT_10802	12075	12074	Male	2	TRUE	ASC_B14
10807	10807	10807	PIT_10807	12070	12060	Male	2	FALSE	ASC_B14
1081001	1081001	1081001	Utah_1265	1102012	1228011	Male	2	TRUE	ASC_B14
10852	10852	10852	PIT_10852	12002	12023	Male	2	FALSE	ASC_B14
10C100480	10C100480	NA	AC02-1454	10C100478	10C100479	Male	2	TRUE	ASC_B14
10C100577	10C100577	10C100577	AC02-1481	10C100578	10C100579	Male	2	TRUE	ASC_B14
10C100635	10C100635	NA	AC02-1483	10C100636	10C100637	Male	2	TRUE	ASC_B14
10C101002A	10C101002A	10C101002A	AC06-1007	10C101017	10C101019	Male	2	TRUE	ASC_B14
10C101202	10C101202	NA	AC02-1493	10C101203	10C101204	Male	2	TRUE	ASC_B14
10C101297	10C101297	10C101297	AC04-1051	10C101298	10C101299	Male	2	FALSE	ASC_B14
10C101407	10C101407	10C101407	220-9936	10C101406	10C101405	Male	2	TRUE	ASC_B14
10C101480	10C101480	NA	AC02-1497	10C101481	10C101482	Male	2	TRUE	ASC_B14
10C101528	10C101528	10C101528	12102	10C101527	10C101526	Male	2	TRUE	ASC_B14
10C101745	10C101745	NA	AC04-1043	10C101746	10C101747	Female	2	TRUE	ASC_B14
10C101852	10C101852	10C101852	220-9938	10C101951	10C101851	Female	2	TRUE	ASC_B14
10C101853	10C101853	10C101853	221-1181	10C112254	10C101854	Male	2	TRUE	ASC_B14
10C101948	10C101948	10C101948	220-9939	10C101949	10C101950	Male	2	TRUE	ASC_B14
10C102191	10C102191	10C102191	220-9940	10C102192	10C102190	Male	2	TRUE	ASC_B14
10C102268	10C102268	10C102268	214-17107	10C102269	10C102270	Male	2	TRUE	ASC_B14
10C102294	10C102294	10C102294	AC02-1489	10C100847	10C102295	Female	2	TRUE	ASC_B14
10C102323	10C102323	10C102323	AC02-1485	10C102287	10C102288	Male	2	TRUE	ASC_B14
10C102344	10C102344	10C102344	220-9941	10C102343	10C102342	Male	2	TRUE	ASC_B14
10C102370	10C102370	NA	AC02-1505	10C102371	10C102372	Female	2	TRUE	ASC_B14
10C102375	10C102375	10C102375	AC05-1062	10C102376	10C103329	Male	2	TRUE	ASC_B14
10C102447	10C102447	10C102447	220-9943	10C102446	10C102445	Male	2	TRUE	ASC_B14
10C102470	10C102470	10C102470	AC02-1496	10C102458	10C102459	Male	2	TRUE	ASC_B14
10C102529	10C102529	10C102529	AC02-1513	10C102530	10C102531	Female	2	TRUE	ASC_B14
10C102532	10C102532	10C102532	AC02-1514	10C102533	10C102534	Male	2	FALSE	ASC_B14
10C102535	10C102535	10C102535	AC02-1514	10C102533	10C102534	Male	1	TRUE	ASC_B14
10C102633A	10C102633A	10C102633A	AC04-1053	10C102643	10C101977	Female	2	TRUE	ASC_B14
10C102646	10C102646	10C102646	AC06-1000	10C102645	10C102647	Female	2	TRUE	ASC_B14
10C102694	10C102694	10C102694	AC02-1516	10C102696	10C102697	Male	2	TRUE	ASC_B14
10C102695	10C102695	10C102695	AC02-1516	10C102696	10C102697	Female	1	TRUE	ASC_B14
10C102957	10C102957	10C102957	AC02-1416	10C102958	10C102959	Male	2	TRUE	ASC_B14
10C103326	10C103326	10C103326	AC06-1021	10C103327	10C103328	Male	2	TRUE	ASC_B14
10C103541	10C103541	10C103541	AC02-1529	10C103542	10C103543	Male	2	TRUE	ASC_B14
10C103668	10C103668	10C103668	AC01-1029	10C103669	10C103670	Female	2	TRUE	ASC_B14
10C103837	10C103837	10C103837	AC02-1535	10C103838	10C103839	Male	2	TRUE	ASC_B14
10C103964	10C103964	NA	AC02-1506	10C103965	10C103966	Male	2	TRUE	ASC_B14
10C104175	10C104175	NA	AC02-1525	10C104176	10C104177	Male	2	TRUE	ASC_B14
10C104349	10C104349	10C104349	AC02-1537	10C106238	10C104350	Male	2	TRUE	ASC_B14
10C104431	10C104431	10C104431	AC06-1017	10C114255	10C114256	Male	2	TRUE	ASC_B14
10C104458	10C104458	10C104458	AC04-1038	10C104459	10C104460	Male	2	TRUE	ASC_B14
10C104461	10C104461	10C104461	AC05-1091	10C104462	10C104463	Male	2	TRUE	ASC_B14
10C104464	10C104464	10C104464	AC05-1091	10C104462	10C104463	Male	1	TRUE	ASC_B14
10C104604	10C104604	10C104604	AC02-1538	10C104605	10C104606	Male	2	TRUE	ASC_B14
10C104773	10C104773	NA	AC02-1543	10C104774	10C104775	Male	2	TRUE	ASC_B14
10C104984	10C104984	10C104984	211-5603	10C104983	10C104982	Female	2	TRUE	ASC_B14
10C104986	10C104986	10C104986	211-5604	10C104985	10C105649	Male	2	TRUE	ASC_B14
10C104989	10C104989	10C104989	211-5605	10C104988	10C104987	Male	2	TRUE	ASC_B14
10C104991	10C104991	10C104991	211-5606	10C104990	10C105651	Male	2	TRUE	ASC_B14
10C104996	10C104996	10C104996	211-5608	10C104995	10C104994	Male	2	TRUE	ASC_B14
10C104999	10C104999	10C104999	211-5609	10C104998	10C104997	Male	2	TRUE	ASC_B14
10C105002	10C105002	10C105002	211-5610	10C105001	10C105000	Male	2	TRUE	ASC_B14
10C105005	10C105005	10C105005	211-5612	10C105004	10C105003	Male	2	TRUE	ASC_B14
10C105010	10C105010	10C105010	211-5615	10C105648	10C105009	Male	2	TRUE	ASC_B14
10C105013	10C105013	10C105013	211-5617	10C105012	10C105652	Male	2	TRUE	ASC_B14
10C105014	10C105014	10C105014	211-5618	10C105656	10C105655	Male	2	TRUE	ASC_B14
10C105019	10C105019	10C105019	211-5620	10C105018	10C105017	Male	2	FALSE	ASC_B14
10C105022	10C105022	10C105022	211-5621	10C105021	10C108718	Male	2	TRUE	ASC_B14
10C105228	10C105228	NA	AC06-1024	10C105227	10C105225	Male	2	TRUE	ASC_B14
10C105645	10C105645	10C105645	211-5607	10C104993	10C104992	Male	2	TRUE	ASC_B14
10C105646	10C105646	10C105646	211-5613	10C105006	10C105647	Male	2	TRUE	ASC_B14
10C105650	10C105650	10C105650	211-5214	08C74269	08C74270	Male	2	TRUE	ASC_B14
10C105657	10C105657	10C105657	211-5616	10C105011	10C105658	Male	2	TRUE	ASC_B14
10C105660	10C105660	10C105660	211-5602	10C106790	10C105659	Female	2	TRUE	ASC_B14
10C105661	10C105661	NA	211-5619	10C105016	10C105015	Female	2	TRUE	ASC_B14
10C105731	10C105731	10C105731	AC05-1038	09C95177	09C86614A	Male	2	TRUE	ASC_B14
10C105735	10C105735	10C105735	AC04-1062	10C105733	10C105734	Female	1	TRUE	ASC_B14
10C105736	10C105736	10C105736	AC04-1062	10C105733	10C105734	Female	2	TRUE	ASC_B14
10C105820	10C105820	10C105820	AC02-1526	10C105821	10C105822	Male	2	TRUE	ASC_B14
10C105876	10C105876	10C105876	AC02-1546	10C106740	10C105877	Male	2	TRUE	ASC_B14
10C105879	10C105879	NA	AC02-1553	10C105880	10C105881	Female	2	TRUE	ASC_B14
10C105972	10C105972	10C105972	AC05-1094	10C108346	10C105971	Female	1	TRUE	ASC_B14
10C105975	10C105975	10C105975	AC05-1094	10C108346	10C105971	Male	2	TRUE	ASC_B14
10C105976	10C105976	NA	AC04-1069	10C105977	10C105978	Male	2	TRUE	ASC_B14
10C106239	10C106239	10C106239	AC02-1437	10C106242	10C106240	Male	1	TRUE	ASC_B14
10C106241	10C106241	10C106241	AC02-1437	10C106242	10C106240	Male	2	TRUE	ASC_B14
10C106332	10C106332	10C106332	AC04-1063	10C106333	10C106330	Male	1	TRUE	ASC_B14
10C106334	10C106334	NA	AC04-1030	10C106338	10C106340	Female	1	TRUE	ASC_B14
10C106335	10C106335	NA	AC04-1030	10C106338	10C106340	Male	2	TRUE	ASC_B14
10C106336	10C106336	10C106336	AC04-1063	10C106333	10C106330	Male	2	TRUE	ASC_B14
10C106623	10C106623	10C106623	AC05-1090	10C106624	10C106625	Female	2	TRUE	ASC_B14
10C106626	10C106626	NA	AC05-1090	10C106624	10C106625	Female	1	TRUE	ASC_B14
10C106627	10C106627	10C106627	AC05-1090	10C106624	10C106625	Male	2	TRUE	ASC_B14
10C106628	10C106628	10C106628	AC06-1041	10C106629	10C106630	Male	2	TRUE	ASC_B14
10C106631	10C106631	10C106631	AC06-1041	10C106629	10C106630	Female	1	TRUE	ASC_B14
10C106784	10C106784	10C106784	211-5611	10C106786	10C106785	Male	2	TRUE	ASC_B14
10C106789	10C106789	10C106789	211-5622	10C106788	10C106787	Male	2	TRUE	ASC_B14
10C106813	10C106813	10C106813	AC04-1076	10C106814	10C106815	Female	2	TRUE	ASC_B14
10C106816	10C106816	NA	AC04-1076	10C106814	10C106815	Female	1	TRUE	ASC_B14
10C106866	10C106866	10C106866	AC02-1567	10C107536	10C106867	Male	2	FALSE	ASC_B14
10C107156	10C107156	10C107156	AC04-1037	10C107157	10C107158	Male	2	TRUE	ASC_B14
10C107334	10C107334	10C107334	AC04-1058	10C107336	10C107340	Male	2	TRUE	ASC_B14
10C107337	10C107337	10C107337	AC06-1058	10C107339	10C107335	Male	2	TRUE	ASC_B14
10C107338	10C107338	10C107338	AC06-1058	10C107339	10C107335	Female	1	TRUE	ASC_B14
10C107341	10C107341	10C107341	AC04-1058	10C107336	10C107340	Female	1	TRUE	ASC_B14
10C107390	10C107390	10C107390	AC04-1077	10C107389	10C107391	Male	1	TRUE	ASC_B14
10C107392	10C107392	10C107392	AC04-1077	10C107389	10C107391	Male	2	TRUE	ASC_B14
10C107541	10C107541	10C107541	220-9944	10C107451	10C107540	Female	2	TRUE	ASC_B14
10C107587	10C107587	10C107587	220-9947	10C107586	10C107585	Male	2	TRUE	ASC_B14
10C107588	10C107588	10C107588	220-9946	10C107584	10C107583	Male	2	TRUE	ASC_B14
10C107685	10C107685	10C107685	220-9948	10C107687	10C107686	Male	2	TRUE	ASC_B14
10C107875	10C107875	10C107875	220-9949	10C107874	10C107873	Male	2	TRUE	ASC_B14
10C107945	10C107945	10C107945	AC06-1035	10C107946	10C107947	Male	2	TRUE	ASC_B14
10C108003	10C108003	10C108003	220-9950b	10C108002	10C108001	Male	2	TRUE	ASC_B14
10C108006	10C108006	10C108006	220-9950	10C108005	10C108004	Male	2	TRUE	ASC_B14
10C108337	10C108337	10C108337	220-9952	10C109075	10C108336	Male	1	TRUE	ASC_B14
10C108338	10C108338	10C108338	220-9952	10C109075	10C108336	Male	2	TRUE	ASC_B14
10C108344	10C108344	10C108344	AC02-1581	10C108345	10C108343	Female	2	TRUE	ASC_B14
10C108596	10C108596	10C108596	220-9953	10C108595	10C108594	Male	2	TRUE	ASC_B14
10C108715	10C108715	10C108715	211-5627	10C108714	10C108713	Male	2	FALSE	ASC_B14
10C108725	10C108725	10C108725	211-5629	10C108724	10C108723	Male	2	TRUE	ASC_B14
10C108727	10C108727	10C108727	211-5634	10C109927	10C108726	Male	2	TRUE	ASC_B14
10C108728	10C108728	10C108728	211-5305	10C108730	10C108729	Female	2	TRUE	ASC_B14
10C108733	10C108733	10C108733	211-5640	10C109041	10C108734	Male	2	FALSE	ASC_B14
10C108736	10C108736	10C108736	211-5641	10C109042	10C108735	Male	2	TRUE	ASC_B14
10C108743	10C108743	10C108743	211-5628	10C108742	10C109052	Male	2	TRUE	ASC_B14
10C108744	10C108744	10C108744	211-5630	10C108745	10C109053	Male	2	TRUE	ASC_B14
10C108746	10C108746	10C108746	211-5624	10C109065	10C109066	Male	2	TRUE	ASC_B14
10C108747	10C108747	10C108747	211-5623	10C109047	10C109048	Male	2	FALSE	ASC_B14
10C108981	10C108981	10C108981	AC02-1569	10C108982	10C108983	Male	2	TRUE	ASC_B14
10C109030	10C109030	10C109030	211-5635	10C109029	10C109028	Male	2	TRUE	ASC_B14
10C109033	10C109033	10C109033	211-5636	10C109031	10C109032	Male	2	TRUE	ASC_B14
10C109034	10C109034	10C109034	211-5637	10C109035	10C108731	Male	2	TRUE	ASC_B14
10C109043	10C109043	10C109043	211-5642	10C108738	10C108737	Male	2	TRUE	ASC_B14
10C109044	10C109044	10C109044	211-5643	10C108740	10C108739	Male	2	TRUE	ASC_B14
10C109049	10C109049	10C109049	211-5626	10C108741	10C109050	Female	2	FALSE	ASC_B14
10C109051	10C109051	10C109051	211-5645	10C108720	10C108719	Male	2	TRUE	ASC_B14
10C109055	10C109055	10C109055	211-5647	10C109057	10C109056	Female	2	FALSE	ASC_B14
10C109058	10C109058	10C109058	211-5633	10C109059	10C109060	Male	2	TRUE	ASC_B14
10C109061	10C109061	10C109061	211-5631	10C108717	10C108716	Male	2	TRUE	ASC_B14
10C109063	10C109063	10C109063	211-5625	10C109064	10C109062	Male	2	TRUE	ASC_B14
10C109067	10C109067	10C109067	211-5632	10C109068	10C109069	Male	2	TRUE	ASC_B14
10C109080	10C109080	10C109080	AC04-1055	10C109081	10C109082	Male	2	TRUE	ASC_B14
10C109390	10C109390	10C109390	AC04-1065	10C109391	10C109393	Male	1	TRUE	ASC_B14
10C109392	10C109392	10C109392	AC04-1065	10C109391	10C109393	Male	2	TRUE	ASC_B14
10C109545	10C109545	10C109545	AC04-1060	10C109547	10C109546	Male	2	TRUE	ASC_B14
10C109647	10C109647	10C109647	AC06-1049	10C106632	10C106633	Female	2	TRUE	ASC_B14
10C109648	10C109648	10C109648	AC06-1049	10C106632	10C106633	Male	1	TRUE	ASC_B14
10C109812	10C109812	10C109812	AC01-1040	10C109813	10C109815	Male	2	TRUE	ASC_B14
10C109814	10C109814	10C109814	AC01-1040	10C109813	10C109815	Male	1	TRUE	ASC_B14
10C109816	10C109816	10C109816	AC02-1577	10C109820	10C109817	Female	1	TRUE	ASC_B14
10C109819	10C109819	10C109819	AC02-1577	10C109820	10C109817	Female	2	TRUE	ASC_B14
10C109936	10C109936	10C109936	220-9957	10C109935	10C109934	Male	2	TRUE	ASC_B14
10C110016	10C110016	10C110016	220-9958	10C110018	10C110017	Female	2	TRUE	ASC_B14
10C110253	10C110253	10C110253	220-9959	10C110256	10C110257	Male	2	TRUE	ASC_B14
10C110254	10C110254	10C110254	220-9960	10C110255	10C112448	Male	2	TRUE	ASC_B14
10C110654	10C110654	10C110654	AC06-1032	10C110655	10C110656	Male	2	TRUE	ASC_B14
10C111033	10C111033	10C111033	AC05-1068	10C111034	10C111032	Female	2	TRUE	ASC_B14
10C111139	10C111139	10C111139	220-9961	10C111141	10C111140	Male	2	TRUE	ASC_B14
10C111231	10C111231	10C111231	AC06-1028	10C111233	10C111234	Female	1	TRUE	ASC_B14
10C111232	10C111232	10C111232	AC06-1028	10C111233	10C111234	Male	2	TRUE	ASC_B14
10C111314	10C111314	10C111314	220-9962	10C111316	10C111315	Male	2	TRUE	ASC_B14
10C111561	10C111561	10C111561	AC02-1599	10C111562	10C111563	Female	2	TRUE	ASC_B14
10C111564	10C111564	10C111564	AC02-1599	10C111562	10C111563	Male	1	TRUE	ASC_B14
10C112208	10C112208	10C112208	220-9964	10C113033	10C112209	Male	2	TRUE	ASC_B14
10C112342	10C112342	10C112342	220-9967	10C115451	10C112341	Male	2	TRUE	ASC_B14
10C112343	10C112343	10C112343	220-9967	10C115451	10C112341	Female	1	TRUE	ASC_B14
10C112390	10C112390	10C112390	220-9968	10C112391	10C112392	Male	2	TRUE	ASC_B14
10C112512	10C112512	10C112512	220-9960	10C110255	10C112448	Male	1	TRUE	ASC_B14
10C112515	10C112515	10C112515	14621	10C112514	10C112513	Female	2	TRUE	ASC_B14
10C112807	10C112807	10C112807	220-9970	10C112806	10C112805	Male	2	TRUE	ASC_B14
10C112808	10C112808	10C112808	AC02-1545	10C112809	10C112810	Male	2	TRUE	ASC_B14
10C113317	10C113317	10C113317	220-9971	10C113316	10C113315	Male	1	TRUE	ASC_B14
10C113318	10C113318	10C113318	220-9971	10C113316	10C113315	Female	2	TRUE	ASC_B14
10C113676	10C113676	10C113676	220-9972	10C113675	10C113674	Male	2	TRUE	ASC_B14
10C113810	10C113810	10C113810	220-9973	10C116065	10C113809	Male	2	TRUE	ASC_B14
10C114376	10C114376	10C114376	AC02-1629	10C114377	10C114378	Female	2	TRUE	ASC_B14
10C114379	10C114379	10C114379	AC02-1629	10C114377	10C114378	Female	1	TRUE	ASC_B14
10C114380	10C114380	10C114380	AC02-1629	10C114377	10C114378	Male	1	TRUE	ASC_B14
10C114381	10C114381	10C114381	AC02-1629	10C114377	10C114378	Female	1	TRUE	ASC_B14
10C114434	10C114434	10C114434	220-9975	10C114437	10C114438	Female	2	TRUE	ASC_B14
10C114436	10C114436	10C114436	220-9976	10C114439	10C114440	Male	2	TRUE	ASC_B14
10C114821	10C114821	10C114821	220-9977	10C114820	10C114819	Male	2	TRUE	ASC_B14
10C114953	10C114953	10C114953	220-9978	10C115819	10C114954	Male	2	TRUE	ASC_B14
10C115171	10C115171	10C115171	220-9980	10C115174	10C115173	Male	2	TRUE	ASC_B14
10C115172	10C115172	10C115172	220-9981	10C115170	10C115169	Male	2	TRUE	ASC_B14
10C115243	10C115243	10C115243	220-9982	10C115242	10C115241	Female	2	TRUE	ASC_B14
10C116035	10C116035	10C116035	220-9974	10C114435	10C116034	Female	2	TRUE	ASC_B14
10C116038	10C116038	10C116038	AC02-1635	11C118295	10C116039	Male	2	TRUE	ASC_B14
10C116198	10C116198	10C116198	AC02-1646	10C116199	10C116200	Male	2	TRUE	ASC_B14
10C116530	10C116530	10C116530	220-9984	10C116531	10C116532	Male	2	TRUE	ASC_B14
10C116616	10C116616	10C116616	AC02-1615	10C116617	10C116618	Male	2	TRUE	ASC_B14
10C116619	10C116619	10C116619	AC02-1615	10C116617	10C116618	Male	1	TRUE	ASC_B14
10C116705	10C116705	10C116705	220-9985	10C116704	10C116703	Male	1	TRUE	ASC_B14
10C116708	10C116708	10C116708	220-9986	10C116707	10C116706	Male	2	TRUE	ASC_B14
10C117288	10C117288	10C117288	AC02-1631	10C117289	10C117290	Male	2	TRUE	ASC_B14
10C117291	10C117291	10C117291	AC02-1631	10C117289	10C117290	Female	1	TRUE	ASC_B14
10C117563	10C117563	10C117563	220-9988	10C117562	10C117561	Male	2	TRUE	ASC_B14
10C117601	10C117601	10C117601	220-9990	10C117603	10C117602	Male	2	TRUE	ASC_B14
10C117764	10C117764	10C117764	220-9987	10C117202	10C117763	Female	1	TRUE	ASC_B14
10C117841	10C117841	10C117841	220-9992	10C117845	10C117846	Male	2	TRUE	ASC_B14
10C117842	10C117842	10C117842	220-9993	10C117843	10C117844	Female	2	TRUE	ASC_B14
10C117848	10C117848	10C117848	AC02-1668	10C117849	10C117847	Female	1	TRUE	ASC_B14
10C117850	10C117850	10C117850	AC02-1668	10C117849	10C117847	Male	2	FALSE	ASC_B14
10C117868	10C117868	10C117868	220-9963	10C117867	10C117866	Male	2	TRUE	ASC_B14
10C117882	10C117882	10C117882	220-9994	10C117884	10C117883	Male	2	TRUE	ASC_B14
10C117906	10C117906	10C117906	220-9995	10C117908	10C117907	Male	2	TRUE	ASC_B14
10C117939	10C117939	10C117939	220-9996	10C117938	10C117937	Male	2	TRUE	ASC_B14
10C117951	10C117951	10C117951	AC02-1671	10C117952	10C117953	Male	2	TRUE	ASC_B14
10C117954	10C117954	10C117954	AC02-1671	10C117952	10C117953	Male	1	TRUE	ASC_B14
11002	11002	11002	PIT_11002	11747	11742	Male	2	FALSE	ASC_B14
11003_p1	11003.p1	11003.p1	11003	11003_fa	11003_mo	Male	2	TRUE	ASC_B14
11003_s1	11003.s1	11003.s1	11003	11003_fa	11003_mo	Female	1	TRUE	ASC_B14
11008_p1	11008.p1	11008.p1	11008	11008_fa	11008_mo	Male	2	FALSE	ASC_B14
11008_s1	11008.s1	11008.s1	11008	11008_fa	11008_mo	Male	1	TRUE	ASC_B14
11010	11010	11010	PIT_11010	11589	11536	Male	2	TRUE	ASC_B14
11012_p1	11012.p1	11012.p1	11012	11012_fa	11012_mo	Male	2	TRUE	ASC_B14
11012_s1	11012.s1	NA	11012	11012_fa	11012_mo	Female	1	TRUE	ASC_B14
11014_p1	11014.p1	11014.p1	11014	11014_fa	11014_mo	Male	2	TRUE	ASC_B14
11014_s1	11014.s1	11014.s1	11014	11014_fa	11014_mo	Male	1	TRUE	ASC_B14
11015	11015	11015	PIT_11015	11355	11332	Male	2	FALSE	ASC_B14
11017_p1	11017.p1	11017.p1	11017	11017_fa	11017_mo	Male	2	TRUE	ASC_B14
11017_s1	11017.s1	11017.s1	11017	11017_fa	11017_mo	Female	1	TRUE	ASC_B14
110212	110212	110212	ITB_110212	110213	110214	Male	2	FALSE	ASC_B14
11025_p1	11025.p1	11025.p1	11025	11025_fa	11025_mo	Female	2	TRUE	ASC_B14
11027	11027	11027	PIT_11027	11797	11796	Male	2	TRUE	ASC_B14
11028_p1	11028.p1	11028.p1	11028	11028_fa	11028_mo	Male	2	TRUE	ASC_B14
11028_s1	11028.s1	11028.s1	11028	11028_fa	11028_mo	Male	1	TRUE	ASC_B14
11030_p1	11030.p1	11030.p1	11030	11030_fa	11030_mo	Male	2	TRUE	ASC_B14
11030_s1	11030.s1	11030.s1	11030	11030_fa	11030_mo	Female	1	TRUE	ASC_B14
11031_p1	11031.p1	11031.p1	11031	11031_fa	11031_mo	Male	2	FALSE	ASC_B14
11031_s1	11031.s1	NA	11031	11031_fa	11031_mo	Male	1	FALSE	ASC_B14
11039_p1	11039.p1	70224	11039	11039_fa	11039_mo	Male	2	TRUE	ASC_B14
110405	110405	110405	ITB_110405	110406	110407	Male	2	FALSE	ASC_B14
11041_p1	11041.p1	11041.p1	11041	11041_fa	11041_mo	Male	2	TRUE	ASC_B14
11041_s1	11041.s1	11041.s1	11041	11041_fa	11041_mo	Male	1	TRUE	ASC_B14
11042_p1	11042.p1	SSC09982	11042	11042_fa	11042_mo	Male	2	TRUE	ASC_B14
11042_s1	11042.s1	11042.s1	11042	11042_fa	11042_mo	Male	1	TRUE	ASC_B14
11047_p1	11047.p1	11047.p1	11047	11047_fa	11047_mo	Male	2	TRUE	ASC_B14
11047_s1	11047.s1	11047.s1	11047	11047_fa	11047_mo	Female	1	TRUE	ASC_B14
11050_p1	11050.p1	NA	11050	11050_fa	11050_mo	Female	2	TRUE	ASC_B14
11052_p1	11052.p1	11052.p1	11052	11052_fa	11052_mo	Male	2	TRUE	ASC_B14
11052_s1	11052.s1	11052.s1	11052	11052_fa	11052_mo	Male	1	TRUE	ASC_B14
11053_p1	11053.p1	11053.p1	11053	11053_fa	11053_mo	Male	2	TRUE	ASC_B14
11053_s1	11053.s1	11053.s1	11053	11053_fa	11053_mo	Male	1	TRUE	ASC_B14
11057_p1	11057.p1	11057.p1	11057	11057_fa	11057_mo	Male	2	TRUE	ASC_B14
11057_s1	11057.s1	11057.s1	11057	11057_fa	11057_mo	Male	1	TRUE	ASC_B14
11066_s1	11066.s1	11066.s1	11066	SSC02489	SSC02486	Male	1	TRUE	ASC_B14
11067_p1	11067.p1	11067.p1	11067	11067_fa	11067_mo	Male	2	TRUE	ASC_B14
11067_s1	11067.s1	11067.s1	11067	11067_fa	11067_mo	Female	1	TRUE	ASC_B14
11074_p1	11074.p1	11074.p1	11074	11074_fa	11074_mo	Male	2	TRUE	ASC_B14
11074_s1	11074.s1	11074.s1	11074	11074_fa	11074_mo	Male	1	FALSE	ASC_B14
11075_p1	11075.p1	11075.p1	11075	11075_fa	11075_mo	Male	2	TRUE	ASC_B14
11075_s1	11075.s1	11075.s1	11075	11075_fa	11075_mo	Male	1	TRUE	ASC_B14
11080	11080	11080	PIT_11080	11347	11323	Male	2	TRUE	ASC_B14
11080_p1	11080.p1	11080.p1	11080	11080_fa	11080_mo	Female	2	TRUE	ASC_B14
11081	11081	11081	PIT_11081	12069	12068	Male	2	TRUE	ASC_B14
11084_p1	11084.p1	11084.p1	11084	11084_fa	11084_mo	Male	2	TRUE	ASC_B14
11084_s1	11084.s1	11084.s1	11084	11084_fa	11084_mo	Male	1	FALSE	ASC_B14
11094_p1	11094.p1	11094.p1	11094	11094_fa	11094_mo	Male	2	TRUE	ASC_B14
11094_s1	11094.s1	11094.s1	11094	11094_fa	11094_mo	Male	1	FALSE	ASC_B14
11098_p1	11098.p1	11098.p1	11098	11098_fa	11098_mo	Male	2	TRUE	ASC_B14
11098_s1	11098.s1	11098.s1	11098	11098_fa	11098_mo	Female	1	TRUE	ASC_B14
11099_p1	11099.p1	11099.p1	11099	11099_fa	11099_mo	Male	2	TRUE	ASC_B14
11099_s1	11099.s1	11099.s1	11099	11099_fa	11099_mo	Female	1	TRUE	ASC_B14
111-05-103556	111-05-103556	111-05-103556	UCD_10443	113-05-102843	112-05-103560	Male	1	FALSE	ASC_B14
111-08-109456	111-08-109456	111-08-109456	UCD_11635	113-08-109458	112-08-109457	Male	2	TRUE	ASC_B14
111-09-111034	111-09-111034	111-09-111034	UCD_11846	110-09-111033	109-09-111032	Female	1	FALSE	ASC_B14
11104_p1	11104.p1	11104.p1	11104	11104_fa	11104_mo	Male	2	TRUE	ASC_B14
11104_s1	11104.s1	11104.s1	11104	11104_fa	11104_mo	Male	1	TRUE	ASC_B14
11107_p1	11107.p1	NA	11107	11107_fa	11107_mo	Male	2	TRUE	ASC_B14
11107_s1	11107.s1	11107.s1	11107	11107_fa	11107_mo	Male	1	FALSE	ASC_B14
111092	111092	111092	ITB_111092	111093	111094	Male	2	FALSE	ASC_B14
11110_p1	11110.p1	11110.p1	11110	11110_fa	11110_mo	Male	2	TRUE	ASC_B14
11110_s1	11110.s1	11110.s1	11110	11110_fa	11110_mo	Male	1	TRUE	ASC_B14
111120	111120	NA	ITB_111120	111381	111121	Male	2	FALSE	ASC_B14
11124_p1	11124.p1	11124.p1	11124	6192	6224	Male	2	FALSE	ASC_B14
11128_p1	11128.p1	11128.p1	11128	11128_fa	11128_mo	Male	2	TRUE	ASC_B14
11132_p1	11132.p1	11132.p1	11132	11132_fa	11132_mo	Male	2	TRUE	ASC_B14
11132_s1	11132.s1	11132.s1	11132	11132_fa	11132_mo	Male	1	FALSE	ASC_B14
11135_p1	11135.p1	11135.p1	11135	11135_fa	11135_mo	Male	2	TRUE	ASC_B14
11135_s1	11135.s1	11135.s1	11135	11135_fa	11135_mo	Female	1	TRUE	ASC_B14
111380	111380	111380	ITB_111120	111381	111121	Male	2	FALSE	ASC_B14
11144_p1	11144.p1	11144.p1	11144	11144_fa	11144_mo	Male	2	FALSE	ASC_B14
11144_s1	11144.s1	11144.s1	11144	11144_fa	11144_mo	Female	1	TRUE	ASC_B14
11146_p1	11146.p1	11146.p1	11146	11146_fa	11146_mo	Male	2	FALSE	ASC_B14
11146_s1	11146.s1	11146.s1	11146	11146_fa	11146_mo	Male	1	FALSE	ASC_B14
111504	111504	111504	ITB_111504	111506	111507	Male	2	FALSE	ASC_B14
111505	111505	111505	ITB_111504	111506	111507	Male	2	FALSE	ASC_B14
11152_p1	11152.p1	11152.p1	11152	11152_fa	11152_mo	Male	2	TRUE	ASC_B14
11152_s1	11152.s1	11152.s1	11152	11152_fa	11152_mo	Female	1	TRUE	ASC_B14
11160_p1	11160.p1	11160.p1	11160	11160_fa	11160_mo	Female	2	TRUE	ASC_B14
11160_s1	11160.s1	11160.s1	11160	11160_fa	11160_mo	Male	1	TRUE	ASC_B14
11161_p1	11161.p1	11161.p1	11161	11161_fa	11161_mo	Male	2	TRUE	ASC_B14
11161_s1	11161.s1	11161.s1	11161	11161_fa	11161_mo	Female	1	TRUE	ASC_B14
11164_p1	11164.p1	11164.p1	11164	11164_fa	11164_mo	Male	2	TRUE	ASC_B14
11164_s1	11164.s1	11164.s1	11164	11164_fa	11164_mo	Female	1	TRUE	ASC_B14
11167_p1	11167.p1	11167.p1	11167	11167_fa	11167_mo	Male	2	TRUE	ASC_B14
11167_s1	11167.s1	11167.s1	11167	11167_fa	11167_mo	Male	1	TRUE	ASC_B14
111764	111764	111764	ITB_111764	111765	111766	Male	2	FALSE	ASC_B14
111767	111767	111767	ITB_111764	111765	111766	Male	2	FALSE	ASC_B14
11187_p1	11187.p1	NA	11187	11187_fa	11187_mo	Male	2	FALSE	ASC_B14
11187_s1	11187.s1	NA	11187	11187_fa	11187_mo	Female	1	FALSE	ASC_B14
11188_p1	11188.p1	11188.p1	11188	11188_fa	11188_mo	Male	2	TRUE	ASC_B14
11194_p1	11194.p1	NA	11194	11194_fa	11194_mo	Male	2	FALSE	ASC_B14
11194_s1	11194.s1	NA	11194	11194_fa	11194_mo	Male	1	FALSE	ASC_B14
11196_p1	11196.p1	NA	11196	11196_fa	11196_mo	Male	2	FALSE	ASC_B14
11196_s1	11196.s1	11196.s1	11196	11196_fa	11196_mo	Male	1	TRUE	ASC_B14
11199_p1	11199.p1	11199.p1	11199	11199_fa	11199_mo	Male	2	TRUE	ASC_B14
11199_s1	11199.s1	11199.s1	11199	11199_fa	11199_mo	Male	1	TRUE	ASC_B14
112-09-111035	112-09-111035	112-09-111035	UCD_11846	110-09-111033	109-09-111032	Female	1	FALSE	ASC_B14
112-10-113056	112-10-113056	112-10-113056	UCD_12142	114-10-113058	113-10-113057	Male	1	FALSE	ASC_B14
11206_p1	11206.p1	NA	11206	11206_fa	11206_mo	Male	2	TRUE	ASC_B14
11206_s1	11206.s1	NA	11206	11206_fa	11206_mo	Female	1	TRUE	ASC_B14
11208_p1	11208.p1	11208.p1	11208	11208_fa	11208_mo	Female	2	TRUE	ASC_B14
11208_s1	11208.s1	11208.s1	11208	11208_fa	11208_mo	Female	1	TRUE	ASC_B14
11223_p1	11223.p1	70226	11223	11223_fa	11223_mo	Male	2	TRUE	ASC_B14
112255	112255	112255	ITB_112255	112257	112256	Female	2	FALSE	ASC_B14
11230_p1	11230.p1	11230.p1	11230	11230_fa	11230_mo	Male	2	TRUE	ASC_B14
11230_s1	11230.s1	11230.s1	11230	11230_fa	11230_mo	Male	1	TRUE	ASC_B14
11232_p1	11232.p1	11232.p1	11232	11232_fa	11232_mo	Male	2	TRUE	ASC_B14
11232_s1	11232.s1	11232.s1	11232	11232_fa	11232_mo	Male	1	TRUE	ASC_B14
11249_p1	11249.p1	70234	11249	11249_fa	11249_mo	Male	2	TRUE	ASC_B14
11250_p1	11250.p1	11250.p1	11250	11250_fa	11250_mo	Male	2	TRUE	ASC_B14
11250_s1	11250.s1	11250.s1	11250	11250_fa	11250_mo	Female	1	TRUE	ASC_B14
11251_p1	11251.p1	11251.p1	11251	11251_fa	11251_mo	Male	2	TRUE	ASC_B14
11251_s1	11251.s1	11251.s1	11251	11251_fa	11251_mo	Male	1	TRUE	ASC_B14
11254_p1	11254.p1	11254.p1	11254	11254_fa	11254_mo	Male	2	TRUE	ASC_B14
11254_s1	11254.s1	11254.s1	11254	11254_fa	11254_mo	Male	1	TRUE	ASC_B14
11258_p1	11258.p1	11258.p1	11258	11258_fa	11258_mo	Male	2	TRUE	ASC_B14
11263_p1	11263.p1	11263.p1	11263	11263_fa	11263_mo	Male	2	TRUE	ASC_B14
11274_p1	11274.p1	NA	11274	11274_fa	11274_mo	Female	2	TRUE	ASC_B14
11274_s1	11274.s1	11274.s1	11274	11274_fa	11274_mo	Male	1	TRUE	ASC_B14
11284_p1	11284.p1	11284.p1	11284	11284_fa	11284_mo	Male	2	TRUE	ASC_B14
11284_s1	11284.s1	11284.s1	11284	11284_fa	11284_mo	Female	1	TRUE	ASC_B14
11296_p1	11296.p1	NA	11296	11296_fa	11296_mo	Male	2	FALSE	ASC_B14
11296_s1	11296.s1	11296.s1	11296	11296_fa	11296_mo	Male	1	TRUE	ASC_B14
113-07-107909	113-07-107909	113-07-107909	UCD_11390	115-07-107911	114-07-107910	Female	2	TRUE	ASC_B14
11305_p1	11305.p1	11305.p1	11305	11305_fa	11305_mo	Male	2	TRUE	ASC_B14
11305_s1	11305.s1	11305.s1	11305	11305_fa	11305_mo	Male	1	TRUE	ASC_B14
11307_s1	11307.s1	NA	11307	11307_fa	11307_mo	Male	1	TRUE	ASC_B14
11309_p1	11309.p1	11309.p1	11309	11309_fa	11309_mo	Male	2	TRUE	ASC_B14
11309_s1	11309.s1	11309.s1	11309	11309_fa	11309_mo	Female	1	TRUE	ASC_B14
11310_p1	11310.p1	11310.p1	11310	11310_fa	11310_mo	Male	2	TRUE	ASC_B14
11310_s1	11310.s1	11310.s1	11310	11310_fa	11310_mo	Female	1	TRUE	ASC_B14
11324_p1	11324.p1	11324.p1	11324	11324_fa	11324_mo	Female	2	TRUE	ASC_B14
11324_s1	11324.s1	11324.s1	11324	11324_fa	11324_mo	Male	1	TRUE	ASC_B14
11325_p1	11325.p1	11325.p1	11325	11325_fa	11325_mo	Male	2	TRUE	ASC_B14
11325_s1	11325.s1	11325.s1	11325	11325_fa	11325_mo	Male	1	TRUE	ASC_B14
11327_p1	11327.p1	11327.p1	11327	11327_fa	11327_mo	Male	2	TRUE	ASC_B14
11327_s1	11327.s1	11327.s1	11327	11327_fa	11327_mo	Female	1	TRUE	ASC_B14
11328_p1	11328.p1	11328.p1	11328	11328_fa	11328_mo	Male	2	TRUE	ASC_B14
11328_s1	11328.s1	11328.s1	11328	11328_fa	11328_mo	Female	1	TRUE	ASC_B14
11329_p1	11329.p1	11329.p1	11329	11329_fa	11329_mo	Male	2	TRUE	ASC_B14
11330_p1	11330.p1	11330.p1	11330	11330_fa	11330_mo	Male	2	TRUE	ASC_B14
11330_s1	11330.s1	11330.s1	11330	11330_fa	11330_mo	Female	1	TRUE	ASC_B14
11331_p1	11331.p1	11331.p1	11331	11331_fa	11331_mo	Male	2	TRUE	ASC_B14
11334_p1	11334.p1	11334.p1	11334	11334_fa	11334_mo	Male	2	TRUE	ASC_B14
11334_s1	11334.s1	11334.s1	11334	11334_fa	11334_mo	Male	1	TRUE	ASC_B14
11340	11340	11340	PIT_11340	11926	11412	Male	2	TRUE	ASC_B14
11345_p1	11345.p1	11345.p1	11345	11345_fa	11345_mo	Male	2	TRUE	ASC_B14
11345_s1	11345.s1	11345.s1	11345	11345_fa	11345_mo	Male	1	TRUE	ASC_B14
11347_p1	11347.p1	11347.p1	11347	11347_fa	11347_mo	Male	2	TRUE	ASC_B14
11347_s1	11347.s1	11347.s1	11347	11347_fa	11347_mo	Male	1	TRUE	ASC_B14
11350_p1	11350.p1	11350.p1	11350	11350_fa	11350_mo	Male	2	TRUE	ASC_B14
11350_s1	11350.s1	11350.s1	11350	11350_fa	11350_mo	Male	1	TRUE	ASC_B14
11360_p1	11360.p1	11360.p1	11360	11360_fa	11360_mo	Male	2	TRUE	ASC_B14
11360_s1	11360.s1	11360.s1	11360	11360_fa	11360_mo	Female	1	TRUE	ASC_B14
11365_p1	11365.p1	11365.p1	11365	11365_fa	11365_mo	Male	2	TRUE	ASC_B14
11365_s1	11365.s1	11365.s1	11365	11365_fa	11365_mo	Female	1	TRUE	ASC_B14
11372_p1	11372.p1	11372.p1	11372	11372_fa	11372_mo	Male	2	TRUE	ASC_B14
11372_s1	11372.s1	11372.s1	11372	11372_fa	11372_mo	Male	1	TRUE	ASC_B14
11387_p1	11387.p1	11387.p1	11387	11387_fa	11387_mo	Male	2	TRUE	ASC_B14
11391_p1	11391.p1	11391.p1	11391	11391_fa	11391_mo	Male	2	TRUE	ASC_B14
11391_s1	11391.s1	11391.s1	11391	11391_fa	11391_mo	Male	1	TRUE	ASC_B14
11395_p1	11395.p1	11395.p1	11395	11395_fa	11395_mo	Male	2	TRUE	ASC_B14
11395_s1	11395.s1	11395.s1	11395	11395_fa	11395_mo	Male	1	TRUE	ASC_B14
11397_p1	11397.p1	11397.p1	11397	11397_fa	11397_mo	Male	2	TRUE	ASC_B14
11397_s1	11397.s1	11397.s1	11397	11397_fa	11397_mo	Female	1	TRUE	ASC_B14
11399_p1	11399.p1	11399.p1	11399	11399_fa	11399_mo	Male	2	TRUE	ASC_B14
11399_s1	11399.s1	11399.s1	11399	11399_fa	11399_mo	Male	1	TRUE	ASC_B14
114-08-109472	114-08-109472	114-08-109472	UCD_11661	116-08-109474	115-08-109473	Male	1	FALSE	ASC_B14
11407_p1	11407.p1	11407.p1	11407	11407_fa	11407_mo	Male	2	TRUE	ASC_B14
11407_s1	11407.s1	11407.s1	11407	11407_fa	11407_mo	Male	1	TRUE	ASC_B14
11413_p1	11413.p1	11413.p1	11413	11413_fa	11413_mo	Male	2	TRUE	ASC_B14
11413_s1	11413.s1	11413.s1	11413	11413_fa	11413_mo	Male	1	TRUE	ASC_B14
11415_p1	11415.p1	11415.p1	11415	11415_fa	11415_mo	Male	2	TRUE	ASC_B14
11415_s1	11415.s1	11415.s1	11415	11415_fa	11415_mo	Male	1	TRUE	ASC_B14
11425_p1	11425.p1	5411	11425	11425_fa	11425_mo	Male	2	TRUE	ASC_B14
11425_s1	11425.s1	11425.s1	11425	11425_fa	11425_mo	Female	1	TRUE	ASC_B14
11431_fa	11431.fa	11431.fa	11431	11431_s1	11431_mo	Male	1	FALSE	ASC_B14
11431_p1	11431.p1	11431.p1	11431	11431_s1	11431_mo	Male	2	FALSE	ASC_B14
11432_p1	11432.p1	NA	11432	11432_fa	11432_mo	Male	2	TRUE	ASC_B14
11432_s1	11432.s1	NA	11432	11432_fa	11432_mo	Female	1	TRUE	ASC_B14
11433	11433	11433	PIT_11433	11699	11700	Male	2	TRUE	ASC_B14
1145_15mr	1145_15mr	1145_15mr	ITR_12497	1146_15mr	1147_15mr	Female	2	FALSE	ASC_B14
11458_p1	11458.p1	11458.p1	11458	11458_fa	11458_mo	Male	2	TRUE	ASC_B14
11458_s1	11458.s1	11458.s1	11458	11458_fa	11458_mo	Male	1	TRUE	ASC_B14
11464_p1	11464.p1	11464.p1	11464	11464_fa	11464_mo	Male	2	TRUE	ASC_B14
11475_p1	11475.p1	11475.p1	11475	11475_fa	11475_mo	Male	2	TRUE	ASC_B14
11475_s1	11475.s1	11475.s1	11475	11475_fa	11475_mo	Female	1	TRUE	ASC_B14
1148_15au	1148_15au	1148_15au	ITR_12496	1149_15au	1150_15au	Male	2	FALSE	ASC_B14
11482_p1	11482.p1	11482.p1	11482	11482_fa	11482_mo	Female	2	FALSE	ASC_B14
11488_p1	11488.p1	11488.p1	11488	11488_fa	11488_mo	Male	2	TRUE	ASC_B14
11488_s1	11488.s1	11488.s1	11488	11488_fa	11488_mo	Male	1	TRUE	ASC_B14
11492_p1	11492.p1	11492.p1	11492	11492_fa	11492_mo	Male	2	TRUE	ASC_B14
11492_s1	11492.s1	11492.s1	11492	11492_fa	11492_mo	Male	1	TRUE	ASC_B14
11493_p1	11493.p1	11493.p1	11493	11493_fa	11493_mo	Female	2	TRUE	ASC_B14
11493_s1	11493.s1	11493.s1	11493	11493_fa	11493_mo	Male	1	TRUE	ASC_B14
11495_p1	11495.p1	11495.p1	11495	11495_fa	11495_mo	Male	2	TRUE	ASC_B14
11495_s1	11495.s1	11495.s1	11495	11495_fa	11495_mo	Male	1	TRUE	ASC_B14
115-09-111055	115-09-111055	115-09-111055	UCD_11500	117-09-111060	116-09-111058	Female	1	FALSE	ASC_B14
11502_p1	11502.p1	11502.p1	11502	11502_fa	11502_mo	Female	2	TRUE	ASC_B14
11502_s1	11502.s1	11502.s1	11502	11502_fa	11502_mo	Male	1	TRUE	ASC_B14
11506_p1	11506.p1	11506.p1	11506	6273	6285	Female	2	FALSE	ASC_B14
11513_p1	11513.p1	558-04-101175	11513	11513_fa	11513_mo	Male	2	TRUE	ASC_B14
11513_s1	11513.s1	11513.s1	11513	11513_fa	11513_mo	Female	1	TRUE	ASC_B14
11521_p1	11521.p1	11521.p1	11521	11521_fa	11521_mo	Male	2	TRUE	ASC_B14
11521_s1	11521.s1	11521.s1	11521	11521_fa	11521_mo	Female	1	TRUE	ASC_B14
11530-1	11530-1	11530-1	BRA_11530	11530-3	11530-2	Male	2	FALSE	ASC_B14
11534-1	11534-1	11534-1	BRA_11534	11534-3	11534-2	Male	2	FALSE	ASC_B14
11537_p1	11537.p1	11537.p1	11537	11537_fa	11537_mo	Female	2	TRUE	ASC_B14
11537_s1	11537.s1	11537.s1	11537	11537_fa	11537_mo	Female	1	TRUE	ASC_B14
11540-1	11540-1	11540-1	BRA_11540	11540-3	11540-2	Male	2	FALSE	ASC_B14
11543_p1	11543.p1	11543.p1	11543	11543_fa	11543_mo	Male	2	TRUE	ASC_B14
11543_s1	11543.s1	11543.s1	11543	11543_fa	11543_mo	Female	1	TRUE	ASC_B14
11543-1	11543-1	11543-1	BRA_11543	11543-3	11543-2	Male	2	FALSE	ASC_B14
11545-1	11545-1	11545-1	BRA_11545	11545-3	11545-2	Male	2	FALSE	ASC_B14
11550-1	11550-1	11550-1	BRA_11550	11550-3	11550-2	Male	2	FALSE	ASC_B14
11551-1	11551-1	11551-1	BRA_11551	11551-3	11551-2	Male	2	FALSE	ASC_B14
11554-1	11554-1	11554-1	BRA_11554	11554-3	11554-2	Male	2	FALSE	ASC_B14
11556_p1	11556.p1	11556.p1	11556	5359	11556_mo	Male	2	FALSE	ASC_B14
11560-1	11560-1	11560-1	BRA_11560	11560-3	11560-2	Male	2	FALSE	ASC_B14
11563_p1	11563.p1	11563.p1	11563	11563_fa	11563_mo	Male	2	TRUE	ASC_B14
11563_s1	11563.s1	11563.s1	11563	11563_fa	11563_mo	Female	1	TRUE	ASC_B14
11564_p1	11564.p1	11564.p1	11564	11564_fa	11564_mo	Male	2	TRUE	ASC_B14
11564_s1	11564.s1	11564.s1	11564	11564_fa	11564_mo	Female	1	TRUE	ASC_B14
11571_p1	11571.p1	11571.p1	11571	11571_fa	5392	Male	2	TRUE	ASC_B14
11573_p1	11573.p1	11573.p1	11573	11573_fa	11573_mo	Male	2	TRUE	ASC_B14
11573_s1	11573.s1	11573.s1	11573	11573_fa	11573_mo	Female	1	TRUE	ASC_B14
11580_p1	11580.p1	11580.p1	11580	11580_fa	11580_mo	Male	2	TRUE	ASC_B14
11580_s1	11580.s1	NA	11580	11580_fa	11580_mo	Male	1	TRUE	ASC_B14
11592_p1	11592.p1	NA	11592	11592_fa	11592_mo	Male	2	FALSE	ASC_B14
11592_s1	11592.s1	NA	11592	11592_fa	11592_mo	Female	1	FALSE	ASC_B14
11597	11597	11597	PIT_11597	11749	11748	Male	2	TRUE	ASC_B14
11597_p1	11597.p1	11597.p1	11597	11597_fa	11597_mo	Male	2	TRUE	ASC_B14
11597_s1	11597.s1	11597.s1	11597	11597_fa	11597_mo	Male	1	TRUE	ASC_B14
116-07-107933	116-07-107933	116-07-107933	UCD_11008	117-07-107934	118-07-107935	Male	1	FALSE	ASC_B14
11600_p1	11600.p1	11600.p1	11600	11600_fa	11600_mo	Male	2	TRUE	ASC_B14
11600_s1	11600.s1	11600.s1	11600	11600_fa	11600_mo	Male	1	TRUE	ASC_B14
11601_p1	11601.p1	NA	11601	11601_fa	11601_mo	Male	2	TRUE	ASC_B14
11601_s1	11601.s1	11601.s1	11601	11601_fa	11601_mo	Female	1	TRUE	ASC_B14
11604_p1	11604.p1	NA	11604	11604_fa	11604_mo	Female	2	TRUE	ASC_B14
11604-1	11604-1	11604-1	BRA_11604	11604-3	11604-2	Female	2	FALSE	ASC_B14
11606-1	11606-1	11606-1	BRA_11606	11606-3	11606-2	Male	2	FALSE	ASC_B14
11610_p1	11610.p1	11610.p1	11610	11610_fa	11610_mo	Male	2	TRUE	ASC_B14
11612_p1	11612.p1	70229	11612	11612_fa	11612_mo	Male	2	TRUE	ASC_B14
11615_p1	11615.p1	11615.p1	11615	11615_fa	11615_mo	Male	2	TRUE	ASC_B14
11615_s1	11615.s1	11615.s1	11615	11615_fa	11615_mo	Female	1	TRUE	ASC_B14
11617_p1	11617.p1	11617.p1	11617	11617_fa	11617_mo	Male	2	TRUE	ASC_B14
11619	11619	11619	PIT_11619	11827	11826	Female	2	TRUE	ASC_B14
11622-1	11622-1	11622-1	BRA_11622	11622-3	11622-2	Male	2	FALSE	ASC_B14
11625_p1	11625.p1	11625.p1	11625	11625_fa	11625_mo	Male	2	TRUE	ASC_B14
11625_s1	11625.s1	11625.s1	11625	11625_fa	11625_mo	Male	1	TRUE	ASC_B14
11626-1	11626-1	11626-1	BRA_11626	11626-3	11626-2	Female	2	FALSE	ASC_B14
11629_p1	11629.p1	11629.p1	11629	11629_fa	6203	Male	2	TRUE	ASC_B14
11630_s1	11630.s1	11630.s1	11630	SSC03047	SSC03042	Male	1	FALSE	ASC_B14
11638_p1	11638.p1	11638.p1	11638	5364	11638_mo	Male	2	TRUE	ASC_B14
11642_p1	11642.p1	11642.p1	11642	11642_fa	11642_mo	Male	2	TRUE	ASC_B14
11642_s1	11642.s1	11642.s1	11642	11642_fa	11642_mo	Female	1	TRUE	ASC_B14
11645_p1	11645.p1	11645.p1	11645	11645_fa	11645_mo	Male	2	TRUE	ASC_B14
11645_s1	11645.s1	11645.s1	11645	11645_fa	11645_mo	Female	1	TRUE	ASC_B14
11651_p1	11651.p1	NA	11651	11651_fa	11651_mo	Male	2	TRUE	ASC_B14
11651_s1	11651.s1	NA	11651	11651_fa	11651_mo	Female	1	TRUE	ASC_B14
11673	11673	11673	PIT_11673	12098	12094	Male	2	TRUE	ASC_B14
11680_p1	11680.p1	70230	11680	11680_fa	11680_mo	Male	2	TRUE	ASC_B14
11685_p1	11685.p1	11685.p1	11685	11685_fa	11685_mo	Male	2	TRUE	ASC_B14
11685_s1	11685.s1	11685.s1	11685	11685_fa	11685_mo	Male	1	TRUE	ASC_B14
117-03-100255	117-03-100255	117-03-100255	UCD_10039	093-03-100100	092-03-100099	Female	1	TRUE	ASC_B14
117-11-113853	117-11-113853	117-11-113853	UCD_12252	133-11-113851	132-11-113850	Female	1	TRUE	ASC_B14
11702-1	11702-1	11702-1	BRA_11702	11702-3	11702-2	Male	2	FALSE	ASC_B14
11704_p1	11704.p1	70231	11704	11704_fa	11704_mo	Male	2	TRUE	ASC_B14
11709-1	11709-1	11709-1	BRA_11709	11709-3	11709-2	Male	2	FALSE	ASC_B14
11710-1	11710-1	11710-1	BRA_11710	11710-3	11710-2	Female	2	FALSE	ASC_B14
11717-1	11717-1	11717-1	BRA_11717	11717-3	11717-2	Female	2	FALSE	ASC_B14
11719-1	11719-1	11719-1	BRA_11719	11719-3	11719-2	Male	2	FALSE	ASC_B14
11724-1	11724-1	11724-1	BRA_11724	11724-3	11724-2	Male	2	FALSE	ASC_B14
11725-1	11725-1	11725-1	BRA_11725	11725-3	11725-2	Male	2	FALSE	ASC_B14
11726_p1	11726.p1	11726.p1	11726	11726_fa	11726_mo	Male	2	TRUE	ASC_B14
11726_s1	11726.s1	11726.s1	11726	11726_fa	11726_mo	Male	1	TRUE	ASC_B14
11733_p1	11733.p1	11733.p1	11733	11733_fa	11733_mo	Female	2	FALSE	ASC_B14
11735-1	11735-1	11735-1	BRA_11735	11735-3	11735-2	Male	2	FALSE	ASC_B14
11768_p1	11768.p1	NA	11768	11768_fa	11768_mo	Male	2	TRUE	ASC_B14
11768_s1	11768.s1	NA	11768	11768_fa	11768_mo	Female	1	TRUE	ASC_B14
11775	11775	11775	PIT_11775	11871	11872	Male	2	TRUE	ASC_B14
11775_p1	11775.p1	11775.p1	11775	11775_fa	11775_mo	Male	2	TRUE	ASC_B14
11775_s1	11775.s1	11775.s1	11775	11775_fa	11775_mo	Female	1	TRUE	ASC_B14
11780_p1	11780.p1	70239	11780	11780_fa	11780_mo	Male	2	TRUE	ASC_B14
11782_p1	11782.p1	11782.p1	11782	11782_fa	11782_mo	Female	2	FALSE	ASC_B14
11792_p1	11792.p1	11792.p1	11792	11792_fa	11792_mo	Male	2	FALSE	ASC_B14
11792_s1	11792.s1	11792.s1	11792	11792_fa	11792_mo	Male	1	FALSE	ASC_B14
11793_p1	11793.p1	11793.p1	11793	11793_fa	11793_mo	Male	2	TRUE	ASC_B14
11793_s1	11793.s1	11793.s1	11793	11793_fa	11793_mo	Female	1	TRUE	ASC_B14
118_15mr	118_15mr	118_15mr	ITL_04085	MR_1602	MR_1603	Female	2	TRUE	ASC_B14
118-09-111064	118-09-111064	118-09-111064	UCD_11500	117-09-111060	116-09-111058	Male	1	FALSE	ASC_B14
11806_p1	11806.p1	11806.p1	11806	11806_fa	11806_mo	Male	2	TRUE	ASC_B14
11815-1	11815-1	11815-1	BRA_11815	11815-3	11815-2	Male	2	FALSE	ASC_B14
11821-1	11821-1	11821-1	BRA_11821	11821-3	11821-2	Male	2	FALSE	ASC_B14
11829-1	11829-1	11829-1	BRA_11829	11829-3	11829-2	Male	2	FALSE	ASC_B15_B16
11835_p1	11835.p1	NA	11835	11835_fa	11835_mo	Male	2	TRUE	ASC_B14
11835_s1	11835.s1	11835.s1	11835	11835_fa	11835_mo	Male	1	TRUE	ASC_B14
11842_p1	11842.p1	11842.p1	11842	11842_fa	11842_mo	Male	2	TRUE	ASC_B14
11842_s1	11842.s1	11842.s1	11842	11842_fa	11842_mo	Male	1	TRUE	ASC_B14
11851_p1	11851.p1	11851.p1	11851	11851_fa	11851_mo	Male	2	TRUE	ASC_B14
11857_p1	11857.p1	11857.p1	11857	11857_fa	11857_mo	Male	2	TRUE	ASC_B14
11857_s1	11857.s1	11857.s1	11857	11857_fa	11857_mo	Female	1	TRUE	ASC_B14
11859_p1	11859.p1	11859.p1	11859	11859_fa	11859_mo	Male	2	TRUE	ASC_B14
11869_p1	11869.p1	11869.p1	11869	11869_fa	11869_mo	Male	2	TRUE	ASC_B14
11869_s1	11869.s1	11869.s1	11869	11869_fa	11869_mo	Female	1	TRUE	ASC_B14
11880	11880	11880	PIT_11880	11923	11911	Male	2	TRUE	ASC_B14
11881_p1	11881.p1	11881.p1	11881	11881_fa	11881_mo	Male	2	TRUE	ASC_B14
11881_s1	11881.s1	11881.s1	11881	11881_fa	11881_mo	Female	1	TRUE	ASC_B14
11888_p1	11888.p1	11888.p1	11888	11888_fa	11888_mo	Male	2	TRUE	ASC_B14
11888_s1	11888.s1	11888.s1	11888	11888_fa	11888_mo	Male	1	TRUE	ASC_B14
11893_p1	11893.p1	11893.p1	11893	11893_fa	11893_mo	Female	2	TRUE	ASC_B14
11897_p1	11897.p1	NA	11897	11897_fa	11897_mo	Male	2	TRUE	ASC_B14
11897_s1	11897.s1	11897.s1	11897	11897_fa	11897_mo	Male	1	TRUE	ASC_B14
11910_p1	11910.p1	11910.p1	11910	11910_fa	11910_mo	Male	2	TRUE	ASC_B14
11914_p1	11914.p1	11914.p1	11914	11914_fa	11914_mo	Male	2	TRUE	ASC_B14
11916_p1	11916.p1	11916.p1	11916	11916_fa	11916_mo	Female	2	TRUE	ASC_B14
11916_s1	11916.s1	11916.s1	11916	11916_fa	11916_mo	Female	1	TRUE	ASC_B14
11918_p1	11918.p1	11918.p1	11918	11918_fa	11918_mo	Female	2	TRUE	ASC_B14
11918_s1	11918.s1	11918.s1	11918	11918_fa	11918_mo	Male	1	TRUE	ASC_B14
11920_p1	11920.p1	11920.p1	11920	11920_fa	11920_mo	Male	2	TRUE	ASC_B14
11920_s1	11920.s1	11920.s1	11920	11920_fa	11920_mo	Male	1	TRUE	ASC_B14
11933_p1	11933.p1	11933.p1	11933	11933_fa	11933_mo	Male	2	TRUE	ASC_B14
11933_s1	11933.s1	11933.s1	11933	11933_fa	11933_mo	Male	1	TRUE	ASC_B14
11935_p1	11935.p1	11935.p1	11935	11935_fa	11935_mo	Male	2	TRUE	ASC_B14
11935_s1	11935.s1	11935.s1	11935	11935_fa	11935_mo	Male	1	TRUE	ASC_B14
11939_p1	11939.p1	11939.p1	11939	11939_fa	11939_mo	Male	2	TRUE	ASC_B14
11939_s1	11939.s1	11939.s1	11939	11939_fa	11939_mo	Male	1	TRUE	ASC_B14
11941_p1	11941.p1	11941.p1	11941	11941_fa	11941_mo	Male	2	TRUE	ASC_B14
11941_s1	11941.s1	11941.s1	11941	11941_fa	11941_mo	Female	1	TRUE	ASC_B14
11942_p1	11942.p1	NA	11942	5835	5867	Male	2	TRUE	ASC_B14
11943	11943	11943	PIT_11943	12040	12030	Female	2	TRUE	ASC_B14
11946_p1	11946.p1	11946.p1	11946	11946_fa	11946_mo	Male	2	TRUE	ASC_B14
11946_s1	11946.s1	11946.s1	11946	11946_fa	11946_mo	Male	1	TRUE	ASC_B14
11954	11954	11954	PIT_11954	12121	12084	Male	2	TRUE	ASC_B14
11954_p1	11954.p1	11954.p1	11954	11954_fa	11954_mo	Male	2	FALSE	ASC_B14
11954_s1	11954.s1	11954.s1	11954	11954_fa	11954_mo	Female	1	FALSE	ASC_B14
11966_p1	11966.p1	11966.p1	11966	11966_fa	11966_mo	Male	2	TRUE	ASC_B14
11966_s1	11966.s1	11966.s1	11966	11966_fa	11966_mo	Male	1	TRUE	ASC_B14
11979_p1	11979.p1	11979.p1	11979	11979_fa	11979_mo	Male	2	TRUE	ASC_B14
11979_s1	11979.s1	11979.s1	11979	11979_fa	11979_mo	Female	1	TRUE	ASC_B14
11984_p1	11984.p1	11984.p1	11984	11984_fa	11984_mo	Male	2	TRUE	ASC_B14
11984_s1	11984.s1	11984.s1	11984	11984_fa	11984_mo	Female	1	TRUE	ASC_B14
11986_p1	11986.p1	11986.p1	11986	11986_fa	11986_mo	Male	2	TRUE	ASC_B14
11986_s1	11986.s1	11986.s1	11986	11986_fa	11986_mo	Female	1	TRUE	ASC_B14
11990_p1	11990.p1	11990.p1	11990	11990_fa	11990_mo	Male	2	TRUE	ASC_B14
11990_s1	11990.s1	11990.s1	11990	11990_fa	11990_mo	Male	1	TRUE	ASC_B14
11993_p1	11993.p1	11993.p1	11993	11993_fa	11993_mo	Male	2	TRUE	ASC_B14
11993_s1	11993.s1	11993.s1	11993	11993_fa	11993_mo	Male	1	TRUE	ASC_B14
11995_p1	11995.p1	11995.p1	11995	11995_fa	11995_mo	Male	2	TRUE	ASC_B14
11996_p1	11996.p1	11996.p1	11996	11996_fa	11996_mo	Male	2	TRUE	ASC_B14
11998_p1	11998.p1	11998.p1	11998	11998_fa	11998_mo	Male	2	TRUE	ASC_B14
11998_s1	11998.s1	11998.s1	11998	11998_fa	11998_mo	Male	1	TRUE	ASC_B14
11999_p1	11999.p1	11999.p1	11999	11999_fa	11999_mo	Female	2	TRUE	ASC_B14
11999_s1	11999.s1	11999.s1	11999	11999_fa	11999_mo	Female	1	TRUE	ASC_B14
11C118034	11C118034	11C118034	220-9987	10C117202	10C117763	Male	2	TRUE	ASC_B14
11C119366	11C119366	11C119366	211-5648	11C119365	11C119364	Female	2	TRUE	ASC_B14
11C119369	11C119369	11C119369	211-5649	11C119368	11C119367	Female	2	TRUE	ASC_B14
11C119372	11C119372	11C119372	211-5650	11C119371	11C119370	Female	2	TRUE	ASC_B14
11C119375	11C119375	11C119375	211-5651	11C119374	11C119373	Female	2	TRUE	ASC_B14
11C119380	11C119380	11C119380	211-5653	11C122701	11C119379	Female	2	FALSE	ASC_B14
11C119383	11C119383	11C119383	211-5654	11C119382	11C119381	Female	2	FALSE	ASC_B14
11C119386	11C119386	11C119386	211-5655	11C119385	11C119384	Female	2	TRUE	ASC_B14
11C119392	11C119392	11C119392	211-5657	11C119391	11C119390	Male	2	TRUE	ASC_B14
11C119398	11C119398	11C119398	211-5659	11C119397	11C119396	Male	2	TRUE	ASC_B14
11C119404	11C119404	11C119404	211-5662	11C119403	11C119402	Male	2	TRUE	ASC_B14
11C119421	11C119421	11C119421	AC02-1676	11C119425	11C119424	Male	1	TRUE	ASC_B14
11C119422	11C119422	11C119422	AC02-1676	11C119425	11C119424	Male	1	TRUE	ASC_B14
11C119423	11C119423	11C119423	AC02-1676	11C119425	11C119424	Male	1	TRUE	ASC_B14
11C120632	11C120632	11C120632	AC02-1681	11C120634	11C120636	Female	1	TRUE	ASC_B14
11C120633	11C120633	11C120633	AC02-1681	11C120634	11C120636	Male	2	TRUE	ASC_B14
11C120770	11C120770	11C120770	AC02-1676	11C119425	11C119424	Female	2	TRUE	ASC_B14
11C120958	11C120958	11C120958	AC02-1698	11C120959	11C120960	Male	2	TRUE	ASC_B14
11C121825	11C121825	11C121825	AC02-1673	11C123312	11C121826	Male	2	TRUE	ASC_B14
11C121940	11C121940	11C121940	AC02-1602	11C121941	11C121942	Male	2	TRUE	ASC_B14
11C123210	11C123210	11C123210	AC02-1702	11C123211	11C123212	Male	2	TRUE	ASC_B14
11C123213	11C123213	11C123213	AC02-1702	11C123211	11C123212	Male	1	TRUE	ASC_B14
11C123313	11C123313	11C123313	AC02-1673	11C123312	11C121826	Male	1	TRUE	ASC_B14
11C123314	11C123314	11C123314	AC02-1673	11C123312	11C121826	Female	1	TRUE	ASC_B14
120-06-105567	120-06-105567	120-06-105567	UCD_10823	038-06-105574	037-06-105571	Male	2	TRUE	ASC_B14
12003_p1	12003.p1	12003.p1	12003	12003_fa	12003_mo	Male	2	TRUE	ASC_B14
120052	120052	120052	ITB_120055	120053	120054	Male	1	FALSE	ASC_B14
120055	120055	120055	ITB_120055	120053	120054	Male	2	FALSE	ASC_B14
12007_p1	12007.p1	NA	12007	12007_fa	12007_mo	Female	2	TRUE	ASC_B14
12007_s1	12007.s1	NA	12007	12007_fa	12007_mo	Male	1	TRUE	ASC_B14
12008_p1	12008.p1	12008.p1	12008	12008_fa	12008_mo	Male	2	TRUE	ASC_B14
12014_p1	12014.p1	12014.p1	12014	12014_fa	12014_mo	Male	2	TRUE	ASC_B14
12014_s1	12014.s1	12014.s1	12014	12014_fa	12014_mo	Male	1	TRUE	ASC_B14
12031_p1	12031.p1	12031.p1	12031	12031_fa	12031_mo	Male	2	TRUE	ASC_B14
12035_p1	12035.p1	12035.p1	12035	12035_fa	12035_mo	Male	2	TRUE	ASC_B14
12037_p1	12037.p1	12037.p1	12037	12037_fa	12037_mo	Male	2	TRUE	ASC_B14
12037_s1	12037.s1	12037.s1	12037	12037_fa	12037_mo	Male	1	TRUE	ASC_B14
12044_p1	12044.p1	12044.p1	12044	12044_fa	12044_mo	Male	2	TRUE	ASC_B14
12044_s1	12044.s1	12044.s1	12044	12044_fa	12044_mo	Male	1	TRUE	ASC_B14
12048	12048	12048	PIT_12048	12104	12073	Female	2	TRUE	ASC_B14
12052	12052	12052	PIT_12052	12343	12342	Male	2	TRUE	ASC_B14
12053	12053	12053	PIT_12052	12343	12342	Male	2	TRUE	ASC_B14
12060_p1	12060.p1	12060.p1	12060	12060_fa	12060_mo	Male	2	TRUE	ASC_B14
12060_s1	12060.s1	12060.s1	12060	12060_fa	12060_mo	Female	1	TRUE	ASC_B14
12061	12061	12061	PIT_12061	12106	12105	Male	2	TRUE	ASC_B14
12063_p1	12063.p1	70281	12063	12063_fa	12063_mo	Male	2	TRUE	ASC_B14
12063_s1	12063.s1	12063.s1	12063	12063_fa	12063_mo	Female	1	TRUE	ASC_B14
12070_p1	12070.p1	12070.p1	12070	12070_fa	12070_mo	Male	2	TRUE	ASC_B14
12070_s1	12070.s1	12070.s1	12070	12070_fa	12070_mo	Male	1	TRUE	ASC_B14
120708	120708	120708	ITB_120708	120470	120471	Female	2	FALSE	ASC_B14
12077_p1	12077.p1	12077.p1	12077	12077_fa	12077_mo	Male	2	TRUE	ASC_B14
12078_p1	12078.p1	12078.p1	12078	12078_fa	12078_mo	Male	2	TRUE	ASC_B14
12078_s1	12078.s1	12078.s1	12078	12078_fa	12078_mo	Female	1	TRUE	ASC_B14
120847	120847	120847	ITB_120847	120848	120849	Male	2	FALSE	ASC_B14
12091_p1	12091.p1	12091.p1	12091	12091_fa	12091_mo	Female	2	TRUE	ASC_B14
12091_s1	12091.s1	12091.s1	12091	12091_fa	12091_mo	Male	1	TRUE	ASC_B14
12093_p1	12093.p1	12093.p1	12093	12093_fa	12093_mo	Male	2	TRUE	ASC_B14
120976	120976	120976	ITB_120976	120977	120978	Male	2	FALSE	ASC_B14
121_16mr	121_16mr	121_16mr	ITL_13074	124_16mr	122_16mr	Male	2	TRUE	ASC_B14
12102	12102	12102	PIT_12102	12169	12170	Male	2	TRUE	ASC_B14
12103_p1	12103.p1	12103.p1	12103	12103_fa	12103_mo	Male	2	TRUE	ASC_B14
12108	12108	12108	PIT_12108	12217	12218	Male	2	TRUE	ASC_B14
12108_p1	12108.p1	NA	12108	12108_fa	12108_mo	Male	2	TRUE	ASC_B14
12108_s1	12108.s1	NA	12108	12108_fa	12108_mo	Male	1	TRUE	ASC_B14
121086	121086	121086	ITB_121086	121087	121088	Male	2	FALSE	ASC_B14
12114_p1	12114.p1	NA	12114	4966	4998	Female	2	TRUE	ASC_B14
12115_p1	12115.p1	12115.p1	12115	12115_fa	12115_mo	Male	2	TRUE	ASC_B14
12115_s1	12115.s1	12115.s1	12115	12115_fa	12115_mo	Male	1	TRUE	ASC_B14
12121_p1	12121.p1	12121.p1	12121	12121_fa	12121_mo	Male	2	TRUE	ASC_B14
12121_s1	12121.s1	12121.s1	12121	12121_fa	12121_mo	Female	1	TRUE	ASC_B14
12123_p1	12123.p1	12123.p1	12123	12123_fa	12123_mo	Female	2	FALSE	ASC_B14
12123_s1	12123.s1	12123.s1	12123	12123_fa	12123_mo	Female	1	FALSE	ASC_B14
12137_p1	12137.p1	12137.p1	12137	12137_fa	12137_mo	Male	2	TRUE	ASC_B14
12152_s1	12152.s1	12152.s1	12152	5855	5887	Male	1	FALSE	ASC_B14
121575	121575	121575	ITB_121575	121576	121577	Male	2	FALSE	ASC_B14
121578	121578	121578	ITB_121575	121576	121577	Male	2	FALSE	ASC_B14
12158_p1	12158.p1	12158.p1	12158	12158_fa	12158_mo	Male	2	TRUE	ASC_B14
121623	121623	121623	ITB_121623	121624	121625	Male	2	FALSE	ASC_B14
12163_p1	12163.p1	12163.p1	12163	12163_fa	12163_mo	Male	2	TRUE	ASC_B14
12163_s1	12163.s1	12163.s1	12163	12163_fa	12163_mo	Female	1	TRUE	ASC_B14
12171	12171	12171	PIT_12171	12285	12277	Male	2	TRUE	ASC_B14
121852	121852	121852	ITB_121852	151257	151256	Male	2	FALSE	ASC_B14
12194_p1	12194.p1	12194.p1	12194	12194_fa	12194_mo	Male	2	TRUE	ASC_B14
12196	12196	12196	PIT_12196	12222	12235	Male	2	TRUE	ASC_B14
12197_p1	12197.p1	NA	12197	12197_fa	12197_mo	Male	2	TRUE	ASC_B14
12197_s1	12197.s1	12197.s1	12197	12197_fa	12197_mo	Female	1	TRUE	ASC_B14
122063	122063	122063	ITB_122063	122064	122065	Male	2	FALSE	ASC_B14
12208_p1	12208.p1	12208.p1	12208	12208_fa	12208_mo	Male	2	TRUE	ASC_B14
122160	122160	122160	ITB_122160	122162	122163	Male	2	FALSE	ASC_B14
122161	122161	122161	ITB_122160	122162	122163	Male	2	FALSE	ASC_B14
12217_p1	12217.p1	12217.p1	12217	12217_fa	12217_mo	Male	2	FALSE	ASC_B14
12219_p1	12219.p1	12219.p1	12219	12219_fa	12219_mo	Male	2	TRUE	ASC_B14
12219_s1	12219.s1	12219.s1	12219	12219_fa	12219_mo	Female	1	TRUE	ASC_B14
12227_p1	12227.p1	12227.p1	12227	12227_fa	12227_mo	Male	2	FALSE	ASC_B14
12227_s1	12227.s1	12227.s1	12227	12227_fa	12227_mo	Male	1	FALSE	ASC_B14
122273	122273	122273	ITB_122273	122274	122275	Male	2	FALSE	ASC_B14
12229_p1	12229.p1	12229.p1	12229	12229_fa	12229_mo	Male	2	TRUE	ASC_B14
12229_s1	12229.s1	12229.s1	12229	12229_fa	12229_mo	Female	1	TRUE	ASC_B14
12240_p1	12240.p1	12240.p1	12240	12240_fa	12240_mo	Male	2	TRUE	ASC_B14
12240_s1	12240.s1	12240.s1	12240	12240_fa	12240_mo	Female	1	TRUE	ASC_B14
12249_p1	12249.p1	NA	12249	4969	5001	Female	2	TRUE	ASC_B14
12250_p1	12250.p1	12250.p1	12250	12250_fa	12250_mo	Female	2	TRUE	ASC_B14
12250_s1	12250.s1	12250.s1	12250	12250_fa	12250_mo	Female	1	TRUE	ASC_B14
122569	122569	122569	ITB_122569	122570	122571	Male	2	FALSE	ASC_B14
12257_p1	12257.p1	12257.p1	12257	12257_fa	12257_mo	Male	2	TRUE	ASC_B14
12257_s1	12257.s1	12257.s1	12257	12257_fa	12257_mo	Male	1	TRUE	ASC_B14
12260_p1	12260.p1	12260.p1	12260	12260_fa	12260_mo	Male	2	TRUE	ASC_B14
12261_p1	12261.p1	12261.p1	12261	12261_fa	12261_mo	Male	2	TRUE	ASC_B14
12261_s1	12261.s1	12261.s1	12261	12261_fa	12261_mo	Male	1	TRUE	ASC_B14
12271_p1	12271.p1	12271.p1	12271	12271_fa	12271_mo	Male	2	TRUE	ASC_B14
12271_s1	12271.s1	12271.s1	12271	12271_fa	12271_mo	Male	1	TRUE	ASC_B14
12274_p1	12274.p1	12274.p1	12274	12274_fa	12274_mo	Male	2	TRUE	ASC_B14
12274_s1	12274.s1	12274.s1	12274	12274_fa	12274_mo	Female	1	TRUE	ASC_B14
12275_p1	12275.p1	12275.p1	12275	12275_fa	12275_mo	Male	2	TRUE	ASC_B14
12275_s1	12275.s1	12275.s1	12275	12275_fa	12275_mo	Male	1	TRUE	ASC_B14
12286_p1	12286.p1	70282	12286	12286_fa	12286_mo	Male	2	TRUE	ASC_B14
12289_p1	12289.p1	NA	12289	12289_fa	12289_mo	Male	2	TRUE	ASC_B14
12289_s1	12289.s1	12289.s1	12289	12289_fa	12289_mo	Male	1	TRUE	ASC_B14
12296_p1	12296.p1	12296.p1	12296	6274	6286	Male	2	FALSE	ASC_B14
12299_p1	12299.p1	12299.p1	12299	12299_fa	12299_mo	Male	2	TRUE	ASC_B14
12299_s1	12299.s1	12299.s1	12299	12299_fa	12299_mo	Female	1	TRUE	ASC_B14
123-06-105910	123-06-105910	123-06-105910	UCD_10814	124-06-105911	125-06-105912	Male	1	FALSE	ASC_B14
12300_p1	12300.p1	12300.p1	12300	12300_fa	6205	Male	2	TRUE	ASC_B14
12320_p1	12320.p1	NA	12320	12320_fa	12320_mo	Male	2	TRUE	ASC_B14
12320_s1	12320.s1	12320.s1	12320	12320_fa	12320_mo	Female	1	TRUE	ASC_B14
1232002	1232002	1232002	Utah_1022	1247012	1257011	Male	2	TRUE	ASC_B14
1232012	1232012	1232012	Utah_1081	1251011	1260001	Male	2	TRUE	ASC_B14
12329_p1	12329.p1	12329.p1	12329	12329_fa	12329_mo	Male	2	TRUE	ASC_B14
12329_s1	12329.s1	12329.s1	12329	12329_fa	12329_mo	Male	1	TRUE	ASC_B14
12338_p1	12338.p1	70276	12338	12338_fa	12338_mo	Male	2	TRUE	ASC_B14
12341_p1	12341.p1	12341.p1	12341	6177	12341_mo	Male	2	FALSE	ASC_B14
12346_p1	12346.p1	12346.p1	12346	6270	12346_mo	Male	2	TRUE	ASC_B14
12350_p1	12350.p1	70284	12350	12350_fa	12350_mo	Male	2	TRUE	ASC_B14
12357_p1	12357.p1	12357.p1	12357	12357_fa	12357_mo	Male	2	TRUE	ASC_B14
12359_p1	12359.p1	12359.p1	12359	12359_fa	12359_mo	Male	2	TRUE	ASC_B14
12359_s1	12359.s1	12359.s1	12359	12359_fa	12359_mo	Female	1	TRUE	ASC_B14
12366_p1	12366.p1	12366.p1	12366	12366_fa	12366_mo	Male	2	TRUE	ASC_B14
12366_s1	12366.s1	12366.s1	12366	12366_fa	12366_mo	Female	1	TRUE	ASC_B14
12367_p1	12367.p1	12367.p1	12367	12367_fa	12367_mo	Male	2	TRUE	ASC_B14
12367_s1	12367.s1	12367.s1	12367	12367_fa	12367_mo	Female	1	TRUE	ASC_B14
12379_p1	12379.p1	12379.p1	12379	12379_fa	12379_mo	Male	2	TRUE	ASC_B14
12382_p1	12382.p1	12382.p1	12382	12382_fa	12382_mo	Male	2	TRUE	ASC_B14
12382_s1	12382.s1	12382.s1	12382	12382_fa	12382_mo	Male	1	TRUE	ASC_B14
12395_p1	12395.p1	12395.p1	12395	12395_fa	12395_mo	Male	2	TRUE	ASC_B14
124-10-113043	124-10-113043	124-10-113043	UCD_12152	126-10-113045	125-10-113044	Female	2	TRUE	ASC_B14
12418_p1	12418.p1	12418.p1	12418	12418_fa	12418_mo	Male	2	FALSE	ASC_B14
12418_s1	12418.s1	12418.s1	12418	12418_fa	12418_mo	Male	1	FALSE	ASC_B14
12447_p1	12447.p1	12447.p1	12447	12447_fa	12447_mo	Male	2	TRUE	ASC_B14
12447_s1	12447.s1	12447.s1	12447	12447_fa	12447_mo	Female	1	TRUE	ASC_B14
12448_p1	12448.p1	12448.p1	12448	12448_fa	12448_mo	Male	2	TRUE	ASC_B14
1245001	1245001	1245001	Utah_1221	1251012	1260011	Male	2	TRUE	ASC_B14
1245011	1245011	1245011	Utah_1247	1252001	1260012	Male	2	TRUE	ASC_B14
1245012	1245012	1245012	Utah_1260	1252011	1262001	Male	2	TRUE	ASC_B14
12454_p1	12454.p1	12454.p1	12454	12454_fa	12454_mo	Male	2	TRUE	ASC_B14
12461_p1	12461.p1	12461.p1	12461	12461_fa	12461_mo	Female	2	TRUE	ASC_B14
1247001	1247001	1247001	Utah_1269	1252012	1262011	Male	2	TRUE	ASC_B14
1247011	1247011	1247011	Utah_1277	1257002	1262012	Male	2	TRUE	ASC_B14
12477_p1	12477.p1	12477.p1	12477	12477_fa	12477_mo	Male	2	TRUE	ASC_B14
12478_p1	12478.p1	12478.p1	12478	12478_fa	12478_mo	Male	2	TRUE	ASC_B14
12478_s1	12478.s1	12478.s1	12478	12478_fa	12478_mo	Male	1	TRUE	ASC_B14
12479_p1	12479.p1	12479.p1	12479	12479_fa	12479_mo	Male	2	TRUE	ASC_B14
12479_s1	12479.s1	12479.s1	12479	12479_fa	12479_mo	Male	1	TRUE	ASC_B14
12483_p1	12483.p1	12483.p1	12483	12483_fa	12483_mo	Male	2	TRUE	ASC_B14
12483_s1	12483.s1	12483.s1	12483	12483_fa	12483_mo	Male	1	TRUE	ASC_B14
12492_p1	12492.p1	12492.p1	12492	12492_fa	12492_mo	Male	2	TRUE	ASC_B14
12492_s1	12492.s1	12492.s1	12492	12492_fa	12492_mo	Male	1	TRUE	ASC_B14
12499_p1	12499.p1	12499.p1	12499	12499_fa	12499_mo	Male	2	TRUE	ASC_B14
12499_s1	12499.s1	NA	12499	12499_fa	12499_mo	Male	1	TRUE	ASC_B14
125-08-109518	125-08-109518	125-08-109518	UCD_11647	127-08-109520	126-08-109519	Male	1	FALSE	ASC_B14
12517_p1	12517.p1	12517.p1	12517	12517_fa	12517_mo	Male	2	TRUE	ASC_B14
12517_s1	12517.s1	12517.s1	12517	12517_fa	12517_mo	Male	1	TRUE	ASC_B14
12521_p1	12521.p1	12521.p1	12521	6181	12521_mo	Female	2	TRUE	ASC_B14
12528_p1	12528.p1	12528.p1	12528	12528_fa	12528_mo	Male	2	TRUE	ASC_B14
12528_s1	12528.s1	12528.s1	12528	12528_fa	12528_mo	Female	1	TRUE	ASC_B14
12536_p1	12536.p1	NA	12536	12536_fa	12536_mo	Male	2	TRUE	ASC_B14
12536_s1	12536.s1	NA	12536	12536_fa	12536_mo	Female	1	TRUE	ASC_B14
12552_p1	12552.p1	NA	12552	12552_fa	12552_mo	Male	2	TRUE	ASC_B14
12552_s1	12552.s1	NA	12552	12552_fa	12552_mo	Male	1	TRUE	ASC_B14
12555_p1	12555.p1	12555.p1	12555	12555_fa	6227	Male	2	FALSE	ASC_B14
12558_p1	12558.p1	12558.p1	12558	12558_fa	12558_mo	Male	2	TRUE	ASC_B14
12561_p1	12561.p1	12561.p1	12561	12561_fa	12561_mo	Male	2	TRUE	ASC_B14
12561_s1	12561.s1	12561.s1	12561	12561_fa	12561_mo	Female	1	TRUE	ASC_B14
12564_p1	12564.p1	12564.p1	12564	12564_fa	12564_mo	Male	2	TRUE	ASC_B14
12566_p1	12566.p1	12566.p1	12566	12566_fa	12566_mo	Male	2	TRUE	ASC_B14
12568_p1	12568.p1	12568.p1	12568	12568_fa	12568_mo	Male	2	TRUE	ASC_B14
12568_s1	12568.s1	12568.s1	12568	12568_fa	12568_mo	Female	1	TRUE	ASC_B14
12575_s1	12575.s1	NA	12575	12575_fa	12575_mo	Male	1	TRUE	ASC_B14
12578_s1	12578.s1	12578.s1	12578	12578_fa	6296	Female	1	TRUE	ASC_B14
12581_s1	12581.s1	NA	12581	4842	4874	Male	1	TRUE	ASC_B14
126-11-113837	126-11-113837	127-11-113838	UCD_20002	129-11-113840	128-11-113839	Male	2	TRUE	ASC_B14
12600_p1	12600.p1	12600.p1	12600	12600_fa	12600_mo	Male	2	TRUE	ASC_B14
12604_p1	12604.p1	12604.p1	12604	12604_fa	12604_mo	Male	2	TRUE	ASC_B14
12610_p1	12610.p1	12610.p1	12610	12610_fa	12610_mo	Male	2	TRUE	ASC_B14
12610_s1	12610.s1	12610.s1	12610	12610_fa	12610_mo	Female	1	TRUE	ASC_B14
12616_p1	12616.p1	NA	12616	12616_fa	12616_mo	Male	2	TRUE	ASC_B14
12616_s1	12616.s1	12616.s1	12616	12616_fa	12616_mo	Male	1	TRUE	ASC_B14
12622_p1	12622.p1	12622.p1	12622	12622_fa	12622_mo	Male	2	TRUE	ASC_B14
12622_s1	12622.s1	12622.s1	12622	12622_fa	12622_mo	Female	1	TRUE	ASC_B14
12623_p1	12623.p1	12623.p1	12623	12623_fa	12623_mo	Male	2	TRUE	ASC_B14
12623_s1	12623.s1	12623.s1	12623	12623_fa	12623_mo	Male	1	TRUE	ASC_B14
12640_p1	12640.p1	12640.p1	12640	12640_fa	12640_mo	Male	2	TRUE	ASC_B14
1264001	1264001	1264001	Utah_1025	1269012	1275031	Male	2	TRUE	ASC_B14
1264011	1264011	1264011	Utah_1059	1273001	1275032	Male	2	TRUE	ASC_B14
12643_p1	12643.p1	12643.p1	12643	12643_fa	12643_mo	Male	2	TRUE	ASC_B14
12643_s1	12643.s1	12643.s1	12643	12643_fa	12643_mo	Female	1	TRUE	ASC_B14
12646_p1	12646.p1	12646.p1	12646	12646_fa	12646_mo	Male	2	TRUE	ASC_B14
12646_s1	12646.s1	12646.s1	12646	12646_fa	12646_mo	Male	1	TRUE	ASC_B14
12650_p1	12650.p1	12650.p1	12650	12650_fa	12650_mo	Male	2	TRUE	ASC_B14
12650_s1	12650.s1	12650.s1	12650	12650_fa	12650_mo	Female	1	TRUE	ASC_B14
1265001	1265001	1265001	Utah_1228	1273012	1277011	Male	2	TRUE	ASC_B14
1265011	1265011	1265011	Utah_1251	1274011	1277012	Female	2	TRUE	ASC_B14
1265012	1265012	1265012	Utah_1262	1274012	1279001	Male	2	TRUE	ASC_B14
12662_p1	12662.p1	12662.p1	12662	12662_fa	12662_mo	Male	2	TRUE	ASC_B14
12662_s1	12662.s1	12662.s1	12662	12662_fa	12662_mo	Male	1	TRUE	ASC_B14
12670_p1	12670.p1	12670.p1	12670	12670_fa	12670_mo	Male	2	TRUE	ASC_B14
12674_p1	12674.p1	12674.p1	12674	6281	12674_mo	Male	2	FALSE	ASC_B14
12687_p1	12687.p1	12687.p1	12687	12687_fa	12687_mo	Male	2	TRUE	ASC_B14
12687_s1	12687.s1	12687.s1	12687	12687_fa	12687_mo	Male	1	TRUE	ASC_B14
12690_p1	12690.p1	12690.p1	12690	12690_fa	12690_mo	Male	2	TRUE	ASC_B14
12690_s1	12690.s1	12690.s1	12690	12690_fa	12690_mo	Male	1	TRUE	ASC_B14
1269001	1269001	1269001	Utah_1273	1274021	1279011	Male	2	TRUE	ASC_B14
1269011	1269011	1269011	Utah_1279	1275021	1279012	Male	2	TRUE	ASC_B14
127-06-105924	127-06-105924	127-06-105924	UCD_10887	126-06-105922	129-06-105930	Male	1	FALSE	ASC_B14
127-09-111080	127-09-111080	127-09-111080	UCD_11866	129-09-111082	128-09-111081	Male	2	TRUE	ASC_B14
127-10-112994	127-10-112994	127-10-112994	UCD_11634	247-08-110068	245-08-110056	Male	1	TRUE	ASC_B14
12700_p1	12700.p1	12700.p1	12700	12700_fa	12700_mo	Male	2	TRUE	ASC_B14
12700_s1	12700.s1	12700.s1	12700	12700_fa	12700_mo	Male	1	TRUE	ASC_B14
12701_p1	12701.p1	12701.p1	12701	12701_fa	12701_mo	Male	2	TRUE	ASC_B14
12701_s1	12701.s1	12701.s1	12701	12701_fa	12701_mo	Male	1	TRUE	ASC_B14
12710_p1	12710.p1	12710.p1	12710	12710_fa	12710_mo	Male	2	TRUE	ASC_B14
12717_p1	12717.p1	12717.p1	12717	12717_fa	12717_mo	Male	2	TRUE	ASC_B14
1272_14mr	1272_14mr	1272_14mr	ITR_9930	1168_2013	1169_2013	Male	2	FALSE	ASC_B14
12731_p1	12731.p1	12731.p1	12731	12731_fa	12731_mo	Male	2	TRUE	ASC_B14
12731_s1	12731.s1	12731.s1	12731	12731_fa	12731_mo	Female	1	TRUE	ASC_B14
12740_p1	12740.p1	12740.p1	12740	12740_fa	12740_mo	Male	2	TRUE	ASC_B14
12749_p1	12749.p1	12749.p1	12749	12749_fa	12749_mo	Male	2	TRUE	ASC_B14
12749_s1	12749.s1	12749.s1	12749	12749_fa	12749_mo	Female	1	TRUE	ASC_B14
12762_p1	12762.p1	12762.p1	12762	12762_fa	12762_mo	Male	2	TRUE	ASC_B14
1277001	1277001	1277001	Utah_1090	1264012	1273011	Male	2	FALSE	ASC_B14
12780_p1	12780.p1	12780.p1	12780	12780_fa	12780_mo	Male	2	TRUE	ASC_B14
12780_s1	12780.s1	12780.s1	12780	12780_fa	12780_mo	Male	1	TRUE	ASC_B14
12781_p1	12781.p1	12781.p1	12781	12781_fa	12781_mo	Male	2	TRUE	ASC_B14
12783_p1	12783.p1	12783.p1	12783	12783_fa	12783_mo	Female	2	TRUE	ASC_B14
12791_p1	12791.p1	12791.p1	12791	12791_fa	12791_mo	Male	2	TRUE	ASC_B14
12791_s1	12791.s1	12791.s1	12791	12791_fa	12791_mo	Male	1	TRUE	ASC_B14
12793_p1	12793.p1	12793.p1	12793	12793_fa	12793_mo	Male	2	TRUE	ASC_B14
12793_s1	12793.s1	12793.s1	12793	12793_fa	12793_mo	Female	1	TRUE	ASC_B14
128-06-105926	128-06-105926	128-06-105926	UCD_10887	126-06-105922	129-06-105930	Female	1	FALSE	ASC_B14
128-08-109521	128-08-109521	128-08-109521	UCD_11647	127-08-109520	126-08-109519	Female	1	FALSE	ASC_B14
128-10-112995	128-10-112995	128-10-112995	UCD_11634	247-08-110068	245-08-110056	Female	2	TRUE	ASC_B14
1280001	1280001	1280001	Utah_1280	1282012	1295011	Male	2	TRUE	ASC_B14
1280011	1280011	1280011	Utah_1291	1287001	1295012	Female	2	TRUE	ASC_B14
1280012	1280012	1280012	Utah_1307	1287011	1296001	Male	2	TRUE	ASC_B14
12804_p1	12804.p1	12804.p1	12804	12804_fa	12804_mo	Male	2	TRUE	ASC_B14
12804_s1	12804.s1	NA	12804	12804_fa	12804_mo	Female	1	TRUE	ASC_B14
12805_p1	12805.p1	12805.p1	12805	12805_fa	12805_mo	Female	2	TRUE	ASC_B14
1281011	1281011	1281011	Utah_1317	1287012	1296011	Male	2	TRUE	ASC_B14
1281012	1281012	1281012	Utah_1333	1291002	1296012	Female	2	TRUE	ASC_B14
1281022	1281022	1281022	Utah_1340	1291011	1302001	Male	2	TRUE	ASC_B14
1282001	1282001	1282001	Utah_1352	1291012	1302011	Male	2	TRUE	ASC_B14
1282011	1282011	1282011	Utah_1373	1295001	1302012	Male	2	TRUE	ASC_B14
12828_p1	12828.p1	12828.p1	12828	12828_fa	12828_mo	Female	2	TRUE	ASC_B14
12834_p1	12834.p1	12834.p1	12834	12834_fa	12834_mo	Male	2	TRUE	ASC_B14
12834_s1	12834.s1	12834.s1	12834	12834_fa	12834_mo	Male	1	TRUE	ASC_B14
12839_p1	12839.p1	12839.p1	12839	12839_fa	12839_mo	Male	2	TRUE	ASC_B14
12839_s2	12839.s2	12839.s2	12839	12839_fa	12839_mo	Male	1	TRUE	ASC_B14
12842_p1	12842.p1	12842.p1	12842	12842_fa	12842_mo	Male	2	TRUE	ASC_B14
12853_p1	12853.p1	NA	12853	12853_fa	12853_mo	Male	2	TRUE	ASC_B14
12853_s1	12853.s1	12853.s1	12853	12853_fa	12853_mo	Male	1	TRUE	ASC_B14
12854_p1	12854.p1	12854.p1	12854	12854_fa	12854_mo	Male	2	TRUE	ASC_B14
12854_s1	12854.s1	12854.s1	12854	12854_fa	12854_mo	Female	1	TRUE	ASC_B14
12888_p1	12888.p1	12888.p1	12888	12888_fa	12888_mo	Male	2	TRUE	ASC_B14
12888_s1	12888.s1	12888.s1	12888	12888_fa	12888_mo	Female	1	TRUE	ASC_B14
129-05-102958	129-05-102958	129-05-102958	UCD_10550	139-05-102956	126-05-102953	Female	1	TRUE	ASC_B14
12908_p1	12908.p1	12908.p1	12908	12908_fa	12908_mo	Female	2	TRUE	ASC_B14
12908_s1	12908.s1	12908.s1	12908	12908_fa	12908_mo	Male	1	TRUE	ASC_B14
12913_p1	12913.p1	12913.p1	12913	12913_fa	12913_mo	Male	2	TRUE	ASC_B14
12925_p1	12925.p1	12925.p1	12925	12925_fa	12925_mo	Male	2	TRUE	ASC_B14
12925_s1	12925.s1	12925.s1	12925	12925_fa	12925_mo	Female	1	TRUE	ASC_B14
12941_p1	12941.p1	12941.p1	12941	12941_fa	12941_mo	Male	2	TRUE	ASC_B14
12948_p1	12948.p1	12948.p1	12948	12948_fa	12948_mo	Female	2	TRUE	ASC_B14
12961_p1	12961.p1	12961.p1	12961	12961_fa	12961_mo	Male	2	TRUE	ASC_B14
12985_p1	12985.p1	70322	12985	12985_fa	12985_mo	Male	2	TRUE	ASC_B14
12986_p1	12986.p1	12986.p1	12986	12986_fa	12986_mo	Male	2	TRUE	ASC_B14
12987_p1	12987.p1	12987.p1	12987	12987_fa	12987_mo	Female	2	FALSE	ASC_B14
12991_p1	12991.p1	12991.p1	12991	12991_fa	12991_mo	Male	2	TRUE	ASC_B14
12994_p1	12994.p1	12994.p1	12994	12994_fa	12994_mo	Male	2	TRUE	ASC_B14
12994_s1	12994.s1	12994.s1	12994	12994_fa	12994_mo	Male	1	TRUE	ASC_B14
130-06-105933	130-06-105933	130-06-105933	UCD_10887	126-06-105922	129-06-105930	Female	1	FALSE	ASC_B14
130-09-111089	130-09-111089	130-09-111089	UCD_11866	129-09-111082	128-09-111081	Female	1	TRUE	ASC_B14
130078	130078	130078	ITB_130078	130079	130080	Male	2	FALSE	ASC_B14
13009_p1	13009.p1	70323	13009	13009_fa	13009_mo	Male	2	TRUE	ASC_B14
130091	130091	130091	ITB_130091	130092	130093	Male	2	FALSE	ASC_B14
13014_p1	13014.p1	13014.p1	13014	13014_fa	13014_mo	Male	2	TRUE	ASC_B14
13023_p1	13023.p1	NA	13023	13023_fa	13023_mo	Female	2	TRUE	ASC_B14
13023_s1	13023.s1	NA	13023	13023_fa	13023_mo	Male	1	TRUE	ASC_B14
13027_p1	13027.p1	13027.p1	13027	13027_fa	13027_mo	Male	2	TRUE	ASC_B14
13033_p1	13033.p1	70324	13033	13033_fa	13033_mo	Male	2	TRUE	ASC_B14
13034_p1	13034.p1	13034.p1	13034	13034_fa	13034_mo	Male	2	FALSE	ASC_B14
13034_s1	13034.s1	13034.s1	13034	13034_fa	13034_mo	Female	1	FALSE	ASC_B14
13045_p1	13045.p1	13045.p1	13045	13045_fa	13045_mo	Male	2	TRUE	ASC_B14
13062_p1	13062.p1	13062.p1	13062	13062_fa	13062_mo	Female	2	TRUE	ASC_B14
13062_s1	13062.s1	13062.s1	13062	13062_fa	13062_mo	Female	1	TRUE	ASC_B14
13069_p1	13069.p1	13069.p1	13069	13069_fa	13069_mo	Male	2	TRUE	ASC_B14
13069_s1	13069.s1	13069.s1	13069	13069_fa	13069_mo	Male	1	TRUE	ASC_B14
1307011	1307011	1307011	Utah_1295	1313001	1324012	Male	2	TRUE	ASC_B14
1307012	1307012	1307012	Utah_1310	1313011	1328001	Male	2	TRUE	ASC_B14
13075_p1	13075.p1	13075.p1	13075	13075_fa	13075_mo	Male	2	TRUE	ASC_B14
13079_p1	13079.p1	13079.p1	13079	13079_fa	13079_mo	Male	2	TRUE	ASC_B14
13093_p1	13093.p1	13093.p1	13093	13093_fa	13093_mo	Male	2	TRUE	ASC_B14
13093_s1	13093.s1	13093.s1	13093	13093_fa	13093_mo	Female	1	TRUE	ASC_B14
13095_p1	13095.p1	NA	13095	13095_fa	13095_mo	Male	2	TRUE	ASC_B14
13095_s1	13095.s1	13095.s1	13095	13095_fa	13095_mo	Female	1	TRUE	ASC_B14
131-09-111090	131-09-111090	131-09-111090	UCD_11865	133-09-111092	132-09-111091	Male	2	TRUE	ASC_B14
131-11-113849	131-11-113849	131-11-113849	UCD_12252	133-11-113851	132-11-113850	Male	2	TRUE	ASC_B14
1310001	1310001	1310001	Utah_1324	1313012	1328011	Male	2	TRUE	ASC_B14
1310011	1310011	1310011	Utah_1335	1317001	1328012	Male	2	TRUE	ASC_B14
1310012	1310012	1310012	Utah_1342	1317011	1331001	Male	2	TRUE	ASC_B14
131006	131006	131006	ITB_131006	162899	162898	Female	2	FALSE	ASC_B14
13106_p1	13106.p1	13106.p1	13106	13106_fa	13106_mo	Male	2	TRUE	ASC_B14
13106_s1	13106.s1	13106.s1	13106	13106_fa	13106_mo	Female	1	TRUE	ASC_B14
131064	131064	131064	ITB_131064	132533	132532	Male	2	FALSE	ASC_B14
1311001	1311001	1311001	Utah_1360	1317012	1331011	Male	2	TRUE	ASC_B14
1311011	1311011	1311011	Utah_1374	1324001	1331012	Male	2	TRUE	ASC_B14
13115_p1	13115.p1	13115.p1	13115	13115_fa	13115_mo	Male	2	TRUE	ASC_B14
13115_s1	13115.s1	13115.s1	13115	13115_fa	13115_mo	Male	1	TRUE	ASC_B14
13119_p1	13119.p1	13119.p1	13119	13119_fa	13119_mo	Male	2	TRUE	ASC_B14
131205	131205	131205	ITB_131205	131206	131207	Male	2	FALSE	ASC_B14
131208	131208	131208	ITB_131205	131206	131207	Male	2	FALSE	ASC_B14
131209	131209	131209	ITB_131209	131210	131211	Male	2	FALSE	ASC_B14
13134_p1	13134.p1	13134.p1	13134	13134_fa	13134_mo	Male	2	TRUE	ASC_B14
13136_p1	13136.p1	13136.p1	13136	13136_fa	13136_mo	Male	2	TRUE	ASC_B14
13136_s1	13136.s1	13136.s1	13136	13136_fa	13136_mo	Female	1	TRUE	ASC_B14
131361	131361	131361	ITB_131361	131363	131362	Male	2	FALSE	ASC_B14
131438	131438	131438	ITB_131438	160606	160607	Male	2	TRUE	ASC_B14
131445	131445	131445	ITB_131445	161177	161176	Female	2	FALSE	ASC_B14
13150_p1	13150.p1	13150.p1	13150	13150_fa	13150_mo	Female	2	TRUE	ASC_B14
13154_p1	13154.p1	13154.p1	13154	13154_fa	13154_mo	Male	2	TRUE	ASC_B14
13154_s1	13154.s1	13154.s1	13154	13154_fa	13154_mo	Male	1	TRUE	ASC_B14
13163_p1	13163.p1	13163.p1	13163	13163_fa	13163_mo	Male	2	TRUE	ASC_B14
13163_s1	13163.s1	13163.s1	13163	13163_fa	13163_mo	Male	1	TRUE	ASC_B14
131749	131749	NA	ITB_131749	150047	150046	Male	2	FALSE	ASC_B14
13188_p1	13188.p1	13188.p1	13188	6196	6228	Male	2	TRUE	ASC_B14
131894	131894	131894	ITB_131894	131895	131896	Female	2	FALSE	ASC_B14
13203_p1	13203.p1	13203.p1	13203	13203_fa	13203_mo	Male	2	TRUE	ASC_B14
13203_s1	13203.s1	13203.s1	13203	13203_fa	13203_mo	Female	1	TRUE	ASC_B14
13204_p1	13204.p1	13204.p1	13204	13204_fa	13204_mo	Male	2	TRUE	ASC_B14
13204_s1	13204.s1	13204.s1	13204	13204_fa	13204_mo	Male	1	TRUE	ASC_B14
13210_p1	13210.p1	13210.p1	13210	13210_fa	13210_mo	Male	2	TRUE	ASC_B14
13210_s1	13210.s1	13210.s1	13210	13210_fa	13210_mo	Female	1	TRUE	ASC_B14
132216	132216	132216	ITB_132216	150398	150399	Male	2	TRUE	ASC_B14
13226_p1	13226.p1	NA	13226	13226_fa	13226_mo	Male	2	TRUE	ASC_B14
13226_s1	13226.s1	13226.s1	13226	13226_fa	13226_mo	Female	1	TRUE	ASC_B14
1323_2013	1323_2013	1323_2013	ITR_6426	AU417	AU418	Male	2	FALSE	ASC_B14
13236_p1	13236.p1	13236.p1	13236	13236_fa	13236_mo	Male	2	TRUE	ASC_B14
13236_s1	13236.s1	13236.s1	13236	13236_fa	13236_mo	Female	1	TRUE	ASC_B14
13237_p1	13237.p1	13237.p1	13237	13237_fa	13237_mo	Male	2	TRUE	ASC_B14
13237_s1	13237.s1	13237.s1	13237	13237_fa	13237_mo	Female	1	TRUE	ASC_B14
1324011	1324011	1324011	Utah_1281	1307001	1311012	Female	2	TRUE	ASC_B14
13250_p1	13250.p1	NA	13250	13250_fa	13250_mo	Male	2	TRUE	ASC_B14
13250_s1	13250.s1	NA	13250	13250_fa	13250_mo	Female	1	FALSE	ASC_B14
132605	132605	132605	ITB_132605	142951	142952	Male	2	FALSE	ASC_B14
13264_p1	13264.p1	13264.p1	13264	13264_fa	13264_mo	Male	2	TRUE	ASC_B14
13264_s1	13264.s1	13264.s1	13264	13264_fa	13264_mo	Female	1	TRUE	ASC_B14
13267_p1	13267.p1	13267.p1	13267	13267_fa	13267_mo	Male	2	TRUE	ASC_B14
13267_s1	13267.s1	13267.s1	13267	13267_fa	13267_mo	Female	1	TRUE	ASC_B14
132683	132683	132683	ITB_132683	132684	132685	Female	2	FALSE	ASC_B14
13272_p1	13272.p1	13272.p1	13272	13272_fa	13272_mo	Male	2	TRUE	ASC_B14
13272_s1	13272.s1	13272.s1	13272	13272_fa	13272_mo	Female	1	TRUE	ASC_B14
13279_p1	13279.p1	13279.p1	13279	13279_fa	13279_mo	Male	2	TRUE	ASC_B14
13279_s1	13279.s1	13279.s1	13279	13279_fa	13279_mo	Male	1	TRUE	ASC_B14
13283_p1	13283.p1	13283.p1	13283	13283_fa	13283_mo	Male	2	TRUE	ASC_B14
13283_s1	13283.s1	13283.s1	13283	13283_fa	13283_mo	Male	1	TRUE	ASC_B14
13287_p1	13287.p1	13287.p1	13287	13287_fa	13287_mo	Female	2	TRUE	ASC_B14
13287_s1	13287.s1	13287.s1	13287	13287_fa	13287_mo	Male	1	TRUE	ASC_B14
13289_p1	13289.p1	13289.p1	13289	13289_fa	13289_mo	Male	2	TRUE	ASC_B14
13289_s1	13289.s1	13289.s1	13289	13289_fa	13289_mo	Male	1	TRUE	ASC_B14
13290_p1	13290.p1	13290.p1	13290	13290_fa	13290_mo	Male	2	TRUE	ASC_B14
13290_s1	13290.s1	13290.s1	13290	13290_fa	13290_mo	Male	1	TRUE	ASC_B14
13297_p1	13297.p1	70333	13297	13297_fa	13297_mo	Male	2	TRUE	ASC_B14
133-06-105345	133-06-105345	133-06-105345	UCD_10773	135-06-105352	134-06-105349	Male	2	TRUE	ASC_B14
133-08-109557	133-08-109557	133-08-109557	UCD_11676	135-08-109559	134-08-109558	Female	2	TRUE	ASC_B14
13300_p1	13300.p1	13300.p1	13300	13300_fa	13300_mo	Male	2	TRUE	ASC_B14
13300_s1	13300.s1	13300.s1	13300	13300_fa	13300_mo	Male	1	TRUE	ASC_B14
13305_p1	13305.p1	13305.p1	13305	13305_fa	13305_mo	Male	2	TRUE	ASC_B14
13305_s1	13305.s1	13305.s1	13305	13305_fa	13305_mo	Female	1	TRUE	ASC_B14
13311_p1	13311.p1	13311.p1	13311	13311_fa	13311_mo	Male	2	TRUE	ASC_B14
13311_s1	13311.s1	13311.s1	13311	13311_fa	13311_mo	Female	1	TRUE	ASC_B14
13317_p1	13317.p1	13317.p1	13317	13317_fa	13317_mo	Male	2	TRUE	ASC_B14
13317_s1	13317.s1	13317.s1	13317	13317_fa	13317_mo	Female	1	TRUE	ASC_B14
13323_p1	13323.p1	13323.p1	13323	13323_fa	13323_mo	Male	2	TRUE	ASC_B14
1333002	1333002	1333002	Utah_1282	1336012	1342011	Male	2	TRUE	ASC_B14
1333011	1333011	1333011	Utah_1296	1337001	1342012	Male	2	TRUE	ASC_B14
1333012	1333012	1333012	Utah_1311	1337011	1344001	Male	2	TRUE	ASC_B14
13332_p1	13332.p1	13332.p1	13332	13332_fa	13332_mo	Male	2	TRUE	ASC_B14
13332_s1	13332.s1	13332.s1	13332	13332_fa	13332_mo	Male	1	TRUE	ASC_B14
13340_p1	13340.p1	13340.p1	13340	13340_fa	13340_mo	Male	2	TRUE	ASC_B14
13340_s1	13340.s1	13340.s1	13340	13340_fa	13340_mo	Male	1	TRUE	ASC_B14
1335001	1335001	1335001	Utah_1328	1337012	1344011	Male	2	TRUE	ASC_B14
1335011	1335011	1335011	Utah_1336	1340001	1344012	Male	2	TRUE	ASC_B14
1335012	1335012	1335012	Utah_1344	1340011	1347001	Male	2	TRUE	ASC_B14
1336001	1336001	1336001	Utah_1369	1340012	1347011	Male	2	TRUE	ASC_B14
1336011	1336011	1336011	Utah_1375	1342001	1347012	Female	2	TRUE	ASC_B14
13367_p1	13367.p1	13367.p1	13367	13367_fa	13367_mo	Female	2	TRUE	ASC_B14
13368_p1	13368.p1	13368.p1	13368	13368_fa	13368_mo	Male	2	TRUE	ASC_B14
13376_p1	13376.p1	13376.p1	13376	13376_fa	13376_mo	Male	2	TRUE	ASC_B14
13385_p1	13385.p1	13385.p1	13385	13385_fa	13385_mo	Male	2	TRUE	ASC_B14
13385_s1	13385.s1	13385.s1	13385	13385_fa	13385_mo	Female	1	TRUE	ASC_B14
13390_p1	13390.p1	13390.p1	13390	13390_fa	13390_mo	Male	2	TRUE	ASC_B14
13390_s1	13390.s1	13390.s1	13390	13390_fa	13390_mo	Female	1	TRUE	ASC_B14
13391_p1	13391.p1	13391.p1	13391	68761	68763	Male	2	FALSE	ASC_B14
13391_s1	13391.s1	13391.s1	13391	68761	68763	Female	1	TRUE	ASC_B14
13395_p1	13395.p1	13395.p1	13395	13395_fa	13395_mo	Male	2	TRUE	ASC_B14
134-11-113852	134-11-113852	134-11-113852	UCD_12252	133-11-113851	132-11-113850	Female	1	TRUE	ASC_B14
13403_p1	13403.p1	13403.p1	13403	13403_fa	13403_mo	Male	2	TRUE	ASC_B14
13403_s1	13403.s1	13403.s1	13403	13403_fa	13403_mo	Female	1	TRUE	ASC_B14
13409_p1	13409.p1	NA	13409	4855	4887	Female	2	TRUE	ASC_B14
13431_p1	13431.p1	13431.p1	13431	13431_fa	13431_mo	Male	2	TRUE	ASC_B14
13438_p1	13438.p1	13438.p1	13438	13438_fa	13438_mo	Male	2	TRUE	ASC_B14
13438_s1	13438.s1	13438.s1	13438	13438_fa	13438_mo	Male	1	TRUE	ASC_B14
13446_p1	13446.p1	13446.p1	13446	13446_fa	13446_mo	Male	2	TRUE	ASC_B14
13447_p1	13447.p1	13447.p1	13447	13447_fa	5884	Female	2	TRUE	ASC_B14
13447_s1	13447.s1	13447.s1	13447	13447_fa	5884	Female	1	TRUE	ASC_B14
13455_p1	13455.p1	13455.p1	13455	13455_fa	13455_mo	Female	2	TRUE	ASC_B14
13464_p1	13464.p1	13464.p1	13464	13464_fa	13464_mo	Male	2	TRUE	ASC_B14
13489_p1	13489.p1	13489.p1	13489	13489_fa	13489_mo	Male	2	TRUE	ASC_B14
13491_p1	13491.p1	70378	13491	13491_fa	13491_mo	Male	2	TRUE	ASC_B14
13498_p1	13498.p1	13498.p1	13498	13498_fa	13498_mo	Male	2	TRUE	ASC_B14
13498_s1	13498.s1	13498.s1	13498	13498_fa	13498_mo	Female	1	TRUE	ASC_B14
135-05-103016	135-05-103016	135-05-103016	UCD_10500	143-05-103020	142-05-103022	Male	2	TRUE	ASC_B14
135-07-104103	135-07-104103	135-07-104103	UCD_11382	137-07-108007	136-07-108006	Female	2	TRUE	ASC_B14
13501_p1	13501.p1	13501.p1	13501	13501_fa	13501_mo	Male	2	TRUE	ASC_B14
13503_p1	13503.p1	13503.p1	13503	13503_fa	13503_mo	Male	2	TRUE	ASC_B14
13503_s1	13503.s1	13503.s1	13503	13503_fa	13503_mo	Male	1	TRUE	ASC_B14
13514_p1	13514.p1	13514.p1	13514	13514_fa	13514_mo	Male	2	TRUE	ASC_B14
1352001	1352001	1352001	Utah_1287	1369012	1374011	Male	2	TRUE	ASC_B14
1352011	1352011	1352011	Utah_1302	1370001	1374012	Male	2	TRUE	ASC_B14
1352012	1352012	1352012	Utah_1313	1370011	1375002	Male	2	TRUE	ASC_B14
13521_p1	13521.p1	13521.p1	13521	13521_fa	13521_mo	Male	2	TRUE	ASC_B14
13521_s1	13521.s1	13521.s1	13521	13521_fa	13521_mo	Female	1	TRUE	ASC_B14
13524_p1	13524.p1	13524.p1	13524	13524_fa	13524_mo	Male	2	FALSE	ASC_B14
13524_s1	13524.s1	13524.s1	13524	13524_fa	13524_mo	Female	1	TRUE	ASC_B14
13545_p1	13545.p1	13545.p1	13545	13545_fa	13545_mo	Male	2	TRUE	ASC_B14
13558_p1	13558.p1	13558.p1	13558	13558_fa	13558_mo	Male	2	TRUE	ASC_B14
13559_p1	13559.p1	13559.p1	13559	13559_fa	13559_mo	Male	2	TRUE	ASC_B14
13559_s1	13559.s1	13559.s1	13559	13559_fa	13559_mo	Female	1	TRUE	ASC_B14
13574_p1	13574.p1	13574.p1	13574	13574_fa	13574_mo	Male	2	TRUE	ASC_B14
13574_s1	13574.s1	13574.s1	13574	13574_fa	13574_mo	Male	1	TRUE	ASC_B14
136-05-102973	136-05-102973	136-05-102973	UCD_10553	137-05-102968	138-05-102965	Female	1	TRUE	ASC_B14
136-06-105354	136-06-105354	136-06-105354	UCD_10703	138-06-105361	137-06-105358	Female	2	TRUE	ASC_B14
136-08-109560	136-08-109560	136-08-109560	UCD_11676	135-08-109559	134-08-109558	Female	1	TRUE	ASC_B14
1360001	1360001	1360001	Utah_1331	1370012	1375011	Male	2	TRUE	ASC_B14
1360011	1360011	1360011	Utah_1337	1373001	1375012	Male	2	TRUE	ASC_B14
1360012	1360012	1360012	Utah_1347	1373011	1386001	Male	2	TRUE	ASC_B14
13608_p1	13608.p1	13608.p1	13608	13608_fa	13608_mo	Female	2	TRUE	ASC_B14
13608_s1	13608.s1	13608.s1	13608	13608_fa	13608_mo	Male	1	TRUE	ASC_B14
13609_p1	13609.p1	13609.p1	13609	13609_fa	13609_mo	Male	2	TRUE	ASC_B14
13609_s1	13609.s1	13609.s1	13609	13609_fa	13609_mo	Female	1	TRUE	ASC_B14
13614_p1	13614.p1	13614.p1	13614	13614_fa	13614_mo	Male	2	TRUE	ASC_B14
13614_s1	13614.s1	13614.s1	13614	13614_fa	13614_mo	Female	1	TRUE	ASC_B14
13623_p1	13623.p1	13623.p1	13623	13623_fa	13623_mo	Male	2	TRUE	ASC_B14
13623_s1	13623.s1	13623.s1	13623	13623_fa	13623_mo	Male	1	TRUE	ASC_B14
13638_p1	13638.p1	NA	13638	13638_fa	13638_mo	Female	2	TRUE	ASC_B14
13640_p1	13640.p1	13640.p1	13640	13640_fa	13640_mo	Male	2	TRUE	ASC_B14
13641_p1	13641.p1	13641.p1	13641	13641_fa	13641_mo	Male	2	TRUE	ASC_B14
13650_p1	13650.p1	13650.p1	13650	70350	13650_mo	Male	2	TRUE	ASC_B14
13653_p1	13653.p1	13653.p1	13653	31770	13653_mo	Male	2	FALSE	ASC_B14
13653_s1	13653.s1	13653.s1	13653	31770	13653_mo	Male	1	TRUE	ASC_B14
13655_p1	13655.p1	13655.p1	13655	13655_fa	13655_mo	Male	2	TRUE	ASC_B14
13656_p1	13656.p1	13656.p1	13656	13656_fa	13656_mo	Male	2	TRUE	ASC_B14
13657_p1	13657.p1	13657.p1	13657	13657_fa	13657_mo	Male	2	TRUE	ASC_B14
13658_p1	13658.p1	13658.p1	13658	13658_fa	13658_mo	Male	2	TRUE	ASC_B14
13662_p1	13662.p1	13662.p1	13662	13662_fa	13662_mo	Male	2	TRUE	ASC_B14
13665_p1	13665.p1	13665.p1	13665	13665_fa	13665_mo	Male	2	TRUE	ASC_B14
13665_s1	13665.s1	13665.s1	13665	13665_fa	13665_mo	Male	1	TRUE	ASC_B14
13672_p1	13672.p1	NA	13672	70384	13672_mo	Male	2	TRUE	ASC_B14
13675_p1	13675.p1	13675.p1	13675	13675_fa	13675_mo	Male	2	TRUE	ASC_B14
13676_p1	13676.p1	13676.p1	13676	13676_fa	13676_mo	Male	2	TRUE	ASC_B14
13678_p1	13678.p1	NA	13678	6176	13678_mo	Male	2	TRUE	ASC_B14
13679_p1	13679.p1	NA	13679	13679_fa	13679_mo	Male	2	TRUE	ASC_B14
13679_s1	13679.s1	13679.s1	13679	13679_fa	13679_mo	Female	1	TRUE	ASC_B14
13680_p1	13680.p1	13680.p1	13680	13680_fa	13680_mo	Male	2	TRUE	ASC_B14
13680_s1	13680.s1	13680.s1	13680	13680_fa	13680_mo	Male	1	TRUE	ASC_B14
13683_s1	13683.s1	NA	13683	13683_fa	13683_mo	Female	1	TRUE	ASC_B14
13688_p1	13688.p1	13688.p1	13688	13688_fa	13688_mo	Male	2	TRUE	ASC_B14
13688_s1	13688.s1	13688.s1	13688	13688_fa	13688_mo	Male	1	TRUE	ASC_B14
1369001	1369001	1369001	Utah_1370	1373012	1386011	Male	2	TRUE	ASC_B14
1369011	1369011	1369011	Utah_1386	1374001	1386012	Male	2	TRUE	ASC_B14
13691_p1	13691.p1	13691.p1	13691	13691_fa	13691_mo	Male	2	TRUE	ASC_B14
13693_p1	13693.p1	13693.p1	13693	13693_fa	13693_mo	Male	2	TRUE	ASC_B14
13697_p1	13697.p1	13697.p1	13697	13697_fa	13697_mo	Male	2	TRUE	ASC_B14
13697_s1	13697.s1	13697.s1	13697	13697_fa	13697_mo	Female	1	TRUE	ASC_B14
137-08-109561	137-08-109561	137-08-109561	UCD_11676	135-08-109559	134-08-109558	Male	1	TRUE	ASC_B14
13700_p1	13700.p1	13700.p1	13700	13700_fa	13700_mo	Male	2	TRUE	ASC_B14
13705_p1	13705.p1	13705.p1	13705	13705_fa	13705_mo	Male	2	TRUE	ASC_B14
13705_s1	13705.s1	35967	13705	13705_fa	13705_mo	Female	1	TRUE	ASC_B14
13708_p1	13708.p1	NA	13708	13708_fa	13708_mo	Male	2	TRUE	ASC_B14
13714_p1	13714.p1	13714.p1	13714	13714_fa	13714_mo	Male	2	TRUE	ASC_B14
13714_s1	13714.s1	13714.s1	13714	13714_fa	13714_mo	Female	1	TRUE	ASC_B14
13716_p1	13716.p1	13716.p1	13716	13716_fa	13716_mo	Male	2	TRUE	ASC_B14
13719_p1	13719.p1	13719.p1	13719	13719_fa	13719_mo	Male	2	TRUE	ASC_B14
13720_p1	13720.p1	13720.p1	13720	13720_fa	13720_mo	Male	2	TRUE	ASC_B14
13720_s1	13720.s1	13720.s1	13720	13720_fa	13720_mo	Female	1	TRUE	ASC_B14
13721_p1	13721.p1	13721.p1	13721	13721_fa	13721_mo	Male	2	TRUE	ASC_B14
13721_s1	13721.s1	13721.s1	13721	13721_fa	13721_mo	Male	1	TRUE	ASC_B14
13728_p1	13728.p1	13728.p1	13728	13728_fa	13728_mo	Male	2	TRUE	ASC_B14
13734_p1	13734.p1	13734.p1	13734	13734_fa	13734_mo	Female	2	TRUE	ASC_B14
13734_s1	13734.s1	13734.s1	13734	13734_fa	13734_mo	Male	1	TRUE	ASC_B14
13737_p1	13737.p1	13737.p1	13737	13737_fa	13737_mo	Male	2	TRUE	ASC_B14
13737_s1	13737.s1	13737.s1	13737	13737_fa	13737_mo	Female	1	TRUE	ASC_B14
13744_p1	13744.p1	13744.p1	13744	13744_fa	13744_mo	Male	2	TRUE	ASC_B14
13744_s1	13744.s1	13744.s1	13744	13744_fa	13744_mo	Female	1	TRUE	ASC_B14
13747_p1	13747.p1	13747.p1	13747	13747_fa	13747_mo	Male	2	TRUE	ASC_B14
13747_s1	13747.s1	13747.s1	13747	13747_fa	13747_mo	Male	1	TRUE	ASC_B14
13748_p1	13748.p1	13748.p1	13748	13748_fa	13748_mo	Male	2	TRUE	ASC_B14
13748_s1	13748.s1	13748.s1	13748	13748_fa	13748_mo	Female	1	TRUE	ASC_B14
13749_p1	13749.p1	13749.p1	13749	13749_fa	13749_mo	Male	2	TRUE	ASC_B14
13750_p1	13750.p1	13750.p1	13750	13750_fa	13750_mo	Male	2	TRUE	ASC_B14
13750_s1	13750.s1	13750.s1	13750	13750_fa	13750_mo	Male	1	TRUE	ASC_B14
13754_p1	13754.p1	13754.p1	13754	13754_fa	13754_mo	Female	2	TRUE	ASC_B14
13754_s1	13754.s1	13754.s1	13754	13754_fa	13754_mo	Female	1	TRUE	ASC_B14
13755_p1	13755.p1	13755.p1	13755	13755_fa	13755_mo	Female	2	TRUE	ASC_B14
13759_p1	13759.p1	13759.p1	13759	13759_fa	13759_mo	Male	2	FALSE	ASC_B14
13759_s1	13759.s1	13759.s1	13759	13759_fa	13759_mo	Female	1	FALSE	ASC_B14
13766_p1	13766.p1	13766.p1	13766	13766_fa	13766_mo	Male	2	TRUE	ASC_B14
13766_s1	13766.s1	13766.s1	13766	13766_fa	13766_mo	Female	1	TRUE	ASC_B14
13769_p1	13769.p1	13769.p1	13769	13769_fa	13769_mo	Male	2	TRUE	ASC_B14
13769_s1	13769.s1	13769.s1	13769	13769_fa	13769_mo	Male	1	TRUE	ASC_B14
13773_p1	13773.p1	13773.p1	13773	13773_fa	13773_mo	Male	2	TRUE	ASC_B14
13773_s1	13773.s1	13773.s1	13773	13773_fa	13773_mo	Male	1	TRUE	ASC_B14
13775_p1	13775.p1	13775.p1	13775	13775_fa	13775_mo	Male	2	TRUE	ASC_B14
13777_p1	13777.p1	13777.p1	13777	13777_fa	13777_mo	Male	2	TRUE	ASC_B14
13777_s1	13777.s1	13777.s1	13777	13777_fa	13777_mo	Male	1	TRUE	ASC_B14
13778_p1	13778.p1	13778.p1	13778	13778_fa	13778_mo	Male	2	TRUE	ASC_B14
13781_p1	13781.p1	13781.p1	13781	13781_fa	13781_mo	Male	2	TRUE	ASC_B14
13781_s1	13781.s1	13781.s1	13781	13781_fa	13781_mo	Female	1	TRUE	ASC_B14
13783_p1	13783.p1	13783.p1	13783	13783_fa	13783_mo	Male	2	TRUE	ASC_B14
13786_p1	13786.p1	13786.p1	13786	13786_fa	13786_mo	Male	2	TRUE	ASC_B14
13792_p1	13792.p1	13792.p1	13792	13792_fa	13792_mo	Male	2	TRUE	ASC_B14
13792_s1	13792.s1	13792.s1	13792	13792_fa	13792_mo	Female	1	TRUE	ASC_B14
13796_p1	13796.p1	13796.p1	13796	13796_fa	13796_mo	Female	2	TRUE	ASC_B14
13799_p1	13799.p1	13799.p1	13799	13799_fa	13799_mo	Female	2	TRUE	ASC_B14
13799_s1	13799.s1	13799.s1	13799	13799_fa	13799_mo	Male	1	TRUE	ASC_B14
138-08-109562	138-08-109562	138-08-109562	UCD_11676	135-08-109559	134-08-109558	Female	1	TRUE	ASC_B14
13800_p1	13800.p1	13800.p1	13800	13800_fa	13800_mo	Male	2	TRUE	ASC_B14
13800_s1	13800.s1	13800.s1	13800	13800_fa	13800_mo	Female	1	TRUE	ASC_B14
13801_p1	13801.p1	13801.p1	13801	13801_fa	13801_mo	Male	2	TRUE	ASC_B14
13801_s1	13801.s1	13801.s1	13801	13801_fa	13801_mo	Female	1	TRUE	ASC_B14
13805_p1	13805.p1	13805.p1	13805	13805_fa	13805_mo	Male	2	TRUE	ASC_B14
13805_s1	13805.s1	13805.s1	13805	13805_fa	13805_mo	Male	1	TRUE	ASC_B14
13811_p1	13811.p1	13811.p1	13811	13811_fa	13811_mo	Male	2	TRUE	ASC_B14
13814_p1	13814.p1	13814.p1	13814	13814_fa	13814_mo	Male	2	TRUE	ASC_B14
13814_s1	13814.s1	13814.s1	13814	13814_fa	13814_mo	Female	1	TRUE	ASC_B14
13816_p1	13816.p1	13816.p1	13816	13816_fa	13816_mo	Male	2	TRUE	ASC_B14
13816_s1	13816.s1	13816.s1	13816	13816_fa	13816_mo	Male	1	TRUE	ASC_B14
13817_p1	13817.p1	13817.p1	13817	13817_fa	13817_mo	Female	2	TRUE	ASC_B14
13820_p1	13820.p1	13820.p1	13820	13820_fa	13820_mo	Male	2	TRUE	ASC_B14
13820_s1	13820.s1	13820.s1	13820	13820_fa	13820_mo	Male	1	TRUE	ASC_B14
13835_p1	13835.p1	13835.p1	13835	13835_fa	6204	Female	2	TRUE	ASC_B14
13835_s1	13835.s1	13835.s1	13835	13835_fa	6204	Female	1	FALSE	ASC_B14
13839_p1	13839.p1	13839.p1	13839	13839_fa	13839_mo	Male	2	TRUE	ASC_B14
13839_s1	13839.s1	13839.s1	13839	13839_fa	13839_mo	Female	1	TRUE	ASC_B14
13841_p1	13841.p1	13841.p1	13841	13841_fa	13841_mo	Male	2	TRUE	ASC_B14
13841_s1	13841.s1	13841.s1	13841	13841_fa	13841_mo	Female	1	TRUE	ASC_B14
13842_p1	13842.p1	13842.p1	13842	13842_fa	13842_mo	Male	2	TRUE	ASC_B14
13842_s1	13842.s1	13842.s1	13842	13842_fa	13842_mo	Female	1	TRUE	ASC_B14
13843_p1	13843.p1	13843.p1	13843	13843_fa	13843_mo	Female	2	TRUE	ASC_B14
13843_s1	13843.s1	13843.s1	13843	13843_fa	13843_mo	Female	1	TRUE	ASC_B14
13848_p1	13848.p1	13848.p1	13848	13848_fa	13848_mo	Male	2	FALSE	ASC_B14
13848_s1	13848.s1	13848.s1	13848	13848_fa	13848_mo	Female	1	FALSE	ASC_B14
13850_p1	13850.p1	13850.p1	13850	13850_fa	13850_mo	Female	2	TRUE	ASC_B14
13850_s1	13850.s1	NA	13850	13850_fa	13850_mo	Male	1	TRUE	ASC_B14
13852_p1	13852.p1	13852.p1	13852	13852_fa	13852_mo	Male	2	TRUE	ASC_B14
13852_s1	13852.s1	13852.s1	13852	13852_fa	13852_mo	Female	1	TRUE	ASC_B14
13855_p1	13855.p1	13855.p1	13855	13855_fa	13855_mo	Male	2	FALSE	ASC_B14
13855_s1	13855.s1	NA	13855	13855_fa	13855_mo	Female	1	TRUE	ASC_B14
13857_p1	13857.p1	13857.p1	13857	13857_fa	13857_mo	Female	2	TRUE	ASC_B14
13864_p1	13864.p1	13864.p1	13864	13864_fa	13864_mo	Male	2	TRUE	ASC_B14
13864_s1	13864.s1	13864.s1	13864	13864_fa	13864_mo	Male	1	TRUE	ASC_B14
13867_p1	13867.p1	NA	13867	13867_fa	13867_mo	Male	2	TRUE	ASC_B14
13867_s2	13867.s2	13867.s2	13867	13867_fa	13867_mo	Male	1	TRUE	ASC_B14
13868_s1	13868.s1	13868.s1	13868	31767	31769	Male	1	TRUE	ASC_B14
13870_p1	13870.p1	13870.p1	13870	13870_fa	13870_mo	Female	2	TRUE	ASC_B14
13870_s1	13870.s1	13870.s1	13870	13870_fa	13870_mo	Female	1	TRUE	ASC_B14
1387001	1387001	1387001	Utah_1387	1387011	1387012	Male	2	TRUE	ASC_B14
13871_p1	13871.p1	13871.p1	13871	13871_fa	13871_mo	Male	2	TRUE	ASC_B14
13871_s1	13871.s1	13871.s1	13871	13871_fa	13871_mo	Female	1	TRUE	ASC_B14
13872_p1	13872.p1	13872.p1	13872	13872_fa	13872_mo	Male	2	TRUE	ASC_B14
13872_s1	13872.s1	13872.s1	13872	13872_fa	13872_mo	Female	1	TRUE	ASC_B14
13874_p1	13874.p1	13874.p1	13874	13874_fa	13874_mo	Male	2	TRUE	ASC_B14
13874_s1	13874.s1	13874.s1	13874	13874_fa	13874_mo	Female	1	TRUE	ASC_B14
13878_p1	13878.p1	13878.p1	13878	13878_fa	13878_mo	Male	2	TRUE	ASC_B14
13879_p1	13879.p1	13879.p1	13879	13879_fa	13879_mo	Male	2	TRUE	ASC_B14
13879_s1	13879.s1	13879.s1	13879	13879_fa	13879_mo	Male	1	TRUE	ASC_B14
13882_p1	13882.p1	13882.p1	13882	13882_fa	13882_mo	Male	2	TRUE	ASC_B14
13882_s1	13882.s1	13882.s1	13882	13882_fa	13882_mo	Male	1	TRUE	ASC_B14
13885_p1	13885.p1	13885.p1	13885	13885_fa	13885_mo	Male	2	TRUE	ASC_B14
13885_s1	13885.s1	13885.s1	13885	13885_fa	13885_mo	Female	1	TRUE	ASC_B14
13890_s1	13890.s1	13890.s1	13890	6762	6207	Female	1	TRUE	ASC_B14
13893_p1	13893.p1	NA	13893	13893_fa	13893_mo	Male	2	FALSE	ASC_B14
13893_s1	13893.s1	13893.s1	13893	13893_fa	13893_mo	Female	1	TRUE	ASC_B14
13901_p1	13901.p1	13901.p1	13901	13901_fa	13901_mo	Male	2	TRUE	ASC_B14
13901_s1	13901.s1	13901.s1	13901	13901_fa	13901_mo	Male	1	TRUE	ASC_B14
13904_p1	13904.p1	13904.p1	13904	13904_fa	13904_mo	Male	2	FALSE	ASC_B14
13910_p1	13910.p1	13910.p1	13910	13910_fa	13910_mo	Male	2	TRUE	ASC_B14
13910_s1	13910.s1	13910.s1	13910	13910_fa	13910_mo	Female	1	TRUE	ASC_B14
1391001	1391001	1391001	Utah_1391	1391011	1391012	Male	2	TRUE	ASC_B14
13916_p1	13916.p1	13916.p1	13916	13916_fa	13916_mo	Male	2	TRUE	ASC_B14
13916_s1	13916.s1	13916.s1	13916	13916_fa	13916_mo	Female	1	TRUE	ASC_B14
1392002	1392002	NA	Utah_1392	1392011	1392012	Female	2	TRUE	ASC_B14
13924_p1	13924.p1	NA	13924	13924_fa	13924_mo	Male	2	TRUE	ASC_B14
13924_s1	13924.s1	13924.s1	13924	13924_fa	13924_mo	Female	1	TRUE	ASC_B14
13927_p1	13927.p1	13927.p1	13927	13927_fa	13927_mo	Male	2	TRUE	ASC_B14
13927_s1	13927.s1	13927.s1	13927	13927_fa	13927_mo	Female	1	TRUE	ASC_B14
13929_p1	13929.p1	13929.p1	13929	13929_fa	13929_mo	Male	2	TRUE	ASC_B14
13933_p1	13933.p1	13933.p1	13933	13933_fa	13933_mo	Male	2	TRUE	ASC_B14
13941_p1	13941.p1	13941.p1	13941	13941_fa	13941_mo	Female	2	TRUE	ASC_B14
13941_s1	13941.s1	13941.s1	13941	13941_fa	13941_mo	Male	1	TRUE	ASC_B14
13944_p1	13944.p1	13944.p1	13944	13944_fa	13944_mo	Male	2	TRUE	ASC_B14
13944_s1	13944.s1	13944.s1	13944	13944_fa	13944_mo	Male	1	TRUE	ASC_B14
13947_p1	13947.p1	13947.p1	13947	13947_fa	13947_mo	Male	2	TRUE	ASC_B14
13947_s1	13947.s1	13947.s1	13947	13947_fa	13947_mo	Female	1	TRUE	ASC_B14
13949_fa	13949.s1	13949.fa	13949	13949_mo	13949_s1	Female	1	TRUE	ASC_B14
13949_p1	13949.p1	13949.p1	13949	13949_mo	13949_s1	Male	2	TRUE	ASC_B14
13954_p1	13954.p1	13954.p1	13954	13954_fa	13954_mo	Male	2	TRUE	ASC_B14
13954_s1	13954.s1	13954.s1	13954	13954_fa	13954_mo	Male	1	TRUE	ASC_B14
13958_p1	13958.p1	13958.p1	13958	13958_fa	13958_mo	Female	2	TRUE	ASC_B14
13959_p1	13959.p1	13959.p1	13959	13959_fa	13959_mo	Male	2	TRUE	ASC_B14
1396022	1396022	1396022	Utah_1396	1396011	1396012	Female	2	TRUE	ASC_B14
13962_p1	13962.p1	13962.p1	13962	13962_fa	13962_mo	Male	2	TRUE	ASC_B14
13962_s1	13962.s1	13962.s1	13962	13962_fa	13962_mo	Female	1	TRUE	ASC_B14
13964_p1	13964.p1	13964.p1	13964	13964_fa	13964_mo	Male	2	TRUE	ASC_B14
13964_s1	13964.s1	13964.s1	13964	13964_fa	13964_mo	Male	1	TRUE	ASC_B14
13965_p1	13965.p1	13965.p1	13965	13965_fa	13965_mo	Male	2	TRUE	ASC_B14
13965_s1	13965.s1	13965.s1	13965	13965_fa	13965_mo	Male	1	TRUE	ASC_B14
13966_p1	13966.p1	13966.p1	13966	13966_fa	13966_mo	Male	2	TRUE	ASC_B14
13966_s1	13966.s1	13966.s1	13966	13966_fa	13966_mo	Female	1	TRUE	ASC_B14
13969_p1	13969.p1	13969.p1	13969	13969_fa	13969_mo	Male	2	TRUE	ASC_B14
1397_2013au	1397_2013au	1397_2013au	ITR_10121	1399_2013	1398_2013	Female	2	FALSE	ASC_B14
1397021	1397021	NA	Utah_1397	1397011	1397012	Male	2	TRUE	ASC_B14
13971_p1	13971.p1	13971.p1	13971	13971_fa	13971_mo	Male	2	TRUE	ASC_B14
13971_s1	13971.s1	13971.s1	13971	13971_fa	13971_mo	Male	1	TRUE	ASC_B14
13972_p1	13972.p1	13972.p1	13972	13972_fa	13972_mo	Male	2	TRUE	ASC_B14
13972_s1	13972.s1	13972.s1	13972	13972_fa	13972_mo	Male	1	TRUE	ASC_B14
13973_p1	13973.p1	13973.p1	13973	13973_fa	13973_mo	Male	2	TRUE	ASC_B14
13973_s1	13973.s1	13973.s1	13973	13973_fa	13973_mo	Male	1	TRUE	ASC_B14
13975_p1	13975.p1	13975.p1	13975	13975_fa	13975_mo	Male	2	TRUE	ASC_B14
13975_s1	13975.s1	13975.s1	13975	13975_fa	13975_mo	Male	1	TRUE	ASC_B14
13983_p1	13983.p1	70464	13983	13983_fa	13983_mo	Female	2	TRUE	ASC_B14
13984_p1	13984.p1	13984.p1	13984	13984_fa	13984_mo	Male	2	TRUE	ASC_B14
13984_s1	13984.s1	13984.s1	13984	13984_fa	13984_mo	Male	1	TRUE	ASC_B14
13985_p1	13985.p1	13985.p1	13985	13985_fa	13985_mo	Male	2	TRUE	ASC_B14
13985_s1	13985.s1	13985.s1	13985	13985_fa	13985_mo	Male	1	TRUE	ASC_B14
13987_p1	13987.p1	70472	13987	13987_fa	13987_mo	Male	2	TRUE	ASC_B14
13990_p1	13990.p1	70465	13990	13990_fa	13990_mo	Male	2	TRUE	ASC_B14
13997_p1	13997.p1	13997.p1	13997	13997_fa	13997_mo	Male	2	TRUE	ASC_B14
13997_s1	13997.s1	13997.s1	13997	13997_fa	13997_mo	Male	1	TRUE	ASC_B14
13999_p1	13999.p1	13999.p1	13999	13999_fa	13999_mo	Male	2	TRUE	ASC_B14
140-03-100333	140-03-100333	NA	UCD_10046	106-03-100193	116-03-100249	Male	1	TRUE	ASC_B14
140-05-103025	140-05-103025	140-05-103025	UCD_10500	143-05-103020	142-05-103022	Male	1	TRUE	ASC_B14
140009	140009	140009	ITB_140009	140010	140011	Female	2	FALSE	ASC_B14
14001_p1	14001.p1	14001.p1	14001	14001_fa	14001_mo	Male	2	TRUE	ASC_B14
14001_s1	14001.s1	14001.s1	14001	14001_fa	14001_mo	Male	1	TRUE	ASC_B14
14008_p1	14008.p1	14008.p1	14008	14008_fa	14008_mo	Male	2	TRUE	ASC_B14
14008_s1	14008.s1	14008.s1	14008	14008_fa	14008_mo	Male	1	TRUE	ASC_B14
14023_p1	14023.p1	14023.p1	14023	14023_fa	14023_mo	Male	2	TRUE	ASC_B14
14023_s1	14023.s1	14023.s1	14023	14023_fa	14023_mo	Male	1	TRUE	ASC_B14
14028_p1	14028.p1	14028.p1	14028	14028_fa	14028_mo	Male	2	TRUE	ASC_B14
14028_s1	14028.s1	14028.s1	14028	14028_fa	14028_mo	Female	1	TRUE	ASC_B14
140338	140338	140338	ITB_140338	141633	141632	Male	2	FALSE	ASC_B14
14035_p1	14035.p1	14035.p1	14035	14035_fa	14035_mo	Female	2	TRUE	ASC_B14
14039_p1	14039.p1	14039.p1	14039	14039_fa	14039_mo	Male	2	TRUE	ASC_B14
14039_s1	14039.s1	14039.s1	14039	14039_fa	14039_mo	Female	1	TRUE	ASC_B14
140397	140397	140397	ITB_140397	140398	140399	Male	2	FALSE	ASC_B14
140400	140400	140400	ITB_140397	140398	140399	Male	2	FALSE	ASC_B14
14041_p1	14041.p1	14041.p1	14041	14041_fa	14041_mo	Female	2	TRUE	ASC_B14
14041_s1	14041.s1	14041.s1	14041	14041_fa	14041_mo	Male	1	TRUE	ASC_B14
14042_p1	14042.p1	14042.p1	14042	14042_fa	14042_mo	Female	2	TRUE	ASC_B14
14042_s1	14042.s1	14042.s1	14042	14042_fa	14042_mo	Male	1	TRUE	ASC_B14
14045_p1	14045.p1	14045.p1	14045	14045_fa	14045_mo	Male	2	TRUE	ASC_B14
14046_p1	14046.p1	14046.p1	14046	14046_fa	14046_mo	Male	2	TRUE	ASC_B14
14046_s1	14046.s1	14046.s1	14046	14046_fa	14046_mo	Male	1	TRUE	ASC_B14
14049_p1	14049.p1	70467	14049	14049_fa	14049_mo	Male	2	TRUE	ASC_B14
14051_p1	14051.p1	14051.p1	14051	14051_fa	14051_mo	Male	2	TRUE	ASC_B14
14051_s1	14051.s1	14051.s1	14051	14051_fa	14051_mo	Male	1	TRUE	ASC_B14
14054_p1	14054.p1	14054.p1	14054	14054_fa	14054_mo	Male	2	TRUE	ASC_B14
14054_s1	14054.s1	14054.s1	14054	14054_fa	14054_mo	Male	1	TRUE	ASC_B14
14055_p1	14055.p1	14055.p1	14055	14055_fa	14055_mo	Male	2	TRUE	ASC_B14
14055_s1	14055.s1	14055.s1	14055	14055_fa	14055_mo	Male	1	TRUE	ASC_B14
14058_p1	14058.p1	NA	14058	14058_fa	14058_mo	Male	2	TRUE	ASC_B14
14058_s1	14058.s1	NA	14058	14058_fa	14058_mo	Female	1	TRUE	ASC_B14
140596	140596	140596	ITB_140596	140597	140598	Male	2	TRUE	ASC_B14
14062_p1	14062.p1	14062.p1	14062	14062_fa	14062_mo	Male	2	TRUE	ASC_B14
140644	140644	140644	ITB_140644	151670	151669	Male	2	FALSE	ASC_B14
14071_p1	14071.p1	14071.p1	14071	14071_fa	14071_mo	Female	2	TRUE	ASC_B14
14071_s1	14071.s1	14071.s1	14071	14071_fa	14071_mo	Male	1	TRUE	ASC_B14
14072_p1	14072.p1	14072.p1	14072	14072_fa	14072_mo	Male	2	TRUE	ASC_B14
14072_s1	14072.s1	14072.s1	14072	14072_fa	14072_mo	Female	1	TRUE	ASC_B14
14073_p1	14073.p1	14073.p1	14073	14073_fa	14073_mo	Male	2	TRUE	ASC_B14
14075_p1	14075.p1	14075.p1	14075	14075_fa	14075_mo	Male	2	TRUE	ASC_B14
14075_s1	14075.s1	14075.s1	14075	14075_fa	14075_mo	Male	1	TRUE	ASC_B14
14076_p1	14076.p1	14076.p1	14076	14076_fa	14076_mo	Male	2	TRUE	ASC_B14
14076_s1	14076.s1	14076.s1	14076	14076_fa	14076_mo	Male	1	TRUE	ASC_B14
14080_p1	14080.p1	14080.p1	14080	14080_fa	14080_mo	Male	2	TRUE	ASC_B14
14080_s1	14080.s1	14080.s1	14080	14080_fa	14080_mo	Female	1	TRUE	ASC_B14
1408001	1408001	1408001	Utah_1408	1408011	1408012	Male	2	TRUE	ASC_B14
14084_p1	14084.p1	14084.p1	14084	14084_fa	14084_mo	Male	2	TRUE	ASC_B14
14084_s1	14084.s1	14084.s1	14084	14084_fa	14084_mo	Female	1	TRUE	ASC_B14
14085_p1	14085.p1	SSC09896	14085	14085_fa	14085_mo	Male	2	TRUE	ASC_B14
14085_s1	14085.s1	36015	14085	14085_fa	14085_mo	Female	1	TRUE	ASC_B14
14090_p1	14090.p1	14090.p1	14090	14090_fa	14090_mo	Male	2	TRUE	ASC_B14
14090_s1	14090.s1	14090.s1	14090	14090_fa	14090_mo	Male	1	TRUE	ASC_B14
1409001	1409001	1409001	Utah_1409	1409011	1409012	Male	2	TRUE	ASC_B14
14091_p1	14091.p1	14091.p1	14091	14091_fa	14091_mo	Male	2	TRUE	ASC_B14
14092_p1	14092.p1	14092.p1	14092	14092_fa	14092_mo	Male	2	TRUE	ASC_B14
14092_s1	14092.s1	14092.s1	14092	14092_fa	14092_mo	Male	1	TRUE	ASC_B14
140929	140929	140929	ITB_140929	152151	152152	Male	2	TRUE	ASC_B14
140949	140949	140949	ITB_140949	140950	140951	Male	2	FALSE	ASC_B14
141-07-108021	141-07-108021	141-07-108021	UCD_11378	165-07-108116	142-07-108022	Male	2	TRUE	ASC_B14
141-08-109592	141-08-109592	141-08-109592	UCD_11656	143-08-109594	142-08-109593	Female	2	TRUE	ASC_B14
1410001	1410001	1410001	Utah_1410	1410011	1410012	Male	2	TRUE	ASC_B14
141037	141037	141037	ITB_141037	141038	141039	Female	2	FALSE	ASC_B14
14104_p1	14104.p1	14104.p1	14104	14104_fa	14104_mo	Male	2	TRUE	ASC_B14
14104_s1	14104.s1	14104.s1	14104	14104_fa	14104_mo	Male	1	TRUE	ASC_B14
141078	141078	141078	ITB_141078	141079	141080	Male	2	TRUE	ASC_B14
14108_p1	14108.p1	14108.p1	14108	14108_fa	14108_mo	Male	2	TRUE	ASC_B14
14108_s1	14108.s1	14108.s1	14108	14108_fa	14108_mo	Female	1	TRUE	ASC_B14
14116_p1	14116.p1	14116.p1	14116	14116_fa	14116_mo	Male	2	TRUE	ASC_B14
14116_s1	14116.s1	14116.s1	14116	14116_fa	14116_mo	Female	1	TRUE	ASC_B14
14123_p1	14123.p1	14123.p1	14123	14123_fa	14123_mo	Male	2	TRUE	ASC_B14
14123_s1	14123.s1	14123.s1	14123	14123_fa	14123_mo	Female	1	TRUE	ASC_B14
14128_p1	14128.p1	14128.p1	14128	14128_fa	14128_mo	Female	2	TRUE	ASC_B14
14128_s1	14128.s1	14128.s1	14128	14128_fa	14128_mo	Female	1	TRUE	ASC_B14
141345	141345	141345	ITB_141345	141347	141346	Female	2	FALSE	ASC_B14
14135_p1	14135.p1	14135.p1	14135	14135_fa	14135_mo	Male	2	TRUE	ASC_B14
14135_s1	14135.s1	14135.s1	14135	14135_fa	14135_mo	Female	1	TRUE	ASC_B14
14143_p1	14143.p1	14143.p1	14143	14143_fa	14143_mo	Male	2	TRUE	ASC_B14
14143_s1	14143.s1	14143.s1	14143	14143_fa	14143_mo	Female	1	TRUE	ASC_B14
14147_p1	14147.p1	14147.p1	14147	14147_fa	14147_mo	Male	2	TRUE	ASC_B14
14147_s1	14147.s1	14147.s1	14147	14147_fa	14147_mo	Female	1	TRUE	ASC_B14
14155_p1	14155.p1	14155.p1	14155	14155_fa	14155_mo	Male	2	TRUE	ASC_B14
14155_s1	14155.s1	14155.s1	14155	14155_fa	14155_mo	Male	1	TRUE	ASC_B14
14162_p1	14162.p1	70470	14162	14162_fa	14162_mo	Male	2	TRUE	ASC_B14
14165_p1	14165.p1	14165.p1	14165	14165_fa	14165_mo	Male	2	TRUE	ASC_B14
14165_s1	14165.s1	14165.s1	14165	14165_fa	14165_mo	Male	1	TRUE	ASC_B14
14170_p1	14170.p1	14170.p1	14170	14170_fa	14170_mo	Male	2	TRUE	ASC_B14
14183_p1	14183.p1	14183.p1	14183	14183_fa	14183_mo	Male	2	TRUE	ASC_B14
14183_s1	14183.s1	14183.s1	14183	14183_fa	14183_mo	Male	1	TRUE	ASC_B14
141834	141834	141834	ITB_141834	152220	152219	Male	2	TRUE	ASC_B14
14184_p1	14184.p1	14184.p1	14184	14184_fa	14184_mo	Male	2	TRUE	ASC_B14
141857	141857	141857	ITB_141857	151441	151440	Female	2	TRUE	ASC_B14
14187_p1	14187.p1	14187.p1	14187	14187_fa	14187_mo	Male	2	TRUE	ASC_B14
14187_s1	14187.s1	14187.s1	14187	14187_fa	14187_mo	Male	1	TRUE	ASC_B14
14188_p1	14188.p1	14188.p1	14188	14188_fa	14188_mo	Male	2	TRUE	ASC_B14
14188_s1	14188.s1	14188.s1	14188	14188_fa	14188_mo	Male	1	TRUE	ASC_B14
1419021	1419021	1419021	Utah_1419	1419011	1419012	Male	2	TRUE	ASC_B14
141957	141957	141957	ITB_141958	141960	141959	Male	1	FALSE	ASC_B14
14196_p1	14196.p1	14196.p1	14196	14196_fa	14196_mo	Male	2	TRUE	ASC_B14
14197_p1	14197.p1	14197.p1	14197	14197_fa	14197_mo	Male	2	TRUE	ASC_B14
14197_s1	14197.s1	14197.s1	14197	14197_fa	14197_mo	Male	1	TRUE	ASC_B14
14198_p1	14198.p1	14198.p1	14198	14198_fa	14198_mo	Male	2	TRUE	ASC_B14
14198_s1	14198.s1	14198.s1	14198	14198_fa	14198_mo	Female	1	TRUE	ASC_B14
1420001	1420001	1420001	Utah_1420	1420011	1420012	Male	2	TRUE	ASC_B14
14202_p1	14202.p1	14202.p1	14202	14202_fa	14202_mo	Male	2	TRUE	ASC_B14
14202_s1	14202.s1	14202.s1	14202	14202_fa	14202_mo	Female	1	TRUE	ASC_B14
142053	142053	142053	ITB_142053	170137	170136	Male	2	FALSE	ASC_B14
14207_p1	14207.p1	14207.p1	14207	14207_fa	14207_mo	Female	2	TRUE	ASC_B14
14207_s1	14207.s1	14207.s1	14207	14207_fa	14207_mo	Male	1	TRUE	ASC_B14
14208_p1	14208.p1	14208.p1	14208	14208_fa	14208_mo	Male	2	TRUE	ASC_B14
14208_s1	14208.s1	14208.s1	14208	14208_fa	14208_mo	Female	1	TRUE	ASC_B14
142090	142090	142090	ITB_142090	142091	142092	Male	2	FALSE	ASC_B14
14211_p1	14211.p1	14211.p1	14211	14211_fa	14211_mo	Male	2	TRUE	ASC_B14
14211_s1	14211.s1	14211.s1	14211	14211_fa	14211_mo	Female	1	TRUE	ASC_B14
142137	142137	142137	ITB_142137	152232	152231	Male	2	TRUE	ASC_B14
14217_p1	14217.p1	14217.p1	14217	14217_fa	14217_mo	Female	2	TRUE	ASC_B14
14217_s1	14217.s1	14217.s1	14217	14217_fa	14217_mo	Male	1	TRUE	ASC_B14
14223_p1	14223.p1	14223.p1	14223	14223_fa	14223_mo	Male	2	TRUE	ASC_B14
14223_s1	14223.s1	14223.s1	14223	14223_fa	14223_mo	Female	1	TRUE	ASC_B14
14227_p1	14227.p1	14227.p1	14227	14227_fa	14227_mo	Male	2	TRUE	ASC_B14
14227_s1	14227.s1	14227.s1	14227	14227_fa	14227_mo	Male	1	TRUE	ASC_B14
14229_p1	14229.p1	14229.p1	14229	14229_fa	14229_mo	Female	2	TRUE	ASC_B14
14229_s1	14229.s1	14229.s1	14229	14229_fa	14229_mo	Female	1	TRUE	ASC_B14
1423001	1423001	1423001	Utah_1423	1423011	1423012	Male	2	TRUE	ASC_B14
14232_p1	14232.p1	36049	14232	14232_fa	14232_mo	Female	2	TRUE	ASC_B14
14232_s1	14232.s1	36047	14232	14232_fa	14232_mo	Male	1	TRUE	ASC_B14
14237_p1	14237.p1	14237.p1	14237	14237_fa	14237_mo	Male	2	TRUE	ASC_B14
14237_s1	14237.s1	14237.s1	14237	14237_fa	14237_mo	Male	1	TRUE	ASC_B14
14239_p1	14239.p1	14239.p1	14239	14239_fa	14239_mo	Male	2	TRUE	ASC_B14
14239_s1	14239.s1	14239.s1	14239	14239_fa	14239_mo	Female	1	TRUE	ASC_B14
14244_p1	14244.p1	SSC10985	14244	14244_fa	14244_mo	Male	2	TRUE	ASC_B14
14244_s1	14244.s1	SSC10991	14244	14244_fa	14244_mo	Female	1	TRUE	ASC_B14
142444	142444	142444	ITB_142444	151431	151430	Male	2	TRUE	ASC_B14
14249_p1	14249.p1	14249.p1	14249	14249_fa	14249_mo	Male	2	TRUE	ASC_B14
14249_s1	14249.s1	14249.s1	14249	14249_fa	14249_mo	Female	1	TRUE	ASC_B14
14251_p1	14251.p1	14251.p1	14251	14251_fa	14251_mo	Male	2	TRUE	ASC_B14
14254_p1	14254.p1	14254.p1	14254	14254_fa	14254_mo	Male	2	TRUE	ASC_B14
14254_s1	14254.s1	14254.s1	14254	14254_fa	14254_mo	Female	1	TRUE	ASC_B14
14256_p1	14256.p1	14256.p1	14256	14256_fa	14256_mo	Male	2	TRUE	ASC_B14
14256_s1	14256.s1	14256.s1	14256	14256_fa	14256_mo	Female	1	TRUE	ASC_B14
14259_p1	14259.p1	14259.p1	14259	14259_fa	14259_mo	Male	2	TRUE	ASC_B14
14259_s1	14259.s1	14259.s1	14259	14259_fa	14259_mo	Male	1	TRUE	ASC_B14
14260_p1	14260.p1	14260.p1	14260	14260_fa	14260_mo	Male	2	TRUE	ASC_B14
14260_s1	14260.s1	14260.s1	14260	14260_fa	14260_mo	Male	1	TRUE	ASC_B14
14263_p1	14263.p1	14263.p1	14263	14263_fa	14263_mo	Male	2	TRUE	ASC_B14
14263_s1	14263.s1	14263.s1	14263	14263_fa	14263_mo	Male	1	FALSE	ASC_B14
14265_p1	14265.p1	14265.p1	14265	14265_fa	14265_mo	Male	2	TRUE	ASC_B14
14265_s1	14265.s1	14265.s1	14265	14265_fa	14265_mo	Male	1	TRUE	ASC_B14
142656	142656	142656	ITB_142656	152222	152223	Male	2	TRUE	ASC_B14
14266_p1	14266.p1	14266.p1	14266	14266_fa	14266_mo	Male	2	TRUE	ASC_B14
14267_p1	14267.p1	14267.p1	14267	14267_fa	14267_mo	Male	2	TRUE	ASC_B14
14267_s1	14267.s1	14267.s1	14267	14267_fa	14267_mo	Female	1	TRUE	ASC_B14
14268_p1	14268.p1	14268.p1	14268	14268_fa	14268_mo	Male	2	TRUE	ASC_B14
14268_s1	14268.s1	14268.s1	14268	14268_fa	14268_mo	Female	1	TRUE	ASC_B14
142747	142747	142747	ITB_142747	150990	150991	Male	2	TRUE	ASC_B14
14285_p1	14285.p1	14285.p1	14285	14285_fa	14285_mo	Male	2	TRUE	ASC_B14
14285_s1	14285.s1	14285.s1	14285	14285_fa	14285_mo	Female	1	TRUE	ASC_B14
14286_p1	14286.p1	14286.p1	14286	14286_fa	14286_mo	Male	2	TRUE	ASC_B14
14286_s1	14286.s1	14286.s1	14286	14286_fa	14286_mo	Female	1	TRUE	ASC_B14
1429001	1429001	1429001	Utah_1429	1429011	1429012	Male	2	TRUE	ASC_B14
14298_p1	14298.p1	14298.p1	14298	14298_fa	14298_mo	Male	2	TRUE	ASC_B14
14299_p1	14299.p1	14299.p1	14299	14299_fa	14299_mo	Male	2	TRUE	ASC_B14
14299_s1	14299.s1	14299.s1	14299	14299_fa	14299_mo	Male	1	TRUE	ASC_B14
14304_p1	14304.p1	NA	14304	14304_fa	14304_mo	Male	2	TRUE	ASC_B14
14304_s1	14304.s1	NA	14304	14304_fa	14304_mo	Female	1	TRUE	ASC_B14
14308_p1	14308.p1	14308.p1	14308	14308_fa	14308_mo	Male	2	TRUE	ASC_B14
14308_s1	14308.s1	14308.s1	14308	14308_fa	14308_mo	Male	1	TRUE	ASC_B14
14310_p1	14310.p1	14310.p1	14310	14310_fa	14310_mo	Male	2	TRUE	ASC_B14
14310_s1	14310.s1	14310.s1	14310	14310_fa	14310_mo	Male	1	TRUE	ASC_B14
14311_p1	14311.p1	14311.p1	14311	14311_fa	14311_mo	Male	2	TRUE	ASC_B14
14311_s1	14311.s1	14311.s1	14311	14311_fa	14311_mo	Female	1	TRUE	ASC_B14
14313_p1	14313.p1	14313.p1	14313	14313_fa	14313_mo	Male	2	TRUE	ASC_B14
14313_s1	14313.s1	14313.s1	14313	14313_fa	14313_mo	Female	1	TRUE	ASC_B14
1432001	1432001	1432001	Utah_1432	1432011	1432012	Male	2	TRUE	ASC_B14
14322_p1	14322.p1	14322.p1	14322	14322_fa	14322_mo	Female	2	TRUE	ASC_B14
14327_p1	14327.p1	14327.p1	14327	14327_fa	14327_mo	Male	2	TRUE	ASC_B14
14327_s1	14327.s1	14327.s1	14327	14327_fa	14327_mo	Female	1	TRUE	ASC_B14
14328_p1	14328.p1	14328.p1	14328	14328_fa	14328_mo	Male	2	TRUE	ASC_B14
14328_s1	14328.s1	14328.s1	14328	14328_fa	14328_mo	Male	1	TRUE	ASC_B14
14330_p1	14330.p1	14330.p1	14330	14330_fa	14330_mo	Female	2	TRUE	ASC_B14
14330_s1	14330.s1	14330.s1	14330	14330_fa	14330_mo	Male	1	TRUE	ASC_B14
14333_p1	14333.p1	36105	14333	14333_fa	14333_mo	Male	2	TRUE	ASC_B14
14333_s1	14333.s1	36103	14333	14333_fa	14333_mo	Male	1	TRUE	ASC_B14
14335_p1	14335.p1	14335.p1	14335	14335_fa	14335_mo	Male	2	TRUE	ASC_B14
14335_s1	14335.s1	14335.s1	14335	14335_fa	14335_mo	Male	1	TRUE	ASC_B14
14342_p1	14342.p1	14342.p1	14342	14342_fa	14342_mo	Male	2	TRUE	ASC_B14
14342_s1	14342.s1	14342.s1	14342	14342_fa	14342_mo	Male	1	TRUE	ASC_B14
14343_p1	14343.p1	14343.p1	14343	14343_fa	14343_mo	Male	2	TRUE	ASC_B14
14343_s1	14343.s1	14343.s1	14343	14343_fa	14343_mo	Female	1	TRUE	ASC_B14
14344_p1	14344.p1	14344.p1	14344	14344_fa	14344_mo	Male	2	TRUE	ASC_B14
14344_s1	14344.s1	14344.s1	14344	14344_fa	14344_mo	Female	1	FALSE	ASC_B14
14349_p1	14349.p1	14349.p1	14349	14349_fa	14349_mo	Female	2	TRUE	ASC_B14
14349_s1	14349.s1	14349.s1	14349	14349_fa	14349_mo	Male	1	TRUE	ASC_B14
14360_p1	14360.p1	14360.p1	14360	14360_fa	14360_mo	Female	2	TRUE	ASC_B14
14360_s1	14360.s1	14360.s1	14360	14360_fa	14360_mo	Female	1	TRUE	ASC_B14
14363_p1	14363.p1	14363.p1	14363	14363_fa	14363_mo	Male	2	TRUE	ASC_B14
14363_s1	14363.s1	14363.s1	14363	14363_fa	14363_mo	Female	1	TRUE	ASC_B14
14364_p1	14364.p1	14364.p1	14364	14364_fa	14364_mo	Male	2	TRUE	ASC_B14
14364_s1	14364.s1	14364.s1	14364	14364_fa	14364_mo	Female	1	TRUE	ASC_B14
14366_p1	14366.p1	14366.p1	14366	14366_fa	14366_mo	Male	2	TRUE	ASC_B14
14366_s1	14366.s1	14366.s1	14366	14366_fa	14366_mo	Female	1	TRUE	ASC_B14
14369_p1	14369.p1	14369.p1	14369	14369_fa	14369_mo	Male	2	TRUE	ASC_B14
14369_s1	14369.s1	14369.s1	14369	14369_fa	14369_mo	Female	1	TRUE	ASC_B14
14379_p1	14379.p1	14379.p1	14379	14379_fa	14379_mo	Female	2	TRUE	ASC_B14
14379_s1	14379.s1	14379.s1	14379	14379_fa	14379_mo	Male	1	TRUE	ASC_B14
14381_p1	14381.p1	14381.p1	14381	14381_fa	14381_mo	Male	2	TRUE	ASC_B14
14381_s1	14381.s1	14381.s1	14381	14381_fa	14381_mo	Female	1	TRUE	ASC_B14
14387_p1	14387.p1	14387.p1	14387	14387_fa	14387_mo	Male	2	TRUE	ASC_B14
1439023	1439023	1439023	Utah_1439	1439011	1439012	Male	2	TRUE	ASC_B14
14394_p1	14394.p1	14394.p1	14394	14394_fa	14394_mo	Male	2	TRUE	ASC_B14
14394_s1	14394.s1	14394.s1	14394	14394_fa	14394_mo	Male	1	TRUE	ASC_B14
14397_p1	14397.p1	14397.p1	14397	14397_fa	14397_mo	Male	2	TRUE	ASC_B14
14397_s1	14397.s1	14397.s1	14397	14397_fa	14397_mo	Male	1	TRUE	ASC_B14
144-03-100350	144-03-100350	144-03-100350	UCD_10096	151-03-100370	147-03-100356	Male	2	TRUE	ASC_B14
144-08-109597	144-08-109597	144-08-109597	UCD_10584	398-05-103576	399-05-103580	Female	1	FALSE	ASC_B14
144-11-113759	144-11-113759	144-11-113759	UCD_12265	146-11-113761	145-11-113760	Male	1	FALSE	ASC_B14
14401_p1	14401.p1	14401.p1	14401	14401_fa	14401_mo	Male	2	TRUE	ASC_B14
14401_s1	14401.s1	14401.s1	14401	14401_fa	14401_mo	Male	1	TRUE	ASC_B14
14403_p1	14403.p1	14403.p1	14403	14403_fa	14403_mo	Male	2	TRUE	ASC_B14
14403_s1	14403.s1	14403.s1	14403	14403_fa	14403_mo	Female	1	TRUE	ASC_B14
14406_s1	14406.s1	14406.s1	14406	36163	36165	Male	1	FALSE	ASC_B14
14407_p1	14407.p1	14407.p1	14407	14407_fa	14407_mo	Male	2	TRUE	ASC_B14
14407_s1	14407.s1	14407.s1	14407	14407_fa	14407_mo	Male	1	TRUE	ASC_B14
14408_p1	14408.p1	14408.p1	14408	14408_fa	14408_mo	Male	2	TRUE	ASC_B14
14411_p1	14411.p1	14411.p1	14411	14411_fa	14411_mo	Male	2	TRUE	ASC_B14
14411_s1	14411.s1	14411.s1	14411	14411_fa	14411_mo	Female	1	TRUE	ASC_B14
14412_p1	14412.p1	14412.p1	14412	14412_fa	14412_mo	Male	2	TRUE	ASC_B14
14412_s1	14412.s1	14412.s1	14412	14412_fa	14412_mo	Female	1	TRUE	ASC_B14
14413_p1	14413.p1	14413.p1	14413	14413_fa	14413_mo	Male	2	TRUE	ASC_B14
14413_s1	14413.s1	14413.s1	14413	14413_fa	14413_mo	Male	1	TRUE	ASC_B14
14418_p1	14418.p1	NA	14418	14418_fa	14418_mo	Male	2	TRUE	ASC_B14
14418_s1	14418.s1	14418.s1	14418	14418_fa	14418_mo	Female	1	TRUE	ASC_B14
14422_p1	14422.p1	NA	14422	14422_fa	14422_mo	Male	2	TRUE	ASC_B14
14422_s1	14422.s1	NA	14422	14422_fa	14422_mo	Male	1	TRUE	ASC_B14
14425_p1	14425.p1	14425.p1	14425	14425_fa	14425_mo	Male	2	TRUE	ASC_B14
14425_s1	14425.s1	14425.s1	14425	14425_fa	14425_mo	Female	1	TRUE	ASC_B14
14443_p1	14443.p1	14443.p1	14443	14443_fa	14443_mo	Male	2	TRUE	ASC_B14
14443_s1	14443.s1	14443.s1	14443	14443_fa	14443_mo	Female	1	TRUE	ASC_B14
14450_p1	14450.p1	14450.p1	14450	14450_fa	14450_mo	Male	2	TRUE	ASC_B14
14450_s1	14450.s1	14450.s1	14450	14450_fa	14450_mo	Male	1	TRUE	ASC_B14
1445001	1445001	1445001	Utah_1445	1445011	1445012	Male	2	TRUE	ASC_B14
14456_p1	14456.p1	14456.p1	14456	14456_fa	14456_mo	Male	2	TRUE	ASC_B14
14456_s1	14456.s1	14456.s1	14456	14456_fa	14456_mo	Male	1	TRUE	ASC_B14
14458_p1	14458.p1	14458.p1	14458	14458_fa	14458_mo	Male	2	TRUE	ASC_B14
14458_s1	14458.s1	14458.s1	14458	14458_fa	14458_mo	Male	1	TRUE	ASC_B14
1446001	1446001	NA	Utah_1446	1446011	1446012	Male	2	TRUE	ASC_B14
14462_p1	14462.p1	14462.p1	14462	14462_fa	14462_mo	Male	2	TRUE	ASC_B14
14469_p1	14469.p1	14469.p1	14469	14469_fa	14469_mo	Male	2	TRUE	ASC_B14
14469_s1	14469.s1	14469.s1	14469	14469_fa	14469_mo	Male	1	TRUE	ASC_B14
14474_p1	14474.p1	14474.p1	14474	14474_fa	14474_mo	Male	2	TRUE	ASC_B14
14474_s1	14474.s1	14474.s1	14474	14474_fa	14474_mo	Female	1	TRUE	ASC_B14
14475_p1	14475.p1	14475.p1	14475	14475_fa	14475_mo	Male	2	TRUE	ASC_B14
14475_s1	14475.s1	14475.s1	14475	14475_fa	14475_mo	Male	1	TRUE	ASC_B14
14480_p1	14480.p1	14480.p1	14480	14480_fa	14480_mo	Male	2	TRUE	ASC_B14
14480_s1	14480.s1	36192	14480	14480_fa	14480_mo	Female	1	TRUE	ASC_B14
14484_p1	14484.p1	14484.p1	14484	14484_fa	14484_mo	Male	2	TRUE	ASC_B14
14484_s1	14484.s1	14484.s1	14484	14484_fa	14484_mo	Female	1	TRUE	ASC_B14
14486_p1	14486.p1	14486.p1	14486	14486_fa	14486_mo	Male	2	TRUE	ASC_B14
14486_s1	14486.s1	14486.s1	14486	14486_fa	14486_mo	Male	1	TRUE	ASC_B14
14495_p1	14495.p1	14495.p1	14495	14495_fa	14495_mo	Male	2	TRUE	ASC_B14
14495_s1	14495.s1	14495.s1	14495	14495_fa	14495_mo	Male	1	TRUE	ASC_B14
145-07-108023	145-07-108023	145-07-108023	UCD_11408	147-07-108025	146-07-108024	Male	2	TRUE	ASC_B14
1450_15au	1450_15au	NA	ITR_12633	1422_15au	1423_15au	Male	2	FALSE	ASC_B14
14503_p1	14503.p1	14503.p1	14503	14503_fa	14503_mo	Male	2	TRUE	ASC_B14
14503_s1	14503.s1	SSC12550	14503	14503_fa	14503_mo	Male	1	TRUE	ASC_B14
14520_s1	14520.s1	NA	14520	37373	37375	Male	1	FALSE	ASC_B14
14521_p1	14521.p1	36767	14521	14521_fa	14521_mo	Male	2	TRUE	ASC_B14
14521_s1	14521.s1	14521.s1	14521	14521_fa	14521_mo	Male	1	TRUE	ASC_B14
14523_p1	14523.p1	14523.p1	14523	14523_fa	14523_mo	Female	2	TRUE	ASC_B14
14523_s1	14523.s1	14523.s1	14523	14523_fa	14523_mo	Female	1	TRUE	ASC_B14
14555_p1	14555.p1	14555.p1	14555	14555_fa	14555_mo	Female	2	TRUE	ASC_B14
14555_s1	14555.s1	14555.s1	14555	14555_fa	14555_mo	Male	1	TRUE	ASC_B14
14559_p1	14559.p1	14559.p1	14559	14559_fa	14559_mo	Male	2	TRUE	ASC_B14
14559_s1	14559.s1	14559.s1	14559	14559_fa	14559_mo	Male	1	TRUE	ASC_B14
14568_p1	14568.p1	14568.p1	14568	14568_fa	14568_mo	Male	2	TRUE	ASC_B14
14568_s1	14568.s1	14568.s1	14568	14568_fa	14568_mo	Female	1	TRUE	ASC_B14
14573_p1	14573.p1	SSC12206	14573	14573_fa	14573_mo	Male	2	TRUE	ASC_B14
14573_s1	14573.s1	14573.s1	14573	14573_fa	14573_mo	Male	1	TRUE	ASC_B14
1458001	1458001	1458001	Utah_1458	1458011	1458012	Male	2	TRUE	ASC_B14
14588_p1	14588.p1	14588.p1	14588	14588_fa	14588_mo	Male	2	TRUE	ASC_B14
14595_p1	14595.p1	14595.p1	14595	14595_fa	14595_mo	Male	2	TRUE	ASC_B14
14595_s1	14595.s1	SSC12434	14595	14595_fa	14595_mo	Male	1	TRUE	ASC_B14
14599_p1	14599.p1	SSC12641	14599	14599_fa	14599_mo	Male	2	TRUE	ASC_B14
14599_s1	14599.s1	SSC12651	14599	14599_fa	14599_mo	Female	1	TRUE	ASC_B14
146-03-100354	146-03-100354	146-03-100354	UCD_10096	151-03-100370	147-03-100356	Female	2	TRUE	ASC_B14
146-09-111131	146-09-111131	146-09-111131	UCD_11853	148-09-111133	147-09-111132	Male	2	TRUE	ASC_B14
14607_p1	14607.p1	36991	14607	14607_fa	14607_mo	Female	2	TRUE	ASC_B14
14607_s1	14607.s1	36989	14607	14607_fa	14607_mo	Male	1	TRUE	ASC_B14
14614_p1	14614.p1	14614.p1	14614	14614_fa	14614_mo	Male	2	TRUE	ASC_B14
14614_s1	14614.s1	14614.s1	14614	14614_fa	14614_mo	Female	1	TRUE	ASC_B14
14617_p1	14617.p1	14617.p1	14617	14617_fa	14617_mo	Male	2	TRUE	ASC_B14
14617_s1	14617.s1	SSC12721	14617	14617_fa	14617_mo	Male	1	TRUE	ASC_B14
1462001	1462001	1462001	Utah_1462	1462011	1462012	Male	2	FALSE	ASC_B14
14636_s2	14636.s2	14636.s2	14636	37057	37059	Female	1	FALSE	ASC_B14
14641_p1	14641.p1	14641.p1	14641	37073	37075	Male	2	TRUE	ASC_B14
14647_p1	14647.p1	14647.p1	14647	14647_fa	14647_mo	Female	2	TRUE	ASC_B14
14650_p1	14650.p1	14650.p1	14650	14650_fa	14650_mo	Male	2	TRUE	ASC_B14
14650_s1	14650.s1	14650.s1	14650	14650_fa	14650_mo	Male	1	TRUE	ASC_B14
1466001	1466001	1466001	Utah_1466	1466011	1466012	Male	2	TRUE	ASC_B14
14663_p1	14663.p1	14663.p1	14663	14663_fa	14663_mo	Male	2	TRUE	ASC_B14
14665_p1	14665.p1	14665.p1	14665	14665_fa	14665_mo	Male	2	TRUE	ASC_B14
14690_p1	14690.p1	14690.p1	14690	14690_fa	14690_mo	Male	2	TRUE	ASC_B14
1469001	1469001	1469001	Utah_1469	1469011	1469012	Male	2	TRUE	ASC_B14
14691_p1	14691.p1	14691.p1	14691	14691_fa	14691_mo	Female	2	TRUE	ASC_B14
14691_s1	14691.s1	14691.s1	14691	14691_fa	14691_mo	Male	1	TRUE	ASC_B14
14693_p1	14693.p1	14693.p1	14693	14693_fa	14693_mo	Male	2	TRUE	ASC_B14
14697_p1	14697.p1	14697.p1	14697	14697_fa	14697_mo	Male	2	TRUE	ASC_B14
14697_s1	14697.s1	14697.s1	14697	14697_fa	14697_mo	Female	1	TRUE	ASC_B14
14699_p1	14699.p1	14699.p1	14699	14699_fa	14699_mo	Male	2	TRUE	ASC_B14
14699_s1	14699.s1	14699.s1	14699	14699_fa	14699_mo	Female	1	TRUE	ASC_B14
147-06-105672	147-06-105672	147-06-105672	UCD_10651	149-06-105679	148-06-105676	Male	2	TRUE	ASC_B14
1471001	1471001	1471001	Utah_1471	1471011	1471012	Male	2	TRUE	ASC_B14
1474001	1474001	1474001	Utah_1474	1474011	1474012	Male	2	TRUE	ASC_B14
148-03-100357	148-03-100357	148-03-100357	UCD_10096	151-03-100370	147-03-100356	Male	1	TRUE	ASC_B14
1488_14au	1488_14au	1488_14au	ITR_11432	1489_14au	1490_14au	Male	2	FALSE	ASC_B14
150-03-100366	150-03-100366	150-03-100366	UCD_10096	151-03-100370	147-03-100356	Female	1	TRUE	ASC_B14
150-06-105681	150-06-105681	150-06-105681	UCD_10651	149-06-105679	148-06-105676	Male	1	TRUE	ASC_B14
1500021	1500021	1500021	Utah_1500	1500011	1500012	Male	2	TRUE	ASC_B14
150088	150088	150088	ITB_150088	150089	150090	Male	2	TRUE	ASC_B14
150163	150163	150163	ITB_150163	150164	150165	Male	2	FALSE	ASC_B14
150229	150229	150229	ITB_150229	150230	150231	Male	2	FALSE	ASC_B14
150365	150365	150365	ITB_150365	150366	150367	Male	2	FALSE	ASC_B14
150369	150369	150369	ITB_150369	151764	151763	Male	2	TRUE	ASC_B14
150400	150400	150400	ITB_150400	152885	152884	Female	2	FALSE	ASC_B14
150468	150468	150468	ITB_150468	150469	150470	Male	2	FALSE	ASC_B14
150474	150474	150474	ITB_150474	150475	150476	Female	2	TRUE	ASC_B14
150477	150477	150477	ITB_150477	161273	161274	Male	2	FALSE	ASC_B14
150539	150539	150539	ITB_150539	150540	150541	Male	2	FALSE	ASC_B14
150549	150549	150549	ITB_150549	150550	150551	Male	2	FALSE	ASC_B14
150561	150561	150561	ITB_150561	151663	151662	Male	2	TRUE	ASC_B14
1506001	1506001	1506001	Utah_1506	1506011	1506012	Male	2	TRUE	ASC_B14
150653	150653	150653	ITB_150653	150651	150652	Male	2	FALSE	ASC_B14
150682	150682	150682	ITB_150682	150683	150684	Male	2	FALSE	ASC_B14
150689	150689	150689	ITB_150689	150690	150691	Female	2	FALSE	ASC_B14
150692	150692	150692	ITB_150689	150690	150691	Male	2	FALSE	ASC_B14
1507001	1507001	1507001	Utah_1507	1507011	1507012	Male	2	TRUE	ASC_B14
150852	150852	150852	ITB_150852	150851	150850	Female	2	FALSE	ASC_B14
150875	150875	150875	ITB_150875	150839	150838	Male	2	FALSE	ASC_B14
150924	150924	NA	ITB_150924	150925	150926	Male	2	TRUE	ASC_B14
150974	150974	150974	ITB_150974	150975	150976	Male	2	TRUE	ASC_B14
150999	150999	150999	ITB_151002	151001	151000	Male	2	TRUE	ASC_B14
151-06-105683	151-06-105683	151-06-105683	UCD_10651	149-06-105679	148-06-105676	Male	1	TRUE	ASC_B14
1510001	1510001	1510001	Utah_1510	1510011	1510012	Male	2	TRUE	ASC_B14
151002	151002	151002	ITB_151002	151001	151000	Male	2	TRUE	ASC_B14
151004	151004	151004	ITB_151004	152728	152729	Male	2	TRUE	ASC_B14
151005	151005	151005	ITB_151005	151007	151006	Female	2	TRUE	ASC_B14
151008	151008	151008	ITB_151005	151007	151006	Male	2	TRUE	ASC_B14
151102	151102	NA	ITB_151102	151103	151104	Female	2	TRUE	ASC_B14
151105	151105	151105	ITB_151102	151103	151104	Male	2	TRUE	ASC_B14
151138	151138	151138	ITB_151138	151139	151140	Male	2	TRUE	ASC_B14
151154	151154	151154	ITB_151154	151155	151156	Male	2	FALSE	ASC_B14
151365	151365	151365	ITB_151365	151366	151367	Male	2	TRUE	ASC_B14
151385	151385	151385	ITB_151385	151386	151387	Female	2	TRUE	ASC_B14
151394	151394	151394	ITB_151394	151395	151396	Female	2	FALSE	ASC_B14
151454	151454	151454	ITB_151454	151455	151456	Female	2	FALSE	ASC_B14
151467	151467	151467	ITB_151467	151468	151469	Male	2	FALSE	ASC_B14
1515001	1515001	1515001	Utah_1515	1515011	1515012	Male	2	TRUE	ASC_B14
1517022	1517022	1517022	Utah_1517	1517011	1517012	Female	2	TRUE	ASC_B14
151844	151844	151844	ITB_151844	151845	151846	Male	2	FALSE	ASC_B14
151847	151847	151847	ITB_151847	151848	151849	Male	2	FALSE	ASC_B14
151853	151853	151853	ITB_151853	152736	152737	Male	2	TRUE	ASC_B14
151866	151866	151866	ITB_151866	151867	151868	Male	2	FALSE	ASC_B14
151916	151916	151916	ITB_151916	151917	151918	Male	2	TRUE	ASC_B14
151922	151922	151922	ITB_151922	151923	151924	Male	2	TRUE	ASC_B14
151974	151974	151974	ITB_151974	151975	151976	Female	2	FALSE	ASC_B14
151996	151996	151996	ITB_151996	161232	161231	Female	2	FALSE	ASC_B14
151998	151998	151998	ITB_151998	152817	152818	Male	2	TRUE	ASC_B14
152044	152044	152044	ITB_152044	160190	160191	Male	2	FALSE	ASC_B14
152084	152084	NA	ITB_152084	152086	152085	Female	2	FALSE	ASC_B14
152099	152099	152099	ITB_152099	152100	152101	Male	2	FALSE	ASC_B14
152107	152107	152107	ITB_152107	152108	152109	Male	2	TRUE	ASC_B14
152124	152124	152124	ITB_152124	152125	152126	Male	2	TRUE	ASC_B14
152127	152127	152127	ITB_152124	152125	152126	Female	1	TRUE	ASC_B14
152167	152167	152167	ITB_152167	152168	152169	Male	2	FALSE	ASC_B14
152170	152170	152170	ITB_152170	152172	152171	Female	2	FALSE	ASC_B14
152190	152190	152190	ITB_152190	150948	150949	Female	2	TRUE	ASC_B14
152241	152241	152241	ITB_152241	152242	152243	Male	2	FALSE	ASC_B14
152244	152244	152244	ITB_152241	152242	152243	Male	2	FALSE	ASC_B14
152307	152307	152307	ITB_152307	152308	152309	Female	2	FALSE	ASC_B14
152311	152311	NA	ITB_152311	152433	152434	Female	2	TRUE	ASC_B14
152312	152312	NA	ITB_152311	152433	152434	Male	2	TRUE	ASC_B14
152313	152313	NA	ITB_152311	152433	152434	Female	2	TRUE	ASC_B14
152314	152314	152314	ITB_152314	152437	152438	Male	2	TRUE	ASC_B14
152315	152315	152315	ITB_152314	152437	152438	Male	2	TRUE	ASC_B14
152316	152316	152316	ITB_152316	152436	152435	Female	2	TRUE	ASC_B14
152407	152407	152407	ITB_152407	152409	152408	Female	2	TRUE	ASC_B14
152417	152417	152417	ITB_152417	152418	152419	Female	2	FALSE	ASC_B14
152423	152423	152423	ITB_152423	152424	152425	Male	2	FALSE	ASC_B14
152430	152430	152430	ITB_152430	152431	152432	Male	2	TRUE	ASC_B14
152587	152587	152587	ITB_152587	152588	152589	Male	2	FALSE	ASC_B14
152652	152652	152652	ITB_152652	152653	152654	Male	2	FALSE	ASC_B14
152716	152716	152716	ITB_150808	152714	152715	Male	2	TRUE	ASC_B14
152717	152717	152717	ITB_150808	152714	152715	Female	2	TRUE	ASC_B14
152735	152735	152735	ITB_152735	152733	152734	Female	2	TRUE	ASC_B14
152765	152765	152765	ITB_152765	152766	152767	Female	2	FALSE	ASC_B14
152791	152791	152791	ITB_152791	152792	152793	Male	2	FALSE	ASC_B14
152812	152812	152812	ITB_152812	162520	162519	Male	2	FALSE	ASC_B14
152839	152839	152839	ITB_152839	152840	152841	Female	2	TRUE	ASC_B14
152952	152952	152952	ITB_152952	152987	152953	Female	2	TRUE	ASC_B14
152991	152991	NA	ITB_152991	152992	152993	Male	2	TRUE	ASC_B14
152994	152994	152994	ITB_152994	152995	152996	Female	2	FALSE	ASC_B14
152997	152997	152997	ITB_152997	111223	111224	Male	2	TRUE	ASC_B14
152998	152998	152998	ITB_152997	111223	111224	Male	2	TRUE	ASC_B14
153009	153009	153009	ITB_153009	153010	153011	Male	2	FALSE	ASC_B14
1536023	1536023	1536023	Utah_1536	1536011	1536012	Male	2	TRUE	ASC_B14
1539001	1539001	1539001	Utah_1539	1539011	1539012	Male	2	TRUE	ASC_B14
154-09-111153	154-09-111153	154-09-111153	UCD_11848	153-09-111152	152-09-111151	Male	1	TRUE	ASC_B14
1542021	1542021	1542021	Utah_1542	1542011	1542012	Male	2	TRUE	ASC_B14
1543001	1543001	1543001	Utah_1543	1543011	1543012	Male	2	TRUE	ASC_B14
1545001	1545001	1545001	Utah_1545	1545011	1545012	Male	2	FALSE	ASC_B14
1548021	1548021	1548021	Utah_1548	1548011	1548012	Male	2	TRUE	ASC_B14
155_15mr	155_15mr	155_15mr	ITR_11743	156_15mr	157_15mr	Male	2	FALSE	ASC_B14
155-10-112875	155-10-112875	155-10-112875	UCD_12062	157-10-112877	156-10-112876	Male	2	TRUE	ASC_B14
1552001	1552001	1552001	Utah_1552	1552011	1552012	Male	2	TRUE	ASC_B14
1553002	1553002	NA	Utah_1553	1553011	1553012	Female	2	FALSE	ASC_B14
1557001	1557001	NA	Utah_1557	1557011	1557012	Male	2	TRUE	ASC_B14
1558001	1558001	1558001	Utah_1558	1558011	1558012	Male	2	FALSE	ASC_B14
156-11-113727	156-11-113727	156-11-113727	UCD_12254	157-11-113729	130-11-113842	Male	1	FALSE	ASC_B14
1562001	1562001	1562001	Utah_1562	1562011	1562012	Male	2	TRUE	ASC_B14
1566001	1566001	1566001	Utah_1566	1566011	1566012	Male	2	TRUE	ASC_B14
1569001	1569001	1569001	Utah_1569	1569011	1569012	Male	2	FALSE	ASC_B14
1572023	1572023	1572023	Utah_1572	1572011	1572012	Male	2	TRUE	ASC_B14
1574021	1574021	1574021	Utah_1574	1574011	1574012	Male	2	TRUE	ASC_B14
158-11-113745	158-11-113745	158-11-113745	UCD_12242	160-11-113747	159-11-113746	Male	1	FALSE	ASC_B14
1580001	1580001	NA	Utah_1580	1580011	1580012	Male	2	FALSE	ASC_B14
1587021	1587021	1587021	Utah_1587	1587011	1587012	Male	2	TRUE	ASC_B14
1588001	1588001	1588001	Utah_1588	1588011	1588012	Male	2	FALSE	ASC_B14
159_15mr	159_15mr	159_15mr	ITR_11755	160_15mr	161_15mr	Male	2	FALSE	ASC_B14
159-09-111168	159-09-111168	159-09-111168	UCD_11854	161-09-111170	160-09-111169	Male	2	TRUE	ASC_B14
159-10-112885	159-10-112885	159-10-112885	UCD_12102	162-10-112888	161-10-112887	Male	2	TRUE	ASC_B14
1599001	1599001	1599001	Utah_1599	1599011	1599012	Male	2	TRUE	ASC_B14
160-08-109701	160-08-109701	160-08-109701	UCD_11616	162-08-109703	161-08-109702	Male	2	TRUE	ASC_B14
160-10-112886	160-10-112886	160-10-112886	UCD_12102	162-10-112888	161-10-112887	Male	2	TRUE	ASC_B14
160002	160002	160002	ITB_160002	160003	160004	Male	2	FALSE	ASC_B14
160025	160025	160025	ITB_160025	160026	160027	Male	2	FALSE	ASC_B14
160030	160030	160030	ITB_160030	142134	142135	Male	2	TRUE	ASC_B14
160063	160063	160063	ITB_160063	160064	160065	Male	2	FALSE	ASC_B14
1601001	1601001	1601001	Utah_1601	1601011	1601012	Male	2	TRUE	ASC_B14
1602001	1602001	1602001	Utah_1602	1602011	1602012	Male	2	TRUE	ASC_B14
160206	160206	160206	ITB_160206	160207	160208	Female	2	FALSE	ASC_B14
1603001	1603001	1603001	Utah_1603	1603011	1603012	Male	2	TRUE	ASC_B14
160304	160304	160304	ITB_160304	160305	160306	Female	2	FALSE	ASC_B14
160446	160446	160446	ITB_160446	161809	161808	Male	2	FALSE	ASC_B14
160447	160447	160447	ITB_160446	161809	161808	Male	2	FALSE	ASC_B14
1605001	1605001	1605001	Utah_1605	1605011	1605012	Male	2	TRUE	ASC_B14
160573	160573	160573	ITB_160573	160574	160575	Female	2	TRUE	ASC_B14
160587	160587	160587	ITB_160587	160588	160589	Male	2	TRUE	ASC_B14
160622	160622	160622	ITB_160622	160623	160624	Male	2	FALSE	ASC_B14
160650	160650	160650	ITB_160650	160652	160651	Male	2	FALSE	ASC_B14
160689	160689	160689	ITB_160689	160690	160691	Male	2	FALSE	ASC_B14
160708	160708	160708	ITB_160708	160709	160710	Male	2	TRUE	ASC_B14
160759	160759	160759	ITB_160759	160760	160761	Female	2	FALSE	ASC_B14
160783	160783	160783	ITB_160783	160784	160785	Male	2	TRUE	ASC_B14
160820	160820	160820	ITB_160820	160822	160821	Female	2	FALSE	ASC_B14
160835	160835	160835	ITB_160835	160836	160837	Male	2	FALSE	ASC_B14
160856	160856	160856	ITB_160856	162447	162446	Male	2	FALSE	ASC_B14
1609001	1609001	1609001	Utah_1609	1609011	1609012	Male	2	TRUE	ASC_B14
160901	160901	160901	ITB_160898	160899	160900	Male	1	FALSE	ASC_B14
160980	160980	160980	ITB_160980	160981	160982	Male	2	FALSE	ASC_B14
161-06-106020	161-06-106020	161-06-106020	UCD_10134	159-06-106018	162-06-106021	Male	2	TRUE	ASC_B14
161008	161008	161008	ITB_161008	150296	150297	Female	2	TRUE	ASC_B14
161075	161075	161075	ITB_161075	161077	161076	Female	2	FALSE	ASC_B14
161094	161094	161094	ITB_161094	161095	161096	Male	2	FALSE	ASC_B14
161133	161133	161133	ITB_161133	161134	161135	Female	2	FALSE	ASC_B14
161269	161269	161269	ITB_161269	161268	161267	Male	2	FALSE	ASC_B14
161296	161296	161296	ITB_161296	161455	161456	Male	2	FALSE	ASC_B14
161427	161427	161427	ITB_161427	161428	161429	Male	2	FALSE	ASC_B14
161450	161450	161450	ITB_161450	161451	161452	Male	2	FALSE	ASC_B14
1615024	1615024	1615024	Utah_1615	1615011	1615012	Female	2	TRUE	ASC_B14
161522	161522	161522	ITB_161522	162523	161524	Female	2	FALSE	ASC_B14
161606	161606	161606	ITB_161606	161340	161339	Female	2	FALSE	ASC_B14
161618	161618	161618	ITB_161618	161619	161620	Male	2	FALSE	ASC_B14
161658	161658	161658	ITB_161658	161659	161660	Female	2	FALSE	ASC_B14
161776	161776	161776	ITB_161776	170029	170030	Male	2	FALSE	ASC_B14
161815	161815	161815	ITB_161815	170453	170454	Male	2	FALSE	ASC_B14
161826	161826	161826	ITB_161826	170075	170076	Male	2	FALSE	ASC_B14
161898	161898	161898	ITB_140397	140398	140399	Female	2	FALSE	ASC_B14
162165	162165	162165	ITB_151905	151906	151907	Female	1	FALSE	ASC_B14
162199	162199	162199	ITB_162199	162201	162200	Male	2	FALSE	ASC_B14
1623001	1623001	1623001	Utah_1623	1623011	1623012	Male	2	TRUE	ASC_B14
1624001	1624001	1624001	Utah_1624	1624011	1624012	Male	2	TRUE	ASC_B14
162531	162531	162531	ITB_162531	162531PA	162532	Male	2	FALSE	ASC_B14
162560	162560	162560	ITB_162560	162561	162562	Female	2	FALSE	ASC_B14
162574	162574	162574	ITB_162574	162575	162576	Female	2	FALSE	ASC_B14
162632_GM171641	162632_GM171641	162632_GM171641	ITB_173342	GM171642	GM173343	Male	1	FALSE	ASC_B14
162719	162719	162719	ITB_162719	162720	162721	Male	2	FALSE	ASC_B14
162766	162766	162766	ITB_162766	GM172078	GM172077	Male	2	FALSE	ASC_B14
1629001	1629001	1629001	Utah_1629	1629011	1629012	Male	2	TRUE	ASC_B14
162947	162947	162947	ITB_162944	162945	162946	Male	1	FALSE	ASC_B14
162948	162948	162948	ITB_162944	162945	162946	Female	1	FALSE	ASC_B14
163-08-109725	163-08-109725	163-08-109725	UCD_10446	599-04-102172	598-04-102169	Male	1	TRUE	ASC_B14
1635002	1635002	1635002	Utah_1635	1635011	1635012	Female	2	TRUE	ASC_B14
1636001	1636001	1636001	Utah_1636	1636011	1636012	Male	2	TRUE	ASC_B14
1637001	1637001	1637001	Utah_1637	1637011	1637012	Male	2	TRUE	ASC_B14
1638001	1638001	1638001	Utah_1638	1638011	1638012	Male	2	TRUE	ASC_B14
164-09-111183	164-09-111183	164-09-111183	UCD_11869	163-09-111190	162-09-111187	Male	1	FALSE	ASC_B14
1642001	1642001	1642001	Utah_1642	1642011	1642012	Male	2	TRUE	ASC_B14
1644002	1644002	1644002	Utah_1644	1644011	1644012	Female	2	TRUE	ASC_B14
1645001	1645001	1645001	Utah_1645	1645011	1645012	Male	2	TRUE	ASC_B14
1646001	1646001	1646001	Utah_1646	1646011	1646012	Male	2	TRUE	ASC_B14
1647_14au	1647_14au	1647_14au	ITR_11531	1648_14au	1649_14au	Male	2	FALSE	ASC_B14
1647001	1647001	1647001	Utah_1647	1647011	1647012	Male	2	TRUE	ASC_B14
1648001	1648001	1648001	Utah_1648	1648011	1648012	Male	2	TRUE	ASC_B14
1651001	1651001	1651001	Utah_1651	1651011	1651012	Male	2	TRUE	ASC_B14
1652001	1652001	1652001	Utah_1652	1652011	1652012	Male	2	TRUE	ASC_B14
1655001	1655001	1655001	Utah_1655	1655011	1655012	Male	2	TRUE	ASC_B14
1658001	1658001	1658001	Utah_1658	1658011	1658012	Male	2	TRUE	ASC_B14
1659_15mr	1659_15mr	1659_15mr	ITR_12737	1663_15mr	1660_15mr	Male	2	FALSE	ASC_B14
1659002	1659002	1659002	Utah_1659	1659011	1659012	Female	2	TRUE	ASC_B14
1660021	1660021	1660021	Utah_1660	1660011	1660012	Male	2	TRUE	ASC_B14
1665001	1665001	1665001	Utah_1665	1665011	1665012	Male	2	TRUE	ASC_B14
1670021	1670021	1670021	Utah_1670	1670011	1670012	Male	2	TRUE	ASC_B14
1672002	1672002	1672002	Utah_1672	1672011	1672012	Female	2	TRUE	ASC_B14
1674001	1674001	1674001	Utah_1674	1674011	1674012	Male	2	FALSE	ASC_B14
1675002	1675002	1675002	Utah_1675	1675011	1675012	Female	2	TRUE	ASC_B14
1678001	1678001	1678001	Utah_1678	1678011	1678012	Male	2	TRUE	ASC_B14
1679001	1679001	1679001	Utah_1679	1679011	1679012	Male	2	TRUE	ASC_B14
168-09-111202	168-09-111202	168-09-111202	UCD_11858	173-09-111201	167-09-111200	Female	1	TRUE	ASC_B14
1680001	1680001	1680001	Utah_1680	1680011	1680012	Male	2	TRUE	ASC_B14
1683001	1683001	1683001	Utah_1683	1683011	1683012	Male	2	TRUE	ASC_B14
1684001	1684001	1684001	Utah_1684	1684011	1684012	Male	2	TRUE	ASC_B14
1691001	1691001	1691001	Utah_1691	1691011	1691012	Male	2	TRUE	ASC_B14
1692001	1692001	1692001	Utah_1692	1692011	1692012	Male	2	FALSE	ASC_B14
1693001	1693001	1693001	Utah_1693	1693011	1693012	Male	2	TRUE	ASC_B14
170-10-113413	170-10-113413	170-10-113413	UCD_12181	072-11-113415	171-10-113414	Male	1	FALSE	ASC_B14
1701001	1701001	1701001	Utah_1701	1701011	1701012	Male	2	TRUE	ASC_B14
170141	170141	170141	ITB_170141	170143	170142	Male	2	FALSE	ASC_B14
1702001	1702001	1702001	Utah_1702	1702011	1702012	Male	2	TRUE	ASC_B14
170257	170257	170257	ITB_170257	170258	170259	Female	2	FALSE	ASC_B14
1703001	1703001	1703001	Utah_1703	1703011	1703012	Male	2	TRUE	ASC_B14
1704001	1704001	1704001	Utah_1704	1704011	1704012	Male	2	TRUE	ASC_B14
1706001	1706001	1706001	Utah_1706	1706011	1706012	Male	2	TRUE	ASC_B14
1708001	1708001	1708001	Utah_1708	1708011	1708012	Male	2	TRUE	ASC_B14
171-08-109761	171-08-109761	171-08-109761	UCD_11686	173-08-109763	172-08-109762	Female	2	TRUE	ASC_B14
1711001	1711001	1711001	Utah_1711	1711011	1711012	Male	2	TRUE	ASC_B14
1714001	1714001	1714001	Utah_1714	1714011	1714012	Male	2	FALSE	ASC_B14
1717_14mr	1717_14mr	1717_14mr	ITL_11586	1718_14mr	1719_14mr	Male	2	TRUE	ASC_B14
172-09-111199	172-09-111199	172-09-111199	UCD_11858	173-09-111201	167-09-111200	Female	2	TRUE	ASC_B14
1721001	1721001	1721001	Utah_1721	1721011	1721012	Male	2	TRUE	ASC_B14
1726002	1726002	1726002	Utah_1726	1726011	1726012	Female	2	FALSE	ASC_B14
1729001	1729001	1729001	Utah_1729	1729011	1729012	Male	2	FALSE	ASC_B14
1731001	1731001	1731001	Utah_1731	1731011	1731012	Male	2	TRUE	ASC_B14
1734001	1734001	1734001	Utah_1734	1734011	1734012	Male	2	TRUE	ASC_B14
1735001	1735001	1735001	Utah_1735	1735011	1735012	Male	2	FALSE	ASC_B14
1736001	1736001	1736001	Utah_1736	1736011	1736012	Male	2	FALSE	ASC_B14
1739001	1739001	1739001	Utah_1739	1739011	1739012	Male	2	TRUE	ASC_B14
1762_14au	1762_14au	1761_14au	ITL_11608	1763_14au	1764_14au	Male	2	TRUE	ASC_B14
177-10-113360	177-10-113360	177-10-113360	UCD_12074	179-10-113368	178-10-113362	Male	2	TRUE	ASC_B14
178-08-109805	178-08-109805	178-08-109805	UCD_10097	254-04-100808	253-04-100805	Female	1	FALSE	ASC_B14
179-08-109807	179-08-109807	179-08-109807	UCD_11687	170-08-109753	169-08-109752	Male	2	TRUE	ASC_B14
180-08-109812	180-08-109812	180-08-109812	UCD_10085	182-08-109823	170-03-100418	Female	1	TRUE	ASC_B14
181-11-114058	181-11-114058	181-11-114058	UCD_12318	199-11-114060	190-11-114059	Male	1	FALSE	ASC_B14
1812001	1812001	1812001	Utah_1812	1812011	1812012	Male	2	FALSE	ASC_B14
182-10-113327	182-10-113327	182-10-113327	UCD_12179	184-10-113329	183-10-113328	Male	2	TRUE	ASC_B14
184-09-111250	184-09-111250	184-09-111250	UCD_11856	182-09-111143	183-09-111251	Male	2	TRUE	ASC_B14
1842001	1842001	1842001	Utah_1842	1842011	1842012	Male	2	TRUE	ASC_B14
185-11-114174	185-11-114174	185-11-114174	UCD_12341	176-11-114173	167-11-114172	Female	1	FALSE	ASC_B14
1856023	1856023	1856023	Utah_1856	1856011	1856012	Male	2	TRUE	ASC_B14
1867001	1867001	1867001	Utah_1867	1867011	1867012	Male	2	FALSE	ASC_B14
188-03-100416	188-03-100416	188-03-100416	UCD_10085	182-08-109823	170-03-100418	Female	2	TRUE	ASC_B14
188-08-109853	188-08-109853	188-08-109853	UCD_11133	190-08-109855	189-08-109854	Male	2	TRUE	ASC_B14
188-10-113344	188-10-113344	188-10-113344	UCD_12188	172-10-113346	189-10-113345	Female	1	FALSE	ASC_B14
189_16au	189_16au	189_16au	ITR_13099	190_16au	192_16au	Male	2	FALSE	ASC_B14
189-05-103218	189-05-103218	189-05-103218	UCD_10565	188-05-103225	191-05-103222	Male	1	FALSE	ASC_B14
189-11-114032	189-11-114032	189-11-114032	UCD_12314	206-11-114034	198-11-114033	Male	1	FALSE	ASC_B14
19-973838-15	19-973838-15	19-973838-15	MIA_07902	19-973842-13	19-973839-13	Male	2	TRUE	ASC_B14
19-974080-16	19-974080-16	19-974080-16	MIA_07903	19-974082-23	19-974079-14	Male	2	TRUE	ASC_B14
19-975398-15	19-975398-15	20-0404552-12	MIA_7917	19-975399-12	19-975397-13	Male	2	TRUE	ASC_B14
19-984080-19	19-984080-19	19-984080-19	MIA_07952	19-984078-17	19-984077-11	Male	2	TRUE	ASC_B14
190-05-103228	190-05-103228	190-05-103228	UCD_10565	188-05-103225	191-05-103222	Male	1	FALSE	ASC_B14
190-09-111270	190-09-111270	190-09-111270	UCD_11870	195-09-111278	194-09-111277	Male	2	FALSE	ASC_B14
1912_15au	1912_15au	1912_15au	ITR_12819	1910_15	1911_15au	Male	2	FALSE	ASC_B14
193-08-109892	193-08-109892	193-08-109892	UCD_11006	247-06-106227	246-06-106224	Male	1	TRUE	ASC_B14
194-11-114175	194-11-114175	194-11-114175	UCD_12341	176-11-114173	167-11-114172	Female	1	FALSE	ASC_B14
196-05-103063	196-05-103063	196-05-103063	UCD_10563	198-05-103071	197-05-103067	Male	2	TRUE	ASC_B14
196-09-111280	196-09-111280	196-09-111280	UCD_11870	195-09-111278	194-09-111277	Male	1	FALSE	ASC_B14
197-09-111282	197-09-111282	197-09-111282	UCD_11870	195-09-111278	194-09-111277	Male	1	FALSE	ASC_B14
197-10-113318	197-10-113318	197-10-113318	UCD_12171	181-10-113320	198-10-113319	Male	1	FALSE	ASC_B14
1D466	1D466	NA	ESP_099	4G118	4G117	Female	2	TRUE	ASC_B14
20-001813-17	20-001813-17	20-001813-17	MIA_07428	20-001811-12	20-001812-11	Female	2	TRUE	ASC_B14
20-023826-15	20-023826-15	20-023826-15	MIA_07471	20-023825-15	20-023824-13	Female	2	TRUE	ASC_B14
20-0301772-22	20-0301772-22	20-0301772-22	MIA_07482	20-0426321-16	20-0301773-16	Male	2	TRUE	ASC_B14
20-0421654-08	20-0421654-08	20-0421654-08	MIA_07940	19-982034-10	19-982035-11	Female	2	TRUE	ASC_B14
20-0427226-19	20-0427226-19	20-0427226-19	MIA_17718	20-0427224-20	20-0427225-20	Male	2	TRUE	ASC_B14
20-0500310-23	20-0500310-23	20-0500310-23	MIA_17160	20-0500306-24	20-0500309-20	Male	2	TRUE	ASC_B14
20-0504704-20	20-0504704-20	20-0504704-20	MIA_17697	20-0504709-22	20-0504702-15	Male	2	TRUE	ASC_B14
20-0511306-22	20-0511306-22	20-0511306-22	MIA_18024	20-0511304-24	20-0511303-21	Male	2	TRUE	ASC_B14
20-0517250-22	20-0517250-22	20-0517250-22	MIA_37315	20-0517249-21	20-0517248-19	Female	2	TRUE	ASC_B14
20-0518766-20	20-0518766-20	20-0518766-20	MIA_18047	20-0518767-17	20-0518764-17	Male	2	TRUE	ASC_B14
20-0607214-22	20-0607214-22	20-0607214-22	MIA_37320	20-0607640-20	20-0607213-18	Male	2	TRUE	ASC_B14
20-0613146-18	20-0613146-18	20-0613146-18	MIA_37435	20-0613145-23	20-0613147-17	Male	2	TRUE	ASC_B14
20-0613177-19	20-0613177-19	20-0613177-19	MIA_37528	20-0613179-18	20-0613178-18	Male	2	TRUE	ASC_B14
20-0616473-12	20-0616473-12	20-0616473-12	MIA_17891	20-0511639-18	20-0511640-14	Male	2	TRUE	ASC_B14
20-0720301-18	20-0720301-18	20-0720301-18	MIA_37543	20-0720303-15	20-0720305-12	Male	2	TRUE	ASC_B14
20-0808479-16	20-0808479-16	20-0808479-16	MIA_07776	20-0812106-14	20-0808478-12	Male	2	TRUE	ASC_B14
20-0809320-17	20-0809320-17	20-0602040-17	MIA_39283	20-0809319-17	20-0809317-15	Male	2	TRUE	ASC_B14
20-0809433-15	20-0809433-15	NA	MIA_37740	20-0809435-14	20-0809432-13	Male	2	TRUE	ASC_B14
20-0909490-21	20-0909490-21	20-0909490-21	MIA_39470	20-0909491-12	20-0909492-11	Female	2	TRUE	ASC_B14
20-1004338-12	20-1004338-12	20-0512195-21	MIA_18030	20-0512196-18	20-0512193-17	Male	2	TRUE	ASC_B14
20-1111584-03	20-1111584-03	20-1111584-03	MIA_39439	20-0905330-14	20-0905329-14	Male	2	TRUE	ASC_B14
20-1301314-05	20-1301314-05	08C71783	MIA_03660	20-1301313-05	20-1301315-05	Male	2	TRUE	ASC_B14
20-1301909-05	20-1301909-05	20-1301909-05	MIA_03613	20-1301910-05	20-1301911-04	Male	2	TRUE	ASC_B14
200-05-103253	200-05-103253	200-05-103253	UCD_10410	202-05-103259	201-05-103256	Male	2	TRUE	ASC_B14
200-10-113273	200-10-113273	200-10-113273	UCD_12163	203-10-113276	202-10-113275	Male	2	TRUE	ASC_B14
200675251_1082035049	200675251@1082035049	200675251@1082035049	UIC_4015	200675249_1082034219	200675250_1082035058	Male	2	TRUE	ASC_B14
200675254_1082034986	200675254@1082034986	200675254@1082034986	UIC_4042	200675252_1082034968	200675253_1082035001	Male	2	TRUE	ASC_B14
200675257_1082034415	200675257@1082034415	200675257@1082034415	UIC_4081	200675255_1082034486	200675256_1082034493	Female	2	TRUE	ASC_B14
200675260_1082034730	200675260@1082034730	200675260@1082034730	UIC_4091	200675258_1082034706	200675259_1082034729	Male	2	TRUE	ASC_B14
200675261_1082034753	200675261@1082034753	200675261@1082034753	UIC_4091	200675258_1082034706	200675259_1082034729	Female	1	TRUE	ASC_B14
200675266_1082034477	200675266@1082034477	200675266@1082034477	UIC_4094	200675264_1082034429	200675265_1082034763	Male	2	TRUE	ASC_B14
200675274_1082034268	200675274@1082034268	200675274@1082034268	UIC_4100	200675272_1082034236	200675273_1082034244	Male	2	TRUE	ASC_B14
200675277_1082034292	200675277@1082034292	200675277@1082034292	UIC_4102	200675275_1082034303	200675276_1082034279	Male	2	TRUE	ASC_B14
200675280_1082034420	200675280@1082034420	200675280@1082034420	UIC_4103	200675278_1082034463	200675279_1082034221	Male	2	TRUE	ASC_B14
200675290_1082034269	200675290@1082034269	200675290@1082034269	UIC_4108	200675288_1082034278	200675289_1082034222	Female	2	TRUE	ASC_B14
200675300_1082034284	200675300@1082034284	200675300@1082034284	UIC_4118	200675298_1082034260	200675299_1082034263	Male	2	TRUE	ASC_B14
200675308_1082034240	200675308@1082034240	200675308@1082034240	UIC_4126	200675306_1082034235	200675307_1082034259	Male	2	TRUE	ASC_B14
200675314_1082034419	200675314@1082034419	200675314@1082034419	UIC_4130	200675312_1082034183	200675313_1082034196	Male	2	TRUE	ASC_B14
200675317_1082034234	200675317@1082034234	200675317@1082034234	UIC_4135	200675315_1082034680	200675316_1082034241	Male	2	TRUE	ASC_B14
200675324_1082034490	200675324@1082034490	200675324@1082034490	UIC_4145	200675322_1082034683	200675323_1082034214	Female	2	TRUE	ASC_B14
200675327_1082034237	200675327@1082034237	200675327@1082034237	UIC_4146	200675325_1082034767	200675326_1082034610	Male	2	TRUE	ASC_B14
200675330_1082034261	200675330@1082034261	200675330@1082034261	UIC_4149	200675328_1082034659	200675329_1082034481	Male	2	FALSE	ASC_B14
200675333_1082034749	200675333@1082034749	200675333@1082034749	UIC_4150	200675331_1082034439	200675332_1082034444	Male	2	TRUE	ASC_B14
200675336_1082034492	200675336@1082034492	200675336@1082034492	UIC_4151	200675334_1082034787	200675335_1082034468	Male	2	TRUE	ASC_B14
200675339_1082034658	200675339@1082034658	200675339@1082034658	UIC_4152	200675337_1082034623	200675338_1082034416	Male	2	TRUE	ASC_B14
200675342_1082034406	200675342@1082034406	200675342@1082034406	UIC_4153	200675340_1082034682	200675341_1082034736	Male	2	TRUE	ASC_B14
200675345_1082034747	200675345@1082034747	NA	UIC_4154	200675343_1082034723	200675344_1082034771	Male	2	TRUE	ASC_B14
200675348_1082034309	200675348@1082034309	200675348@1082034309	UIC_4156	200675346_1082034262	200675347_1082034286	Male	2	TRUE	ASC_B14
200675351_1082034715	200675351@1082034715	200675351@1082034715	UIC_4158	200675349_1082034720	200675350_1082034696	Female	2	TRUE	ASC_B14
200675356_1082034480	200675356@1082034480	200675356@1082034480	UIC_4176	200675354_1082034756	200675355_1082034751	Male	2	TRUE	ASC_B14
200675360_1082034754	200675360@1082034754	200675360@1082034754	UIC_4183	200675358_1082034609	200675359_1082034205	Male	2	TRUE	ASC_B14
200675363_1082034164	200675363@1082034164	200675363@1082034164	UIC_4186	200675361_1082034167	200675362_1082034143	Male	2	TRUE	ASC_B14
200675366_1082034453	200675366@1082034453	200675366@1082034453	UIC_4197	200675364_1082034409	200675365_1082034456	Male	2	TRUE	ASC_B14
200675370_1082034608	200675370@1082034608	200675370@1082034608	UIC_4201	200675368_1082034119	200675369_1082034500	Female	2	TRUE	ASC_B14
200675373_1082034438	200675373@1082034438	200675373@1082034438	UIC_4205	200675371_1082034474	200701694_0159773183	Male	2	TRUE	ASC_B14
200675376_1082034681	200675376@1082034681	200675376@1082034681	UIC_4207	200675374_1082034426	200675375_1082034454	Male	2	TRUE	ASC_B14
200675379_1082034622	200675379@1082034622	200675379@1082034622	UIC_42084400	200675377_1082034443	200675378_1082034476	Male	2	TRUE	ASC_B14
200675382_1082034450	200675382@1082034450	200675382@1082034450	UIC_4212	200675380_1082034469	200675381_1082034462	Male	2	FALSE	ASC_B14
200675386_1082034408	200675386@1082034408	200675386@1082034408	UIC_4215	200675384_1082034501	200675385_1082034499	Female	2	TRUE	ASC_B14
200675387_1082034407	200675387@1082034407	200675387@1082034407	UIC_4215	200675384_1082034501	200675385_1082034499	Male	1	TRUE	ASC_B14
200675390_1082034633	200675390@1082034633	200675390@1082034633	UIC_4216	200675388_1082034427	200675389_1082034656	Male	2	TRUE	ASC_B14
200675399_1082034688	200675399@1082034688	200675399@1082034688	UIC_4227	200675397_1082034675	200675398_1082034414	Male	2	TRUE	ASC_B14
200675402_1082034616	200675402@1082034616	200675402@1082034616	UIC_4228	200675400_1082034640	200675401_1082034494	Male	2	TRUE	ASC_B14
200675406_1082034473	200675406@1082034473	200675406@1082034473	UIC_4230	200675404_1082034472	200675405_1082034428	Male	2	TRUE	ASC_B14
200675411_1082034626	200675411@1082034626	200675411@1082034626	UIC_4239	200675409_1082034421	200675410_1082034601	Male	2	TRUE	ASC_B14
200675414_1082034482	200675414@1082034482	200675414@1082034482	UIC_4241	200675412_1082034602	200675413_1082034617	Male	2	TRUE	ASC_B14
200675425_1082034452	200675425@1082034452	200675425@1082034452	UIC_4251	200675423_1082034605	200675424_1082034687	Male	2	TRUE	ASC_B14
200675428_1082034664	200675428@1082034664	200675428@1082034664	UIC_4252	200675426_1082034627	200675427_1082034651	Male	2	TRUE	ASC_B14
200675435_1082034256	200675435@1082034256	200675435@1082034256	UIC_4257	200675433_1082034650	200675434_1082035051	Male	2	FALSE	ASC_B14
200675438_1082035043	200675438@1082035043	200675778@1082035064	UIC_4260	200675436_1082034470	200675437_1082034485	Male	2	FALSE	ASC_B14
200675441_1082034647	200675441@1082034647	200675441@1082034647	UIC_4268	200675439_1082034668	200675440_1082034644	Male	2	TRUE	ASC_B14
200675444_1082034483	200675444@1082034483	200675444@1082034483	UIC_4273	200675442_1082034448	200675443_1082034459	Male	2	TRUE	ASC_B14
200675447_1082034649	200675447@1082034649	200675447@1082034649	UIC_4276	200675445_1082035025	200675446_1082034666	Male	2	TRUE	ASC_B14
200675453_1082034446	200675453@1082034446	200675453@1082034446	UIC_4280	200675451_1082034631	200675452_1082034413	Female	2	TRUE	ASC_B14
200675456_1082034422	200675456@1082034422	200675456@1082034422	UIC_4281	200675454_1082034437	200675455_1082034461	Male	2	TRUE	ASC_B14
200675461_1082034653	200675461@1082034653	200675461@1082034653	UIC_4283	200675459_1082034638	200675460_1082034662	Male	2	TRUE	ASC_B14
200675464_1082035034	200675464@1082035034	200675464@1082035034	UIC_4285	200675462_1082034987	200675463_1082035073	Male	2	TRUE	ASC_B14
200675467_1082035000	200675467@1082035000	200675467@1082035000	UIC_4286	200675465_1082035024	200675466_1082035011	Male	2	TRUE	ASC_B14
200675470_1082034721	200675470@1082034721	200675470@1082034721	UIC_4293	200675468_1082034738	200675469_1082034243	Female	2	TRUE	ASC_B14
200675476_1082034274	200675476@1082034274	200675476@1082034274	UIC_4296	200675474_1082034424	200675475_1082034411	Male	2	TRUE	ASC_B14
200675480_1082035076	200675480@1082035076	200675480@1082035076	UIC_4299	200675478_1082034697	200675479_1082034172	Female	2	TRUE	ASC_B14
200675483_1082034440	200675483@1082034440	200675483@1082034440	UIC_4302	200675481_1082034464	200675482_1082034488	Male	2	FALSE	ASC_B14
200675486_1082035020	200675486@1082035020	200675486@1082035020	UIC_4309	200675484_1082035032	200675485_1082035015	Male	2	TRUE	ASC_B14
200675489_1082035027	200675489@1082035027	200675489@1082035027	UIC_4310	200675487_1082035008	200675488_1082035003	Male	2	TRUE	ASC_B14
200675492_1082035067	200675492@1082035067	200675492@1082035067	UIC_4313	200675490_1082035056	200675491_1082034457	Male	2	TRUE	ASC_B14
200675496_1082035033	200675496@1082035033	200675496@1082035033	UIC_4316	200675494_1082035026	200675495_1082035009	Male	2	TRUE	ASC_B14
200675499_1082035007	200675499@1082035007	200675499@1082035007	UIC_4317	200675497_1082035031	200675498_1082035028	Male	2	TRUE	ASC_B14
200675502_1082034484	200675502@1082034484	200675502@1082034484	UIC_4318	200675500_1082034606	200675501_1082034686	Male	2	FALSE	ASC_B14
200675503_1082034995	200675503@1082034995	200675503@1082034995	UIC_4318	200675500_1082034606	200675501_1082034686	Male	2	FALSE	ASC_B14
200675506_1082035037	200675506@1082035037	200675506@1082035037	UIC_4321	200675504_1082034745	200675505_1082035068	Male	2	TRUE	ASC_B14
200675509_1082034166	200675509@1082034166	200675509@1082034166	UIC_4325	200675507_1082034165	200675508_1082034991	Female	2	TRUE	ASC_B14
200675512_1082034213	200675512@1082034213	200675512@1082034213	UIC_4326	200675510_1082034190	200675511_1082034189	Male	2	FALSE	ASC_B14
200675515_1082034250	200675515@1082034250	200675515@1082034250	UIC_4329	200675513_1082035047	200675514_1082034998	Male	2	TRUE	ASC_B14
200675519_1082034141	200675519@1082034141	200675519@1082034141	UIC_4333	200675517_1082021447	200675518_1082034118	Male	2	TRUE	ASC_B14
200675522_1082034637	200675522@1082034637	200675522@1082034637	UIC_4335	200675520_1082034607	200675521_1082034678	Male	2	TRUE	ASC_B14
200675527_1082035040	200675527@1082035040	200675527@1082035040	UIC_4337	200675525_1082034996	200675526_1082035069	Male	2	TRUE	ASC_B14
200675530_1082034224	200675530@1082034224	200675530@1082034224	UIC_4338	200675528_1082034227	200675529_1082034300	Male	2	FALSE	ASC_B14
200675533_1082034276	200675533@1082034276	200675533@1082034276	UIC_4339	200675531_1082034295	200675532_1082034271	Male	2	FALSE	ASC_B14
200675541_1082034447	200675541@1082034447	200675541@1082034447	UIC_4348	200675539_1082034173	200675540_1082034297	Male	2	FALSE	ASC_B14
200675544_1082034258	200675544@1082034258	200675544@1082034258	UIC_4350	200675542_1082034298	200675543_1082034455	Male	2	FALSE	ASC_B14
200675547_1082034495	200675547@1082034495	200675547@1082034495	UIC_4351	200675545_1082034694	200675546_1082034717	Male	2	FALSE	ASC_B14
200675555_1082035048	200675555@1082035048	200675555@1082035048	UIC_4358	200675553_1082035050	200675554_1082035035	Male	2	TRUE	ASC_B14
200675558_1082035039	200675558@1082035039	200675780@1082035044	UIC_4362	200675556_1082035074	200675557_1082035057	Female	2	TRUE	ASC_B14
200675561_1082034984	200675561@1082034984	200675561@1082034984	UIC_4367	200675559_1082034645	200675560_1082034186	Male	2	TRUE	ASC_B14
200675569_1082034990	200675569@1082034990	200675569@1082034990	UIC_4370	200675567_1082035014	200675568_1082034997	Female	2	FALSE	ASC_B14
200675573_1082035017	200675573@1082035017	200675573@1082035017	UIC_4378	200675571_1082035053	200675572_1082034612	Male	2	TRUE	ASC_B14
200675577_1082034270	200675577@1082034270	200675577@1082034270	UIC_4384	200675575_1082034985	200675576_1082035075	Female	2	TRUE	ASC_B14
200675580_1082034772	200675580@1082034772	200675580@1082034772	UIC_4387	200675578_1082035070	200675579_1082034710	Female	2	TRUE	ASC_B14
200675583_1082034628	200675583@1082034628	200675583@1082034628	UIC_4396	200675582_1082034615	200675581_1082034604	Female	2	TRUE	ASC_B14
200675594_1082034690	200675594@1082034690	200675594@1082034690	UIC_4403	200675592_1082034992	200675593_1082034641	Male	2	TRUE	ASC_B14
200675597_1082034667	200675597@1082034667	200675597@1082034667	UIC_4404	200675595_1082034643	200675596_1082034648	Male	2	TRUE	ASC_B14
200675610_1082035006	200675610@1082035006	200675610@1082035006	UIC_4415	200675608_1082034294	200675609_1082034275	Male	2	TRUE	ASC_B14
200675615_1082034296	200675615@1082034296	200675615@1082034296	UIC_4420	200675613_1082034225	200675614_1082034299	Male	2	TRUE	ASC_B14
200675641_1082034789	200675641@1082034789	200675641@1082034789	UIC_4457	200675639_1082015022	200675640_1082034761	Male	2	FALSE	ASC_B14
200675647_1082034423	200675647@1082034423	200675647@1082034423	UIC_5006	200675645_1082035019	200675646_1082034436	Male	2	TRUE	ASC_B14
200675650_1082034282	200675650@1082034282	200675782@1082034289	UIC_5009	200675648_1082034724	200675649_1082034703	Male	2	FALSE	ASC_B14
200675654_1082034197	200675654@1082034197	200675654@1082034197	UIC_5012	200675652_1082032571	200675653_1082034762	Male	2	TRUE	ASC_B14
200675659_1082035045	200675659@1082035045	200675659@1082035045	UIC_5015	200675657_1082034764	200675658_1082034743	Male	2	TRUE	ASC_B14
200675662_1082034660	200675662@1082034660	200675662@1082034660	UIC_5016	200675660_1082034679	200675661_1082015052	Male	2	TRUE	ASC_B14
200675669_1082035054	200675669@1082035054	200675669@1082035054	UIC_5022	200675667_1082034123	200675668_1082035062	Male	2	FALSE	ASC_B14
200675674_1082034765	200675674@1082034765	200675674@1082034765	UIC_5024	200675672_1082035038	200675673_1082034766	Male	2	FALSE	ASC_B14
200675677_1082034783	200675677@1082034783	200675677@1082034783	UIC_5026	200675675_1082034701	200675676_1082034759	Male	2	FALSE	ASC_B14
200675686_1082034748	200675686@1082034748	200675686@1082034748	UIC_5032	200675684_1082034709	200675685_1082034735	Male	2	TRUE	ASC_B14
200675689_1082034232	200675689@1082034232	200675689@1082034232	UIC_5033	200675687_1082034716	200675688_1082035021	Male	2	TRUE	ASC_B14
200675694_1082034740	200675694@1082034740	200675694@1082034740	UIC_5035	200675692_1082034695	200675693_1082034719	Female	2	FALSE	ASC_B14
200675699_1082034170	200675699@1082034170	200675699@1082034170	UIC_5040	200675697_1082034146	200675698_1082034138	Male	2	FALSE	ASC_B14
200675704_1082034185	200675704@1082034185	200675704@1082034185	UIC_5047	200675702_1082034725	200675703_1082034161	Female	2	TRUE	ASC_B14
200675707_1082034133	200675707@1082034133	200675707@1082034133	UIC_5048	200675705_1082034150	200675706_1082034192	Male	2	TRUE	ASC_B14
200675710_1082034126	200675710@1082034126	200675710@1082034126	UIC_5049	200675708_1082034206	200675709_1082034157	Male	2	TRUE	ASC_B14
200675713_1082034209	200675713@1082034209	200675713@1082034209	UIC_5093	200675711_1082034160	200675712_1082034136	Male	2	TRUE	ASC_B14
200675716_1082034718	200675716@1082034718	200675716@1082034718	UIC_5097	200675714_1082034742	200675715_1082034122	Male	2	TRUE	ASC_B14
200675722_1082034785	200675722@1082034785	200675722@1082034785	UIC_5100	200675720_1082034712	200675721_1082034699	Male	2	TRUE	ASC_B14
200675725_1082034211	200675725@1082034211	200675725@1082034211	UIC_5102	200675723_1082034121	200675724_1082034158	Female	2	TRUE	ASC_B14
200675730_1082034174	200675730@1082034174	200675730@1082034174	UIC_5104	200675728_1082034181	200675729_1082034198	Male	2	TRUE	ASC_B14
200675733_1082034734	200675733@1082034734	200675733@1082034734	UIC_5106	200675731_1082034773	200675732_1082034758	Male	2	TRUE	ASC_B14
200675736_1082034752	200675736@1082034752	200675736@1082034752	UIC_5107	200675734_1082034704	200675735_1082034731	Male	2	TRUE	ASC_B14
200675739_1082034784	200675739@1082034784	200675739@1082034784	UIC_5109	200675737_1082034768	200675738_1082034700	Male	2	TRUE	ASC_B14
200675742_1082034788	200675742@1082034788	200675742@1082034788	UIC_5110	200675740_1082034755	200675741_1082034707	Female	2	FALSE	ASC_B14
200675750_1082026144	200675750@1082026144	200675750@1082026144	UIC_5114	200675748_1082032535	200675749_1082034705	Female	2	TRUE	ASC_B14
200675755_1082034188	200675755@1082034188	200675755@1082034188	UIC_5119	200675753_1082034120	200675754_1082034212	Male	2	TRUE	ASC_B14
200675758_1082034134	200675758@1082034134	200675758@1082034134	UIC_5120	200675756_1082034417	200675757_1082034491	Male	2	TRUE	ASC_B14
200675762_1082034441	200675762@1082034441	200675762@1082034441	UIC_5123	200675760_1082034442	200675761_1082034466	Male	2	TRUE	ASC_B14
200675765_1082034184	200675765@1082034184	200675765@1082034184	UIC_5125	200675763_1082034246	200675764_1082034418	Male	2	TRUE	ASC_B14
200675775_1082034220	200675775@1082034220	200675271@1082034231	UIC_4098	200675269_1082034304	200675270_1082034291	Male	2	TRUE	ASC_B14
200675776_1082034283	200675776@1082034283	200675776@1082034283	UIC_4114	200675292_1082034307	200675293_1082034288	Female	2	TRUE	ASC_B14
200675779_1082034642	200675779@1082034642	200675450@1082034625	UIC_4277	200675448_1082034435	200675449_1082034618	Male	2	TRUE	ASC_B14
200675781_1082034669	200675781@1082034669	200675564@1082034646	UIC_4368	200675562_1082035013	200675563_1082034670	Male	2	FALSE	ASC_B14
200675784_1082034135	200675784@1082034135	200675784@1082034135	UIC_5127	200675768_1082034148	200675769_1082034159	Male	2	TRUE	ASC_B14
200675785_1082034430	200675785@1082034430	200675785@1082034430	UIC_5005	200675642_1082034458	200675643_1082034193	Female	2	FALSE	ASC_B14
200701695_0159773112	200701695@0159773112	200701695@0159773112	UIC_4422	200675618_1082034989	200675619_1082034619	Male	2	TRUE	ASC_B14
201-10-113274	201-10-113274	201-10-113274	UCD_12163	203-10-113276	202-10-113275	Male	1	TRUE	ASC_B14
203-08-109922	203-08-109922	203-08-109922	UCD_11652	205-08-109924	204-08-109923	Male	2	TRUE	ASC_B14
204-10-113277	204-10-113277	204-10-113277	UCD_12163	203-10-113276	202-10-113275	Female	1	TRUE	ASC_B14
205-10-113284	205-10-113284	205-10-113284	UCD_12167	207-10-113286	206-10-113285	Male	1	FALSE	ASC_B14
206-04-100546	206-04-100546	206-04-100546	UCD_10114	196-03-100553	195-03-100550	Male	2	TRUE	ASC_B14
206-08-109925	206-08-109925	206-08-109925	UCD_11652	205-08-109924	204-08-109923	Female	1	TRUE	ASC_B14
207-08-109930	207-08-109930	207-08-109930	UCD_11585	209-08-109932	208-08-109931	Male	2	TRUE	ASC_B14
208-04-100565	208-04-100565	208-04-100565	UCD_10177	201-04-100572	200-04-100569	Male	2	TRUE	ASC_B14
209-09-111311	209-09-111311	209-09-111311	UCD_11727	205-09-111316	204-09-111315	Male	2	TRUE	ASC_B14
209-10-113237	209-10-113237	209-10-113237	UCD_20000	208-10-113236	234-10-113235	Male	1	TRUE	ASC_B14
216-08-109954	216-08-109954	216-08-109954	UCD_11688	218-08-109956	217-08-109955	Male	2	TRUE	ASC_B14
217-09-111356	217-09-111356	217-09-111356	UCD_11861	219-09-111358	218-09-111357	Male	2	TRUE	ASC_B14
219-07-108174	219-07-108174	219-07-108174	UCD_11425	221-07-108182	220-07-108179	Male	2	TRUE	ASC_B14
220-04-100624	220-04-100624	220-04-100624	UCD_10143	222-04-100626	221-04-100625	Male	2	TRUE	ASC_B14
222-08-109965	222-08-109965	222-08-109965	UCD_10393	221-08-109964	547-04-102070	Female	1	FALSE	ASC_B14
223-07-108194	223-07-108194	223-07-108194	UCD_11406	225-07-108199	224-07-108196	Female	2	TRUE	ASC_B14
223-08-109966	223-08-109966	223-08-109966	UCD_10393	221-08-109964	547-04-102070	Female	1	FALSE	ASC_B14
223-09-111364	223-09-111364	223-09-111364	UCD_11880	224-09-111365	225-09-111367	Female	1	TRUE	ASC_B14
223-10-113200	223-10-113200	223-10-113200	UCD_12157	225-10-113202	224-10-113201	Male	2	TRUE	ASC_B14
224-08-109968	224-08-109968	224-08-109968	UCD_11715	232-08-110004	225-08-109969	Female	2	TRUE	ASC_B14
225-05-104145	225-05-104145	225-05-104145	UCD_10531	224-05-103340	223-05-103339	Male	2	TRUE	ASC_B14
226-04-100634	226-04-100634	226-04-100634	UCD_10150	228-04-100636	227-04-100635	Female	2	TRUE	ASC_B14
226-09-111366	226-09-111366	226-09-111366	UCD_11880	224-09-111365	225-09-111367	Male	2	TRUE	ASC_B14
226-10-113203	226-10-113203	226-10-113203	UCD_12157	225-10-113202	224-10-113201	Male	1	TRUE	ASC_B14
227-10-113204	227-10-113204	227-10-113204	UCD_12157	225-10-113202	224-10-113201	Female	1	TRUE	ASC_B14
228-07-108210	228-07-108210	228-07-108210	UCD_11417	230-07-108217	229-07-108214	Male	2	TRUE	ASC_B14
229-09-111414	229-09-111414	229-09-111414	UCD_11888	232-09-111417	231-09-111416	Male	2	TRUE	ASC_B14
230-09-111415	230-09-111415	230-09-111415	UCD_11888	232-09-111417	231-09-111416	Male	1	TRUE	ASC_B14
230-10-113219	230-10-113219	230-10-113219	UCD_12161	232-10-113221	231-10-113220	Male	2	TRUE	ASC_B14
233-08-110005	233-08-110005	233-08-110005	UCD_11715	232-08-110004	225-08-109969	Female	1	TRUE	ASC_B14
233-09-111418	233-09-111418	233-09-111418	UCD_11888	232-09-111417	231-09-111416	Male	1	TRUE	ASC_B14
233-10-113234	233-10-113234	233-10-113234	UCD_20000	208-10-113236	234-10-113235	Male	2	TRUE	ASC_B14
234-05-103244	234-05-103244	234-05-103244	UCD_10600	231-05-103251	230-05-103248	Male	2	TRUE	ASC_B14
234-08-110006	234-08-110006	234-08-110006	UCD_11715	232-08-110004	225-08-109969	Female	1	TRUE	ASC_B14
234-09-111424	234-09-111424	234-09-111424	UCD_11896	236-09-111426	235-09-111425	Male	2	TRUE	ASC_B14
235-08-110012	235-08-110012	235-08-110012	UCD_11711	237-08-110014	236-08-110013	Female	2	TRUE	ASC_B14
236-05-103361	236-05-103361	236-05-103361	UCD_10560	238-05-103363	237-05-103362	Male	2	TRUE	ASC_B14
236-11-114142	236-11-114142	236-11-114142	UCD_12331	175-11-114144	166-11-114143	Male	2	TRUE	ASC_B14
236-15-DR	236-15-DR	236-15-DR	Rey_15	234-15-ER	235-15-AC	Male	2	TRUE	ASC_B14
237-09-111440	237-09-111440	237-09-111440	UCD_11893	239-09-111442	238-09-111441	Male	2	TRUE	ASC_B14
237-11-114171	237-11-114171	237-11-114171	UCD_12341	176-11-114173	167-11-114172	Male	1	FALSE	ASC_B14
238-07-108268	238-07-108268	238-07-108268	UCD_11446	222-07-108172	239-07-108272	Female	2	TRUE	ASC_B14
239-05-103365	239-05-103365	239-05-103365	UCD_10560	238-05-103363	237-05-103362	Female	1	TRUE	ASC_B14
240-07-108276	240-07-108276	240-07-108276	UCD_11446	222-07-108172	239-07-108272	Male	1	TRUE	ASC_B14
241-09-111444	241-09-111444	241-09-111444	UCD_11893	239-09-111442	238-09-111441	Female	1	TRUE	ASC_B14
242-08-110053	242-08-110053	242-08-110053	UCD_11556	241-08-110052	243-08-110054	Female	2	TRUE	ASC_B14
24384	24384	24384	PIT_02162	24385	24660	Male	1	TRUE	ASC_B14
244-07-108352	244-07-108352	244-07-108352	UCD_11432	246-07-108354	245-07-108353	Male	2	TRUE	ASC_B14
244-08-110055	244-08-110055	244-08-110055	UCD_11634	247-08-110068	245-08-110056	Female	2	TRUE	ASC_B14
245-06-106221	245-06-106221	245-06-106221	UCD_11006	247-06-106227	246-06-106224	Female	2	TRUE	ASC_B14
246-08-110067	246-08-110067	246-08-110067	UCD_11634	247-08-110068	245-08-110056	Female	1	TRUE	ASC_B14
247-04-100716	247-04-100716	247-04-100716	UCD_10185	248-04-100723	237-04-100720	Male	2	TRUE	ASC_B14
248-06-106229	248-06-106229	248-06-106229	UCD_11006	247-06-106227	246-06-106224	Female	1	TRUE	ASC_B14
248-09-111471	248-09-111471	248-09-111471	UCD_11906	250-09-111473	249-09-111472	Male	1	FALSE	ASC_B14
249-06-106242	249-06-106242	249-06-106242	UCD_11004	275-06-106353	250-06-106244	Male	2	TRUE	ASC_B14
250-08-110063	250-08-110063	250-08-110063	UCD_10767	249-08-110060	668-05-104893	Male	1	TRUE	ASC_B14
251-04-100766	251-04-100766	251-04-100766	UCD_10201	241-04-100772	240-04-100769	Male	2	TRUE	ASC_B14
251-05-101983	251-05-101983	251-05-101983	UCD_10413	249-05-101990	248-05-101987	Male	2	TRUE	ASC_B14
251-09-111474	251-09-111474	251-09-111474	UCD_11906	250-09-111473	249-09-111472	Female	1	FALSE	ASC_B14
252-04-100801	252-04-100801	252-04-100801	UCD_10097	254-04-100808	253-04-100805	Male	1	FALSE	ASC_B14
252-08-110101	252-08-110101	252-08-110101	UCD_11721	254-08-110105	253-08-110104	Female	1	FALSE	ASC_B14
255-04-100812	255-04-100812	255-04-100812	UCD_10110	257-04-100819	256-04-100816	Female	2	TRUE	ASC_B14
256-08-110107	256-08-110107	256-08-110107	UCD_11721	254-08-110105	253-08-110104	Male	1	FALSE	ASC_B14
257-06-106282	257-06-106282	257-06-106282	UCD_10979	259-06-106289	258-06-106286	Female	2	TRUE	ASC_B14
258-05-102989	258-05-102989	258-05-102989	UCD_10551	257-05-102986	256-05-102981	Female	1	TRUE	ASC_B14
258-07-108397	258-07-108397	258-07-108397	UCD_11402	260-07-108399	259-07-108398	Male	2	TRUE	ASC_B14
260-05-102998	260-05-102998	260-05-102998	UCD_10551	257-05-102986	256-05-102981	Male	1	TRUE	ASC_B14
260-06-106291	260-06-106291	260-06-106291	UCD_10979	259-06-106289	258-06-106286	Male	1	TRUE	ASC_B14
261-06-106293	261-06-106293	261-06-106293	UCD_10979	259-06-106289	258-06-106286	Male	1	TRUE	ASC_B14
262-07-108410	262-07-108410	262-07-108410	UCD_11455	264-07-108412	263-07-108411	Male	2	TRUE	ASC_B14
262-09-111494	262-09-111494	262-09-111494	UCD_11908	264-09-111496	263-09-111495	Male	2	TRUE	ASC_B14
265-09-111497	265-09-111497	265-09-111497	UCD_11908	264-09-111496	263-09-111495	Female	1	TRUE	ASC_B14
267-04-100923	267-04-100923	267-04-100923	UCD_10189	268-04-100929	265-04-100926	Male	2	TRUE	ASC_B14
267-07-108441	267-07-108441	267-07-108441	UCD_11443	269-07-108443	268-07-108442	Male	1	FALSE	ASC_B14
270-08-110148	270-08-110148	270-08-110148	UCD_11722	272-08-110150	271-08-110149	Male	2	TRUE	ASC_B14
272-06-106053	272-06-106053	272-06-106053	UCD_10810	274-06-106059	273-06-106056	Male	2	TRUE	ASC_B14
273-07-108464	273-07-108464	273-07-108464	UCD_11433	275-07-108466	274-07-108465	Female	2	TRUE	ASC_B14
273-08-110151	273-08-110151	273-08-110151	UCD_10887	126-06-105922	129-06-105930	Male	1	FALSE	ASC_B14
277-06-106372	277-06-106372	277-06-106372	UCD_10981	279-06-106379	278-06-106376	Male	2	TRUE	ASC_B14
279_15mr	279_15mr	279_15mr	ITR_11875	280_15mr	281_15mr	Male	2	FALSE	ASC_B14
28_15au	28_15au	28_15au	ITR_11638	29_15au	30_15au	Male	2	FALSE	ASC_B14
280-04-101007	280-04-101007	280-04-101007	UCD_10204	277-04-101004	266-04-100930	Male	2	TRUE	ASC_B14
283-05-103475	283-05-103475	283-05-103475	UCD_10615	284-05-103482	285-05-103479	Male	2	TRUE	ASC_B14
285-04-101060	285-04-101060	285-04-101060	UCD_10240	286-04-101061	263-04-100900	Male	2	TRUE	ASC_B14
286-05-103511	286-05-103511	286-05-103511	UCD_10570	288-05-103515	287-05-103517	Male	2	TRUE	ASC_B14
286-09-111568	286-09-111568	286-09-111568	UCD_11916	288-09-111570	287-09-111569	Male	2	TRUE	ASC_B14
287-04-101062	287-04-101062	287-04-101062	UCD_10180	289-04-101070	288-04-101066	Male	2	TRUE	ASC_B14
287-06-106413	287-06-106413	287-06-106413	UCD_11014	288-06-106414	289-06-106415	Male	2	TRUE	ASC_B14
287-08-110229	287-08-110229	287-08-110229	UCD_11717	365-08-110453	288-08-110230	Male	2	TRUE	ASC_B14
292-08-110248	292-08-110248	292-08-110248	UCD_11730	294-08-110250	293-08-110249	Male	2	TRUE	ASC_B14
293-04-101291	293-04-101291	293-04-101291	UCD_10173	275-04-100979	274-04-100978	Male	2	TRUE	ASC_B14
295-08-110251	295-08-110251	295-08-110251	UCD_11730	294-08-110250	293-08-110249	Male	1	TRUE	ASC_B14
295-09-111585	295-09-111585	295-09-111585	UCD_11874	297-09-111587	296-09-111586	Male	1	FALSE	ASC_B14
298-06-106231	298-06-106231	298-06-106231	UCD_10938	300-06-106238	299-06-106235	Male	2	TRUE	ASC_B14
298-09-111588	298-09-111588	298-09-111588	UCD_11874	297-09-111587	296-09-111586	Female	1	FALSE	ASC_B14
2C385	2C385	2C385	ESP_100	5B798	5B799	Male	2	TRUE	ASC_B14
2C605	2C605	2C605	ESP_101	5F298	5F297	Male	2	TRUE	ASC_B14
2F597	2F597	2F597	ESP_2F597	3G006	3G007	Male	2	TRUE	ASC_B14
2F658	2F658	2F658	ESP_103	5C285	5C286	Male	2	TRUE	ASC_B14
2F730	2F730	2F730	ESP_104	5C284	5C283	Male	2	TRUE	ASC_B14
2F866	2F866	2F866	ESP_105	4C671	4C589	Male	2	TRUE	ASC_B14
2F867	2F867	2F867	ESP_106	4F962	4F961	Male	2	TRUE	ASC_B14
2H163	2H163	NA	ESP_107	5D043	5D042	Male	2	TRUE	ASC_B14
2H596	2H596	2H596	ESP_108	5C905	5C906	Female	2	TRUE	ASC_B14
2J035	2J035	2J035	ESP_109	4G120	4G119	Male	2	TRUE	ASC_B14
2J788	2J788	NA	ESP_110	4F898	4F897	Male	2	TRUE	ASC_B14
2K001	2K001	2K001	ESP_111	5C457	5C456	Male	2	TRUE	ASC_B14
2K784	2K784	2K784	ESP_112	4B603	4B604	Male	2	TRUE	ASC_B14
2K890	2K890	2K890	ESP_113	3K084	3K083	Male	2	TRUE	ASC_B14
2K931	2K931	NA	ESP_114	5F970	5F969	Female	2	TRUE	ASC_B14
2L049	2L049	2L049	ESP_2L049	3J943	3J942	Male	2	TRUE	ASC_B14
301-09-111610	301-09-111610	301-09-111610	UCD_11890	303-09-111612	302-09-111611	Female	1	FALSE	ASC_B14
302-05-103645	302-05-103645	302-05-103645	UCD_10628	304-05-103652	303-05-103649	Male	2	TRUE	ASC_B14
302-06-106460	302-06-106460	302-06-106460	UCD_11060	304-06-106463	303-06-106462	Male	1	FALSE	ASC_B14
3023_15au	3023_15au	3023_15au	ITL_12933	3019_15au	3016_15au	Male	2	TRUE	ASC_B14
304-09-111628	304-09-111628	304-09-111628	UCD_11921	305-09-111630	306-09-111634	Female	2	TRUE	ASC_B14
305-07-108523	305-07-108523	305-07-108523	UCD_11280	307-07-108525	306-07-108524	Male	1	FALSE	ASC_B14
306_15au	306_15au	306_15au	ITR_11898	307_15au	308_15au	Male	2	FALSE	ASC_B14
308-05-103665	308-05-103665	308-05-103665	UCD_10628	304-05-103652	303-05-103649	Female	1	TRUE	ASC_B14
313-04-100967	313-04-100967	313-04-100967	UCD_10236	324-04-100973	273-04-100970	Male	2	TRUE	ASC_B14
314-07-108557	314-07-108557	314-07-108557	UCD_11475	316-07-108559	315-07-108558	Male	1	FALSE	ASC_B14
315-05-103926	315-05-103926	315-05-103926	UCD_10633	317-05-103928	316-05-103927	Male	2	TRUE	ASC_B14
315-09-111670	315-09-111670	315-09-111670	UCD_11608	317-09-111672	316-09-111671	Male	2	TRUE	ASC_B14
31700	11178.p1	NA	11178	31704	31706	Male	2	TRUE	ASC_B14
31702	11178.s1	31702	11178	31704	31706	Male	1	TRUE	ASC_B14
31708	11511.p1	31708	11511	31712	31714	Male	2	TRUE	ASC_B14
31710	11511.s1	31710	11511	31712	31714	Male	1	TRUE	ASC_B14
31716	11749.p1	31716	11749	31720	31722	Male	2	TRUE	ASC_B14
31718	11749.s1	31718	11749	31720	31722	Male	1	TRUE	ASC_B14
31721	11922.p1	31721	11922	31717	31719	Male	2	TRUE	ASC_B14
31723	11922.s1	31723	11922	31717	31719	Male	1	TRUE	ASC_B14
31724	12316.s1	31724	12316	31726	31728	Male	1	TRUE	ASC_B14
31725	12134.p1	31725	12134	31729	31731	Male	2	TRUE	ASC_B14
31727	12134.s1	31727	12134	31729	31731	Male	1	TRUE	ASC_B14
31730	12316.p1	31730	12316	31726	31728	Male	2	TRUE	ASC_B14
31732	12695.s1	31732	12695	31734	31736	Male	1	TRUE	ASC_B14
31738	12695.p1	31738	12695	31734	31736	Male	2	TRUE	ASC_B14
31740	13265.s1	31740	13265	31742	31744	Male	1	TRUE	ASC_B14
31741	13058.p1	31741	13058	31745	31747	Male	2	TRUE	ASC_B14
31743	13058.s1	31743	13058	31745	31747	Male	1	TRUE	ASC_B14
31746	13265.p1	31746	13265	31742	31744	Male	2	TRUE	ASC_B14
31749	13484.s1	NA	13484	31751	31753	Male	1	TRUE	ASC_B14
31750	13478.p1	31750	13478	31754	13478_mo	Male	2	TRUE	ASC_B14
31752	13478.s1	31752	13478	31754	13478_mo	Male	1	TRUE	ASC_B14
31755	13484.p1	31755	13484	31751	31753	Male	2	TRUE	ASC_B14
31758	13560.p1	31758	13560	31762	31756	Male	2	TRUE	ASC_B14
31760	13560.s1	NA	13560	31762	31756	Male	1	TRUE	ASC_B14
31771	13868.p1	31771	13868	31767	31769	Male	2	TRUE	ASC_B14
31772	14007.p1	31772	14007	31776	31778	Male	2	TRUE	ASC_B14
31774	14007.s1	31774	14007	31776	31778	Male	1	TRUE	ASC_B14
31775	13977.p1	31775	13977	31779	31773	Male	2	TRUE	ASC_B14
31777	13977.s1	NA	13977	31779	31773	Male	1	TRUE	ASC_B14
31780	14224.p1	31780	14224	31784	31786	Male	2	TRUE	ASC_B14
31782	14224.s1	31782	14224	31784	31786	Male	1	TRUE	ASC_B14
31783	14093.p1	31783	14093	31787	31781	Male	2	TRUE	ASC_B14
31785	14093.s1	31785	14093	31787	31781	Male	1	TRUE	ASC_B14
318-09-111673	318-09-111673	318-09-111673	UCD_11608	317-09-111672	316-09-111671	Female	1	TRUE	ASC_B14
321-04-100652	321-04-100652	321-04-100652	UCD_10178	323-04-100659	322-04-100656	Male	2	TRUE	ASC_B14
321-08-110284	321-08-110284	321-08-110284	UCD_11735	309-08-110283	308-08-110282	Male	1	TRUE	ASC_B14
325-08-110343	325-08-110343	325-08-110343	UCD_11747	327-08-110345	326-08-110344	Male	1	FALSE	ASC_B14
326-07-108609	326-07-108609	326-07-108609	UCD_11461	328-07-108611	327-07-108610	Male	1	FALSE	ASC_B14
3266_16mr	3266_16mr	3266_16mr	ITL_13662	3270_16mr	3273_16mr	Male	2	TRUE	ASC_B14
3268_16mr	3268_16mr	3268_16mr	ITL_13662	3270_16mr	3273_16mr	Male	2	TRUE	ASC_B14
327-04-101036	327-04-101036	327-04-101036	UCD_10245	164-08-109730	282-04-101039	Male	2	TRUE	ASC_B14
328-09-111709	328-09-111709	328-09-111709	UCD_11765	330-09-111711	329-09-111710	Male	2	TRUE	ASC_B14
329-08-110348	329-08-110348	329-08-110348	UCD_11734	328-08-110347	332-08-110352	Female	1	TRUE	ASC_B14
33_15au	33_15au	33_15au	ITL_11640	35_15au	34_15au	Female	2	TRUE	ASC_B14
330-04-101166	330-04-101166	330-04-101166	UCD_10274	332-04-101172	331-04-101169	Male	2	TRUE	ASC_B14
330-05-103723	330-05-103723	330-05-103723	UCD_10407	427-05-103730	426-05-103727	Male	2	TRUE	ASC_B14
330-08-110349	330-08-110349	330-08-110349	UCD_11734	328-08-110347	332-08-110352	Female	1	TRUE	ASC_B14
331-05-103786	331-05-103786	331-05-103786	UCD_10662	333-05-103793	332-05-103790	Male	2	TRUE	ASC_B14
331-07-108652	331-07-108652	331-07-108652	UCD_11331	333-07-108658	338-07-108665	Male	2	FALSE	ASC_B14
331-08-110350	331-08-110350	331-08-110350	UCD_11734	328-08-110347	332-08-110352	Male	1	TRUE	ASC_B14
331-09-111723	331-09-111723	331-09-111723	UCD_11900	333-09-111725	332-09-111724	Female	1	FALSE	ASC_B14
332-06-106540	332-06-106540	332-06-106540	UCD_11039	333-06-106543	334-06-106545	Male	2	TRUE	ASC_B14
334_15au	334_15au	334_15au	ITL_11917	335_15au	336_15au	Male	2	TRUE	ASC_B14
334-07-108660	334-07-108660	334-07-108660	UCD_11331	333-07-108658	338-07-108665	Male	1	FALSE	ASC_B14
334-09-111730	334-09-111730	334-09-111730	UCD_11909	336-09-111732	335-09-111731	Male	1	FALSE	ASC_B14
335-06-106548	335-06-106548	335-06-106548	UCD_11039	333-06-106543	334-06-106545	Male	1	TRUE	ASC_B14
336-06-106561	336-06-106561	336-06-106561	UCD_10776	443-06-106570	337-06-106564	Male	2	TRUE	ASC_B14
337-07-108664	337-07-108664	337-07-108664	UCD_11412	336-07-108663	332-07-108655	Male	2	TRUE	ASC_B14
337-08-110369	337-08-110369	337-08-110369	UCD_11761	339-08-110371	338-08-110370	Male	1	FALSE	ASC_B14
338-06-106568	338-06-106568	338-06-106568	UCD_10776	443-06-106570	337-06-106564	Male	1	TRUE	ASC_B14
339-06-106436	339-06-106436	339-06-106436	UCD_11054	340-06-106440	341-06-106445	Male	2	TRUE	ASC_B14
340-05-103849	340-05-103849	NA	UCD_10639	339-05-103848	338-05-103847	Female	1	TRUE	ASC_B14
340-09-111760	340-09-111760	340-09-111760	UCD_11929	342-09-111762	341-09-111761	Male	2	TRUE	ASC_B14
341-05-104431	341-05-104431	341-05-104431	UCD_10548	343-05-104434	342-05-104432	Male	2	TRUE	ASC_B14
341-07-108649	341-07-108649	341-07-108649	UCD_11493	343-07-108651	342-07-108650	Male	1	FALSE	ASC_B14
341-08-110389	341-08-110389	341-08-110389	UCD_11754	343-08-110391	342-08-110390	Male	1	FALSE	ASC_B14
342-06-106447	342-06-106447	342-06-106447	UCD_11054	340-06-106440	341-06-106445	Male	2	TRUE	ASC_B14
343-09-111763	343-09-111763	343-09-111763	UCD_11929	342-09-111762	341-09-111761	Female	1	TRUE	ASC_B14
344-05-104641	344-05-104641	344-05-104641	UCD_10622	337-05-103776	336-05-103775	Male	2	TRUE	ASC_B14
345-05-104725	345-05-104725	345-05-104725	UCD_10639	339-05-103848	338-05-103847	Male	2	TRUE	ASC_B14
345-06-106593	345-06-106593	345-06-106593	UCD_11065	347-06-106595	346-06-106594	Male	1	FALSE	ASC_B14
346-08-110415	346-08-110415	346-08-110415	UCD_11766	348-08-110417	347-08-110416	Male	1	FALSE	ASC_B14
346-09-111764	346-09-111764	346-09-111764	UCD_11936	348-09-111766	347-09-111765	Male	2	TRUE	ASC_B14
348-05-104001	348-05-104001	348-05-104001	UCD_10664	347-05-104000	346-05-103999	Male	2	TRUE	ASC_B14
348-06-106495	348-06-106495	348-06-106495	UCD_11053	350-06-106501	349-06-106498	Male	2	TRUE	ASC_B14
348-07-108691	348-07-108691	348-07-108691	UCD_11505	350-07-108693	349-07-108692	Male	2	TRUE	ASC_B14
349-04-101211	349-04-101211	349-04-101211	UCD_10278	354-04-101249	350-04-101214	Male	2	TRUE	ASC_B14
349-05-104010	349-05-104010	349-05-104010	UCD_10656	351-05-104017	350-05-104013	Female	2	TRUE	ASC_B14
351-06-106503	351-06-106503	351-06-106503	UCD_11053	350-06-106501	349-06-106498	Female	1	TRUE	ASC_B14
352-05-104020	352-05-104020	352-05-104020	UCD_10656	351-05-104017	350-05-104013	Male	1	TRUE	ASC_B14
354-06-106612	354-06-106612	354-06-106612	UCD_11048	356-06-106614	355-06-106613	Female	2	TRUE	ASC_B14
355-08-110435	355-08-110435	354-08-110434	UCD_11751	357-08-110437	356-08-110436	Male	2	TRUE	ASC_B14
355-09-111813	355-09-111813	355-09-111813	UCD_11938	357-09-111815	356-09-111814	Male	2	TRUE	ASC_B14
358-08-110438	358-08-110438	358-08-110438	UCD_11751	357-08-110437	356-08-110436	Female	1	TRUE	ASC_B14
358-09-111816	358-09-111816	358-09-111816	UCD_11938	357-09-111815	356-09-111814	Female	1	TRUE	ASC_B14
35839	11142.s1	35839	11142	35835	35837	Female	1	TRUE	ASC_B14
35840	11189.s1	35840	11189	35836	35838	Female	1	TRUE	ASC_B14
35842	11189.p1	35842	11189	35836	35838	Male	2	TRUE	ASC_B14
35847	11348.s1	NA	11348	35843	35845	Female	1	TRUE	ASC_B14
35849	11348.p1	35849	11348	35843	35845	Male	2	TRUE	ASC_B14
35855	11466.s1	35855	11466	35851	35853	Female	1	TRUE	ASC_B14
35856	11473.s1	35856	11473	35852	35854	Female	1	TRUE	ASC_B14
35857	11466.p1	35857	11466	35851	35853	Male	2	TRUE	ASC_B14
35858	11473.p1	35858	11473	35852	35854	Male	2	TRUE	ASC_B14
35863	11512.s1	35863	11512	35859	35861	Female	1	TRUE	ASC_B14
35864	11542.s1	35864	11542	35860	35862	Female	1	TRUE	ASC_B14
35865	11512.p1	35865	11512	35859	35861	Male	2	TRUE	ASC_B14
35866	11542.p1	35866	11542	35860	35862	Female	2	TRUE	ASC_B14
35871	11572.s1	35871	11572	35867	35869	Female	1	TRUE	ASC_B14
35872	11677.s1	35872	11677	35868	35870	Female	1	TRUE	ASC_B14
35873	11572.p1	35873	11572	35867	35869	Male	2	TRUE	ASC_B14
35874	11677.p1	35874	11677	35868	35870	Male	2	TRUE	ASC_B14
35887	11845.s1	NA	11845	35883	35885	Female	1	TRUE	ASC_B14
35888	11868.s1	35888	11868	35884	35886	Female	1	TRUE	ASC_B14
35889	11845.p1	35889	11845	35883	35885	Male	2	TRUE	ASC_B14
35890	11868.p1	35890	11868	35884	35886	Male	2	TRUE	ASC_B14
35895	11879.s1	NA	11879	35891	35893	Male	1	TRUE	ASC_B14
35897	11879.p1	35897	11879	35891	35893	Female	2	TRUE	ASC_B14
359-09-111818	359-09-111818	359-09-111818	UCD_11952	361-09-111824	360-09-111821	Male	2	TRUE	ASC_B14
35903	11931.s1	35903	11931	35899	35901	Male	1	TRUE	ASC_B14
35904	12090.s1	NA	12090	35900	35902	Female	1	TRUE	ASC_B14
35905	11931.p1	35905	11931	35899	35901	Male	2	TRUE	ASC_B14
35906	12090.p1	NA	12090	35900	35902	Female	2	TRUE	ASC_B14
35911	12111.s1	35911	12111	35907	35909	Female	1	TRUE	ASC_B14
35912	12189.s1	NA	12189	35908	35910	Female	1	TRUE	ASC_B14
35913	12111.p1	35913	12111	35907	35909	Male	2	TRUE	ASC_B14
35914	12189.p1	35914	12189	35908	35910	Male	2	TRUE	ASC_B14
35919	12246.s1	NA	12246	35915	35917	Female	1	TRUE	ASC_B14
35920	12318.s1	NA	12318	35916	35918	Female	1	TRUE	ASC_B14
35921	12246.p1	NA	12246	35915	35917	Male	2	TRUE	ASC_B14
35922	12318.p1	35922	12318	35916	35918	Male	2	TRUE	ASC_B14
35927	12407.s1	35927	12407	35923	44975	Female	1	TRUE	ASC_B14
35929	12407.p1	NA	12407	35923	44975	Male	2	TRUE	ASC_B14
35935	13071.s1	35935	13071	35931	35933	Female	1	TRUE	ASC_B14
35936	13118.s1	35936	13118	35932	35934	Female	1	TRUE	ASC_B14
35937	13071.p1	NA	13071	35931	35933	Male	2	TRUE	ASC_B14
35938	13118.p1	35938	13118	35932	35934	Male	2	TRUE	ASC_B14
35943	13147.s1	NA	13147	35939	35941	Female	1	TRUE	ASC_B14
35944	13214.s1	35944	13214	35940	35942	Female	1	TRUE	ASC_B14
35945	13147.p1	35945	13147	35939	35941	Male	2	TRUE	ASC_B14
35946	13214.p1	35946	13214	35940	35942	Male	2	TRUE	ASC_B14
35951	13277.s1	35951	13277	35947	35949	Female	1	TRUE	ASC_B14
35953	13277.p1	35953	13277	35947	35949	Female	2	TRUE	ASC_B14
35959	13613.s1	35959	13613	35955	35957	Female	1	TRUE	ASC_B14
35960	13703.s1	35960	13703	35956	35958	Female	1	TRUE	ASC_B14
35961	13613.p1	35961	13613	35955	35957	Female	2	TRUE	ASC_B14
35962	13703.p1	35962	13703	35956	35958	Male	2	TRUE	ASC_B14
35968	13735.s1	35968	13735	35964	35966	Female	1	TRUE	ASC_B14
35970	13735.p1	35970	13735	35964	35966	Male	2	TRUE	ASC_B14
35975	13802.s1	35975	13802	35971	35973	Female	1	TRUE	ASC_B14
35977	13802.p1	NA	13802	35971	35973	Male	2	TRUE	ASC_B14
35983	13884.s1	35983	13884	35979	35981	Female	1	TRUE	ASC_B14
35985	13884.p1	35985	13884	35979	35981	Male	2	TRUE	ASC_B14
35992	13925.s1	35992	13925	35988	35990	Female	1	TRUE	ASC_B14
35994	13925.p1	35994	13925	35988	35990	Male	2	TRUE	ASC_B14
36000	14016.s1	36000	14016	35996	35998	Female	1	TRUE	ASC_B14
36002	14016.p1	36002	14016	35996	35998	Male	2	TRUE	ASC_B14
36007	14027.s1	36007	14027	36003	36005	Male	1	TRUE	ASC_B14
36008	14040.s1	36008	14040	36004	36006	Female	1	TRUE	ASC_B14
36009	14027.p1	36009	14027	36003	36005	Female	2	TRUE	ASC_B14
36010	14040.p1	36010	14040	36004	36006	Male	2	TRUE	ASC_B14
36016	14121.s1	NA	14121	36012	36014	Female	1	TRUE	ASC_B14
36023	14124.s1	36023	14124	36019	36021	Female	1	TRUE	ASC_B14
36024	14131.s1	36024	14131	36020	36022	Female	1	TRUE	ASC_B14
36025	14124.p1	36025	14124	36019	36021	Male	2	TRUE	ASC_B14
36026	14131.p1	36026	14131	36020	36022	Male	2	TRUE	ASC_B14
36032	14200.s1	36032	14200	36028	36030	Female	1	TRUE	ASC_B14
36034	14200.p1	36034	14200	36028	36030	Female	2	TRUE	ASC_B14
36048	14243.s1	36048	14243	36044	36046	Female	1	TRUE	ASC_B14
36050	14243.p1	36050	14243	36044	36046	Male	2	TRUE	ASC_B14
36056	14248.s1	36056	14248	36052	36054	Male	1	TRUE	ASC_B14
36058	14248.p1	36058	14248	36052	36054	Female	2	TRUE	ASC_B14
36063	14257.s1	36063	14257	36059	36061	Female	1	TRUE	ASC_B14
36064	14261.s1	36064	14261	36060	36062	Female	1	TRUE	ASC_B14
36065	14257.p1	36065	14257	36059	36061	Male	2	TRUE	ASC_B14
36066	14261.p1	36066	14261	36060	36062	Male	2	TRUE	ASC_B14
36072	14271.s1	36072	14271	36068	36070	Male	1	TRUE	ASC_B14
36074	14271.p1	36074	14271	36068	36070	Male	2	TRUE	ASC_B14
36079	14283.s1	36079	14283	36075	36077	Female	1	TRUE	ASC_B14
36080	14301.s1	36080	14301	36076	36078	Female	1	TRUE	ASC_B14
36081	14283.p1	36081	14283	36075	36077	Male	2	TRUE	ASC_B14
36082	14301.p1	NA	14301	36076	36078	Male	2	TRUE	ASC_B14
36087	14303.s1	36087	14303	36083	36085	Male	1	TRUE	ASC_B14
36088	14307.s1	36088	14307	36084	36086	Male	1	TRUE	ASC_B14
36089	14303.p1	36089	14303	36083	36085	Male	2	TRUE	ASC_B14
36090	14307.p1	36090	14307	36084	36086	Male	2	TRUE	ASC_B14
36095	14317.s1	36095	14317	36091	36093	Male	1	TRUE	ASC_B14
36096	14321.s1	36096	14321	36092	36094	Male	1	TRUE	ASC_B14
36097	14317.p1	36097	14317	36091	36093	Male	2	TRUE	ASC_B14
36098	14321.p1	36098	14321	36092	36094	Male	2	TRUE	ASC_B14
36104	14336.s1	36104	14336	36100	36102	Female	1	TRUE	ASC_B14
36106	14336.p1	36106	14336	36100	36102	Female	2	TRUE	ASC_B14
36111	14337.s1	36111	14337	36107	36109	Male	1	TRUE	ASC_B14
36112	14358.s1	36112	14358	36108	36110	Female	1	TRUE	ASC_B14
36113	14337.p1	36113	14337	36107	36109	Male	2	TRUE	ASC_B14
36114	14358.p1	36114	14358	36108	36110	Male	2	TRUE	ASC_B14
36119	14361.s1	36119	14361	36115	36117	Female	1	TRUE	ASC_B14
36120	14368.s1	36120	14368	36116	36118	Male	1	TRUE	ASC_B14
36121	14361.p1	36121	14361	36115	36117	Male	2	TRUE	ASC_B14
36122	14368.p1	36122	14368	36116	36118	Male	2	TRUE	ASC_B14
36127	14372.s1	36127	14372	44976	36125	Male	1	TRUE	ASC_B14
36129	14372.p1	36129	14372	44976	36125	Male	2	TRUE	ASC_B14
36130	14374.p1	NA	14374	36124	36126	Male	2	TRUE	ASC_B14
36135	14375.s1	36135	14375	14375_fa	36133	Female	1	TRUE	ASC_B14
36136	14378.s1	36136	14378	36132	36134	Male	1	TRUE	ASC_B14
36137	14375.p1	36137	14375	14375_fa	36133	Male	2	FALSE	ASC_B14
36138	14378.p1	36138	14378	36132	36134	Male	2	TRUE	ASC_B14
36143	14380.s1	36143	14380	36139	36141	Female	1	TRUE	ASC_B14
36144	14384.s1	36144	14384	36140	36142	Female	1	TRUE	ASC_B14
36145	14380.p1	36145	14380	36139	36141	Male	2	TRUE	ASC_B14
36146	14384.p1	36146	14384	36140	36142	Female	2	TRUE	ASC_B14
36151	14385.s1	36151	14385	36147	36149	Male	1	TRUE	ASC_B14
36152	14386.s1	36152	14386	36148	36150	Female	1	TRUE	ASC_B14
36153	14385.p1	36153	14385	36147	36149	Female	2	TRUE	ASC_B14
36154	14386.p1	36154	14386	36148	36150	Male	2	TRUE	ASC_B14
36159	14402.s1	36159	14402	36155	36157	Male	1	TRUE	ASC_B14
36160	14405.s1	36160	14405	36156	36158	Male	1	TRUE	ASC_B14
36161	14402.p1	36161	14402	36155	36157	Male	2	TRUE	ASC_B14
36162	14405.p1	36162	14405	36156	36158	Male	2	TRUE	ASC_B14
36168	14419.s1	36168	14419	36164	36166	Male	1	TRUE	ASC_B14
36169	14406.p1	36169	14406	36163	36165	Male	2	TRUE	ASC_B14
36170	14419.p1	36170	14419	36164	36166	Male	2	TRUE	ASC_B14
36175	14423.s1	36175	14423	36171	36173	Male	1	TRUE	ASC_B14
36177	14423.p1	36177	14423	36171	36173	Male	2	TRUE	ASC_B14
36183	14453.s1	36183	14453	36179	36181	Female	1	TRUE	ASC_B14
36184	14460.s1	36184	14460	36180	36182	Female	1	TRUE	ASC_B14
36185	14453.p1	36185	14453	36179	36181	Male	2	TRUE	ASC_B14
36186	14460.p1	36186	14460	36180	36182	Male	2	TRUE	ASC_B14
36191	14470.s1	36191	14470	36187	36189	Female	1	TRUE	ASC_B14
36193	14470.p1	36193	14470	36187	36189	Male	2	TRUE	ASC_B14
36200	14497.s1	36200	14497	36196	36198	Male	1	TRUE	ASC_B14
36201	14493.p1	NA	14493	36195	36197	Male	2	TRUE	ASC_B14
36202	14497.p1	36202	14497	36196	36198	Male	2	TRUE	ASC_B14
36207	14500.s1	36207	14500	36203	36205	Female	1	TRUE	ASC_B14
36208	14502.s1	36208	14502	36204	36206	Female	1	TRUE	ASC_B14
36209	14500.p1	NA	14500	36203	36205	Male	2	TRUE	ASC_B14
36210	14502.p1	36210	14502	36204	36206	Female	2	TRUE	ASC_B14
36216	14505.s1	NA	14505	36212	36214	Male	1	TRUE	ASC_B14
36218	14505.p1	36218	14505	36212	36214	Male	2	TRUE	ASC_B14
364-05-104982	364-05-104982	364-05-104982	UCD_10673	481-05-104067	363-05-104064	Female	2	TRUE	ASC_B14
366-07-108778	366-07-108778	366-07-108778	UCD_11538	368-07-108782	367-07-108780	Female	2	TRUE	ASC_B14
366-09-111835	366-09-111835	366-09-111835	UCD_11947	368-09-111837	367-09-111836	Female	2	TRUE	ASC_B14
367-05-104005	367-05-104005	367-05-104005	UCD_10658	366-05-104004	365-05-104003	Female	1	TRUE	ASC_B14
36732	14507.s1	36732	14507	36728	36730	Female	1	TRUE	ASC_B14
36733	14508.s1	36733	14508	36729	36731	Female	1	TRUE	ASC_B14
36735	14508.p1	36735	14508	36729	36731	Male	2	TRUE	ASC_B14
36740	14509.s1	36740	14509	36736	36738	Female	1	TRUE	ASC_B14
36741	14511.s1	36741	14511	36737	36739	Female	1	TRUE	ASC_B14
36742	14509.p1	36742	14509	36736	36738	Male	2	TRUE	ASC_B14
36743	14511.p1	36743	14511	36737	36739	Male	2	TRUE	ASC_B14
36748	14513.s1	36748	14513	36744	36746	Male	1	TRUE	ASC_B14
36749	14514.s1	36749	14514	36745	36747	Male	1	TRUE	ASC_B14
36750	14513.p1	36750	14513	36744	36746	Male	2	TRUE	ASC_B14
36751	14514.p1	36751	14514	36745	36747	Male	2	TRUE	ASC_B14
36756	14515.s1	36756	14515	36752	36754	Female	1	TRUE	ASC_B14
36757	14517.s1	36757	14517	36753	36755	Female	1	TRUE	ASC_B14
36758	14515.p1	36758	14515	36752	36754	Male	2	TRUE	ASC_B14
36759	14517.p1	36759	14517	36753	36755	Male	2	TRUE	ASC_B14
36764	14519.s1	36764	14519	36760	36762	Female	1	TRUE	ASC_B14
36766	14519.p1	36766	14519	36760	36762	Male	2	TRUE	ASC_B14
36772	14522.s1	36772	14522	36768	36770	Female	1	TRUE	ASC_B14
36774	14522.p1	36774	14522	36768	36770	Male	2	TRUE	ASC_B14
36780	14524.s1	36780	14524	36776	36778	Female	1	TRUE	ASC_B14
36781	14525.s1	36781	14525	36777	36779	Male	1	TRUE	ASC_B14
36782	14524.p1	36782	14524	36776	36778	Male	2	TRUE	ASC_B14
36783	14525.p1	36783	14525	36777	36779	Male	2	TRUE	ASC_B14
36788	14526.s1	36788	14526	36784	36786	Female	1	TRUE	ASC_B14
36789	14527.s1	36789	14527	36785	36787	Male	1	TRUE	ASC_B14
36790	14526.p1	36790	14526	36784	36786	Male	2	TRUE	ASC_B14
36791	14527.p1	36791	14527	36785	36787	Male	2	TRUE	ASC_B14
36796	14531.s1	36796	14531	36792	36794	Female	1	TRUE	ASC_B14
36797	14532.s1	36797	14532	36793	36795	Male	1	TRUE	ASC_B14
36798	14531.p1	36798	14531	36792	36794	Male	2	TRUE	ASC_B14
36799	14532.p1	36799	14532	36793	36795	Male	2	TRUE	ASC_B14
368-05-104915	368-05-104915	368-05-104915	UCD_10658	366-05-104004	365-05-104003	Male	2	TRUE	ASC_B14
368-06-106573	368-06-106573	368-06-106573	UCD_10776	443-06-106570	337-06-106564	Male	1	TRUE	ASC_B14
36804	14533.s1	36804	14533	36800	36802	Female	1	TRUE	ASC_B14
36805	14535.s1	36805	14535	36801	36803	Female	1	TRUE	ASC_B14
36806	14533.p1	36806	14533	36800	36802	Male	2	TRUE	ASC_B14
36807	14535.p1	NA	14535	36801	36803	Male	2	TRUE	ASC_B14
36812	14537.s1	36812	14537	36808	36810	Male	1	TRUE	ASC_B14
36813	14538.s1	36813	14538	36809	36811	Male	1	TRUE	ASC_B14
36814	14537.p1	36814	14537	36808	36810	Male	2	TRUE	ASC_B14
36815	14538.p1	36815	14538	36809	36811	Male	2	TRUE	ASC_B14
36820	14539.s1	36820	14539	36816	36818	Female	1	TRUE	ASC_B14
36821	14540.s1	36821	14540	36817	36819	Female	1	TRUE	ASC_B14
36822	14539.p1	36822	14539	36816	36818	Male	2	TRUE	ASC_B14
36823	14540.p1	NA	14540	36817	36819	Male	2	TRUE	ASC_B14
36828	14542.s1	36828	14542	36824	36826	Female	1	TRUE	ASC_B14
36829	14544.s1	36829	14544	36825	36827	Female	1	TRUE	ASC_B14
36831	14544.p1	36831	14544	36825	36827	Male	2	TRUE	ASC_B14
36836	14545.s1	36836	14545	36832	36834	Male	1	TRUE	ASC_B14
36837	14547.s1	36837	14547	36833	36835	Male	1	TRUE	ASC_B14
36838	14545.p1	36838	14545	36832	36834	Male	2	TRUE	ASC_B14
36839	14547.p1	36839	14547	36833	36835	Male	2	TRUE	ASC_B14
36844	14548.s1	36844	14548	36840	36842	Female	1	TRUE	ASC_B14
36845	14549.s1	36845	14549	36841	36843	Female	1	TRUE	ASC_B14
36846	14548.p1	36846	14548	36840	36842	Male	2	TRUE	ASC_B14
36847	14549.p1	36847	14549	36841	36843	Male	2	TRUE	ASC_B14
36852	14550.s1	36852	14550	36848	36850	Male	1	TRUE	ASC_B14
36853	14551.s1	36853	14551	36849	36851	Male	1	TRUE	ASC_B14
36854	14550.p1	36854	14550	36848	36850	Female	2	TRUE	ASC_B14
36855	14551.p1	36855	14551	36849	36851	Male	2	TRUE	ASC_B14
36860	14554.s1	36860	14554	36856	36858	Female	1	TRUE	ASC_B14
36861	14556.s1	36861	14556	36857	36859	Female	1	TRUE	ASC_B14
36862	14554.p1	36862	14554	36856	36858	Male	2	TRUE	ASC_B14
36863	14556.p1	36863	14556	36857	36859	Male	2	TRUE	ASC_B14
36868	14557.s1	36868	14557	36864	36866	Female	1	TRUE	ASC_B14
36870	14557.p1	36870	14557	36864	36866	Male	2	TRUE	ASC_B14
36876	14560.s1	36876	14560	36872	36874	Female	1	TRUE	ASC_B14
36877	14561.s1	NA	14561	36873	36875	Male	1	TRUE	ASC_B14
36878	14560.p1	36878	14560	36872	36874	Male	2	TRUE	ASC_B14
36879	14561.p1	36879	14561	36873	36875	Male	2	TRUE	ASC_B14
36884	14563.s1	36884	14563	36880	36882	Male	1	TRUE	ASC_B14
36885	14564.s1	36885	14564	36881	36883	Male	1	TRUE	ASC_B14
36886	14563.p1	36886	14563	36880	36882	Male	2	TRUE	ASC_B14
36887	14564.p1	36887	14564	36881	36883	Male	2	TRUE	ASC_B14
36892	14565.s1	36892	14565	36888	36890	Female	1	TRUE	ASC_B14
36894	14565.p1	36894	14565	36888	36890	Male	2	TRUE	ASC_B14
369-06-106576	369-06-106576	369-06-106576	UCD_10776	443-06-106570	337-06-106564	Male	1	TRUE	ASC_B14
369-07-108784	369-07-108784	369-07-108784	UCD_11527	002-08-108787	001-08-108786	Male	2	TRUE	ASC_B14
369-09-111849	369-09-111849	369-09-111849	UCD_11930	371-09-111855	370-09-111852	Male	2	TRUE	ASC_B14
36900	14570.s1	36900	14570	36896	36898	Female	1	TRUE	ASC_B14
36901	14572.s1	36901	14572	36897	36899	Male	1	TRUE	ASC_B14
36902	14570.p1	36902	14570	36896	36898	Male	2	TRUE	ASC_B14
36903	14572.p1	36903	14572	36897	36899	Male	2	TRUE	ASC_B14
36909	14576.s1	36909	14576	36905	36907	Male	1	TRUE	ASC_B14
36911	14576.p1	36911	14576	36905	36907	Male	2	TRUE	ASC_B14
36916	14577.s1	36916	14577	36912	36914	Male	1	TRUE	ASC_B14
36917	14578.s1	36917	14578	36913	36915	Male	1	TRUE	ASC_B14
36918	14577.p1	36918	14577	36912	36914	Male	2	TRUE	ASC_B14
36919	14578.p1	36919	14578	36913	36915	Male	2	TRUE	ASC_B14
36924	14579.s1	36924	14579	36920	36922	Male	1	TRUE	ASC_B14
36926	14579.p1	36926	14579	36920	36922	Female	2	TRUE	ASC_B14
36932	14582.s1	36932	14582	36928	44978	Female	1	TRUE	ASC_B14
36933	14586.s1	36933	14586	36929	36931	Male	1	TRUE	ASC_B14
36934	14582.p1	36934	14582	36928	44978	Female	2	TRUE	ASC_B14
36935	14586.p1	36935	14586	36929	36931	Female	2	TRUE	ASC_B14
36940	14587.s1	36940	14587	36936	36938	Male	1	TRUE	ASC_B14
36941	14590.s1	36941	14590	36937	36939	Female	1	TRUE	ASC_B14
36942	14587.p1	36942	14587	36936	36938	Male	2	TRUE	ASC_B14
36943	14590.p1	36943	14590	36937	36939	Male	2	TRUE	ASC_B14
36948	14591.s1	36948	14591	36944	36946	Female	1	TRUE	ASC_B14
36949	14593.s1	36949	14593	36945	36947	Male	1	TRUE	ASC_B14
36950	14591.p1	36950	14591	36944	36946	Male	2	TRUE	ASC_B14
36951	14593.p1	36951	14593	36945	36947	Male	2	TRUE	ASC_B14
36956	14594.s1	36956	14594	36952	36954	Female	1	TRUE	ASC_B14
36958	14594.p1	36958	14594	36952	36954	Male	2	TRUE	ASC_B14
36964	14596.s1	36964	14596	36960	36962	Male	1	TRUE	ASC_B14
36965	14597.s1	36965	14597	36961	36963	Female	1	TRUE	ASC_B14
36966	14596.p1	36966	14596	36960	36962	Male	2	TRUE	ASC_B14
36967	14597.p1	36967	14597	36961	36963	Male	2	TRUE	ASC_B14
36972	14598.s1	36972	14598	36968	36970	Male	1	TRUE	ASC_B14
36974	14598.p1	36974	14598	36968	36970	Male	2	TRUE	ASC_B14
36980	14601.s1	36980	14601	36976	36978	Female	1	TRUE	ASC_B14
36981	14603.s1	36981	14603	36977	36979	Female	1	TRUE	ASC_B14
36982	14601.p1	NA	14601	36976	36978	Female	2	TRUE	ASC_B14
36983	14603.p1	36983	14603	36977	36979	Male	2	TRUE	ASC_B14
36988	14606.s1	36988	14606	36984	36986	Female	1	TRUE	ASC_B14
36990	14606.p1	36990	14606	36984	36986	Male	2	TRUE	ASC_B14
36996	14608.s1	36996	14608	36992	36994	Female	1	TRUE	ASC_B14
36997	14609.s1	36997	14609	36993	36995	Female	1	TRUE	ASC_B14
36998	14608.p1	36998	14608	36992	36994	Male	2	TRUE	ASC_B14
36999	14609.p1	36999	14609	36993	36995	Male	2	TRUE	ASC_B14
370-06-106579	370-06-106579	370-06-106579	UCD_10776	443-06-106570	337-06-106564	Female	1	TRUE	ASC_B14
37004	14610.s1	37004	14610	37000	37002	Male	1	TRUE	ASC_B14
37006	14610.p1	37006	14610	37000	37002	Male	2	TRUE	ASC_B14
37012	14612.s1	NA	14612	37008	37010	Female	1	TRUE	ASC_B14
37013	14615.s1	37013	14615	44979	37011	Female	1	TRUE	ASC_B14
37014	14612.p1	37014	14612	37008	37010	Male	2	TRUE	ASC_B14
37015	14615.p1	37015	14615	44979	37011	Male	2	TRUE	ASC_B14
37020	14616.s1	37020	14616	37016	37018	Male	1	TRUE	ASC_B14
37022	14616.p1	37022	14616	37016	37018	Female	2	TRUE	ASC_B14
37028	14618.s1	37028	14618	37024	37026	Female	1	TRUE	ASC_B14
37029	14619.s1	37029	14619	14619_fa	37027	Male	1	TRUE	ASC_B14
37030	14618.p1	37030	14618	37024	37026	Male	2	TRUE	ASC_B14
37031	14619.p1	37031	14619	14619_fa	37027	Male	2	TRUE	ASC_B14
37036	14620.s1	37036	14620	37032	37034	Female	1	TRUE	ASC_B14
37037	14623.s1	37037	14623	37033	37035	Female	1	TRUE	ASC_B14
37038	14620.p1	37038	14620	37032	37034	Male	2	TRUE	ASC_B14
37039	14623.p1	37039	14623	37033	37035	Male	2	TRUE	ASC_B14
37044	14626.s1	37044	14626	37040	37042	Female	1	TRUE	ASC_B14
37045	14629.s1	37045	14629	37041	37043	Male	1	TRUE	ASC_B14
37046	14626.p1	37046	14626	37040	37042	Male	2	TRUE	ASC_B14
37047	14629.p1	37047	14629	37041	37043	Male	2	TRUE	ASC_B14
37052	14631.s1	37052	14631	37048	37050	Male	1	TRUE	ASC_B14
37053	14633.s1	37053	14633	37049	37051	Male	1	TRUE	ASC_B14
37054	14631.p1	37054	14631	37048	37050	Male	2	TRUE	ASC_B14
37055	14633.p1	37055	14633	37049	37051	Male	2	TRUE	ASC_B14
37060	14635.s1	37060	14635	37056	37058	Female	1	TRUE	ASC_B14
37062	14635.p1	37062	14635	37056	37058	Female	2	TRUE	ASC_B14
37063	14636.p1	37063	14636	37057	37059	Male	2	TRUE	ASC_B14
37068	14638.s1	37068	14638	37064	37066	Male	1	TRUE	ASC_B14
37070	14638.p1	37070	14638	37064	37066	Male	2	TRUE	ASC_B14
37076	14640.s1	37076	14640	37072	37074	Male	1	TRUE	ASC_B14
37077	14641.s1	37077	14641	37073	37075	Female	1	TRUE	ASC_B14
37078	14640.p1	37078	14640	37072	37074	Male	2	TRUE	ASC_B14
37084	14643.s1	37084	14643	37080	37082	Female	1	TRUE	ASC_B14
37085	14644.s1	37085	14644	37081	37083	Male	1	TRUE	ASC_B14
37086	14643.p1	37086	14643	37080	37082	Female	2	TRUE	ASC_B14
37087	14644.p1	37087	14644	37081	37083	Male	2	TRUE	ASC_B14
37092	14645.s1	37092	14645	37088	37090	Female	1	TRUE	ASC_B14
37093	14646.s1	37093	14646	37089	37091	Female	1	TRUE	ASC_B14
37094	14645.p1	37094	14645	37088	37090	Male	2	TRUE	ASC_B14
37095	14646.p1	37095	14646	37089	37091	Male	2	TRUE	ASC_B14
371-06-106582	371-06-106582	371-06-106582	UCD_10776	443-06-106570	337-06-106564	Male	1	TRUE	ASC_B14
37100	14648.s1	37100	14648	37096	37098	Male	1	TRUE	ASC_B14
37101	14649.s1	37101	14649	37097	37099	Female	1	TRUE	ASC_B14
37102	14648.p1	37102	14648	37096	37098	Male	2	TRUE	ASC_B14
37103	14649.p1	37103	14649	37097	37099	Male	2	TRUE	ASC_B14
37108	14652.s1	37108	14652	37104	37106	Female	1	TRUE	ASC_B14
37110	14652.p1	37110	14652	37104	37106	Male	2	TRUE	ASC_B14
372-04-101307	372-04-101307	372-04-101307	UCD_10303	181-08-109816	373-04-101311	Male	2	TRUE	ASC_B14
372-05-104108	372-05-104108	372-05-104108	UCD_10647	373-05-104109	375-05-104111	Male	1	FALSE	ASC_B14
372-06-106683	372-06-106683	372-06-106683	UCD_11161	374-06-106689	373-06-106686	Male	2	TRUE	ASC_B14
37312	14658.s1	37312	14658	37308	37310	Male	1	TRUE	ASC_B14
37315	14659.p1	37315	14659	37309	37311	Male	2	TRUE	ASC_B14
37320	14660.s1	NA	14660	37316	37318	Male	1	TRUE	ASC_B14
37321	14661.s1	37321	14661	37317	37319	Male	1	TRUE	ASC_B14
37322	14660.p1	37322	14660	37316	37318	Female	2	TRUE	ASC_B14
37323	14661.p1	37323	14661	37317	37319	Male	2	TRUE	ASC_B14
37328	14662.s1	37328	14662	37324	37326	Female	1	TRUE	ASC_B14
37329	14664.s1	NA	14664	37325	37327	Female	1	TRUE	ASC_B14
37330	14662.p1	37330	14662	37324	37326	Male	2	TRUE	ASC_B14
37331	14664.p1	37331	14664	37325	37327	Male	2	TRUE	ASC_B14
37336	14666.s1	37336	14666	37332	37334	Male	1	TRUE	ASC_B14
37337	14668.s1	NA	14668	37333	37335	Female	1	TRUE	ASC_B14
37338	14666.p1	37338	14666	37332	37334	Male	2	TRUE	ASC_B14
37339	14668.p1	NA	14668	37333	37335	Male	2	TRUE	ASC_B14
37344	14669.s1	37344	14669	37340	37342	Male	1	TRUE	ASC_B14
37346	14669.p1	37346	14669	37340	37342	Male	2	TRUE	ASC_B14
37347	14670.p1	37347	14670	37341	37343	Male	2	TRUE	ASC_B14
37352	13724.s1	37352	13724	37348	37350	Male	1	TRUE	ASC_B14
37354	13724.p1	37354	13724	37348	37350	Female	2	TRUE	ASC_B14
37355	13761.p1	37355	13761	37349	37351	Male	2	TRUE	ASC_B14
37361	14203.s1	NA	14203	37357	37359	Male	1	TRUE	ASC_B14
37363	14203.p1	NA	14203	37357	37359	Male	2	TRUE	ASC_B14
37368	14284.s1	37368	14284	37364	37366	Male	1	TRUE	ASC_B14
37369	14501.s1	NA	14501	37365	37367	Male	1	TRUE	ASC_B14
37370	14284.p1	37370	14284	37364	37366	Male	2	TRUE	ASC_B14
37371	14501.p1	37371	14501	37365	37367	Female	2	TRUE	ASC_B14
37376	14506.s1	37376	14506	37372	37374	Female	1	TRUE	ASC_B14
37378	14506.p1	37378	14506	37372	37374	Male	2	TRUE	ASC_B14
37379	14520.p1	37379	14520	37373	37375	Male	2	TRUE	ASC_B14
37384	14530.s1	37384	14530	37380	37382	Female	1	TRUE	ASC_B14
37385	14536.s1	NA	14536	37381	37383	Female	1	TRUE	ASC_B14
37386	14530.p1	37386	14530	37380	37382	Male	2	TRUE	ASC_B14
37387	14536.p1	37387	14536	37381	37383	Male	2	TRUE	ASC_B14
37392	14552.s1	37392	14552	37388	37390	Male	1	TRUE	ASC_B14
37393	14558.s1	37393	14558	37389	37391	Female	1	TRUE	ASC_B14
37394	14552.p1	37394	14552	37388	37390	Male	2	TRUE	ASC_B14
37395	14558.p1	NA	14558	37389	37391	Male	2	TRUE	ASC_B14
374-05-104110	374-05-104110	374-05-104110	UCD_10647	373-05-104109	375-05-104111	Female	1	FALSE	ASC_B14
37400	14566.s1	37400	14566	37396	37398	Female	1	TRUE	ASC_B14
37401	14569.s1	NA	14569	37397	37399	Male	1	TRUE	ASC_B14
37402	14566.p1	37402	14566	37396	37398	Male	2	TRUE	ASC_B14
37403	14569.p1	37403	14569	37397	37399	Male	2	TRUE	ASC_B14
37408	14571.s1	37408	14571	37404	37406	Female	1	TRUE	ASC_B14
37409	14574.s1	37409	14574	37405	37407	Female	1	TRUE	ASC_B14
37410	14571.p1	37410	14571	37404	37406	Female	2	TRUE	ASC_B14
37411	14574.p1	37411	14574	37405	37407	Male	2	TRUE	ASC_B14
37416	14575.s1	37416	14575	37412	37414	Male	1	TRUE	ASC_B14
37417	14592.s1	37417	14592	37413	37415	Female	1	TRUE	ASC_B14
37418	14575.p1	37418	14575	37412	37414	Male	2	TRUE	ASC_B14
37419	14592.p1	37419	14592	37413	37415	Male	2	TRUE	ASC_B14
37425	14602.s1	37425	14602	37421	37423	Female	1	TRUE	ASC_B14
37427	14602.p1	37427	14602	37421	37423	Male	2	TRUE	ASC_B14
37432	14604.s1	37432	14604	37428	37430	Male	1	TRUE	ASC_B14
37433	14613.s1	37433	14613	37429	37431	Male	1	TRUE	ASC_B14
37434	14604.p1	37434	14604	37428	37430	Male	2	TRUE	ASC_B14
37435	14613.p1	37435	14613	37429	37431	Male	2	TRUE	ASC_B14
37441	14642.s1	37441	14642	37437	37439	Male	1	TRUE	ASC_B14
37443	14642.p1	NA	14642	37437	37439	Female	2	TRUE	ASC_B14
37446	14653.s1	37446	14653	37444	37445	Female	1	TRUE	ASC_B14
37447	14653.p1	37447	14653	37444	37445	Male	2	TRUE	ASC_B14
379-06-106748	379-06-106748	379-06-106748	UCD_11165	381-06-106754	380-06-106751	Male	1	FALSE	ASC_B14
379-09-111873	379-09-111873	379-09-111873	UCD_11951	381-09-111877	380-09-111875	Female	2	TRUE	ASC_B14
381_2014	381_2014	381_2014	ITR_10500	794_15au	795_15au	Male	2	FALSE	ASC_B14
381-05-103519	381-05-103519	381-05-103519	UCD_10631	379-05-103528	378-05-103524	Male	2	TRUE	ASC_B14
381-08-110540	381-08-110540	381-08-110540	UCD_11775	387-08-110542	382-08-110541	Female	2	TRUE	ASC_B14
382-06-106769	382-06-106769	382-06-106769	UCD_11119	384-06-106774	383-06-106771	Male	1	FALSE	ASC_B14
382-09-111900	382-09-111900	382-09-111900	UCD_11950	384-09-111902	383-09-111901	Male	2	TRUE	ASC_B14
383-08-110558	383-08-110558	383-08-110558	UCD_11753	388-08-110559	385-08-110561	Male	1	FALSE	ASC_B14
385-04-101388	385-04-101388	385-04-101388	UCD_10303	181-08-109816	373-04-101311	Male	1	TRUE	ASC_B14
385-06-106776	385-06-106776	385-06-106776	UCD_11119	384-06-106774	383-06-106771	Male	1	FALSE	ASC_B14
3858_16AU	3858_16AU	3858_16AU	ITR_13918	3859_16AU	3861_16AU	Male	2	FALSE	ASC_B14
386-05-103537	386-05-103537	386-05-103537	UCD_10613	321-05-103991	385-05-103534	Male	1	TRUE	ASC_B14
386-08-110562	386-08-110562	386-08-110562	UCD_11753	388-08-110559	385-08-110561	Male	1	FALSE	ASC_B14
388-05-103530	388-05-103530	388-05-103530	UCD_10613	321-05-103991	385-05-103534	Female	2	TRUE	ASC_B14
389-05-103540	389-05-103540	389-05-103540	UCD_10512	391-05-103547	390-05-103544	Male	2	TRUE	ASC_B14
3918_16au	3918_16au	3918_16au	ITL_13956	3924_16AU	3916_16AU	Female	2	TRUE	ASC_B14
392_2013	392_2013	392_2013	ITR_9231	394_2013	393_2013	Male	2	FALSE	ASC_B14
395-05-104402	395-05-104402	395-05-104402	UCD_10174	397-05-104404	396-05-104403	Male	2	TRUE	ASC_B14
397-06-106725	397-06-106725	397-06-106725	UCD_11057	398-06-106728	399-06-106730	Male	2	TRUE	ASC_B14
398_15au	398_15au	398_15au	ITL_11956	399_15au	400_15au	Male	2	TRUE	ASC_B14
399-04-101455	399-04-101455	399-04-101455	UCD_10238	401-04-101464	400-04-101463	Male	2	TRUE	ASC_B14
3A550	3A550	NA	ESP_115	4B866	4B865	Male	2	TRUE	ASC_B14
3A551	3A551	3A551	ESP_116	4G127	4G126	Female	2	TRUE	ASC_B14
3A671	3A671	NA	ESP_117	4F911	4F910	Female	2	TRUE	ASC_B14
3B329	3B329	3B329	ESP_118	4K842	4K843	Male	2	TRUE	ASC_B14
3B331	3B331	NA	ESP_119	4D936	4F963	Male	2	TRUE	ASC_B14
3B332	3B332	3B332	ESP_120	4F729	4F730	Female	2	TRUE	ASC_B14
3B334	3B334	3B334	ESP_121	4D933	4D934	Female	2	TRUE	ASC_B14
3B335	3B335	NA	ESP_122	4D925	4D924	Male	2	TRUE	ASC_B14
3B336	3B336	NA	ESP_123	ASC_4E306	4D935	Male	2	TRUE	ASC_B14
3B337	3B337	3B337	ESP_3B337	3K726	3K727	Female	2	TRUE	ASC_B14
3B374	3B374	3B374	ESP_124	5B557	5B558	Male	2	TRUE	ASC_B14
3B376	3B376	3B376	ESP_125	4L251	4L250	Male	2	TRUE	ASC_B14
3B479	3B479	NA	ESP_126	5C168	5C169	Male	2	TRUE	ASC_B14
3B568	3B568	3B568	ESP_127	4D926	4D927	Male	2	TRUE	ASC_B14
3B571	3B571	NA	ESP_128	4D946	4D947	Female	2	TRUE	ASC_B14
3B573	3B573	3B573	ESP_129	5L127	5L128	Male	2	TRUE	ASC_B14
3B575	3B575	3B575	ESP_130	4D938	4D937	Male	2	TRUE	ASC_B14
3B577	3B577	NA	ESP_131	4D941	4F647	Male	2	TRUE	ASC_B14
3C024	3C024	NA	ESP_133	5A402	5A401	Female	2	TRUE	ASC_B14
3C139	3C139	3C139	ESP_136	5C529	5C528	Male	2	TRUE	ASC_B14
3C140	3C140	3C140	ESP_137	4F280	4F279	Male	2	TRUE	ASC_B14
3C142	3C142	3C142	ESP_139	4D931	4D930	Female	2	TRUE	ASC_B14
3C143	3C143	3C143	ESP_140	4D794	4D793	Male	2	TRUE	ASC_B14
3C145	3C145	3C145	ESP_141	4D940	4D939	Female	2	TRUE	ASC_B14
3C147	3C147	3C147	ESP_142	4D929	4D928	Male	2	TRUE	ASC_B14
3C148	3C148	NA	ESP_143	4D943	4D942	Male	2	TRUE	ASC_B14
3C476	3C476	3C476	ESP_145	4A653	4A654	Female	2	TRUE	ASC_B14
3C544	3C544	3C544	ESP_146	4D923	4D922	Female	2	TRUE	ASC_B14
3C545	3C545	3C545	ESP_147	4C228	4C227	Male	2	TRUE	ASC_B14
3C546	3C546	NA	ESP_148	4C209	4C208	Male	2	TRUE	ASC_B14
3C548	3C548	3C548	ESP_149	4F480	4F479	Male	2	TRUE	ASC_B14
3C550	3C550	3C550	ESP_150	5A149	5A150	Male	2	TRUE	ASC_B14
3C554	3C554	3C554	ESP_151	4K716	4K715	Male	2	TRUE	ASC_B14
3C559	3C559	3C559	ESP_152	5L424	5L423	Male	2	TRUE	ASC_B14
3C560	3C560	3C560	ESP_153	4C207	4C206	Male	2	TRUE	ASC_B14
3C562	3C562	3C562	ESP_154	4C220	4C219	Male	2	TRUE	ASC_B14
3C563	3C563	NA	ESP_155	4C232	4C231	Male	2	TRUE	ASC_B14
3C565	3C565	3C565	ESP_157	4C211	4C210	Male	2	TRUE	ASC_B14
3C567	3C567	3C567	ESP_158	4C214	4C215	Male	2	TRUE	ASC_B14
3C571	3C571	3C571	ESP_159	5F521	5F520	Male	2	TRUE	ASC_B14
3C572	3C572	3C572	ESP_160	4C230	4C229	Male	2	TRUE	ASC_B14
3C573	3C573	3C573	ESP_161	4C212	4C213	Male	2	TRUE	ASC_B14
3C574	3C574	3C574	ESP_162	4D487	4D486	Male	2	TRUE	ASC_B14
3C575	3C575	3C575	ESP_163	4C223	4C224	Male	2	TRUE	ASC_B14
3C577	3C577	3C577	ESP_164	4B864	4B863	Female	2	TRUE	ASC_B14
3C579	3C579	3C579	ESP_165	4C204	4C203	Female	2	TRUE	ASC_B14
3C592	3C592	3C592	ESP_166	5C459	5C458	Male	2	TRUE	ASC_B14
3D161	3D161	3D161	ESP_3D161	3K763	3K764	Male	2	TRUE	ASC_B14
3D263	3D263	3D263	ESP_167	4G090	4G089	Female	2	TRUE	ASC_B14
3D317	3D317	NA	ESP_168	4F907	4F906	Female	2	TRUE	ASC_B14
3D612	3D612	3D612	ESP_169	4G370	4G123	Male	2	TRUE	ASC_B14
3D614	3D614	3D614	ESP_170	4G102	4G101	Male	2	TRUE	ASC_B14
3D615	3D615	3D615	ESP_171	4G272	4G273	Male	2	TRUE	ASC_B14
3D616	3D616	3D616	ESP_172	4G098	4G097	Female	2	TRUE	ASC_B14
3D620	3D620	3D620	ESP_173	4G137	4G136	Female	2	TRUE	ASC_B14
3D628	3D628	NA	ESP_174	4G094	4G093	Male	2	TRUE	ASC_B14
3D629	3D629	3D629	ESP_175	4G108	4G107	Male	2	TRUE	ASC_B14
3D630	3D630	NA	ESP_176	4G104	4G103	Male	2	TRUE	ASC_B14
3D632	3D632	NA	ESP_177	4G106	4G105	Male	2	TRUE	ASC_B14
3D633	3D633	3D633	ESP_178	4G088	4G087	Male	2	TRUE	ASC_B14
3D806	3D806	3D806	ESP_179	4B862	4B861	Male	2	TRUE	ASC_B14
3E465	3E465	3E465	ESP_181	4G100	4G099	Male	2	TRUE	ASC_B14
3E466	3E466	3E466	ESP_182	4G125	4G124	Male	2	TRUE	ASC_B14
3E467	3E467	3E467	ESP_183	5C464	5C463	Female	2	TRUE	ASC_B14
3E468	3E468	NA	ESP_184	5D281	5D280	Female	2	TRUE	ASC_B14
3E469	3E469	NA	ESP_185	4G092	4G091	Male	2	TRUE	ASC_B14
3E473	3E473	NA	ESP_186	4G114	4G113	Male	2	TRUE	ASC_B14
3E475	3E475	NA	ESP_187	4G116	4G115	Male	2	TRUE	ASC_B14
3E478	3E478	3E478	ESP_188	5D279	5D278	Male	2	TRUE	ASC_B14
3E479	3E479	3E479	ESP_189	5D014	5D013	Female	2	TRUE	ASC_B14
3E480	3E480	3E480	ESP_190	4G133	4G132	Male	2	TRUE	ASC_B14
3F619	3F619	3F619	ESP_193	4A846	4A847	Male	2	FALSE	ASC_B14
3F899	3F899	3F899	ESP_196	4G110	4G109	Male	2	TRUE	ASC_B14
3G089	3G089	3G089	ESP_197	4L062	4L063	Male	2	TRUE	ASC_B14
3G090	3G090	3G090	ESP_198	5A272	5A273	Male	2	TRUE	ASC_B14
3G170	3G170	3G170	ESP_199	4E857	4E856	Male	2	TRUE	ASC_B14
400-05-104405	400-05-104405	400-05-104405	UCD_10584	398-05-103576	399-05-103580	Male	1	FALSE	ASC_B14
400-06-106733	400-06-106733	400-06-106733	UCD_11057	398-06-106728	399-06-106730	Female	1	TRUE	ASC_B14
400-08-110627	400-08-110627	400-08-110627	UCD_11767	373-08-110513	401-08-110628	Male	2	TRUE	ASC_B14
4001001	4001001	4001001	Utah_4001	4001011	4001012	Male	2	FALSE	ASC_B14
4006001	4006001	4006001	Utah_4006	4006011	4006012	Male	2	TRUE	ASC_B14
4008001	4008001	NA	Utah_4008	4008011	4008012	Male	2	FALSE	ASC_B14
4016001	4016001	4016001	Utah_4016	4016011	4016012	Male	2	TRUE	ASC_B14
4018001	4018001	4018001	Utah_4018	4018011	4018012	Male	2	FALSE	ASC_B14
402-04-101465	402-04-101465	402-04-101465	UCD_10238	401-04-101464	400-04-101463	Female	1	TRUE	ASC_B14
403-04-101467	403-04-101467	403-04-101467	UCD_10237	405-04-101474	404-04-101471	Male	1	FALSE	ASC_B14
403-09-112235	403-09-112235	403-09-112235	UCD_12009	405-09-112238	404-09-112236	Male	2	TRUE	ASC_B14
4050_16mr	4050_16mr	4050_16mr	ITL_12609	4046_16mr	4048_16mr	Male	2	TRUE	ASC_B14
408-09-112249	408-09-112249	408-09-112249	UCD_11866	129-09-111082	128-09-111081	Male	1	TRUE	ASC_B14
409-09-112257	409-09-112257	409-09-112257	UCD_12009	405-09-112238	404-09-112236	Male	1	TRUE	ASC_B14
4097_16AU	4097_16AU	4097_16AU	ITR_14015	4125_16au	4100_16au	Male	2	FALSE	ASC_B14
410-09-112259	410-09-112259	410-09-112259	UCD_12009	405-09-112238	404-09-112236	Female	1	TRUE	ASC_B14
414-06-106851	414-06-106851	414-06-106851	UCD_11082	481-06-107059	415-06-106854	Male	1	FALSE	ASC_B14
416-05-103635	416-05-103635	416-05-103635	UCD_10607	418-05-103642	417-05-103639	Male	2	TRUE	ASC_B14
417-04-101490	417-04-101490	417-04-101490	UCD_10357	419-04-101497	418-04-101494	Male	2	TRUE	ASC_B14
421-09-112171	421-09-112171	421-09-112171	UCD_11982	444-09-112123	422-09-112172	Male	2	TRUE	ASC_B14
423-05-103703	423-05-103703	423-05-103703	UCD_10625	424-05-103704	425-05-103705	Male	2	TRUE	ASC_B14
423-09-112173	423-09-112173	423-09-112173	UCD_11982	444-09-112123	422-09-112172	Female	1	TRUE	ASC_B14
424-09-112174	424-09-112174	424-09-112174	UCD_11982	444-09-112123	422-09-112172	Female	1	TRUE	ASC_B14
425-09-112175	425-09-112175	425-09-112175	UCD_11982	444-09-112123	422-09-112172	Female	1	TRUE	ASC_B14
427-09-112186	427-09-112186	427-09-112186	UCD_12003	429-09-112192	428-09-112189	Male	2	TRUE	ASC_B14
428-05-103614	428-05-103614	428-05-103614	UCD_10637	430-05-103620	429-05-103617	Male	2	TRUE	ASC_B14
428-06-106886	428-06-106886	428-06-106886	UCD_11088	430-06-106892	429-06-106889	Male	1	FALSE	ASC_B14
431-06-106893	431-06-106893	431-06-106893	UCD_11088	430-06-106892	429-06-106889	Female	1	FALSE	ASC_B14
433-09-112151	433-09-112151	433-09-112151	UCD_11633	435-09-112153	434-09-112152	Male	2	TRUE	ASC_B14
434-05-103622	434-05-103622	434-05-103622	UCD_10637	430-05-103620	429-05-103617	Female	2	FALSE	ASC_B14
434-06-106903	434-06-106903	434-06-106903	UCD_11160	436-06-106905	435-06-106904	Female	2	TRUE	ASC_B14
436-09-112164	436-09-112164	436-09-112164	UCD_11999	438-09-112166	437-09-112165	Male	2	TRUE	ASC_B14
437-06-106906	437-06-106906	437-06-106906	UCD_11160	436-06-106905	435-06-106904	Male	1	TRUE	ASC_B14
438-06-106913	438-06-106913	438-06-106913	UCD_11170	444-06-106931	439-06-106916	Female	1	FALSE	ASC_B14
440-04-101592	440-04-101592	440-04-101592	UCD_10351	461-04-101677	441-04-101596	Male	2	TRUE	ASC_B14
440-05-103819	440-05-103819	440-05-103819	UCD_10337	439-05-103816	297-05-103813	Female	1	TRUE	ASC_B14
4403_16au	4403_16au	4403_16au	ITR_14134	4406_16au	4404_16au	Male	2	FALSE	ASC_B14
442-04-101599	442-04-101599	442-04-101599	UCD_10351	461-04-101677	441-04-101596	Male	1	TRUE	ASC_B14
443-05-103830	443-05-103830	443-05-103830	UCD_10517	442-05-103837	441-05-103834	Female	2	TRUE	ASC_B14
444-05-103840	444-05-103840	116-11-113922	UCD_10517	442-05-103837	441-05-103834	Female	1	TRUE	ASC_B14
445-06-106939	445-06-106939	445-06-106939	UCD_11177	447-06-106941	446-06-106940	Male	1	FALSE	ASC_B14
445-09-112127	445-09-112127	445-09-112127	UCD_11979	447-09-112129	446-09-112128	Female	2	TRUE	ASC_B14
448-06-106942	448-06-106942	448-06-106942	UCD_11177	447-06-106941	446-06-106940	Male	1	FALSE	ASC_B14
449-06-106952	449-06-106952	449-06-106952	UCD_11157	451-06-106954	450-06-106953	Male	1	FALSE	ASC_B14
44973	14374.s1	NA	14374	36124	36126	Male	1	TRUE	ASC_B14
44974	14493.s1	NA	14493	36195	36197	Male	1	TRUE	ASC_B14
44981	11142.p1	NA	11142	35835	35837	Male	2	TRUE	ASC_B14
44983	14542.p1	44983	14542	36824	36826	Male	2	TRUE	ASC_B14
450-05-103745	450-05-103745	450-05-103745	UCD_10649	456-05-103741	455-05-103738	Female	1	TRUE	ASC_B14
451-05-103747	451-05-103747	451-05-103747	UCD_10649	456-05-103741	455-05-103738	Female	1	TRUE	ASC_B14
452-06-106955	452-06-106955	452-06-106955	UCD_11157	451-06-106954	450-06-106953	Female	1	FALSE	ASC_B14
452-09-112086	452-09-112086	452-09-112086	UCD_11996	450-09-112084	451-09-112085	Female	2	TRUE	ASC_B14
453-09-112087	453-09-112087	453-09-112087	UCD_12008	455-09-112094	454-09-112091	Male	2	TRUE	ASC_B14
457-05-103743	457-05-103743	457-05-103743	UCD_10649	456-05-103741	455-05-103738	Male	2	TRUE	ASC_B14
457-06-106971	457-06-106971	457-06-106971	UCD_11181	459-06-106973	458-06-106972	Male	1	FALSE	ASC_B14
458-04-101669	458-04-101669	458-04-101669	UCD_10361	460-04-101674	459-04-101671	Male	2	TRUE	ASC_B14
458-05-103809	458-05-103809	458-05-103809	UCD_10337	439-05-103816	297-05-103813	Male	2	TRUE	ASC_B14
458-09-112046	458-09-112046	458-09-112046	UCD_11985	460-09-112049	459-09-112048	Female	2	TRUE	ASC_B14
462-09-112063	462-09-112063	462-09-112063	UCD_11973	464-09-112065	463-09-112064	Female	2	TRUE	ASC_B14
465-09-112072	465-09-112072	465-09-112072	UCD_11972	449-09-112074	448-09-112073	Male	2	TRUE	ASC_B14
4651_16au	4651_16au	4651_16au	ITL_14256	4742_16au	4652_16au	Male	2	TRUE	ASC_B14
470-09-112005	470-09-112005	470-09-112005	UCD_11969	468-09-112003	469-09-112004	Male	2	TRUE	ASC_B14
471-05-104140	471-05-104140	471-05-104140	UCD_10663	470-05-104138	469-05-104137	Female	1	TRUE	ASC_B14
472-05-104142	472-05-104142	472-05-104142	UCD_10672	474-05-104144	473-05-104143	Male	2	TRUE	ASC_B14
473-06-107043	473-06-107043	473-06-107043	UCD_11209	472-06-107041	474-06-107044	Male	2	TRUE	ASC_B14
474-04-100574	474-04-100574	474-04-100574	UCD_10091	209-04-100581	202-04-100578	Male	2	TRUE	ASC_B14
476-09-111962	476-09-111962	476-09-111962	UCD_11963	481-09-111964	477-09-111963	Male	2	TRUE	ASC_B14
477-05-104157	477-05-104157	477-05-104157	UCD_10305	479-05-104159	478-05-104158	Male	2	TRUE	ASC_B14
478-09-111973	478-09-111973	478-09-111973	UCD_11966	480-09-111975	479-09-111974	Male	1	FALSE	ASC_B14
480-05-104160	480-05-104160	NA	UCD_10305	479-05-104159	478-05-104158	Female	1	TRUE	ASC_B14
482-05-104069	482-05-104069	482-05-104069	UCD_10673	481-05-104067	363-05-104064	Female	1	TRUE	ASC_B14
482-06-107078	482-06-107078	482-06-107078	UCD_11203	484-06-107080	483-06-107079	Male	1	FALSE	ASC_B14
483-05-104071	483-05-104071	483-05-104071	UCD_10673	481-05-104067	363-05-104064	Male	1	TRUE	ASC_B14
484-05-104166	484-05-104166	484-05-104166	UCD_10722	486-05-104168	485-05-104167	Male	1	FALSE	ASC_B14
485-06-107081	485-06-107081	485-06-107081	UCD_11203	484-06-107080	483-06-107079	Female	1	FALSE	ASC_B14
487-05-104171	487-05-104171	487-05-104171	UCD_10722	486-05-104168	485-05-104167	Male	1	FALSE	ASC_B14
488-04-101682	488-04-101682	488-04-101682	UCD_10219	463-04-101679	462-04-101678	Male	2	TRUE	ASC_B14
488-05-104172	488-05-104172	488-05-104172	UCD_10722	486-05-104168	485-05-104167	Male	1	FALSE	ASC_B14
488-09-112417	488-09-112417	488-09-112417	UCD_12034	506-09-112419	497-09-112418	Male	2	TRUE	ASC_B14
4888	11707.p1	4888	11707	4824	4856	Male	2	TRUE	ASC_B14
4889	12603.p1	4889	12603	4825	4857	Male	2	TRUE	ASC_B14
489-04-101700	489-04-101700	489-04-101700	UCD_10366	185-05-101707	490-04-101704	Male	2	TRUE	ASC_B14
4890	13822.p1	4890	13822	4826	4858	Male	2	TRUE	ASC_B14
4891	12212.p1	4891	12212	4827	4859	Male	2	TRUE	ASC_B14
4892	11055.p1	4892	11055	4828	4860	Male	2	TRUE	ASC_B14
4893	11947.p1	4893	11947	4829	4861	Male	2	TRUE	ASC_B14
4894	13844.p1	4894	13844	4830	4862	Male	2	TRUE	ASC_B14
4896	13812.p1	4896	13812	4832	4864	Male	2	TRUE	ASC_B14
4897	13557.p1	4897	13557	4833	4865	Male	2	TRUE	ASC_B14
4899	12933.p1	4899	12933	4835	4867	Male	2	TRUE	ASC_B14
4900	11653.p1	4900	11653	4836	4868	Male	2	TRUE	ASC_B14
4901	13207.p1	4901	13207	4837	4869	Male	2	TRUE	ASC_B14
4902	13742.p1	4902	13742	4838	4870	Male	2	TRUE	ASC_B14
4903	13532.p1	4903	13532	4839	4871	Male	2	TRUE	ASC_B14
4904	13335.p1	4904	13335	4840	4872	Female	2	TRUE	ASC_B14
4905	11472.p1	4905	11472	4841	4873	Female	2	TRUE	ASC_B14
4906	12581.p1	4906	12581	4842	4874	Female	2	TRUE	ASC_B14
4909	13048.p1	NA	13048	4845	4877	Female	2	FALSE	ASC_B14
4910	13116.p1	4910	13116	4846	4878	Female	2	FALSE	ASC_B14
4912	12237.p1	4912	12237	4848	4880	Female	2	TRUE	ASC_B14
4915	11948.p1	NA	11948	4851	4883	Female	2	FALSE	ASC_B14
4916	13733.p1	4916	13733	4852	4884	Female	2	FALSE	ASC_B14
4935_16au	4935_16au	4935_16au	ITR_14363	4938_16AU	4936_16au	Male	2	FALSE	ASC_B14
496-04-101726	496-04-101726	496-04-101726	UCD_10319	498-04-101730	497-04-101728	Male	1	FALSE	ASC_B14
497-05-104034	497-05-104034	497-05-104034	UCD_10679	360-05-104041	359-05-104038	Male	2	TRUE	ASC_B14
4A588	4A588	4A588	ESP_201	5K979	5K978	Male	2	TRUE	ASC_B14
4B691	4B691	4B691	ESP_202	4C222	4B692	Female	2	TRUE	ASC_B14
4B693	4B693	4B693	ESP_203	4B694	4B695	Male	2	TRUE	ASC_B14
4B696	4B696	4B696	ESP_204	4B698	4B697	Male	2	TRUE	ASC_B14
4B699	4B699	4B699	ESP_205	4B701	4B700	Male	2	TRUE	ASC_B14
4B702	4B702	4B702	ESP_206	4B704	4B703	Male	2	TRUE	ASC_B14
4B705	4B705	4B705	ESP_207	4B707	4B706	Female	2	TRUE	ASC_B14
4B710	4B710	4B710	ESP_208	4B712	4B711	Male	2	TRUE	ASC_B14
4B713	4B713	4B713	ESP_209	4B715	4B714	Male	2	TRUE	ASC_B14
4B716	4B716	NA	ESP_210	4B718	4B717	Male	2	TRUE	ASC_B14
4B843	4B843	4B843	ESP_211	4B845	4B844	Male	2	TRUE	ASC_B14
4B848	4B848	NA	ESP_212	4B850	4B849	Male	2	TRUE	ASC_B14
4B851	4B851	4B851	ESP_213	4C221	4B852	Male	2	TRUE	ASC_B14
4B853	4B853	4B853	ESP_214	4B855	4B854	Male	2	TRUE	ASC_B14
4B858	4B858	4B858	ESP_215	4B860	4B859	Male	2	TRUE	ASC_B14
4C200	4C200	4C200	ESP_217	4C201	4C202	Female	2	TRUE	ASC_B14
4C577	4C577	4C577	ESP_218	5C523	5C522	Male	2	TRUE	ASC_B14
4C709	4C709	4C709	ESP_219	4D136_2F688	4C711	Male	2	TRUE	ASC_B14
4E749	4E749	4E749	ESP_222	5C497	5C498	Male	2	FALSE	ASC_B14
4G659	4G659	4G659	ESP_224	5H729	5H730	Female	2	TRUE	ASC_B14
5003	13593.p1	5003	13593	4939	4971	Male	2	TRUE	ASC_B14
5004	13668.p1	5004	13668	4940	4972	Male	2	TRUE	ASC_B14
5005	11518.p1	5005	11518	4941	4973	Male	2	TRUE	ASC_B14
5007	13008.p1	5007	13008	4943	4975	Male	2	TRUE	ASC_B14
5008	13517.p1	5008	13517	4944	4976	Male	2	TRUE	ASC_B14
5009	13741.p1	5009	13741	4945	4977	Male	2	TRUE	ASC_B14
501-04-101765	501-04-101765	501-04-101765	UCD_10339	457-04-101668	502-04-101769	Male	2	TRUE	ASC_B14
5010	13533.p1	5010	13533	4946	4978	Male	2	TRUE	ASC_B14
5011	13793.p1	5011	13793	4947	4979	Male	2	TRUE	ASC_B14
5012	13815.p1	5012	13815	4948	4980	Male	2	TRUE	ASC_B14
5014	12810.p1	NA	12810	4950	4982	Male	2	TRUE	ASC_B14
5014_16au	5014_16au	5014_16au	ITR_14375	4995_16AU	4997_16au	Male	2	FALSE	ASC_B14
5015	11190.p1	5015	11190	4951	4983	Male	2	TRUE	ASC_B14
5016	13726.p1	5016	13726	4952	4984	Male	2	TRUE	ASC_B14
502-05-104237	502-05-104237	502-05-104237	UCD_10702	475-05-104150	503-05-104240	Male	2	TRUE	ASC_B14
5020	11414.p1	5020	11414	4956	4988	Female	2	TRUE	ASC_B14
5021	12378.p1	5021	12378	4957	4989	Female	2	TRUE	ASC_B14
5022	13222.p1	5022	13222	4958	4990	Female	2	FALSE	ASC_B14
5023	13177.p1	5023	13177	4959	4991	Female	2	TRUE	ASC_B14
5024	13102.p1	5024	13102	4960	4992	Female	2	TRUE	ASC_B14
5025	11109.p1	5025	11109	4961	4993	Female	2	TRUE	ASC_B14
5026	13863.p1	5026	13863	4962	4994	Female	2	TRUE	ASC_B14
5027	12744.p1	5027	12744	4963	4995	Female	2	TRUE	ASC_B14
5028	11660.p1	5028	11660	4964	4996	Female	2	TRUE	ASC_B14
5029	13530.p1	5029	13530	4965	4997	Female	2	TRUE	ASC_B14
5031	13031.p1	5031	13031	4967	4999	Female	2	TRUE	ASC_B14
5032	13494.p1	5032	13494	4968	5000	Female	2	TRUE	ASC_B14
503666072100-C	503666072100-C	503666072100-C	BGU_503	503666072100-F	503666072100-M	Female	2	FALSE	ASC_B14
504-05-104244	504-05-104244	504-05-104244	UCD_10702	475-05-104150	503-05-104240	Male	1	TRUE	ASC_B14
505-09-112395	505-09-112395	505-09-112395	UCD_12024	523-09-112397	514-09-112396	Male	2	TRUE	ASC_B14
506-06-107167	506-06-107167	506-06-107167	UCD_11222	508-06-107169	507-06-107168	Male	2	TRUE	ASC_B14
5075_16MR	5075_16MR	5075_16MR	ITR_14424	5076_16mr	5078_16MR	Male	2	FALSE	ASC_B14
508-09-112496	508-09-112496	508-09-112496	UCD_12017	526-09-112498	517-09-112497	Male	2	TRUE	ASC_B14
509-06-107170	509-06-107170	509-06-107170	UCD_11222	508-06-107169	507-06-107168	Female	1	TRUE	ASC_B14
5091_16au	5091_16au	5091_16au	ITR_13451	5082_16AU	5084_16AU	Male	2	FALSE	ASC_B14
512-04-101865	512-04-101865	NA	UCD_10093	465-04-101693	464-04-101692	Male	2	TRUE	ASC_B14
514-05-104279	514-05-104279	514-05-104279	UCD_10720	516-05-104287	515-05-104282	Male	2	TRUE	ASC_B14
515-09-112420	515-09-112420	515-09-112420	UCD_12034	506-09-112419	497-09-112418	Female	1	TRUE	ASC_B14
517-05-104289	517-05-104289	517-05-104289	UCD_10749	145-08-109602	518-05-104294	Female	2	TRUE	ASC_B14
518-09-112528	518-09-112528	518-09-112528	UCD_12037	536-09-112530	527-09-112529	Male	2	TRUE	ASC_B14
519-05-104297	519-05-104297	519-05-104297	UCD_10749	145-08-109602	518-05-104294	Male	1	TRUE	ASC_B14
521-05-104307	521-05-104307	521-05-104307	UCD_10529	522-05-104310	523-05-104312	Male	1	FALSE	ASC_B14
522-09-112360	522-09-112360	522-09-112360	UCD_12025	540-09-112362	531-09-112361	Male	2	TRUE	ASC_B14
524-06-107449	524-06-107449	524-06-107449	UCD_11236	526-06-107451	525-06-107450	Male	1	FALSE	ASC_B14
525-09-112463	525-09-112463	525-09-112463	UCD_12030	543-09-112465	534-09-112464	Male	1	FALSE	ASC_B14
527-05-104329	527-05-104329	527-05-104329	UCD_10743	529-05-104336	528-05-104333	Female	2	TRUE	ASC_B14
527-06-107206	527-06-107206	527-06-107206	UCD_11260	528-06-107207	529-06-107208	Male	2	TRUE	ASC_B14
528-04-101924	528-04-101924	528-04-101924	UCD_0403a	527-04-101922	526-04-101919	Male	1	TRUE	ASC_B14
528-09-112566	528-09-112566	528-09-112566	UCD_12048	546-09-112568	537-09-112567	Male	1	FALSE	ASC_B14
529-04-101932	529-04-101932	529-04-101932	UCD_10406	531-04-101939	530-04-101936	Male	2	TRUE	ASC_B14
530-05-104338	530-05-104338	530-05-104338	UCD_10743	529-05-104336	528-05-104333	Male	1	TRUE	ASC_B14
5311	11043.p1	5311	11043	5247	5279	Female	2	TRUE	ASC_B14
5312	11843.p1	5312	11843	5248	5280	Female	2	TRUE	ASC_B14
5313	11928.p1	5313	11928	5249	5281	Female	2	TRUE	ASC_B14
5314	12073.p1	5314	12073	12073_fa	5282	Female	2	TRUE	ASC_B14
5315	12430.p1	5315	12430	5251	5283	Female	2	TRUE	ASC_B14
5316	11006.p1	5316	11006	5252	5284	Male	2	TRUE	ASC_B14
5317	11009.p1	5317	11009	5253	5285	Male	2	TRUE	ASC_B14
5318	11013.p1	5318	11013	5254	5286	Male	2	TRUE	ASC_B14
5319	11023.p1	5319	11023	5255	5287	Male	2	TRUE	ASC_B14
532-05-104341	532-05-104341	532-05-104341	UCD_10657	533-05-104342	531-05-103974	Male	2	TRUE	ASC_B14
5321	11056.p1	5321	11056	5257	5289	Male	2	TRUE	ASC_B14
5322	11064.p1	5322	11064	5258	5290	Male	2	TRUE	ASC_B14
5323	11069.p1	5323	11069	5259	5291	Male	2	TRUE	ASC_B14
5324	11083.p1	5324	11083	5260	5292	Male	2	TRUE	ASC_B14
5325	11093.p1	5325	11093	5261	5293	Male	2	TRUE	ASC_B14
5326	11096.p1	5326	11096	5262	5294	Male	2	TRUE	ASC_B14
5327	11141.p1	5327	11141	5263	5295	Male	2	TRUE	ASC_B14
5328	11148.p1	5328	11148	5264	5296	Male	2	TRUE	ASC_B14
5329	11184.p1	5329	11184	5265	5297	Male	2	TRUE	ASC_B14
533-04-101993	533-04-101993	533-04-101993	UCD_10384	535-04-102000	534-04-101997	Female	2	FALSE	ASC_B14
5330	11193.p1	5330	11193	5266	5298	Male	2	TRUE	ASC_B14
5331	11195.p1	5331	11195	5267	5299	Male	2	TRUE	ASC_B14
5332	11198.p1	5332	11198	5268	5300	Male	2	TRUE	ASC_B14
5333	11205.p1	5333	11205	5269	5301	Male	2	TRUE	ASC_B14
5334	11218.p1	5334	11218	5270	5302	Male	2	TRUE	ASC_B14
5335	11224.p1	5335	11224	5271	5303	Male	2	TRUE	ASC_B14
5337	11257.p1	5337	11257	5273	5305	Male	2	TRUE	ASC_B14
5338	11262.p1	5338	11262	5274	5306	Male	2	TRUE	ASC_B14
5339	11291.p1	5339	11291	5275	5307	Male	2	TRUE	ASC_B14
534-05-104343	534-05-104343	534-05-104343	UCD_10657	533-05-104342	531-05-103974	Male	1	TRUE	ASC_B14
5340	11303.p1	5340	11303	5276	5308	Male	2	TRUE	ASC_B14
5341	11346.p1	5341	11346	5277	5309	Male	2	TRUE	ASC_B14
5342	11364.p1	5342	11364	5278	5310	Male	2	TRUE	ASC_B14
535-05-104344	535-05-104344	535-05-104344	UCD_10657	533-05-104342	531-05-103974	Female	1	TRUE	ASC_B14
5407	11375.p1	5407	11375	5343	5375	Male	2	TRUE	ASC_B14
5409	11396.p1	5409	11396	6200	5377	Male	2	TRUE	ASC_B14
541-09-112399	541-09-112399	541-09-112399	UCD_12024	523-09-112397	514-09-112396	Male	1	TRUE	ASC_B14
5410	11398.p1	5410	11398	5346	5378	Male	2	TRUE	ASC_B14
5412	11452.p1	5412	11452	5348	5380	Male	2	TRUE	ASC_B14
5413	11459.p1	5413	11459	11459_fa	5381	Male	2	TRUE	ASC_B14
5414	11469.p1	5414	11469	5350	5382	Male	2	TRUE	ASC_B14
5416	11479.p1	5416	11479	11479_fa	5384	Male	2	FALSE	ASC_B14
5417	11498.p1	5417	11498	5353	5385	Male	2	TRUE	ASC_B14
5418	11504.p1	5418	11504	5354	5386	Male	2	TRUE	ASC_B14
5419	11510.p1	5419	11510	5355	5387	Male	2	TRUE	ASC_B14
5420	11523.p1	5420	11523	5356	5388	Male	2	TRUE	ASC_B14
5421	11526.p1	5421	11526	5357	5389	Male	2	TRUE	ASC_B14
5422	11545.p1	5422	11545	5358	5390	Male	2	TRUE	ASC_B14
5425	11587.p1	5425	11587	11587_fa	5393	Male	2	TRUE	ASC_B14
5426	11599.p1	5426	11599	5362	5394	Male	2	TRUE	ASC_B14
5429	11696.p1	5429	11696	5365	5397	Male	2	TRUE	ASC_B14
543-04-102048	543-04-102048	543-04-102048	UCD_10386	545-04-102055	544-04-102052	Male	2	TRUE	ASC_B14
5430	11711.p1	5430	11711	5366	5398	Male	2	TRUE	ASC_B14
5431	11715.p1	5431	11715	5367	5399	Male	2	TRUE	ASC_B14
5432	11722.p1	5432	11722	5368	5400	Male	2	TRUE	ASC_B14
5433	11753.p1	5433	11753	5369	5401	Male	2	TRUE	ASC_B14
5434	11788.p1	5434	11788	5370	5402	Male	2	TRUE	ASC_B14
5435	11827.p1	5435	11827	5371	5403	Male	2	TRUE	ASC_B14
5436	11834.p1	5436	11834	5372	5404	Male	2	TRUE	ASC_B14
5437	11863.p1	5437	11863	5373	5405	Male	2	TRUE	ASC_B14
5438	11895.p1	5438	11895	5374	5406	Male	2	TRUE	ASC_B14
544_15au	544_15au	544_15au	ITR_12053	546_15au	547_15au	Male	2	FALSE	ASC_B14
544-09-112506	544-09-112506	544-09-112506	UCD_12011	562-09-112508	553-09-112507	Male	1	FALSE	ASC_B14
546_14_mr	546_14_mr	546_14_mr	ITL_10671	548_14_mr	547_14_mr	Male	2	TRUE	ASC_B14
546-04-102066	546-04-102066	546-04-102066	UCD_10393	221-08-109964	547-04-102070	Male	2	FALSE	ASC_B14
546-05-104376	546-05-104376	546-05-104376	UCD_10748	548-05-104383	547-05-104380	Female	2	TRUE	ASC_B14
547-09-112297	547-09-112297	547-09-112297	UCD_12012	485-09-112299	556-09-112298	Female	2	TRUE	ASC_B14
550-04-102321	550-04-102321	NA	UCD_10373	503-04-101801	504-04-101809	Female	2	TRUE	ASC_B14
551-04-100200	551-04-100200	551-04-100200	UCD_10024	556-04-100616	555-04-100615	Male	2	TRUE	ASC_B14
551-05-104410	551-05-104410	551-05-104410	UCD_10744	553-05-104417	552-05-104414	Male	1	FALSE	ASC_B14
552-06-107496	552-06-107496	552-06-107496	UCD_11249	554-06-107498	553-06-107497	Male	2	TRUE	ASC_B14
555-06-107499	555-06-107499	555-06-107499	UCD_11272	557-06-107501	556-06-107500	Male	2	TRUE	ASC_B14
556-05-104444	556-05-104444	556-05-104444	UCD_10746	591-05-104442	555-05-104439	Male	2	TRUE	ASC_B14
557-04-100868	557-04-100868	557-04-100868	UCD_10013	554-04-100613	553-04-100612	Male	2	TRUE	ASC_B14
558-06-107502	558-06-107502	558-06-107502	UCD_11272	557-06-107501	556-06-107500	Male	1	TRUE	ASC_B14
561-04-101183	561-04-101183	561-04-101183	UCD_10227	563-04-101187	562-04-101185	Male	2	TRUE	ASC_B14
562-06-107529	562-06-107529	562-06-107529	UCD_11274	563-06-107530	564-06-107531	Male	2	TRUE	ASC_B14
563-05-104466	563-05-104466	563-05-104466	UCD_10747	565-05-104468	564-05-104467	Male	1	FALSE	ASC_B14
565-06-107532	565-06-107532	565-06-107532	UCD_11274	563-06-107530	564-06-107531	Female	1	TRUE	ASC_B14
566-05-104470	566-05-104470	566-05-104470	UCD_10765	568-05-104476	567-05-104473	Female	1	FALSE	ASC_B14
567-04-101192	567-04-101192	567-04-101192	UCD_10171	566-04-101191	565-04-101190	Male	1	TRUE	ASC_B14
579-05-104393	579-05-104393	579-05-104393	UCD_10755	581-05-104406	580-05-104398	Male	2	TRUE	ASC_B14
582-05-104408	582-05-104408	582-05-104408	UCD_10755	581-05-104406	580-05-104398	Male	1	TRUE	ASC_B14
583-04-101736	583-04-101736	583-04-101736	UCD_10196	574-04-101333	573-04-101332	Male	2	TRUE	ASC_B14
588-05-104527	588-05-104527	588-05-104527	UCD_10780	589-05-104530	590-05-104533	Female	2	TRUE	ASC_B14
5898	11773.p1	5898	11773	5834	5866	Male	2	TRUE	ASC_B14
5900	13606.p1	5900	13606	5836	5868	Male	2	FALSE	ASC_B14
5901	11959.p1	5901	11959	5837	5869	Male	2	TRUE	ASC_B14
5902	11691.p1	5902	11691	5838	5870	Male	2	FALSE	ASC_B14
5903	11969.p1	NA	11969	5839	5871	Male	2	TRUE	ASC_B14
5904	13169.p1	5904	13169	5840	5872	Male	2	TRUE	ASC_B14
5905	11989.p1	5905	11989	5841	5873	Male	2	FALSE	ASC_B14
5906	12011.p1	5906	12011	5842	5874	Male	2	TRUE	ASC_B14
5907	11491.p1	NA	11491	11491_fa	11491_mo	Male	2	TRUE	ASC_B14
5908	12015.p1	5908	12015	5844	5876	Male	2	TRUE	ASC_B14
5909	13629.p1	5909	13629	5845	5877	Male	2	FALSE	ASC_B14
5910	12036.p1	5910	12036	5846	5878	Male	2	FALSE	ASC_B14
5913	12153.p1	5913	12153	5849	5881	Male	2	FALSE	ASC_B14
5914	11029.p1	5914	11029	5850	5882	Female	2	FALSE	ASC_B14
5915	12086.p1	5915	12086	12086_fa	5883	Male	2	TRUE	ASC_B14
5917	12106.p1	NA	12106	5853	12106_mo	Male	2	FALSE	ASC_B14
5919	12152.p1	NA	12152	5855	5887	Male	2	TRUE	ASC_B14
592-05-104390	592-05-104390	592-05-104390	UCD_10713	550-05-104392	545-05-104391	Male	2	TRUE	ASC_B14
5920	13346.p1	5920	13346	5856	5888	Female	2	TRUE	ASC_B14
5921	12157.p1	5921	12157	5857	5889	Male	2	TRUE	ASC_B14
5922	12185.p1	5922	12185	5858	5890	Male	2	TRUE	ASC_B14
5924	12198.p1	NA	12198	5860	5892	Male	2	FALSE	ASC_B14
5925	11659.p1	5925	11659	5861	5893	Female	2	TRUE	ASC_B14
5926	12225.p1	5926	12225	5862	5894	Male	2	TRUE	ASC_B14
5927	12285.p1	NA	12285	5863	5895	Female	2	TRUE	ASC_B14
5928	12233.p1	5928	12233	5864	5896	Male	2	TRUE	ASC_B14
5929	11872.p1	5929	11872	5865	5897	Female	2	TRUE	ASC_B14
593-05-104538	593-05-104538	593-05-104538	UCD_10788	596-05-104544	594-05-104541	Male	2	TRUE	ASC_B14
597-04-102165	597-04-102165	597-04-102165	UCD_10446	599-04-102172	598-04-102169	Male	2	TRUE	ASC_B14
597-05-104546	597-05-104546	597-05-104546	UCD_10788	596-05-104544	594-05-104541	Male	1	TRUE	ASC_B14
598-05-104548	598-05-104548	598-05-104548	UCD_10788	596-05-104544	594-05-104541	Male	1	TRUE	ASC_B14
5A506	5A506	5A506	ESP_225	5C349	5C348	Female	2	TRUE	ASC_B14
5B403_5D083	5B403_5D083	5B403_5D083	ESP_226	5B406	5B405	Male	2	FALSE	ASC_B14
5B478	5B478	5B478	ESP_227	5B480	5B479	Male	2	TRUE	ASC_B14
5B577	5B577	5B577	ESP_228	5B578	5B579	Male	2	TRUE	ASC_B14
5B628_4A040	5B628_4A040	5B628_4A040	ESP_229	5B576	5B575	Male	2	TRUE	ASC_B14
5C460	5C460	5C460	ESP_230	5C462	5C461	Male	2	TRUE	ASC_B14
5F507	5F507	5F507	ESP_231	5F509	5F508	Female	2	TRUE	ASC_B14
5F620	5F620	5F620	ESP_232	5F622	5F621	Male	2	TRUE	ASC_B14
5G257	5G257	5G257	ESP_233	5G259	5G258	Male	2	TRUE	ASC_B14
5H389	5H389	5H389	ESP_234	5H390	5H391	Male	2	FALSE	ASC_B14
5L636	5L636	5L636	ESP_237	5L638	5L637	Male	2	TRUE	ASC_B14
5L790	5L790	5L790	ESP_238	5L792	5L791	Male	2	FALSE	ASC_B14
600-04-102174	600-04-102174	600-04-102174	UCD_10446	599-04-102172	598-04-102169	Male	1	TRUE	ASC_B14
6006001	6006001	6006001	Utah_6006	6006011	6006012	Male	2	TRUE	ASC_B14
601-04-102183	601-04-102183	601-04-102183	UCD_10437	603-04-102190	602-04-102187	Male	2	TRUE	ASC_B14
604-04-102193	604-04-102193	604-04-102193	UCD_10437	603-04-102190	602-04-102187	Male	1	TRUE	ASC_B14
604-05-104591	604-05-104591	604-05-104591	UCD_10785	603-05-104590	606-05-104595	Male	1	FALSE	ASC_B14
605-05-104592	605-05-104592	605-05-104592	UCD_10785	603-05-104590	606-05-104595	Male	1	FALSE	ASC_B14
612-04-102229	612-04-102229	612-04-102229	UCD_10434	614-04-102236	613-04-102233	Male	2	TRUE	ASC_B14
615-05-104639	615-05-104639	615-05-104639	UCD_10705	617-05-104646	616-05-104643	Female	2	TRUE	ASC_B14
617-04-102260	617-04-102260	617-04-102260	UCD_10446	599-04-102172	598-04-102169	Female	1	TRUE	ASC_B14
618-04-102273	618-04-102273	618-04-102273	UCD_10445	620-04-102280	619-04-102277	Male	2	TRUE	ASC_B14
618-05-104648	618-05-104648	618-05-104648	UCD_10705	617-05-104646	616-05-104643	Male	1	TRUE	ASC_B14
619-05-104650	619-05-104650	619-05-104650	UCD_10705	617-05-104646	616-05-104643	Male	1	TRUE	ASC_B14
6233	11390.p1	6233	11390	6751	6201	Female	2	TRUE	ASC_B14
6238	12161.p1	6238	12161	6752	6206	Female	2	TRUE	ASC_B14
6239	13890.p1	6239	13890	6762	6207	Female	2	TRUE	ASC_B14
6242	13798.p1	6242	13798	6178	6210	Female	2	TRUE	ASC_B14
6243	13914.p1	NA	13914	13914_fa	6211	Female	2	TRUE	ASC_B14
6244	11229.p1	6244	11229	6180	6212	Male	2	TRUE	ASC_B14
6246	12373.p1	6246	12373	12373_fa	12373_mo	Male	2	TRUE	ASC_B14
6248	13926.p1	6248	13926	6184	6763	Female	2	TRUE	ASC_B14
6249	12752.p1	6249	12752	6185	12752_mo	Female	2	TRUE	ASC_B14
6250	12381.p1	6250	12381	12381_fa	12381_mo	Male	2	TRUE	ASC_B14
6251	13333.p1	6251	13333	6187	13333_mo	Male	2	TRUE	ASC_B14
6252	14006.p1	6252	14006	6188	14006_mo	Female	2	TRUE	ASC_B14
6253	12437.p1	6253	12437	12437_fa	6757	Male	2	TRUE	ASC_B14
6254	13610.p1	6254	13610	6190	6222	Female	2	TRUE	ASC_B14
6255	14011.p1	6255	14011	6191	6223	Female	2	FALSE	ASC_B14
6263	13274.p1	NA	13274	6275	6287	Female	2	FALSE	ASC_B14
6264	12304.p1	6264	12304	6276	6288	Male	2	FALSE	ASC_B14
6265	13757.p1	6265	13757	6269	6289	Female	2	TRUE	ASC_B14
6268	12390.p1	6268	12390	6272	12390_mo	Male	2	TRUE	ASC_B14
627-04-102317	627-04-102317	627-04-102317	UCD_10459	628-04-102322	629-04-102324	Male	1	FALSE	ASC_B14
627-05-104683	627-05-104683	627-05-104683	UCD_10799	629-05-104689	628-05-104686	Female	1	FALSE	ASC_B14
6283	12532.p1	NA	12532	12532_fa	6295	Male	2	TRUE	ASC_B14
6284	12578.p1	6284	12578	12578_fa	6296	Male	2	FALSE	ASC_B14
630-04-102748	630-04-102748	630-04-102748	UCD_10335	624-04-102303	595-04-102148	Male	2	TRUE	ASC_B14
630-05-104691	630-05-104691	630-05-104691	UCD_10799	629-05-104689	628-05-104686	Male	1	FALSE	ASC_B14
6300	12741.p1	6300	12741	6282	6294	Male	2	TRUE	ASC_B14
6301	12621.p1	6301	12621	6279	6297	Male	2	TRUE	ASC_B14
6302	12630.p1	6302	12630	12630_fa	12630_mo	Male	2	TRUE	ASC_B14
631-05-104693	631-05-104693	631-05-104693	UCD_10799	629-05-104689	628-05-104686	Female	1	FALSE	ASC_B14
632-04-102829	632-04-102829	632-04-102829	UCD_10338	611-04-102218	610-04-102217	Male	2	TRUE	ASC_B14
638-05-104703	638-05-104703	638-05-104703	UCD_10803	640-05-104710	639-05-104707	Male	2	TRUE	ASC_B14
641-05-104712	641-05-104712	641-05-104712	UCD_10790	649-05-104718	642-05-104715	Female	2	TRUE	ASC_B14
643-05-104721	643-05-104721	643-05-104721	UCD_10790	649-05-104718	642-05-104715	Female	1	TRUE	ASC_B14
644-05-104723	644-05-104723	644-05-104723	UCD_10790	649-05-104718	642-05-104715	Male	1	TRUE	ASC_B14
646-05-104479	646-05-104479	646-05-104479	UCD_10610	569-05-104483	570-05-104486	Male	2	TRUE	ASC_B14
647-04-102022	647-04-102022	647-04-102022	UCD_10072	231-08-109999	648-04-102024	Male	2	TRUE	ASC_B14
649-04-102027	649-04-102027	649-04-102027	UCD_10072	231-08-109999	648-04-102024	Male	2	TRUE	ASC_B14
653-04-102262	653-04-102262	653-04-102262	UCD_10449	655-04-102269	654-04-102266	Male	2	TRUE	ASC_B14
6555	11029.s1	6555	11029	5850	5882	Male	1	TRUE	ASC_B14
6557	11190.s1	NA	11190	4951	4983	Female	1	TRUE	ASC_B14
6558	11390.s1	NA	11390	6751	6201	Female	1	TRUE	ASC_B14
6559	11472.s1	NA	11472	4841	4873	Female	1	TRUE	ASC_B14
6560	11491.s1	6560	11491	11491_fa	11491_mo	Male	1	TRUE	ASC_B14
6562	11659.s1	6562	11659	5861	5893	Female	1	TRUE	ASC_B14
6563	11691.s1	NA	11691	5838	5870	Male	1	FALSE	ASC_B14
6564	11773.s1	6564	11773	5834	5866	Male	1	TRUE	ASC_B14
657-05-104554	657-05-104554	657-05-104554	UCD_10792	626-05-104560	625-05-104557	Male	2	TRUE	ASC_B14
6571	11872.s1	6571	11872	5865	5897	Female	1	TRUE	ASC_B14
6573	12153.s1	6573	12153	5849	5881	Female	1	TRUE	ASC_B14
6574	12285.s1	6574	12285	5863	5895	Male	1	TRUE	ASC_B14
6578	12810.s1	NA	12810	4950	4982	Female	1	TRUE	ASC_B14
6579	13048.s1	6579	13048	4845	4877	Female	1	TRUE	ASC_B14
658-05-104770	658-05-104770	658-05-104770	UCD_10796	660-05-104779	659-05-104776	Female	2	TRUE	ASC_B14
6580	13116.s1	NA	13116	4846	4878	Female	1	TRUE	ASC_B14
6581	14201.p1	6581	14201	6549	6570	Male	2	TRUE	ASC_B14
6582	13701.p1	6582	13701	6550	6569	Male	2	TRUE	ASC_B14
6583	11388.p1	NA	11388	6551	6568	Male	2	TRUE	ASC_B14
6584	14292.p1	6584	14292	6552	6567	Male	2	TRUE	ASC_B14
6585	11120.p1	6585	11120	11120_fa	11120_mo	Male	2	TRUE	ASC_B14
6586	13158.p1	6586	13158	6554	6565	Female	2	TRUE	ASC_B14
6587	13169.s1	NA	13169	5840	5872	Male	1	TRUE	ASC_B14
6588	13335.s1	NA	13335	4840	4872	Male	1	TRUE	ASC_B14
6589	13346.s1	6589	13346	5856	5888	Female	1	TRUE	ASC_B14
6591	13533.s1	NA	13533	4946	4978	Male	1	TRUE	ASC_B14
6592	13593.s1	NA	13593	4939	4971	Male	1	TRUE	ASC_B14
6593	13606.s1	NA	13606	5836	5868	Female	1	TRUE	ASC_B14
6594	13629.s1	6594	13629	5845	5877	Female	1	TRUE	ASC_B14
6595	13726.s1	6595	13726	4952	4984	Male	1	TRUE	ASC_B14
6596	13793.s1	6596	13793	4947	4979	Female	1	TRUE	ASC_B14
6597	13815.s1	NA	13815	4948	4980	Female	1	TRUE	ASC_B14
664-04-102339	664-04-102339	664-04-102339	UCD_10330	715-04-102971	716-04-102972	Female	1	FALSE	ASC_B14
664-05-104889	664-05-104889	664-05-104889	UCD_10709	663-05-104888	669-05-104894	Male	1	FALSE	ASC_B14
665-04-102342	665-04-102342	665-04-102342	UCD_10330	715-04-102971	716-04-102972	Male	1	FALSE	ASC_B14
665-05-104890	665-05-104890	665-05-104890	UCD_10709	663-05-104888	669-05-104894	Male	1	FALSE	ASC_B14
666-05-104891	666-05-104891	666-05-104891	UCD_10709	663-05-104888	669-05-104894	Female	1	FALSE	ASC_B14
667-04-102346	667-04-102346	667-04-102346	UCD_10287	718-04-102976	666-04-102344	Female	1	FALSE	ASC_B14
667-05-104892	667-05-104892	667-05-104892	UCD_10767	249-08-110060	668-05-104893	Male	2	TRUE	ASC_B14
668-04-102347	668-04-102347	668-04-102347	UCD_10287	718-04-102976	666-04-102344	Female	1	FALSE	ASC_B14
669-04-102349	669-04-102349	669-04-102349	UCD_10287	718-04-102976	666-04-102344	Male	1	FALSE	ASC_B14
670-05-104902	670-05-104902	670-05-104902	UCD_10791	672-05-104908	671-05-104905	Male	1	FALSE	ASC_B14
673-05-104727	673-05-104727	673-05-104727	UCD_10801	675-05-104735	674-05-104731	Male	2	TRUE	ASC_B14
675-04-102391	675-04-102391	675-04-102391	UCD_10207	674-04-102378	673-04-102377	Female	1	TRUE	ASC_B14
676-04-102393	676-04-102393	676-04-102393	UCD_10207	674-04-102378	673-04-102377	Female	1	TRUE	ASC_B14
676-05-104737	676-05-104737	676-05-104737	UCD_10801	675-05-104735	674-05-104731	Male	1	TRUE	ASC_B14
677-05-104739	677-05-104739	677-05-104739	UCD_10801	675-05-104735	674-05-104731	Female	1	TRUE	ASC_B14
678-04-102406	678-04-102406	678-04-102406	UCD_10467	680-04-102413	679-04-102410	Male	2	TRUE	ASC_B14
678-05-104600	678-05-104600	678-05-104600	UCD_10757	680-05-104607	679-05-104604	Male	2	TRUE	ASC_B14
681-05-104609	681-05-104609	681-05-104609	UCD_10757	680-05-104607	679-05-104604	Female	1	TRUE	ASC_B14
68493	11004.s1	68493	11004	68489	68491	Male	1	TRUE	ASC_B14
68494	11011.s1	68494	11011	68490	68492	Male	1	TRUE	ASC_B14
68495	11004.p1	68495	11004	68489	68491	Male	2	TRUE	ASC_B14
68496	11011.p1	68496	11011	68490	68492	Male	2	TRUE	ASC_B14
68501	11027.s1	68501	11027	68497	68499	Male	1	TRUE	ASC_B14
68502	11040.s1	68502	11040	68498	68500	Female	1	TRUE	ASC_B14
68503	11027.p1	68503	11027	68497	68499	Male	2	TRUE	ASC_B14
68504	11040.p1	68504	11040	68498	68500	Male	2	TRUE	ASC_B14
68509	11073.s1	68509	11073	68505	68507	Female	1	TRUE	ASC_B14
68510	11106.s1	68510	11106	68506	68508	Male	1	TRUE	ASC_B14
68511	11073.p1	NA	11073	68505	68507	Male	2	TRUE	ASC_B14
68512	11106.p1	68512	11106	68506	68508	Male	2	TRUE	ASC_B14
68517	11156.s1	68517	11156	68513	68515	Male	1	TRUE	ASC_B14
68518	11159.s1	68518	11159	68514	68516	Female	1	TRUE	ASC_B14
68519	11156.p1	68519	11156	68513	68515	Male	2	TRUE	ASC_B14
68520	11159.p1	68520	11159	68514	68516	Male	2	TRUE	ASC_B14
68525	11169.s1	68525	11169	68521	68523	Female	1	TRUE	ASC_B14
68527	11169.p1	68527	11169	68521	68523	Male	2	TRUE	ASC_B14
68533	11197.s1	68533	11197	68529	68531	Male	1	TRUE	ASC_B14
68534	11201.s1	68534	11201	68530	68532	Male	1	TRUE	ASC_B14
68535	11197.p1	68535	11197	68529	68531	Male	2	TRUE	ASC_B14
68536	11201.p1	68536	11201	68530	68532	Male	2	TRUE	ASC_B14
68541	11212.s1	68541	11212	68537	68539	Female	1	TRUE	ASC_B14
68542	11215.s1	68542	11215	68538	68540	Male	1	TRUE	ASC_B14
68543	11212.p1	NA	11212	68537	68539	Male	2	TRUE	ASC_B14
68544	11215.p1	68544	11215	68538	68540	Male	2	TRUE	ASC_B14
68549	11256.s1	68549	11256	68545	68547	Male	1	TRUE	ASC_B14
68550	11299.s1	68550	11299	68546	68548	Male	1	TRUE	ASC_B14
68551	11256.p1	NA	11256	68545	68547	Male	2	TRUE	ASC_B14
68557	11339.s1	68557	11339	68553	68555	Male	1	TRUE	ASC_B14
68558	11355.s1	68558	11355	11355_fa	68556	Female	1	TRUE	ASC_B14
68559	11339.p1	NA	11339	68553	68555	Female	2	TRUE	ASC_B14
68560	11355.p1	68560	11355	11355_fa	68556	Male	2	TRUE	ASC_B14
68565	11358.s1	68565	11358	68561	68563	Male	1	TRUE	ASC_B14
68566	11406.s1	68566	11406	68562	68564	Male	1	TRUE	ASC_B14
68567	11358.p1	68567	11358	68561	68563	Male	2	TRUE	ASC_B14
68568	11406.p1	68568	11406	68562	68564	Male	2	TRUE	ASC_B14
68573	11445.s1	68573	11445	68569	68571	Female	1	TRUE	ASC_B14
68574	11446.s1	68574	11446	68570	68572	Female	1	TRUE	ASC_B14
68575	11445.p1	68575	11445	68569	68571	Male	2	TRUE	ASC_B14
68576	11446.p1	68576	11446	68570	68572	Male	2	TRUE	ASC_B14
68581	11450.s1	68581	11450	68577	68579	Female	1	TRUE	ASC_B14
68582	11453.s1	68582	11453	68578	68580	Female	1	TRUE	ASC_B14
68583	11450.p1	68583	11450	68577	68579	Male	2	TRUE	ASC_B14
68584	11453.p1	68584	11453	68578	68580	Male	2	TRUE	ASC_B14
68589	11463.s1	68589	11463	68585	68587	Female	1	TRUE	ASC_B14
68590	11485.s1	68590	11485	68586	68588	Female	1	TRUE	ASC_B14
68591	11463.p1	68591	11463	68585	68587	Male	2	TRUE	ASC_B14
68592	11485.p1	68592	11485	68586	68588	Male	2	TRUE	ASC_B14
68597	11496.s1	68597	11496	68593	68595	Male	1	TRUE	ASC_B14
68598	11508.s1	68598	11508	68594	68596	Male	1	TRUE	ASC_B14
68599	11496.p1	68599	11496	68593	68595	Female	2	TRUE	ASC_B14
68600	11508.p1	68600	11508	68594	68596	Male	2	TRUE	ASC_B14
68605	11522.s1	68605	11522	68601	68603	Male	1	TRUE	ASC_B14
68606	11544.s1	68606	11544	68602	68604	Male	1	TRUE	ASC_B14
68607	11522.p1	68607	11522	68601	68603	Male	2	TRUE	ASC_B14
68608	11544.p1	68608	11544	68602	68604	Male	2	TRUE	ASC_B14
68613	11546.s1	68613	11546	68609	68611	Male	1	TRUE	ASC_B14
68614	11554.s1	68614	11554	68610	68612	Male	1	TRUE	ASC_B14
68615	11546.p1	68615	11546	68609	68611	Male	2	TRUE	ASC_B14
68616	11554.p1	68616	11554	68610	68612	Male	2	TRUE	ASC_B14
68621	11568.s1	68621	11568	68617	68619	Female	1	TRUE	ASC_B14
68622	11575.s1	68622	11575	68618	68620	Female	1	TRUE	ASC_B14
68623	11568.p1	68623	11568	68617	68619	Female	2	TRUE	ASC_B14
68624	11575.p1	68624	11575	68618	68620	Male	2	TRUE	ASC_B14
68629	11577.s1	68629	11577	68625	68627	Female	1	TRUE	ASC_B14
68630	11616.s1	68630	11616	68626	68628	Male	1	TRUE	ASC_B14
68631	11577.p1	68631	11577	68625	68627	Male	2	TRUE	ASC_B14
68632	11616.p1	68632	11616	68626	68628	Male	2	TRUE	ASC_B14
68637	11665.s1	68637	11665	68633	68635	Male	1	TRUE	ASC_B14
68638	11694.s1	68638	11694	68634	68636	Female	1	TRUE	ASC_B14
68639	11665.p1	68639	11665	68633	68635	Male	2	TRUE	ASC_B14
68640	11694.p1	68640	11694	68634	68636	Male	2	TRUE	ASC_B14
68645	11721.s1	68645	11721	68641	68643	Male	1	TRUE	ASC_B14
68646	11736.s1	68646	11736	68642	68644	Female	1	TRUE	ASC_B14
68647	11721.p1	68647	11721	68641	68643	Male	2	TRUE	ASC_B14
68648	11736.p1	68648	11736	68642	68644	Male	2	TRUE	ASC_B14
68653	11839.s1	68653	11839	68649	68651	Female	1	TRUE	ASC_B14
68654	12041.s1	68654	12041	68650	68652	Male	1	TRUE	ASC_B14
68655	11839.p1	68655	11839	68649	68651	Male	2	TRUE	ASC_B14
68656	12041.p1	68656	12041	68650	68652	Male	2	TRUE	ASC_B14
68661	12072.s1	68661	12072	68657	68659	Female	1	TRUE	ASC_B14
68662	12101.s1	68662	12101	68658	68660	Male	1	TRUE	ASC_B14
68663	12072.p1	68663	12072	68657	68659	Female	2	TRUE	ASC_B14
68664	12101.p1	68664	12101	68658	68660	Male	2	TRUE	ASC_B14
68669	12132.s1	68669	12132	68665	68667	Male	1	TRUE	ASC_B14
68670	12180.s1	68670	12180	68666	68668	Female	1	TRUE	ASC_B14
68671	12132.p1	68671	12132	68665	68667	Male	2	TRUE	ASC_B14
68672	12180.p1	68672	12180	68666	68668	Male	2	TRUE	ASC_B14
68685	12324.s1	NA	12324	68681	68683	Female	1	TRUE	ASC_B14
68686	12369.s1	68686	12369	68682	68684	Female	1	TRUE	ASC_B14
68687	12324.p1	68687	12324	68681	68683	Male	2	TRUE	ASC_B14
68688	12369.p1	NA	12369	68682	68684	Male	2	TRUE	ASC_B14
68693	12385.s1	68693	12385	68689	68691	Female	1	TRUE	ASC_B14
68694	12440.s1	68694	12440	68690	68692	Female	1	TRUE	ASC_B14
68695	12385.p1	68695	12385	68689	68691	Male	2	TRUE	ASC_B14
68696	12440.p1	68696	12440	68690	68692	Male	2	TRUE	ASC_B14
687_16mr	687_16mr	687_16mr	ITL_13323	668_16mr	670_16mr	Male	2	FALSE	ASC_B14
68701	12469.s1	68701	12469	68697	68699	Female	1	TRUE	ASC_B14
68702	12488.s1	68702	12488	68698	68700	Male	1	TRUE	ASC_B14
68703	12469.p1	NA	12469	68697	68699	Male	2	TRUE	ASC_B14
68704	12488.p1	68704	12488	68698	68700	Male	2	TRUE	ASC_B14
68709	12540.s1	68709	12540	68705	68707	Female	1	TRUE	ASC_B14
68710	12585.s1	68710	12585	68706	68708	Female	1	TRUE	ASC_B14
68711	12540.p1	68711	12540	68705	68707	Female	2	TRUE	ASC_B14
68712	12585.p1	68712	12585	68706	68708	Male	2	TRUE	ASC_B14
68717	12602.s1	68717	12602	68713	68715	Female	1	TRUE	ASC_B14
68718	12617.s1	68718	12617	68714	68716	Male	1	TRUE	ASC_B14
68719	12602.p1	68719	12602	68713	68715	Male	2	TRUE	ASC_B14
68720	12617.p1	NA	12617	68714	68716	Female	2	TRUE	ASC_B14
68725	12619.s1	68725	12619	68721	68723	Male	1	TRUE	ASC_B14
68726	12648.s1	68726	12648	68722	68724	Female	1	TRUE	ASC_B14
68727	12619.p1	68727	12619	68721	68723	Male	2	TRUE	ASC_B14
68728	12648.p1	68728	12648	68722	68724	Female	2	TRUE	ASC_B14
68734	13026.s1	68734	13026	68730	68732	Female	1	TRUE	ASC_B14
68736	13026.p1	68736	13026	68730	68732	Male	2	TRUE	ASC_B14
68741	13064.s1	68741	13064	68737	68739	Male	1	TRUE	ASC_B14
68742	13252.s1	68742	13252	68738	68740	Female	1	TRUE	ASC_B14
68743	13064.p1	68743	13064	68737	68739	Male	2	TRUE	ASC_B14
68744	13252.p1	NA	13252	68738	68740	Female	2	TRUE	ASC_B14
68749	13306.s1	68749	13306	68745	68747	Male	1	TRUE	ASC_B14
68750	13371.s1	68750	13371	68746	68748	Female	1	TRUE	ASC_B14
68751	13306.p1	68751	13306	68745	68747	Male	2	TRUE	ASC_B14
68752	13371.p1	68752	13371	68746	68748	Male	2	TRUE	ASC_B14
68757	13375.s1	68757	13375	68753	68755	Male	1	TRUE	ASC_B14
68758	13381.s1	68758	13381	68754	68756	Female	1	TRUE	ASC_B14
68759	13375.p1	68759	13375	68753	68755	Male	2	TRUE	ASC_B14
68760	13381.p1	68760	13381	68754	68756	Male	2	TRUE	ASC_B14
68766	13394.s1	68766	13394	68762	68764	Male	1	TRUE	ASC_B14
68768	13394.p1	68768	13394	68762	68764	Male	2	TRUE	ASC_B14
68773	13563.s1	68773	13563	68769	68771	Female	1	TRUE	ASC_B14
68774	13571.s1	68774	13571	68770	68772	Male	1	TRUE	ASC_B14
68775	13563.p1	68775	13563	68769	68771	Male	2	TRUE	ASC_B14
68776	13571.p1	68776	13571	68770	68772	Male	2	TRUE	ASC_B14
691-05-105394	691-05-105394	691-05-105394	UCD_10798	693-05-105402	692-05-105399	Male	2	TRUE	ASC_B14
700-05-105416	700-05-105416	700-05-105416	UCD_10856	701-05-105417	702-05-105418	Male	1	FALSE	ASC_B14
701-04-102471	701-04-102471	701-04-102471	UCD_10469	703-04-102478	702-04-102475	Male	2	TRUE	ASC_B14
70216	11134.p1	70216	11134	70200	70232	Male	2	TRUE	ASC_B14
70225	11165.p1	70225	11165	70193	70209	Male	2	TRUE	ASC_B14
70227	11370.p1	70227	11370	70195	70211	Male	2	TRUE	ASC_B14
70228	11409.p1	70228	11409	70196	70212	Male	2	TRUE	ASC_B14
70233	11202.p1	70233	11202	70201	70217	Male	2	TRUE	ASC_B14
70236	11608.p1	70236	11608	70204	70220	Male	2	TRUE	ASC_B14
70237	11664.p1	70237	11664	70205	70221	Male	2	TRUE	ASC_B14
70238	11698.p1	70238	11698	70206	70222	Female	2	TRUE	ASC_B14
70272	11841.p1	70272	11841	70240	70256	Female	2	TRUE	ASC_B14
70273	12038.p1	70273	12038	70241	70257	Male	2	TRUE	ASC_B14
70274	12215.p1	70274	12215	70242	70258	Male	2	TRUE	ASC_B14
70275	12310.p1	70275	12310	70243	70259	Male	2	TRUE	ASC_B14
70277	12439.p1	70277	12439	70245	70261	Male	2	TRUE	ASC_B14
70280	12025.p1	70280	12025	70248	70264	Male	2	TRUE	ASC_B14
70283	12336.p1	70283	12336	70251	70267	Male	2	TRUE	ASC_B14
70325	13200.p1	70325	13200	70293	70309	Male	2	TRUE	ASC_B14
70326	13352.p1	70326	13352	70294	70310	Male	2	TRUE	ASC_B14
70327	13365.p1	70327	13365	70295	70311	Male	2	TRUE	ASC_B14
70328	12761.p1	70328	12761	70296	70312	Male	2	TRUE	ASC_B14
70329	12849.p1	70329	12849	70297	70313	Male	2	TRUE	ASC_B14
70330	12998.p1	70330	12998	70298	70314	Male	2	TRUE	ASC_B14
70334	13359.p1	70334	13359	70302	70318	Male	2	TRUE	ASC_B14
70368	13397.p1	70368	13397	70336	13397_mo	Male	2	FALSE	ASC_B14
70369	13407.p1	70369	13407	70337	70353	Male	2	TRUE	ASC_B14
70371	13525.p1	70371	13525	70339	70355	Male	2	TRUE	ASC_B14
70372	13550.p1	NA	13550	70340	70356	Male	2	TRUE	ASC_B14
70376	13399.p1	70376	13399	70344	70360	Male	2	TRUE	ASC_B14
70379	13527.p1	70379	13527	70347	70363	Male	2	TRUE	ASC_B14
70380	13554.p1	NA	13554	70348	70364	Male	2	TRUE	ASC_B14
70381	13596.p1	NA	13596	70349	70365	Female	2	TRUE	ASC_B14
704-04-102480	704-04-102480	704-04-102480	UCD_10486	706-04-102486	705-04-102483	Male	2	TRUE	ASC_B14
70417	13707.p1	70417	13707	70385	70401	Male	2	TRUE	ASC_B14
70418	13717.p1	70418	13717	70386	70402	Male	2	TRUE	ASC_B14
70421	13846.p1	70421	13846	70389	70405	Male	2	TRUE	ASC_B14
70425	13711.p1	70425	13711	70393	70409	Male	2	TRUE	ASC_B14
70428	13834.p1	70428	13834	70396	70412	Male	2	TRUE	ASC_B14
70429	13860.p1	70429	13860	70397	70413	Male	2	TRUE	ASC_B14
70430	13897.p1	70430	13897	78764	13897_mo	Male	2	TRUE	ASC_B14
70466	14000.p1	70466	14000	70434	70450	Male	2	TRUE	ASC_B14
70468	14069.p1	70468	14069	70436	70452	Male	2	TRUE	ASC_B14
70469	14079.p1	SSC10150	14079	70437	70453	Male	2	TRUE	ASC_B14
70473	13994.p1	70473	13994	70441	70457	Male	2	TRUE	ASC_B14
70474	14013.p1	70474	14013	70442	70458	Male	2	TRUE	ASC_B14
70475	14067.p1	70475	14067	70443	70459	Male	2	TRUE	ASC_B14
70477	14099.p1	NA	14099	70445	70461	Male	2	TRUE	ASC_B14
70479	14191.p1	70479	14191	70447	70463	Male	2	TRUE	ASC_B14
705-05-105438	705-05-105438	705-05-105438	UCD_10864	002-06-105440	001-06-105439	Male	2	TRUE	ASC_B14
70513	14287.p1	70513	14287	70481	70497	Male	2	TRUE	ASC_B14
70514	14399.p1	70514	14399	70482	70498	Male	2	TRUE	ASC_B14
70515	14471.p1	SSC11995	14471	70483	70499	Male	2	TRUE	ASC_B14
70516	14546.p1	70516	14546	70484	70500	Male	2	TRUE	ASC_B14
70517	14583.p1	70517	14583	70485	70501	Female	2	TRUE	ASC_B14
70520	14235.p1	SSC10875	14235	70488	70504	Male	2	TRUE	ASC_B14
70521	14345.p1	70521	14345	70489	70505	Male	2	TRUE	ASC_B14
70522	14441.p1	70522	14441	70490	70506	Male	2	TRUE	ASC_B14
70523	14518.p1	70523	14518	70491	70507	Female	2	TRUE	ASC_B14
70524	14581.p1	70524	14581	70492	70508	Male	2	TRUE	ASC_B14
70525	14585.p1	70525	14585	70493	70509	Male	2	TRUE	ASC_B14
70526	14622.p1	14622.p1	14622	70494	70510	Male	2	TRUE	ASC_B14
70533	14667.p1	70533	14667	70529	70531	Male	2	TRUE	ASC_B14
70534	14672.p1	70534	14672	78767	70532	Male	2	TRUE	ASC_B14
70540	14673.p1	70540	14673	70536	70538	Male	2	TRUE	ASC_B14
70541	14689.p1	70541	14689	70537	70539	Female	2	TRUE	ASC_B14
712_14_ret	712_14_ret	712_14_ret	ITL_10809	713_14_ret	714_14_ret	Female	2	FALSE	ASC_B14
712-04-102959	712-04-102959	712-04-102959	UCD_10356	660-04-102332	659-04-102331	Male	2	TRUE	ASC_B14
717-04-102974	717-04-102974	717-04-102974	UCD_10287	718-04-102976	666-04-102344	Male	1	FALSE	ASC_B14
722-04-103059	722-04-103059	722-04-103059	UCD_10441	682-04-102421	681-04-102420	Male	2	TRUE	ASC_B14
742_2013	742_2013	742_2013	ITR_9550	743_2013	744_2013	Male	2	FALSE	ASC_B14
750_14au	750_14au	750_14au	ITR_9974	751_14au	752_14au	Male	2	FALSE	ASC_B14
759_14au	759_14au	759_14au	ITR_6309	761_14au	760_14au	Male	2	FALSE	ASC_B14
767_16au	767_16au	767_16au	ITR_13379	768_16au	769_16au	Male	2	FALSE	ASC_B14
786_14	786_14	786_14	ITL_10881	788_14	787_14	Female	2	TRUE	ASC_B14
78712	13598.s1	78712	13598	78708	78710	Male	1	TRUE	ASC_B14
78713	13789.s1	78713	13789	78709	78711	Female	1	TRUE	ASC_B14
78714	13598.p1	78714	13598	78708	78710	Female	2	TRUE	ASC_B14
78715	13789.p1	78715	13789	78709	78711	Male	2	TRUE	ASC_B14
78720	13943.s1	78720	13943	78716	78718	Male	1	TRUE	ASC_B14
78721	13974.s1	78721	13974	78717	78719	Female	1	TRUE	ASC_B14
78722	13943.p1	78722	13943	78716	78718	Male	2	TRUE	ASC_B14
78723	13974.p1	78723	13974	78717	78719	Male	2	TRUE	ASC_B14
78728	14014.s1	78728	14014	78724	78726	Female	1	TRUE	ASC_B14
78729	14064.s1	78729	14064	78725	78727	Female	1	TRUE	ASC_B14
78730	14014.p1	78730	14014	78724	78726	Female	2	TRUE	ASC_B14
78731	14064.p1	78731	14064	78725	78727	Female	2	TRUE	ASC_B14
78736	14106.s1	78736	14106	78732	78734	Male	1	TRUE	ASC_B14
78737	14156.s1	78737	14156	78733	78735	Female	1	TRUE	ASC_B14
78738	14106.p1	78738	14106	78732	78734	Male	2	TRUE	ASC_B14
78739	14156.p1	78739	14156	78733	78735	Male	2	TRUE	ASC_B14
78744	14341.s1	78744	14341	78740	78742	Female	1	TRUE	ASC_B14
78745	14383.s1	78745	14383	78741	78743	Female	1	TRUE	ASC_B14
78746	14341.p1	78746	14341	78740	78742	Male	2	TRUE	ASC_B14
78747	14383.p1	78747	14383	78741	78743	Female	2	TRUE	ASC_B14
78752	14421.s1	78752	14421	78748	78750	Female	1	TRUE	ASC_B14
78753	14448.s1	78753	14448	78749	78751	Female	1	TRUE	ASC_B14
78754	14421.p1	78754	14421	78748	78750	Male	2	TRUE	ASC_B14
78755	14448.p1	78755	14448	78749	78751	Male	2	TRUE	ASC_B14
78760	14464.s1	78760	14464	78756	78758	Male	1	TRUE	ASC_B14
78761	14625.s1	78761	14625	78757	78759	Male	1	TRUE	ASC_B14
78762	14464.p1	78762	14464	78756	78758	Male	2	TRUE	ASC_B14
78763	14625.p1	78763	14625	78757	78759	Male	2	TRUE	ASC_B14
7896	7896	7896	ITB_11	9002	9001	Male	2	FALSE	ASC_B14
798_14au	798_14au	798_14au	ITR_10858	799_14au	800_14au	Male	2	FALSE	ASC_B14
7999	7999	7999	ITB_2	8271	8272	Male	2	FALSE	ASC_B14
7F944	7F944	7F944	ESP_239	5C350	5C351	Male	2	TRUE	ASC_B14
80001100208	80001100208	NA	SWE_00208	80001100208-2	80001100208-1	Female	2	TRUE	ASC_B14
80001100623	80001100623	80001100623	SWE_00623	80001100623-2	80001100623-1	Male	2	TRUE	ASC_B14
80001100636	80001100636	80001100636	SWE_00636	80001100636-2	80001100636-1	Female	2	FALSE	ASC_B14
80001100647	80001100647	80001100647	SWE_00647	80001100647-2	80001100647-1	Male	2	TRUE	ASC_B14
80001100648	80001100648	NA	SWE_00648	80001100648-2	80001100648-1	Male	2	TRUE	ASC_B14
80001100654	80001100654	80001100654	SWE_00654	80001100654-2	80001100654-1	Male	2	FALSE	ASC_B14
80001100662	80001100662	80001100662	SWE_00662	80001100662-2	80001100662-1	Male	2	FALSE	ASC_B14
80001100668	80001100668	80001100668	SWE_00668	80001100668-2	80001100668-1	Male	2	FALSE	ASC_B14
80001100669	80001100669	80001100669	SWE_00669	80001100669-2	80001100669-1	Male	2	TRUE	ASC_B14
80001100677	80001100677	80001100677	SWE_00677	80001100677-2	80001100677-1	Male	2	TRUE	ASC_B14
80001100679	80001100679	80001100679	SWE_00679	80001100679-2	80001100679-1	Male	2	FALSE	ASC_B14
80001100706	80001100706	80001100706	SWE_00706	80001100706-2	80001100706-1	Male	2	TRUE	ASC_B14
80001100711	80001100711	80001100711	SWE_00711	80001100711-2	80001100711-1	Male	2	FALSE	ASC_B14
80001100723	80001100723	80001100723	SWE_00723	80001100723-2	80001100723-1	Male	2	TRUE	ASC_B14
80001100728	80001100728	80001100728	SWE_00728	80001100728-2	80001100728-1	Male	2	TRUE	ASC_B14
80001100770	80001100770	80001100770	SWE_00770	80001100770-2	80001100770-1	Male	2	FALSE	ASC_B14
80001100782	80001100782	80001100782	SWE_00782	80001100782-2	80001100782-1	Female	2	TRUE	ASC_B14
80001100794	80001100794	80001100794	SWE_00794	80001100794-2	80001100794-1	Male	2	TRUE	ASC_B14
80001100820	80001100820	80001100820	SWE_00820	80001100820-2	80001100820-1	Male	2	TRUE	ASC_B14
80001100851	80001100851	80001100851	SWE_00851	80001100851-2	80001100851-1	Male	2	TRUE	ASC_B14
80001100859	80001100859	80001100859	SWE_00859	80001100859-2	80001100859-1	Male	2	TRUE	ASC_B14
80001100861	80001100861	80001100861	SWE_00861	80001100861-2	80001100861-1	Male	2	TRUE	ASC_B14
80001100864	80001100864	NA	SWE_00864	80001100864-2	80001100864-1	Male	2	TRUE	ASC_B14
80001100871	80001100871	80001100871	SWE_00871	80001100871-2	80001100871-1	Female	2	TRUE	ASC_B14
80001100872	80001100872	80001100872	SWE_00872	80001100872-2	80001100872-1	Male	2	TRUE	ASC_B14
80001100876	80001100876	80001100876	SWE_00876	80001100876-2	80001100876-1	Male	2	TRUE	ASC_B14
80001100879	80001100879	80001100879	SWE_00879	80001100879-2	80001100879-1	Male	2	TRUE	ASC_B14
80001100895	80001100895	80001100895	SWE_00895	80001100895-2	80001100895-1	Male	2	TRUE	ASC_B14
80001100907	80001100907	80001100907	SWE_00907	80001100907-2	80001100907-1	Male	2	TRUE	ASC_B14
80001100914	80001100914	NA	SWE_00914	80001100914-2	80001100914-1	Female	2	TRUE	ASC_B14
80001100930	80001100930	80001100930	SWE_00930	80001100930-2	80001100930-1	Female	2	TRUE	ASC_B14
80001100931	80001100931	80001100931	SWE_00931	80001100931-2	80001100931-1	Male	2	TRUE	ASC_B14
80001100999	80001100999	80001100999	SWE_00999	80001100999-2	80001100999-1	Female	2	FALSE	ASC_B14
80001101001	80001101001	80001101001	SWE_01001	80001101001-2	80001101001-1	Female	2	TRUE	ASC_B14
80001101008	80001101008	80001101008	SWE_01008	80001101008-2	80001101008-1	Male	2	TRUE	ASC_B14
80001101052	80001101052	80001101052	SWE_01052	80001101052-2	80001101052-1	Female	2	TRUE	ASC_B14
80001101063	80001101063	80001101063	SWE_01063	80001101063-2	80001101063-1	Female	2	TRUE	ASC_B14
80001101110	80001101110	80001101110	SWE_01110	80001101110-2	80001101110-1	Male	2	FALSE	ASC_B14
80001101111	80001101111	80001101111	SWE_01111	80001101111-2	80001101111-1	Male	2	TRUE	ASC_B14
80001101111-31	80001101111-31	80001101111-31	SWE_01111	80001101111-2	80001101111-1	Male	2	TRUE	ASC_B14
80001101154	80001101154	80001101154	SWE_01154	80001101154-2	80001101154-1	Male	2	TRUE	ASC_B14
80001101183	80001101183	80001101183	SWE_01183	80001101183-2	80001101183-1	Male	2	TRUE	ASC_B14
80001101209	80001101209	80001101209	SWE_01209	80001101209-2	80001101209-1	Female	2	FALSE	ASC_B14
80001101212	80001101212	80001101212	SWE_01212	80001101212-2	80001101212-1	Male	2	TRUE	ASC_B14
80001101216	80001101216	80001101216	SWE_01216	80001101216-2	80001101216-1	Male	2	TRUE	ASC_B14
80001101235	80001101235	80001101235	SWE_01235	80001101235-2	80001101235-1	Male	2	FALSE	ASC_B14
80001101237	80001101237	80001101237	SWE_01237	80001101237-2	80001101237-1	Male	2	TRUE	ASC_B14
80001101240	80001101240	NA	SWE_01240	80001101240-2	80001101240-1	Female	2	TRUE	ASC_B14
80001101242	80001101242	NA	SWE_01242	80001101242-2	80001101242-1	Male	2	TRUE	ASC_B14
80001101245	80001101245	80001101245	SWE_01245	80001101245-2	80001101245-1	Male	2	TRUE	ASC_B14
80001101429	80001101429	80001101429	SWE_01429	80001101429-2	80001101429-1	Male	2	TRUE	ASC_B14
80001101445	80001101445	80001101445	SWE_01445	80001101445-2	80001101445-1	Female	2	TRUE	ASC_B14
80001101460	80001101460	80001101460	SWE_01460	80001101800-2	80001101800-1	Male	2	FALSE	ASC_B14
80001101481	80001101481	80001101481	SWE_01481	80001101481-2	80001101481-1	Male	2	TRUE	ASC_B14
80001101566	80001101566	80001101566	SWE_01566	80001101566-2	80001101566-1	Male	2	TRUE	ASC_B14
80001101567	80001101567	80001101567	SWE_01567	80001101567-2	80001101567-1	Female	2	TRUE	ASC_B14
80001101615	80001101615	80001101615	SWE_01615	80001101615-2	80001101615-1	Male	2	TRUE	ASC_B14
80001101625	80001101625	80001101625	SWE_01625	80001101625-2	80001101625-1	Male	2	TRUE	ASC_B14
80001101626	80001101626	80001101626	SWE_01626	80001101626-2	80001101626-1	Male	2	TRUE	ASC_B14
80001101629	80001101629	80001101629	SWE_01629	80001101629-2	80001101629-1	Male	2	TRUE	ASC_B14
80001101637	80001101637	80001101637	SWE_01637	80001101637-2	80001101637-1	Male	2	TRUE	ASC_B14
80001101719	80001101719	80001101719	SWE_01719	80001101719-2	80001101719-1	Female	2	TRUE	ASC_B14
80001101743	80001101743	80001101743	SWE_01743	80001101743-2	80001101743-1	Male	2	TRUE	ASC_B14
80001101764	80001101764	80001101764	SWE_01764	80001101764-2	80001104390	Female	2	FALSE	ASC_B14
80001101765	80001101765	80001101765	SWE_01765	80001101765-2	80001101765-1	Male	2	TRUE	ASC_B14
80001101782	80001101782	80001101782	SWE_01782	80001101782-2	80001102386-1	Male	2	FALSE	ASC_B15_B16
80001101897	80001101897	NA	SWE_01897	80001101764-1	80001101897-1	Male	2	FALSE	ASC_B15_B16
80001101905	80001101905	80001101905	SWE_01905	80001101905-2	80001101905-1	Male	2	TRUE	ASC_B14
80001101908	80001101908	NA	SWE_01908	80001101908-2	80001101908-1	Male	2	TRUE	ASC_B14
80001101941	80001101941	80001101941	SWE_01941	80001101941-2	80001101941-1	Male	2	TRUE	ASC_B14
80001101950	80001101950	80001101950	SWE_01950	80001101950-2	80001101950-1	Male	2	TRUE	ASC_B14
80001101975	80001101975	NA	SWE_01975	80001101975-2	80001101975-1	Male	2	FALSE	ASC_B14
80001101978	80001101978	80001101978	SWE_01978	80001101978-2	80001101978-1	Female	2	TRUE	ASC_B14
80001102043	80001102043	NA	SWE_02043	80001102043-2	80001102043-1	Male	2	TRUE	ASC_B14
80001102089	80001102089	80001102089	SWE_02089	80001102089-2	80001102089-1	Female	2	TRUE	ASC_B14
80001102105	80001102105	NA	SWE_02105	80001102105-2	80001102105-1	Male	2	FALSE	ASC_B14
80001102119	80001102119	80001102119	SWE_02119	80001102119-2	80001102119-1	Male	2	TRUE	ASC_B14
80001102141	80001102141	80001102141	SWE_02141	80001102141-2	80001102141-1	Female	2	TRUE	ASC_B14
80001102148	80001102148	80001102148	SWE_02148	80001102148-2	80001102148-1	Male	2	TRUE	ASC_B14
80001102171	80001102171	80001102171	SWE_02171	80001102386-2	80001102171-1	Male	2	FALSE	ASC_B14
80001102176	80001102176	80001102176	SWE_02176	80001102176-2	80001102176-1	Male	2	TRUE	ASC_B14
80001102217	80001102217	NA	SWE_02217	80001102217-2	80001102217-1	Female	2	TRUE	ASC_B14
80001102243	80001102243	80001102243	SWE_02243	80001102243-2	80001102243-1	Male	2	TRUE	ASC_B14
80001102261	80001102261	NA	SWE_02261	80001102261-2	80001102261-1	Male	2	TRUE	ASC_B14
80001102276	80001102276	80001102276	SWE_02276	80001102276-2	80001102276-1	Male	2	TRUE	ASC_B14
80001102279	80001102279	NA	SWE_02279	80001102279-2	80001102279-1	Male	2	FALSE	ASC_B14
80001102311	80001102311	80001102311	SWE_02311	80001102311-2	80001102311-1	Male	2	TRUE	ASC_B14
80001102321	80001102321	80001102321	SWE_02321	80001102321-2	80001102321-1	Male	2	TRUE	ASC_B14
80001102379	80001102379	NA	SWE_02379	80001102346-2	80001102379-1	Male	2	FALSE	ASC_B14
80001102558	80001102558	80001102558	SWE_02558	80001102558-2	80001102558-1	Male	2	TRUE	ASC_B14
80001102609	80001102609	80001102609	SWE_02609	80001102609-2	80001102609-1	Male	2	TRUE	ASC_B14
80001102613	80001102613	80001102613	SWE_02613	80001102613-2	80001102613-1	Male	2	TRUE	ASC_B14
80001102691	80001102691	80001102691	SWE_02691	80001102691-2	80001102691-1	Male	2	TRUE	ASC_B14
80001102956	80001102956	80001102956	SWE_02956	80001102956-2	80001102956-1	Female	2	TRUE	ASC_B14
80001103005	80001103005	80001103005	SWE_03005	80001103005-2	80001103005-1	Male	2	TRUE	ASC_B14
80001103015	80001103015	80001103015	SWE_03015	80001103015-2	80001103015-1	Male	2	TRUE	ASC_B14
80001103032	80001103032	80001103032	SWE_03032	80001103032-2	80001103032-1	Male	2	TRUE	ASC_B14
80001103137	80001103137	80001103137	SWE_03137	80001103137-2	80001103137-1	Male	2	TRUE	ASC_B14
80001103226	80001103226	80001103226	SWE_03226	80001103226-2	80001103226-1	Male	2	TRUE	ASC_B14
80001103230	80001103230	80001103230	SWE_03230	80001100839	80001103230-1	Male	2	FALSE	ASC_B14
80001103235	80001103235	80001103235	SWE_03235	80001103235-2	80001103235-1	Male	2	TRUE	ASC_B14
80001103246	80001103246	80001103246	80001103246	80001103246-2	80001103246-1	Male	2	FALSE	ASC_B14
80001103247	80001103247	80001103247	80001103247	80001103247-2	80001103247-1	Male	2	FALSE	ASC_B14
80001103266	80001103266	80001103266	SWE_03266	80001103266-2	80001103266-1	Male	2	TRUE	ASC_B14
80001103278	80001103278	80001103278	SWE_03278	80001103278-2	80001103278-1	Female	2	TRUE	ASC_B14
80001103327	80001103327	NA	80001103327	80001103327-2	80001103327-1	Male	2	FALSE	ASC_B15_B16
80001103358	80001103358	80001103358	80001103358	80001103358-2	80001103358-1	Male	2	FALSE	ASC_B14
80001103365	80001103365	NA	80001103365	80001103365-2	80001103365-1	Female	2	FALSE	ASC_B15_B16
80001103390	80001103390	80001103390	SWE_03390	80001103390-2	80001103390-1	Male	2	TRUE	ASC_B14
80001103390-31	80001103390-31	80001103390-31	SWE_03390	80001103390-2	80001103390-1	Male	2	TRUE	ASC_B14
80001103406	80001103406	80001103406	SWE_03406	80001103406-2	80001103406-1	Male	2	TRUE	ASC_B14
80001103425	80001103425	NA	80001103425	80001103425-2	80001103425-1	Female	2	FALSE	ASC_B15_B16
80001103433	80001103433	80001103433	SWE_03433	80001103433-2	80001103433-1	Male	2	TRUE	ASC_B14
80001104103	80001104103	80001104103	SWE_04103	80001104103-2	80001104103-1	Male	2	TRUE	ASC_B14
80001104221	80001104221	80001104221	SWE_04221	80001101456-2	80001101456-1	Female	2	FALSE	ASC_B14
80001104437	80001104437	80001104437	SWE_04437	80001104437-2	80001104437-1	Male	2	FALSE	ASC_B14
80001104439	80001104439	80001104439	SWE_04439	80001104439-2	80001104439-1	Female	2	TRUE	ASC_B14
80001104448	80001104448	NA	SWE_04448	80001104448-2	80001104448-1	Male	2	TRUE	ASC_B14
80001104475	80001104475	80001104475	SWE_04475	80001104475-2	80001104475-1	Female	2	TRUE	ASC_B14
80001104504	80001104504	NA	SWE_04504	80001104504-2	80001104504-1	Female	2	TRUE	ASC_B14
80001104520	80001104520	80001104520	SWE_04520	80001104520-2	80001104520-1	Male	2	TRUE	ASC_B14
80001104520-31	80001104520-31	80001104520-31	SWE_04520	80001104520-2	80001104520-1	Male	2	TRUE	ASC_B14
80001104547	80001104547	80001104547	SWE_04547	80001104547-2	80001104547-1	Male	2	TRUE	ASC_B14
80001104553	80001104553	80001104553	SWE_04553	80001104553-2	80001104553-1	Male	2	TRUE	ASC_B14
80001104634	80001104634	80001104634	SWE_04634	80001104634-2	80001104634-1	Male	2	TRUE	ASC_B14
80001104736	80001104736	80001104736	SWE_04736	80001104736-2	80001104736-1	Female	2	TRUE	ASC_B14
80001104737	80001104737	80001104737	SWE_04737	80001104737-2	80001104737-1	Male	2	TRUE	ASC_B14
80001104834	80001104834	80001104834	SWE_04834	80001104834-2	80001104834-1	Female	2	FALSE	ASC_B14
80001104852	80001104852	NA	SWE_04852	80001104852-2	80001104852-1	Male	2	TRUE	ASC_B14
80001104989	80001104989	NA	80001104989	80001104989-2	80001104989-1	Male	2	FALSE	ASC_B14
80001105178	80001105178	80001105178	SWE_05178	80001101475-2	80001104769	Male	2	FALSE	ASC_B14
814_2013	814_2013	814_2013	ITR_9601	815_2013	816_2013	Male	2	FALSE	ASC_B14
8212	11013.s1	8212	11013	5254	5286	Male	1	FALSE	ASC_B14
8213	11229.s1	8213	11229	6180	6212	Male	1	FALSE	ASC_B14
8214	13314.p1	8214	13314	8219	8226	Male	2	TRUE	ASC_B14
8215	11291.s1	8215	11291	5275	5307	Female	1	FALSE	ASC_B14
8216	11364.s1	8216	11364	5278	5310	Female	1	FALSE	ASC_B14
8220	11452.s1	8220	11452	5348	5380	Male	1	TRUE	ASC_B14
8221	11459.s1	8221	11459	11459_fa	5381	Male	1	TRUE	ASC_B14
8222	14020.p1	8222	14020	8211	8218	Female	2	TRUE	ASC_B14
8223	11469.s1	8223	11469	5350	5382	Female	1	TRUE	ASC_B14
8224	11479.s1	8224	11479	11479_fa	5384	Female	1	TRUE	ASC_B14
8225	11571.s1	8225	11571	11571_fa	5392	Female	1	TRUE	ASC_B14
8228	11610.s1	8228	11610	11610_fa	11610_mo	Male	1	FALSE	ASC_B14
8229	11629.s1	8229	11629	11629_fa	6203	Female	1	FALSE	ASC_B14
8231	11638.s1	8231	11638	5364	11638_mo	Male	1	TRUE	ASC_B14
8232	11696.s1	8232	11696	5365	5397	Male	1	TRUE	ASC_B14
8233	11711.s1	8233	11711	5366	5398	Male	1	TRUE	ASC_B14
8236	11715.s1	8236	11715	5367	5399	Female	1	TRUE	ASC_B14
8237	11722.s1	8237	11722	5368	5400	Male	1	TRUE	ASC_B14
8239	11788.s1	8239	11788	5370	5402	Male	1	TRUE	ASC_B14
8240	11895.s1	8240	11895	5374	5406	Male	1	FALSE	ASC_B14
8241	12373.s1	8241	12373	12373_fa	12373_mo	Female	1	TRUE	ASC_B14
8244	12011.s1	8244	12011	5842	5874	Male	1	TRUE	ASC_B14
8245	12106.s1	8245	12106	5853	12106_mo	Female	1	FALSE	ASC_B14
8247	12161.s1	8247	12161	6752	6206	Female	1	TRUE	ASC_B14
8248	12233.s1	8248	12233	5864	5896	Female	1	TRUE	ASC_B14
8249	12304.s1	8249	12304	6276	6288	Male	1	TRUE	ASC_B14
8251	12390.s1	8251	12390	6272	12390_mo	Male	1	FALSE	ASC_B14
8253	12630.s1	8253	12630	12630_fa	12630_mo	Female	1	TRUE	ASC_B14
8254	12741.s1	8254	12741	6282	6294	Male	1	FALSE	ASC_B14
8256	13188.s1	8256	13188	6196	6228	Female	1	FALSE	ASC_B14
8258	13798.s1	8258	13798	6178	6210	Female	1	FALSE	ASC_B14
8261	13926.s1	8261	13926	6184	6763	Female	1	FALSE	ASC_B14
8262	14011.s1	8262	14011	6191	6223	Female	1	TRUE	ASC_B14
8263	14201.s1	8263	14201	6549	6570	Female	1	TRUE	ASC_B14
8264	11959.s1	8264	11959	5837	5869	Female	1	TRUE	ASC_B14
8266	11942.s1	8266	11942	5835	5867	Male	1	TRUE	ASC_B14
8284	8284	8284	ITB_12	9016	9017	Male	2	FALSE	ASC_B14
840_16au	840_16au	840_16au	ITR_13403	842_16au	844_16au	Male	2	FALSE	ASC_B14
854_14swi	854_14swi	854_14swi	ITR_10922	855_14swi	856_14swi	Male	2	FALSE	ASC_B14
858_14au	858_14au	858_14au	ITR_10923	859_14au	860_14au	Male	2	FALSE	ASC_B14
8670	8670	8670	ITB_15	9130	9131	Male	2	FALSE	ASC_B14
8671	8671	8671	ITB_15	9130	9131	Male	2	FALSE	ASC_B14
8673	8673	8673	ITB_6	8997	8996	Female	2	FALSE	ASC_B14
8779	8779	8779	ITB_7	9004	9003	Male	2	FALSE	ASC_B14
893_15au	893_15au	893_15au	ITR_12332	890_15au	891_15au	Male	2	FALSE	ASC_B14
8960	8960	8960	ITB_9	8961	8962	Female	2	FALSE	ASC_B14
8975	8975	8975	ITB_8	8976	7958	Female	2	FALSE	ASC_B14
8977	8977	8977	ITB_5	8978	8979	Male	2	FALSE	ASC_B14
8980	8980	NA	ITB_1	8981	8982	Female	2	FALSE	ASC_B14
8C365	8C365	8C365	ESP_241	ASC_4E148	ASC_4E147	Male	2	TRUE	ASC_B14
9000	9000	9000	ITB_4	8999	8998	Male	2	FALSE	ASC_B14
9007	9007	9007	ITB_3	9006	9005	Male	2	FALSE	ASC_B14
9008	9008	9008	ITB_13	9009	9010	Male	2	FALSE	ASC_B14
901_14mr	901_14mr	NA	ITR_10962	902_14mr	903_14mr	Male	2	FALSE	ASC_B14
9011	9011	9011	ITB_10	9012	7952	Female	2	FALSE	ASC_B14
916_16AU	916_16AU	916_16AU	ITR_13440	917_16AU	919_16AU	Male	2	FALSE	ASC_B14
929_15au	929_15au	929_15au	ITR_12351	922_15au	923_15au	Male	2	FALSE	ASC_B14
939_2013	939_2013	939_2013	ITL_02735	MR536	MR537	Male	2	TRUE	ASC_B14
969_15au	969_15au	969_15au	ITR_12374	970_15au	971_15au	Male	2	FALSE	ASC_B14
980_15au	980_15au	980_15au	ITL_12378	4738_16au	4740_16au	Male	2	TRUE	ASC_B14
981_15au	981_15au	981_15au	ITL_12378	4738_16au	4740_16au	Male	2	TRUE	ASC_B14
983_15au	983_15au	983_15au	ITL_12377	4536_16au	4538_16au	Male	2	TRUE	ASC_B14
98HI0024B	98HI0024B	98HI0024B	AU0285	98HI0028A	98HI0026C	Female	2	TRUE	ASC_B14
98HI0027A	98HI0027A	NA	AU0285	98HI0028A	98HI0026C	Female	2	TRUE	ASC_B14
98HI0083A	98HI0083A	98HI0083A	AU0162	98HI0082A	98HI0081A	Male	1	TRUE	ASC_B14
98HI0084C	98HI0084C	01C06478	AU0162	98HI0082A	98HI0081A	Female	2	TRUE	ASC_B14
98HI0144A	98HI0144A	98HI0144A	AU0236	98HI0143B	98HI0142A	Female	1	TRUE	ASC_B14
98HI0146B	98HI0146B	NA	AU0236	98HI0143B	98HI0142A	Female	2	TRUE	ASC_B14
98HI0171A	98HI0171A	98HI0171A	AU0041	98HI0170A	98HI0169B	Female	1	TRUE	ASC_B14
98HI0173A	98HI0173A	98HI0173A	AU0041	98HI0170A	98HI0169B	Female	2	TRUE	ASC_B14
98HI0379A	98HI0379A	98HI0379A	AU0115	98HI0402A	98HI0378A	Female	2	TRUE	ASC_B14
98HI0381A	98HI0381A	98HI0381A	AU0115	98HI0402A	98HI0378A	Female	1	TRUE	ASC_B14
98HI0405A	98HI0405A	NA	AU0350	98HI0438A	98HI0403A	Female	2	TRUE	ASC_B14
98HI0554A	98HI0554A	98HI0554A	AU0440	98HI0553A	98HI0552A	Female	2	TRUE	ASC_B14
98HI0575A	98HI0575A	98HI0575A	AU0338	98HI0572B	98HI0571A	Female	2	TRUE	ASC_B14
98HI0654A	98HI0654A	98HI0654A	AU0350	98HI0438A	98HI0403A	Female	2	TRUE	ASC_B14
99HI0999B	99HI0999B	99HI0999B	AU0487	00HI1363A	99HI0998A	Female	2	TRUE	ASC_B14
99HI1000A	99HI1000A	99HI1000A	AU0487	00HI1363A	99HI0998A	Female	2	TRUE	ASC_B14
9E632	9E632	9E632	ESP_242	4F913	4F912	Male	2	TRUE	ASC_B14
9K532	9K532	9K532	ESP_243	4F902	4F901	Male	2	TRUE	ASC_B14
A000066	A000066	A000066	A000022	A000068	A000067	Female	2	FALSE	ASC_B14
A000176	A000176	A000176	A000054	A000178	A000177	Male	2	FALSE	ASC_B14
A000190	A000190	A000190	A000058	A000192	A000191	Male	2	FALSE	ASC_B14
A000193	A000193	A000193	A000058	A000192	A000191	Male	2	FALSE	ASC_B14
A000304	A000304	A000304	A000089	A000306	A000305	Male	2	FALSE	ASC_B14
A000313	A000313	A000313	A000092	A000315	A000314	Female	2	FALSE	ASC_B14
A000334	A000334	A000334	A000097	A000336	A000335	Male	2	FALSE	ASC_B14
A000337	A000337	A000337	A000097	A000336	A000335	Male	1	FALSE	ASC_B14
A000343	A000343	A000343	A000058	A000192	A000191	Female	1	FALSE	ASC_B14
A000382	A000382	A000382	A000109	A000384	A000383	Male	2	FALSE	ASC_B14
A000386	A000386	A000386	A000110	A000388	A000387	Male	2	FALSE	ASC_B14
A000389	A000389	A000389	A000110	A000388	A000387	Male	2	FALSE	ASC_B14
A000426	A000426	A000426	A000121	A000428	A000427	Male	2	FALSE	ASC_B14
A000429	A000429	A000429	A000122	A000432	A000431	Female	2	FALSE	ASC_B14
A000430	A000430	A000430	A000122	A000432	A000431	Female	2	FALSE	ASC_B14
A000433	A000433	A000433	A000122	A000432	A000431	Male	1	FALSE	ASC_B14
A000434	A000434	NA	A000122	A000432	A000431	Male	2	FALSE	ASC_B14
A000436	A000436	A000436	A000123	A000438	A000437	Male	2	FALSE	ASC_B14
A1290B	A1290B	A1290B	HKU_7	A1289B	A1288B	Male	2	FALSE	ASC_B14
A1298B	A1298B	A1298B	HKU_8	A1298P	A1298M	Male	2	FALSE	ASC_B14
A1299B	A1299B	A1299B	HKU_11	A1299P	A1299M	Female	2	FALSE	ASC_B14
A1300B	A1300B	A1300B	HKU_9	A1300P	A1300M	Male	2	FALSE	ASC_B14
A1301B	A1301B	A1301B	HKU_9	A1300P	A1300M	Male	2	FALSE	ASC_B14
A1302B	A1302B	A1302B	HKU_10	A1302P	A1302M	Male	2	FALSE	ASC_B14
A1303B	A1303B	A1303B	HKU_10	A1302P	A1302M	Female	2	FALSE	ASC_B14
A1312B	A1312B	A1312B	HKU_12	A1312P	A1312M	Male	2	FALSE	ASC_B14
A1314B	A1314B	A1314B	HKU_14	A1314P	A1314M	Male	2	FALSE	ASC_B14
A1317B	A1317B	A1317B	HKU_16	A1317P	A1317M	Female	2	FALSE	ASC_B14
A1318B	A1318B	NA	HKU_15	A1318P	A1318M	Male	2	FALSE	ASC_B14
A1320B	A1320B	A1320B	HKU_17	A1320P	A1320M	Male	2	FALSE	ASC_B14
A1322B	A1322B	NA	HKU_18	A1322P	A1322M	Male	2	FALSE	ASC_B14
A1327B	A1327B	NA	HKU_22	A1327P	A1327M	Male	2	FALSE	ASC_B14
A1328B	A1328B	NA	HKU_23	A1328P	A1328M	Male	2	FALSE	ASC_B14
A1329B	A1329B	A1329B	HKU_24	A1329P	A1329M	Male	2	FALSE	ASC_B14
A1330B	A1330B	A1330B	HKU_25	A1330P	A1330M	Male	2	FALSE	ASC_B14
A1332B	A1332B	A1332B	HKU_26	A1332P	A1332M	Male	2	FALSE	ASC_B14
A1334B	A1334B	A1334B	HKU_29	A1334P	A1334M	Female	2	FALSE	ASC_B14
A1335B	A1335B	A1335B	HKU_28	A1335P	A1335M	Male	2	FALSE	ASC_B14
A1336B	A1336B	A1336B	HKU_30	A1336P	A1336M	Male	2	FALSE	ASC_B14
A1338B	A1338B	A1338B	HKU_31	A1338P	A1338M	Male	2	FALSE	ASC_B14
A1340B	A1340B	A1340B	HKU_32	A1340P	A1340M	Male	2	FALSE	ASC_B14
A1367B	A1367B	NA	HKU_33	A1367P	A1367M	Female	2	FALSE	ASC_B14
A1371B	A1371B	A1371B	HKU_35	A1371P	A1371M	Male	2	FALSE	ASC_B14
A1373B	A1373B	A1373B	HKU_34	A1372P	A1372M	Female	2	FALSE	ASC_B14
A1375B	A1375B	NA	HKU_36	A1375P	A1375M	Female	2	FALSE	ASC_B14
A1378B	A1378B	A1378B	HKU_37	A1378P	A1378M	Male	2	FALSE	ASC_B14
A1380B	A1380B	A1380B	HKU_38	A1380P	A1380M	Male	2	FALSE	ASC_B14
A1382B	A1382B	NA	HKU_40	A1382P	A1382M	Male	2	FALSE	ASC_B14
A1383B	A1383B	NA	HKU_41	A1383P	A1383M	Male	2	FALSE	ASC_B14
A1384B	A1384B	NA	HKU_47	A1384P	A1384M	Male	2	FALSE	ASC_B14
A1385B	A1385B	NA	HKU_42	A1385P	A1385M	Male	2	FALSE	ASC_B14
A1386B	A1386B	NA	HKU_45	A1386P	A1386M	Female	2	FALSE	ASC_B14
A1387B	A1387B	NA	HKU_46	A1387P	A1387M	Male	2	FALSE	ASC_B14
A1389B	A1389B	A1389B	HKU_48	A1389P	A1389M	Male	2	FALSE	ASC_B14
A1390B	A1390B	NA	HKU_49	A1390P	A1390M	Male	2	FALSE	ASC_B14
A1391B	A1391B	A1391B	HKU_52	A1391P	A1391M	Male	2	FALSE	ASC_B14
A1392B	A1392B	A1392B	HKU_51	A1392P	A1392M	Male	2	FALSE	ASC_B14
A1393B	A1393B	A1393B	HKU_50	A1393P	A1393M	Male	2	FALSE	ASC_B14
A1397B	A1397B	A1397B	HKU_54	A1397P	A1397M	Male	2	FALSE	ASC_B14
A140275	A140275	A140275	HKU_61	A160619	A160620	Male	2	FALSE	ASC_B14
A1402B	A1402B	A1402B	HKU_56	A1402P	A1402M	Male	2	FALSE	ASC_B14
A1404B	A1404B	NA	HKU_55	A1404P	A1404M	Male	2	FALSE	ASC_B14
A1409B	A1409B	NA	HKU_57	A1409P	A1409M	Male	2	FALSE	ASC_B14
A1412B	A1412B	NA	HKU_62	A1412P	A1412M	Male	2	FALSE	ASC_B14
A1430B	A1430B	A1430B	HKU_64	A1430P	A1430M	Male	2	FALSE	ASC_B14
A1431B	A1431B	NA	HKU_63	A1431P	A1431M	Male	2	FALSE	ASC_B14
A1433B	A1433B	A1433B	HKU_69	A1433P	A1433M	Male	2	FALSE	ASC_B14
A1434B	A1434B	NA	HKU_66	A1434P	A1434M	Female	2	FALSE	ASC_B14
A1435B	A1435B	NA	HKU_67	A1435P	A1435M	Female	2	FALSE	ASC_B14
A1436B	A1436B	NA	HKU_84	A1436P	A1436M	Female	2	FALSE	ASC_B14
A1437B	A1437B	A1437B	HKU_65	A1432P	A1432M	Male	2	FALSE	ASC_B14
A1439B	A1439B	A1439B	HKU_75	A1439P	A1439M	Female	2	FALSE	ASC_B14
A1442B	A1442B	NA	HKU_71	A1442P	A1442M	Male	2	FALSE	ASC_B14
A1443B	A1443B	NA	HKU_72	A1443P	A1443M	Male	2	FALSE	ASC_B14
A1446B	A1446B	NA	HKU_73	A1446P	A1446M	Female	2	FALSE	ASC_B14
A1447B	A1447B	NA	HKU_74	A1447P	A1447M	Male	2	FALSE	ASC_B14
A1448B	A1448B	NA	HKU_76	A1448P	A1448M	Male	2	FALSE	ASC_B14
A1453B	A1453B	A1453B	HKU_79	A1453P	A1453M	Male	2	FALSE	ASC_B14
A1454B	A1454B	A1454B	HKU_80	A1454P	A1454M	Female	2	FALSE	ASC_B14
A1455B	A1455B	A1455B	HKU_82	A1455P	A1455M	Male	2	FALSE	ASC_B14
A170295	A170295	A170295	HKU_43	AGG0148	AGG0147	Male	2	FALSE	ASC_B14
A170296	A170296	A170296	HKU_43	AGG0148	AGG0147	Male	2	FALSE	ASC_B14
A201103	A201103	A201103	PIT_A2011	A201102	A201101	Male	2	FALSE	ASC_B14
A202403	A202403	A202403	PIT_A2024	A202402	A202401	Male	2	FALSE	ASC_B14
A207203	A207203	NA	PIT_A2072	A207202	A207201	Male	2	FALSE	ASC_B14
A208003	A208003	A208003	PIT_A2080	A208002	A208001	Male	2	FALSE	ASC_B14
A208303	A208303	A208303	PIT_A2083	A208302	A208301	Male	2	FALSE	ASC_B14
A208503	A208503	NA	PIT_A2085	A208502	A208501	Male	2	FALSE	ASC_B14
A209003	A209003	A209003	PIT_A2090	A209002	A209001	Male	2	FALSE	ASC_B14
A210103	A210103	NA	PIT_A2101	A210102	A210101	Male	2	FALSE	ASC_B14
A210303	A210303	A210303	PIT_A2103	A210302	A210301	Male	2	FALSE	ASC_B14
A211503	A211503	A211503	PIT_A2115	A211502	A211501	Male	2	FALSE	ASC_B14
A212203	A212203	A212203	PIT_A2122	A212202	A212201	Male	2	FALSE	ASC_B14
A218803	A218803	A218803	PIT_A2188	A218802	A218801	Male	2	FALSE	ASC_B14
A220203	A220203	A220203	PIT_A2202	A220202	A220201	Male	2	FALSE	ASC_B14
A220603	A220603	A220603	PIT_A2206	A220602	A220601	Male	2	FALSE	ASC_B14
AC01-0037-01	AC01-0037-01	AC01-0037-01	AC01-0037	AC01-0037-02	AC01-0037-03	Female	2	TRUE	ASC_B14
AC01-0037-04	AC01-0037-04	NA	AC01-0037	AC01-0037-02	AC01-0037-03	Female	1	TRUE	ASC_B14
AC01-0061-01	AC01-0061-01	AC01-0061-01	AC01-0061	AC01-0061-02	AC01-0061-03	Female	2	TRUE	ASC_B14
AC01-0061-04	AC01-0061-04	AC01-0061-04	AC01-0061	AC01-0061-02	AC01-0061-03	Male	1	TRUE	ASC_B14
AC01-0062-01	AC01-0062-01	AC01-0062-01	AC01-0062	AC01-0062-02	AC01-0062-03	Female	2	TRUE	ASC_B14
AC01-0062-04	AC01-0062-04	AC01-0062-04	AC01-0062	AC01-0062-02	AC01-0062-03	Male	1	TRUE	ASC_B14
AC01-0069-01	AC01-0069-01	AC01-0069-01	AC01-0069	AC01-0069-02	AC01-0069-03	Female	2	TRUE	ASC_B14
AC01-0069-04	AC01-0069-04	AC01-0069-04	AC01-0069	AC01-0069-02	AC01-0069-03	Male	1	TRUE	ASC_B14
AC01-0076-01	AC01-0076-01	AC01-0076-01	AC01-0076	AC01-0076-02	AC01-0076-03	Male	2	FALSE	ASC_B14
AC01-0076-04	AC01-0076-04	AC01-0076-04	AC01-0076	AC01-0076-02	AC01-0076-03	Male	1	FALSE	ASC_B14
AC01-1000-01	AC01-1000-01	AC01-1000-01	AC01-1000	AC01-1000-02	AC01-1000-03	Female	2	TRUE	ASC_B14
AC01-1002-01	AC01-1002-01	AC01-1002-01	AC01-1002	AC01-1002-02	AC01-1002-03	Male	2	TRUE	ASC_B14
AC02-1113-01	AC02-1113-01	NA	AC02-1113	AC02-1113-02	AC02-1113-03	Male	2	TRUE	ASC_B14
AC02-1124-01	AC02-1124-01	NA	AC02-1124	AC02-1124-02	AC02-1124-03	Male	2	TRUE	ASC_B14
AC02-1140-01	AC02-1140-01	AC02-1140-01	AC02-1140	AC02-1140-02	AC02-1140-03	Male	2	TRUE	ASC_B14
AC02-1141-01	AC02-1141-01	AC02-1141-01	AC02-1141	AC02-1141-02	AC02-1141-03	Male	2	TRUE	ASC_B14
AC02-1145-04	AC02-1145-04	AC02-1145-04	AC02-1145	AC02-1145-02	AC02-1145-03	Male	2	TRUE	ASC_B14
AC02-1155-01	AC02-1155-01	AC02-1155-01	AC02-1155	AC02-1155-02	AC02-1155-03	Male	2	TRUE	ASC_B14
AC02-1168-01	AC02-1168-01	AC02-1168-01	AC02-1168	AC02-1168-02	AC02-1168-03	Male	2	TRUE	ASC_B14
AC02-1177-01	AC02-1177-01	AC02-1177-01	AC02-1177	AC02-1177-02	AC02-1177-03	Male	2	TRUE	ASC_B14
AC02-1178-01	AC02-1178-01	AC02-1178-01	AC02-1178	AC02-1178-02	AC02-1178-03	Male	2	TRUE	ASC_B14
AC02-1178-04	AC02-1178-04	AC02-1178-04	AC02-1178	AC02-1178-02	AC02-1178-03	Female	1	TRUE	ASC_B14
AC02-1181-01	AC02-1181-01	AC02-1181-01	AC02-1181	AC02-1181-02	AC02-1181-03	Female	2	TRUE	ASC_B14
AC02-1181-04	AC02-1181-04	AC02-1181-04	AC02-1181	AC02-1181-02	AC02-1181-03	Male	1	TRUE	ASC_B14
AC02-1184-01	AC02-1184-01	NA	AC02-1184	AC02-1184-02	AC02-1184-03	Male	2	TRUE	ASC_B14
AC02-1184-04	AC02-1184-04	AC02-1184-04	AC02-1184	AC02-1184-02	AC02-1184-03	Male	1	TRUE	ASC_B14
AC02-1196-01	AC02-1196-01	AC02-1196-01	AC02-1196	AC02-1196-02	AC02-1196-03	Male	2	TRUE	ASC_B14
AC02-1196-04	AC02-1196-04	AC02-1196-04	AC02-1196	AC02-1196-02	AC02-1196-03	Female	1	TRUE	ASC_B14
AC02-1197-01	AC02-1197-01	AC02-1197-01	AC02-1197	AC02-1197-02	AC02-1197-03	Male	2	TRUE	ASC_B14
AC02-1197-04	AC02-1197-04	NA	AC02-1197	AC02-1197-02	AC02-1197-03	Male	1	TRUE	ASC_B14
AC02-1198-01	AC02-1198-01	NA	AC02-1198	AC02-1198-02	AC02-1198-03	Female	2	TRUE	ASC_B14
AC02-1205-01	AC02-1205-01	AC02-1205-01	AC02-1205	AC02-1205-02	AC02-1205-03	Female	2	TRUE	ASC_B14
AC02-1205-04	AC02-1205-04	AC02-1205-04	AC02-1205	AC02-1205-02	AC02-1205-03	Female	1	TRUE	ASC_B14
AC02-1206-01	AC02-1206-01	AC02-1206-01	AC02-1206	AC02-1206-02	AC02-1206-03	Male	2	TRUE	ASC_B14
AC02-1206-04	AC02-1206-04	AC02-1206-04	AC02-1206	AC02-1206-02	AC02-1206-03	Female	1	TRUE	ASC_B14
AC02-1217-01	AC02-1217-01	AC02-1217-01	AC02-1217	AC02-1217-02	AC02-1217-03	Female	2	TRUE	ASC_B14
AC02-1217-04	AC02-1217-04	AC02-1217-04	AC02-1217	AC02-1217-02	AC02-1217-03	Male	1	FALSE	ASC_B14
AC02-1223-01	AC02-1223-01	AC02-1223-01	AC02-1223	AC02-1223-02	AC02-1223-03	Female	2	TRUE	ASC_B14
AC02-1223-04	AC02-1223-04	NA	AC02-1223	AC02-1223-02	AC02-1223-03	Female	1	TRUE	ASC_B14
AC02-1224-01	AC02-1224-01	AC02-1224-01	AC02-1224	AC02-1224-02	AC02-1224-03	Male	2	TRUE	ASC_B14
AC02-1225-01	AC02-1225-01	AC02-1225-01	AC02-1225	AC02-1225-02	AC02-1225-03	Male	2	TRUE	ASC_B14
AC02-1225-04	AC02-1225-04	AC02-1225-04	AC02-1225	AC02-1225-02	AC02-1225-03	Female	1	TRUE	ASC_B14
AC02-1232-01	AC02-1232-01	AC02-1232-01	AC02-1232	AC02-1232-02	AC02-1232-03	Male	2	TRUE	ASC_B14
AC02-1232-04	AC02-1232-04	AC02-1232-04	AC02-1232	AC02-1232-02	AC02-1232-03	Female	1	TRUE	ASC_B14
AC02-1234-01	AC02-1234-01	AC02-1234-01	AC02-1234	AC02-1234-02	AC02-1234-03	Male	2	TRUE	ASC_B14
AC02-1234-04	AC02-1234-04	AC02-1234-04	AC02-1234	AC02-1234-02	AC02-1234-03	Male	1	TRUE	ASC_B14
AC02-1238-04	AC02-1238-04	NA	14823	AC02-1238-02	AC02-1238-03	Male	2	TRUE	ASC_B14
AC02-1240-01	AC02-1240-01	AC02-1240-01	AC02-1240	AC02-1240-02	AC02-1240-03	Male	2	TRUE	ASC_B14
AC02-1240-04	AC02-1240-04	AC02-1240-04	AC02-1240	AC02-1240-02	AC02-1240-03	Male	1	TRUE	ASC_B14
AC02-1247-01	AC02-1247-01	AC02-1247-01	AC02-1247	AC02-1247-02	AC02-1247-03	Male	2	TRUE	ASC_B14
AC02-1261-01	AC02-1261-01	AC02-1261-01	14703	14703_x2	14703_x1	Female	2	FALSE	ASC_B14
AC03-1002-01	AC03-1002-01	NA	AC03-1002	AC03-1002-02	AC03-1002-03	Male	2	TRUE	ASC_B14
AC03-1002-04	AC03-1002-04	AC03-1002-04	AC03-1002	AC03-1002-02	AC03-1002-03	Female	1	TRUE	ASC_B14
AC03-1004-01	AC03-1004-01	AC03-1004-01	AC03-1004	AC03-1004-02	AC03-1004-03	Male	2	TRUE	ASC_B14
AC03-1004-05	AC03-1004-05	AC03-1004-05	AC03-1004	AC03-1004-02	AC03-1004-03	Male	2	TRUE	ASC_B14
AC04-0014-01	AC04-0014-01	AC04-0014-01	AC04-0014	AC04-0014-02	AC04-0014-03	Male	2	TRUE	ASC_B14
AC04-0015-01	AC04-0015-01	AC04-0015-01	AC04-0015	AC04-0015-02	AC04-0015-03	Female	2	TRUE	ASC_B14
AC04-0020-01	AC04-0020-01	AC04-0020-01	AC04-0020	AC04-0020-02	AC04-0020-03	Male	2	TRUE	ASC_B14
AC04-0020-04	AC04-0020-04	AC04-0020-04	AC04-0020	AC04-0020-02	AC04-0020-03	Female	1	TRUE	ASC_B14
AC04-0030-01	AC04-0030-01	AC04-0030-01	AC04-0030	AC04-0030-02	AC04-0030-03	Male	2	FALSE	ASC_B14
AC04-0038-01_a	AC04-0038-01_a	AC04-0038-01_a	AC04-0038	AC04-0038-02_a	AC04-0038-03_c	Female	2	TRUE	ASC_B14
AC04-0038-04_a	AC04-0038-04_a	AC04-0038-04_a	AC04-0038	AC04-0038-02_a	AC04-0038-03_c	Male	2	TRUE	ASC_B14
AC04-0043-01	AC04-0043-01	AC04-0043-01	AC04-0043	AC04-0043-02	AC04-0043-03	Male	2	TRUE	ASC_B14
AC04-0043-04	AC04-0043-04	AC04-0043-04	AC04-0043	AC04-0043-02	AC04-0043-03	Female	1	TRUE	ASC_B14
AC04-1001-01	AC04-1001-01	AC04-1001-01	AC04-1001	AC04-1001-02	AC04-1001-03	Male	2	TRUE	ASC_B14
AC04-1001-04	AC04-1001-04	AC04-1001-04	AC04-1001	AC04-1001-02	AC04-1001-03	Female	1	TRUE	ASC_B14
AC04-1008-01	AC04-1008-01	AC04-1008-01	AC04-1008	AC04-1008-02	AC04-1008-03	Male	2	TRUE	ASC_B14
AC04-1008-04	AC04-1008-04	AC04-1008-04	AC04-1008	AC04-1008-02	AC04-1008-03	Female	2	TRUE	ASC_B14
AC05-0002-01	AC05-0002-01	NA	AC05-0002	AC05-0002-02	AC05-0002-03	Male	2	TRUE	ASC_B14
AC05-0003-01	AC05-0003-01	AC05-0003-01	AC05-0003	AC05-0003-02	AC05-0003-03	Male	2	TRUE	ASC_B14
AC05-0007-04	AC05-0007-04	AC05-0007-04	AC05-0007	AC05-0007-02	AC05-0007-03	Female	1	TRUE	ASC_B14
AC05-0007-05	AC05-0007-05	AC05-0007-05	AC05-0007	AC05-0007-02	AC05-0007-03	Female	1	TRUE	ASC_B14
AC05-0017-01	AC05-0017-01	AC05-0017-01	AC05-0017	AC05-0017-02	AC05-0017-03	Male	2	TRUE	ASC_B14
AC05-0017-04	AC05-0017-04	AC05-0017-04	AC05-0017	AC05-0017-02	AC05-0017-03	Female	1	TRUE	ASC_B14
AC05-0021-01	AC05-0021-01	AC05-0021-01	AC05-0021	AC05-0021-02	AC05-0021-03	Male	2	TRUE	ASC_B14
AC05-0021-04	AC05-0021-04	AC05-0021-04	AC05-0021	AC05-0021-02	AC05-0021-03	Male	2	TRUE	ASC_B14
AC05-0059-01	AC05-0059-01	NA	AC05-0059	AC05-0059-02	AC05-0059-03	Male	2	TRUE	ASC_B14
AC640_101	AC640.101	AC640.101	AC640	AC640_102	AC640_203	Male	2	FALSE	ASC_B14
AC677_201	AC677.201	AC677.201	AC677	AC677_102	AC677_101	Female	2	TRUE	ASC_B14
AC724_201	AC724.201	AC724.201	AC724	AC724_102	AC724_101	Female	2	TRUE	ASC_B14
AC727_201	AC727.201	AC727.201	AC727	AC727_102	AC727_101	Male	2	TRUE	ASC_B14
AC754_202	AC754.202	AC754.202	AC754	AC754_102	AC754_101	Male	2	TRUE	ASC_B14
AC843_201	AC843.201	AC843.201	AC843	AC843_102	AC843_101	Female	2	TRUE	ASC_B14
AC843_202	AC843.202	AC843.202	AC843	AC843_102	AC843_101	Male	2	TRUE	ASC_B14
AGG0002	AGG0002	AGG0002	HK_01	AGG0003	AGG0004	Male	2	TRUE	ASC_B14
AGG0007	AGG0007	AGG0007	HK_02	AGG0010	AGG0008	Male	2	TRUE	ASC_B14
AGG0011	AGG0011	AGG0011	HK_21	AGG0324	AGG0325	Male	2	TRUE	ASC_B14
AGG0013	AGG0013	AGG0013	HK_30	AGG0014	AGG0015	Male	2	TRUE	ASC_B14
AGG0016	AGG0016	AGG0016	HK_03	AGG0018	AGG0017	Male	2	TRUE	ASC_B14
AGG0019	AGG0019	AGG0019	HK_04	AGG0021	AGG0020	Female	2	TRUE	ASC_B14
AGG0022	AGG0022	AGG0022	HK_05	AGG0024	AGG0023	Male	2	TRUE	ASC_B14
AGG0027	AGG0027	AGG0027	HK_06	AGG0026	AGG0025	Male	2	TRUE	ASC_B14
AGG0030	AGG0030	AGG0030	HK_07	AGG0032	AGG0031	Male	2	TRUE	ASC_B14
AGG0033	AGG0033	NA	HK_08	AGG0035	AGG0034	Male	2	TRUE	ASC_B14
AGG0036	AGG0036	AGG0036	HK_09	AGG0038	AGG0037	Male	2	TRUE	ASC_B14
AGG0052	AGG0052	NA	HK_31	AGG0154	AGG0155	Male	2	TRUE	ASC_B14
AGG0054	AGG0054	AGG0054	HK_10	AGG0055	AGG0056	Male	2	TRUE	ASC_B14
AGG0064	AGG0064	AGG0064	HK_32	AGG0159	AGG0158	Female	2	TRUE	ASC_B14
AGG0066	AGG0066	NA	HK_11	AGG0067	AGG0068	Female	2	TRUE	ASC_B14
AGG0073	AGG0073	AGG0073	HK_12	AGG0072	AGG0074	Male	2	TRUE	ASC_B14
AGG0091	AGG0091	NA	HK_13	AGG0093	AGG0092	Male	2	TRUE	ASC_B14
AGG0094	AGG0094	AGG0094	HK_13	AGG0093	AGG0092	Female	1	TRUE	ASC_B14
AGG0095	AGG0095	AGG0095	HK_13	AGG0093	AGG0092	Female	2	TRUE	ASC_B14
AGG0110	AGG0110	AGG0110	HK_00	AGG0108	AGG0104	Female	2	FALSE	ASC_B14
AGG0112	AGG0112	AGG0112	HK_17	AGG0279	AGG0280	Female	2	FALSE	ASC_B14
AGG0123	AGG0123	AGG0123	HK_19	AGG0306	AGG0461	Male	2	FALSE	ASC_B14
AGG0128	AGG0128	AGG0128	HK_15	AGG0250	AGG0249	Male	2	TRUE	ASC_B14
AGG0129	AGG0129	AGG0129	HK_18	AGG0284	AGG0283	Male	2	TRUE	ASC_B14
AGG0179	AGG0179	NA	HK_24	AGG0346	AGG0349	Male	2	TRUE	ASC_B14
AGG0188	AGG0188	NA	HK_28	AGG0405	AGG0404	Male	2	TRUE	ASC_B14
AGG0230	AGG0230	AGG0230	HK_26	AGG0372	AGG0371	Male	2	TRUE	ASC_B14
AGG0238	AGG0238	NA	AGG0238	A1409P	A1409M	Female	2	FALSE	ASC_B14
AGG0314	AGG0314	AGG0314	HK_20	AGG0308	AGG0313	Male	2	TRUE	ASC_B14
AGG0342	AGG0342	NA	HK_25	AGG0366	AGG0365	Male	2	TRUE	ASC_B14
AGG0375	AGG0375	NA	HK_26	AGG0372	AGG0371	Male	1	TRUE	ASC_B14
AGG0393	AGG0393	AGG393	HK_27	AGG0395	AGG0394	Male	2	TRUE	ASC_B14
AGG589	AGG589	AGG589	HKU_5	AGG591	AGG590	Male	2	FALSE	ASC_B14
AGG592	AGG592	AGG592	HKU_5	AGG591	AGG590	Male	2	FALSE	ASC_B14
ASC_11111-1	ASC_11111-1	ASC_11111-1	BRA_11111	ASC_11111-3	ASC_11111-2	Male	2	FALSE	ASC_B14
ASC_11136-1	ASC_11136-1	ASC_11136-1	BRA_11136	ASC_11136-3	ASC_11136-2	Male	2	FALSE	ASC_B14
ASC_11147-1	ASC_11147-1	ASC_11147-1	BRA_11147	ASC_11147-3	ASC_11147-2	Male	2	FALSE	ASC_B14
ASC_11149-1	ASC_11149-1	ASC_11149-1	BRA_11149	ASC_11149-3	ASC_11149-2	Male	2	FALSE	ASC_B14
ASC_11150-1	ASC_11150-1	ASC_11150-1	BRA_11150	ASC_11150-3	ASC_11150-2	Male	2	FALSE	ASC_B14
ASC_11157-1	ASC_11157-1	ASC_11157-1	BRA_11157	ASC_11157-3	ASC_11157-2	Male	2	FALSE	ASC_B14
ASC_11160-1	ASC_11160-1	ASC_11160-1	BRA_11160	ASC_11160-3	ASC_11160-2	Male	2	FALSE	ASC_B14
ASC_11164-1	ASC_11164-1	ASC_11164-1	BRA_11164	ASC_11164-3	ASC_11164-2	Male	2	FALSE	ASC_B14
ASC_11207-1	ASC_11207-1	ASC_11207-1	BRA_11207	ASC_11207-3	ASC_11207-2	Male	2	FALSE	ASC_B14
ASC_11208-1	ASC_11208-1	ASC_11208-1	BRA_11208	ASC_11208-3	ASC_11208-2	Male	2	FALSE	ASC_B14
ASC_11209-1	ASC_11209-1	ASC_11209-1	BRA_11209	ASC_11209-3	ASC_11209-2	Male	2	FALSE	ASC_B14
ASC_11273-1	ASC_11273-1	ASC_11273-1	BRA_11273	ASC_11273-3	ASC_11273-2	Male	2	FALSE	ASC_B14
ASC_11285-1	ASC_11285-1	ASC_11285-1	BRA_11285	ASC_11285-3	ASC_11285-2	Male	2	FALSE	ASC_B14
ASC_11286-1	ASC_11286-1	ASC_11286-1	BRA_11286	ASC_11286-3	ASC_11286-2	Male	2	FALSE	ASC_B14
ASC_11287-1	ASC_11287-1	ASC_11287-1	BRA_11287	ASC_11287-3	ASC_11287-2	Male	2	FALSE	ASC_B14
ASC_11298-1	ASC_11298-1	ASC_11298-1	BRA_11298	ASC_11298-3	ASC_11298-2	Male	2	FALSE	ASC_B14
ASC_11306-1	ASC_11306-1	ASC_11306-1	BRA_11306	ASC_11306-3	ASC_11306-2	Male	2	FALSE	ASC_B14
ASC_11309-1	ASC_11309-1	ASC_11309-1	BRA_11309	ASC_11309-3	ASC_11309-2	Male	2	FALSE	ASC_B14
ASC_11315-1	ASC_11315-1	ASC_11315-1	BRA_11315	ASC_11315-3	ASC_11315-2	Male	2	FALSE	ASC_B14
ASC_11358-1	ASC_11358-1	ASC_11358-1	BRA_11358	ASC_11358-3	ASC_11358-2	Male	2	FALSE	ASC_B14
ASC_11368-1	ASC_11368-1	ASC_11368-1	BRA_11368	ASC_11368-3	ASC_11368-2	Male	2	FALSE	ASC_B14
ASC_11370-1	ASC_11370-1	ASC_11370-1	BRA_11370	ASC_11370-3	ASC_11370-2	Male	2	FALSE	ASC_B14
ASC_11374-1	ASC_11374-1	ASC_11374-1	BRA_11374	ASC_11374-3	ASC_11374-2	Male	2	FALSE	ASC_B14
ASC_11378-1	ASC_11378-1	ASC_11378-1	BRA_11378	ASC_11378-3	ASC_11378-2	Male	2	FALSE	ASC_B14
ASC_11383-1	ASC_11383-1	ASC_11383-1	BRA_11383	ASC_11383-3	ASC_11383-2	Male	2	FALSE	ASC_B14
ASC_11384-1	ASC_11384-1	ASC_11384-1	BRA_11384	ASC_11384-3	ASC_11384-2	Male	2	FALSE	ASC_B14
ASC_11387-1	ASC_11387-1	ASC_11387-1	BRA_11387	ASC_11387-3	ASC_11387-2	Female	2	FALSE	ASC_B14
ASC_11394-1	ASC_11394-1	ASC_11394-1	BRA_11394	ASC_11394-3	ASC_11394-2	Male	2	FALSE	ASC_B14
ASC_11395-1	ASC_11395-1	ASC_11395-1	BRA_11395	ASC_11395-3	ASC_11395-2	Male	2	FALSE	ASC_B14
ASC_11402-1	ASC_11402-1	ASC_11402-1	BRA_11402	ASC_11402-3	ASC_11402-2	Male	2	FALSE	ASC_B14
ASC_11403-1	ASC_11403-1	ASC_11403-1	BRA_11403	ASC_11403-3	ASC_11403-2	Male	2	FALSE	ASC_B14
ASC_11405-1	ASC_11405-1	NA	BRA_11405	ASC_11405-3	ASC_11405-2	Female	2	FALSE	ASC_B14
ASC_11407-1	ASC_11407-1	NA	BRA_11407	ASC_11407-3	ASC_11407-2	Male	2	FALSE	ASC_B14
ASC_11411-1	ASC_11411-1	ASC_11411-1	BRA_11411	ASC_11411-3	ASC_11411-2	Male	2	FALSE	ASC_B14
ASC_11414-1	ASC_11414-1	ASC_11414-1	BRA_11414	ASC_11414-3	ASC_11414-2	Male	2	FALSE	ASC_B14
ASC_11419-1	ASC_11419-1	ASC_11419-1	BRA_11419	ASC_11419-3	ASC_11419-2	Male	2	FALSE	ASC_B14
ASC_11420-1	ASC_11420-1	ASC_11420-1	BRA_11420	ASC_11420-3	ASC_11420-2	Male	2	FALSE	ASC_B14
ASC_11422-1	ASC_11422-1	ASC_11422-1	BRA_11422	ASC_11422-3	ASC_11422-2	Male	2	FALSE	ASC_B14
ASC_11425-1	ASC_11425-1	ASC_11425-1	BRA_11425	ASC_11425-3	ASC_11425-2	Male	2	FALSE	ASC_B14
ASC_11428-1	ASC_11428-1	ASC_11428-1	BRA_11428	ASC_11428-3	ASC_11428-2	Female	2	FALSE	ASC_B14
ASC_11432-1	ASC_11432-1	ASC_11432-1	BRA_11432	ASC_11432-3	ASC_11432-2	Male	2	FALSE	ASC_B14
ASC_11441-1	ASC_11441-1	ASC_11441-1	BRA_11441	ASC_11441-3	ASC_11441-2	Male	2	FALSE	ASC_B14
ASC_11445-1	ASC_11445-1	ASC_11445-1	BRA_11445	ASC_11445-3	ASC_11445-2	Male	2	FALSE	ASC_B14
ASC_11455-1	ASC_11455-1	ASC_11455-1	BRA_11455	ASC_11455-3	ASC_11455-2	Male	2	FALSE	ASC_B14
ASC_11465-1	ASC_11465-1	ASC_11465-1	BRA_11465	ASC_11465-3	ASC_11465-2	Male	2	FALSE	ASC_B14
ASC_11466-1	ASC_11466-1	ASC_11466-1	BRA_11466	ASC_11466-3	ASC_11466-2	Male	2	FALSE	ASC_B14
ASC_11472-1	ASC_11472-1	ASC_11472-1	BRA_11472	ASC_11472-3	ASC_11472-2	Male	2	FALSE	ASC_B14
ASC_11474-1	ASC_11474-1	ASC_11474-1	BRA_11474	ASC_11474-3	ASC_11474-2	Female	2	FALSE	ASC_B14
ASC_11480-1	ASC_11480-1	ASC_11480-1	BRA_11480	ASC_11480-3	ASC_11480-2	Male	2	FALSE	ASC_B14
ASC_11482-1	ASC_11482-1	NA	BRA_11482	ASC_11482-3	ASC_11482-2	Male	2	FALSE	ASC_B14
ASC_11513-1	ASC_11513-1	ASC_11513-1	BRA_11513	ASC_11513-3	ASC_11513-2	Male	2	FALSE	ASC_B14
ASC_11517-1	ASC_11517-1	ASC_11517-1	BRA_11517	ASC_11517-3	ASC_11517-2	Male	2	FALSE	ASC_B14
ASC_11518-1	ASC_11518-1	ASC_11518-1	BRA_11518	ASC_11518-3	ASC_11518-2	Male	2	FALSE	ASC_B14
ASC_11523-1	ASC_11523-1	ASC_11523-1	BRA_11523	ASC_11523-3	ASC_11523-2	Female	2	FALSE	ASC_B14
ASC_11524-1	ASC_11524-1	ASC_11524-1	BRA_11524	ASC_11524-3	ASC_11524-2	Male	2	FALSE	ASC_B14
ASC_11525-1	ASC_11525-1	NA	BRA_11525	ASC_11525-3	ASC_11525-2	Male	2	FALSE	ASC_B14
ASC_11527-1	ASC_11527-1	ASC_11527-1	BRA_11527	ASC_11527-3	ASC_11527-2	Male	2	FALSE	ASC_B14
ASC_121061	ASC_121061	NA	ITB_38	ASC_121062	ASC_121063	Male	2	TRUE	ASC_B14
ASC_121191	ASC_121191	NA	ITB_39	ASC_121192	ASC_121193	Male	2	FALSE	ASC_B14
ASC_131756	ASC_131756	NA	ITB_40	ASC_131757	ASC_131758	Male	2	TRUE	ASC_B14
ASC_132382	ASC_132382	NA	ITB_10	ASC_132383	ASC_132384	Female	2	FALSE	ASC_B14
ASC_132758	ASC_132758	NA	ITB_13	ASC_131959	ASC_131960	Male	2	FALSE	ASC_B14
ASC_140196	ASC_140196	NA	ITB_43	ASC_140197	ASC_140198	Male	2	FALSE	ASC_B14
ASC_140602	ASC_140602	NA	ITB_15	ASC_140603	ASC_140604	Male	2	FALSE	ASC_B14
ASC_142296	ASC_142296	NA	ITB_142296	ASC_142298	ASC_142297	Male	2	FALSE	ASC_B14
ASC_142513	ASC_142513	NA	ITB_21	ASC_142514	ASC_142515	Male	2	FALSE	ASC_B14
ASC_142560	ASC_142560	NA	ITB_44	ASC_142561	ASC_142562	Male	2	TRUE	ASC_B14
ASC_151533	ASC_151533	NA	ITB_45	ASC_151531	ASC_151532	Male	2	FALSE	ASC_B14
ASC_1810012	ASC_1810012	ASC_1810012	ESP_375	ASC_4G122	ASC_4G121	Male	2	FALSE	ASC_B14
ASC_18A072	ASC_18A072	ASC_18A072	ESP_400	ASC_18A172	ASC_18A173	Male	2	FALSE	ASC_B14
ASC_18A073	ASC_18A073	ASC_18A073	ESP_400	ASC_18A172	ASC_18A173	Male	2	FALSE	ASC_B14
ASC_18B010	ASC_18B010	ASC_18B010	ESP_401	ASC_18B008	ASC_18B009	Male	2	FALSE	ASC_B14
ASC_18D953	ASC_18D953	ASC_18D953	ESP_387	ASC_18D952	ASC_18D951	Male	2	FALSE	ASC_B14
ASC_18D966	ASC_18D966	ASC_18D966	ESP_388	ASC_18D969	ASC_18D968	Male	2	FALSE	ASC_B14
ASC_18D967	ASC_18D967	ASC_18D967	ESP_388	ASC_18D969	ASC_18D968	Female	2	FALSE	ASC_B14
ASC_18D972	ASC_18D972	ASC_18D972	ESP_380	ASC_18D970	ASC_18D971	Male	2	FALSE	ASC_B14
ASC_18D973	ASC_18D973	ASC_18D973	ESP_384	ASC_18D976	ASC_18D975	Male	2	FALSE	ASC_B14
ASC_18D974	ASC_18D974	ASC_18D974	ESP_384	ASC_18D976	ASC_18D975	Male	2	FALSE	ASC_B14
ASC_18D977	ASC_18D977	ASC_18D977	ESP_402	ASC_18D979	ASC_18D978	Male	2	FALSE	ASC_B14
ASC_18D984	ASC_18D984	ASC_18D984	ESP_396	ASC_18D983	ASC_18D982	Male	2	FALSE	ASC_B14
ASC_18D995	ASC_18D995	ASC_18D995	ESP_377	ASC_18D954	ASC_18D955	Female	2	FALSE	ASC_B14
ASC_1A893	ASC_1A893	ASC_1A893	ESP_390	ASC_3F419	ASC_3F418	Male	2	FALSE	ASC_B14
ASC_1H696	ASC_1H696	ASC_1H696	ESP_385	ASC_2C400	ASC_2C401	Male	2	FALSE	ASC_B14
ASC_1J567	ASC_1J567	ASC_1J567	ESP_390	ASC_3F419	ASC_3F418	Male	2	FALSE	ASC_B14
ASC_2H199	ASC_2H199	ASC_2H199	ESP_403	ASC_18D994	ASC_18D993	Male	2	FALSE	ASC_B14
ASC_2J789-9A138	ASC_2J789-9A138	ASC_2J789-9A138	ESP_407	ASC_18D987	ASC_18D986	Female	2	FALSE	ASC_B14
ASC_3A397	ASC_3A397	ASC_3A397	ESP_382	ASC_18D985	ASC_6G540	Male	2	FALSE	ASC_B14
ASC_3B333	ASC_3B333	ASC_3B333	ESP_386	ASC_18A821	ASC_18A822	Male	2	FALSE	ASC_B14
ASC_3B569	ASC_3B569	ASC_3B569	ESP_391	ASC_18D957	ASC_18D956	Male	2	FALSE	ASC_B14
ASC_3B574	ASC_3B574	ASC_3B574	ESP_417	ASC_18D981	ASC_18D980	Male	2	FALSE	ASC_B14
ASC_3C136	ASC_3C136	ASC_3C136	ESP_394	ASC_18D990	ASC_18D989	Male	2	FALSE	ASC_B14
ASC_3C141	ASC_3C141	ASC_3C141	ESP_414	ASC_5C661	ASC_5C660	Male	2	FALSE	ASC_B14
ASC_3C149	ASC_3C149	ASC_3C149	ESP_397	ASC_4D898	ASC_5C455	Male	2	FALSE	ASC_B14
ASC_3C556	ASC_3C556	ASC_3C556	ESP_404	ASC_9180001	ASC_4F188	Male	2	FALSE	ASC_B14
ASC_3C561	ASC_3C561	ASC_3C561	ESP_413	ASC_5M156	ASC_5M155	Male	2	FALSE	ASC_B14
ASC_3C569	ASC_3C569	ASC_3C569	ESP_378	ASC_18D992	ASC_18D991	Male	2	FALSE	ASC_B14
ASC_3E482	ASC_3E482	ASC_3E482	ESP_383	ASC_4G135	ASC_4G134	Male	2	FALSE	ASC_B14
ASC_3L002	ASC_3L002	ASC_3L002	ESP_398	ASC_5G230	ASC_5G229	Male	2	FALSE	ASC_B14
ASC_4A370-9B187	ASC_4A370-9B187	ASC_4A370-9B187	ESP_405	ASC_18D964	ASC_18D963	Male	2	FALSE	ASC_B14
ASC_4A421	ASC_4A421	ASC_4A421	ESP_409	ASC_4A422	ASC_4A423	Male	2	FALSE	ASC_B14
ASC_4E252	ASC_4E252	ASC_4E252	ESP_221	5C347	5C346	Male	2	TRUE	ASC_B14
ASC_4L421	ASC_4L421	ASC_4L421	ESP_399	ASC_4L422	ASC_4L423-18D996	Male	2	FALSE	ASC_B14
ASC_5G158	ASC_5G158	ASC_5G158	ESP_411	ASC_5G160	ASC_5G159	Male	2	FALSE	ASC_B14
ASC_5L611	ASC_5L611	ASC_5L611	ESP_414	ASC_5C661	ASC_5C660	Male	2	FALSE	ASC_B14
ASC_8605	ASC_8605	NA	ITB_8605	ASC_8808	ASC_8809	Female	2	FALSE	ASC_B14
ASC_8669	ASC_8669	NA	ITB_8669	ASC_9354	ASC_9355	Male	2	FALSE	ASC_B14
ASC_8695	ASC_8695	NA	ITB_8695	ASC_9901	ASC_9902	Female	2	FALSE	ASC_B14
ASC_8696	ASC_8696	NA	ITB_8696	ASC_9903	ASC_9904	Male	2	FALSE	ASC_B14
ASC_8754	ASC_8754	NA	ITB_8754	ASC_9227	ASC_9228	Female	2	FALSE	ASC_B14
ASC_8759	ASC_8759	NA	ITB_8759	ASC_9120	ASC_9121	Male	2	FALSE	ASC_B14
ASC_8904	ASC_8904	NA	ITB_8904	ASC_9558	ASC_9559	Male	2	FALSE	ASC_B14
ASC_8919	ASC_8919	NA	ITB_8919	ASC_9912	ASC_9913	Male	2	FALSE	ASC_B14
ASC_8E010	ASC_8E010	ASC_8E010	ESP_392	ASC_9180003	ASC_2K257	Male	2	FALSE	ASC_B14
ASC_9013	ASC_9013	NA	ITB_9013	ASC_9837	ASC_9838	Male	2	FALSE	ASC_B14
ASC_9026	ASC_9026	NA	ITB_9026	ASC_9835	ASC_9836	Male	2	FALSE	ASC_B14
ASC_9107	ASC_9107	NA	ITB_9107	ASC_9418	ASC_9419	Male	2	FALSE	ASC_B14
ASC_9238	ASC_9238	NA	ITB_9238	ASC_9423	ASC_9424	Female	2	FALSE	ASC_B14
ASC_9478	ASC_9478	NA	ITB_9478	ASC_9701	ASC_9702	Male	2	FALSE	ASC_B14
ASC_9479	ASC_9479	NA	ITB_9478	ASC_9701	ASC_9702	Female	2	FALSE	ASC_B14
ASC_9712	ASC_9712	NA	ITB_9712	ASC_9907	ASC_9908	Male	2	FALSE	ASC_B14
ASC_9909	ASC_9909	NA	ITB_9909	ASC_9911	ASC_9910	Male	2	FALSE	ASC_B14
ASC_9947	ASC_9947	NA	ITB_8269	ASC_9084	ASC_9085	Female	2	FALSE	ASC_B14
ASC_CA_01_A	ASC_CA_01_A	ASC_CA_01_A	ITP_001	ASC_CA_01_P	ASC_CA_01_M	Male	2	TRUE	ASC_B14
ASC_CA_02_A	ASC_CA_02_A	NA	ITP_002	ASC_CA_02_P	ASC_CA_02_M	Male	2	TRUE	ASC_B14
ASC_CA_03_A	ASC_CA_03_A	NA	ITP_003	ASC_CA_03_P	ASC_CA_03_M	Male	2	TRUE	ASC_B14
ASC_CA_04_A	ASC_CA_04_A	NA	ITP_004	ASC_CA_04_P	ASC_CA_04_M	Female	2	TRUE	ASC_B14
ASC_CA_05_A	ASC_CA_05_A	NA	ITP_005	ASC_CA_05_P	ASC_CA_05_M	Male	2	TRUE	ASC_B14
ASC_CA_09_A	ASC_CA_09_A	ASC_CA_09_A	ITP_009	ASC_CA_09_P	ASC_CA_09_M	Male	2	TRUE	ASC_B14
ASC_CA_102_A	ASC_CA_102_A	NA	ITP_102	ASC_CA_102_P	ASC_CA_102_M	Female	2	TRUE	ASC_B14
ASC_CA_104_A	ASC_CA_104_A	NA	ITP_104	ASC_CA_104_P	ASC_CA_104_M	Male	2	TRUE	ASC_B14
ASC_CA_105_A	ASC_CA_105_A	NA	ITP_105	ASC_CA_105_P	ASC_CA_105_M	Female	2	TRUE	ASC_B14
ASC_CA_111_A	ASC_CA_111_A	NA	ITP_111	ASC_CA_111_P	ASC_CA_111_M	Male	2	TRUE	ASC_B14
ASC_CA_112_A	ASC_CA_112_A	NA	ITP_112	ASC_CA_112_P	ASC_CA_112_M	Male	2	TRUE	ASC_B14
ASC_CA_113_A1	ASC_CA_113_A1	ASC_CA_113_A1	ITP_113	ASC_CA_113_P	ASC_CA_113_M	Male	2	TRUE	ASC_B14
ASC_CA_114_A	ASC_CA_114_A	NA	ITP_114	ASC_CA_114_P	ASC_CA_114_M	Male	2	TRUE	ASC_B14
ASC_CA_115_A	ASC_CA_115_A	ASC_CA_115_A	ITP_115	ASC_CA_115_P	ASC_CA_115_M	Female	2	TRUE	ASC_B14
ASC_CA_117_A	ASC_CA_117_A	ASC_CA_117_A	ITP_117	ASC_CA_117_P	ASC_CA_117_M	Male	2	TRUE	ASC_B14
ASC_CA_118_A	ASC_CA_118_A	ASC_CA_118_A	ITP_118	ASC_CA_118_P	ASC_CA_118_M	Male	2	TRUE	ASC_B14
ASC_CA_119_A	ASC_CA_119_A	ASC_CA_119_A	ITP_119	ASC_CA_119_P	ASC_CA_119_M	Male	2	TRUE	ASC_B14
ASC_CA_122_A	ASC_CA_122_A	ASC_CA_122_A	ITP_122	ASC_CA_122_P	ASC_CA_122_M	Male	2	TRUE	ASC_B14
ASC_CA_123_A	ASC_CA_123_A	ASC_CA_123_A	ITP_123	ASC_CA_123_P	ASC_CA_123_M	Male	2	TRUE	ASC_B14
ASC_CA_126_A	ASC_CA_126_A	ASC_CA_126_A	ITP_126	ASC_CA_126_P	ASC_CA_126_M	Male	2	TRUE	ASC_B14
ASC_CA_128_A	ASC_CA_128_A	ASC_CA_128_A	ITP_128	ASC_CA_128_P	ASC_CA_128_M	Male	2	TRUE	ASC_B14
ASC_CA_129_A	ASC_CA_129_A	ASC_CA_129_A	ITP_129	ASC_CA_129_P	ASC_CA_129_M	Male	2	TRUE	ASC_B14
ASC_CA_130_A	ASC_CA_130_A	ASC_CA_130_A	ITP_130	ASC_CA_130_P	ASC_CA_130_M	Male	2	TRUE	ASC_B14
ASC_CA_131_A	ASC_CA_131_A	ASC_CA_131_A	ITP_131	ASC_CA_131_P	ASC_CA_131_M	Male	2	TRUE	ASC_B14
ASC_CA_133_A	ASC_CA_133_A	ASC_CA_133_A	ITP_133	ASC_CA_133_M	ASC_CA_133_P	Male	2	TRUE	ASC_B14
ASC_CA_135_A	ASC_CA_135_A	NA	ITP_135	ASC_CA_135_P	ASC_CA_135_M	Male	2	TRUE	ASC_B14
ASC_CA_136_A	ASC_CA_136_A	ASC_CA_136_A	ITP_136	ASC_CA_136_P	ASC_CA_136_M	Male	2	TRUE	ASC_B14
ASC_CA_137_A	ASC_CA_137_A	ASC_CA_137_A	ITP_137	ASC_CA_137_P	ASC_CA_137_M	Male	2	TRUE	ASC_B14
ASC_CA_140_A	ASC_CA_140_A	ASC_CA_140_A	ITP_140	ASC_CA_140_P	ASC_CA_140_M	Male	2	TRUE	ASC_B14
ASC_CA_141_A	ASC_CA_141_A	ASC_CA_141_A	ITP_141	ASC_CA_141_P	ASC_CA_141_M	Male	2	TRUE	ASC_B14
ASC_CA_142_A	ASC_CA_142_A	ASC_CA_142_A	ITP_142	ASC_CA_142_P	ASC_CA_142_M	Male	2	TRUE	ASC_B14
ASC_CA_145_A	ASC_CA_145_A	ASC_CA_145_A	ITP_145	ASC_CA_145_P	ASC_CA_145_M	Female	2	TRUE	ASC_B14
ASC_CA_147_A	ASC_CA_147_A	ASC_CA_147_A	ITP_147	ASC_CA_147_P	ASC_CA_147_M	Male	2	TRUE	ASC_B14
ASC_CA_148_A	ASC_CA_148_A	ASC_CA_148_A	ITP_148	ASC_CA_148_P	ASC_CA_148_M	Male	2	TRUE	ASC_B14
ASC_CA_149_A2	ASC_CA_149_A2	ASC_CA_149_A2	ITP_149	ASC_CA_149_P	ASC_CA_149_M	Male	2	TRUE	ASC_B14
ASC_CA_150_A	ASC_CA_150_A	CA150A	ITP_150	ASC_CA_150_P	ASC_CA_150_M	Male	2	TRUE	ASC_B14
ASC_CA_156_A	ASC_CA_156_A	ASC_CA_156_A	ITP_156	ASC_CA_156_P	ASC_CA_156_M	Female	2	TRUE	ASC_B14
ASC_CA_158_A	ASC_CA_158_A	ASC_CA_158_A	ITP_158	ASC_CA_158_P	ASC_CA_158_M	Male	2	TRUE	ASC_B14
ASC_CA_161_A	ASC_CA_161_A	9086	ITP_161	ASC_CA_161_P	ASC_CA_161_M	Male	2	TRUE	ASC_B14
ASC_CA_164_A	ASC_CA_164_A	ASC_CA_164_A	ITP_164	ASC_CA_164_P	ASC_CA_164_M	Male	2	TRUE	ASC_B14
ASC_CA_165_A	ASC_CA_165_A	NA	ITP_165	ASC_CA_165_P	ASC_CA_165_M	Male	2	TRUE	ASC_B14
ASC_CA_167_A	ASC_CA_167_A	ASC_CA_167_A	ITP_167	ASC_CA_167_P	ASC_CA_167_M	Male	2	TRUE	ASC_B14
ASC_CA_172_A	ASC_CA_172_A	ASC_CA_172_A	ITP_172	ASC_CA_172_P	ASC_CA_172_M	Male	2	TRUE	ASC_B14
ASC_CA_173_A	ASC_CA_173_A	NA	ITP_173	ASC_CA_173_P	ASC_CA_173_M	Male	2	TRUE	ASC_B14
ASC_CA_176_A	ASC_CA_176_A	ASC_CA_176_A	ITP_176	ASC_CA_176_P	ASC_CA_176_M	Male	2	TRUE	ASC_B14
ASC_CA_179_A	ASC_CA_179_A	ASC_CA_179_A	ITP_179	ASC_CA_179_P	ASC_CA_179_M	Male	2	TRUE	ASC_B14
ASC_CA_181_A	ASC_CA_181_A	NA	ITP_181	ASC_CA_181_P	ASC_CA_181_M	Male	2	TRUE	ASC_B14
ASC_CA_182_A	ASC_CA_182_A	ASC_CA_182_A	ITP_182	ASC_CA_182_P	ASC_CA_182_M	Male	2	TRUE	ASC_B14
ASC_CA_183_A	ASC_CA_183_A	ASC_CA_183_A	ITP_183	ASC_CA_183_P	ASC_CA_183_M	Male	2	TRUE	ASC_B14
ASC_CA_184_A	ASC_CA_184_A	ASC_CA_184_A	ITP_184	ASC_CA_184_P	ASC_CA_184_M	Male	2	TRUE	ASC_B14
ASC_CA_185_A	ASC_CA_185_A	ASC_CA_185_A	ITP_185	ASC_CA_185_P	ASC_CA_185_M	Male	2	TRUE	ASC_B14
ASC_CA_187_A	ASC_CA_187_A	NA	ITP_187	ASC_CA_187_P	ASC_CA_187_M	Male	2	TRUE	ASC_B14
ASC_CA_188_A	ASC_CA_188_A	CA188A	ITP_188	ASC_CA_188_P	ASC_CA_188_M	Male	2	TRUE	ASC_B14
ASC_CA_189_A	ASC_CA_189_A	CA189A	ITP_189	ASC_CA_189_P	ASC_CA_189_M	Male	2	TRUE	ASC_B14
ASC_CA_190_A	ASC_CA_190_A	ASC_CA_190_A	ITP_190	ASC_CA_190_P	ASC_CA_190_M	Female	2	TRUE	ASC_B14
ASC_CA_191_A	ASC_CA_191_A	ASC_CA_191_A	ITP_191	ASC_CA_191_P	ASC_CA_191_M	Male	2	TRUE	ASC_B14
ASC_CA_197_A	ASC_CA_197_A	ASC_CA_197_A	ITP_197	ASC_CA_197_P	ASC_CA_197_M	Male	2	TRUE	ASC_B14
ASC_CA_198_A	ASC_CA_198_A	CA198A	ITP_198	ASC_CA_198_P	ASC_CA_198_M	Male	2	TRUE	ASC_B14
ASC_CA_199_A	ASC_CA_199_A	ASC_CA_199_A	ITP_199	ASC_CA_199_P	ASC_CA_199_M	Male	2	TRUE	ASC_B14
ASC_CA_200_A	ASC_CA_200_A	NA	ITP_200	ASC_CA_200_P	ASC_CA_200_M	Male	2	TRUE	ASC_B14
ASC_CA_201_A	ASC_CA_201_A	ASC_CA_201_A	ITP_201	ASC_CA_201_P	ASC_CA_201_M	Male	2	TRUE	ASC_B14
ASC_CA_202_A	ASC_CA_202_A	ASC_CA_202_A	ITP_202	ASC_CA_202_P	ASC_CA_202_M	Male	2	TRUE	ASC_B14
ASC_CA_204_A	ASC_CA_204_A	ASC_CA_204_A	ITP_204	ASC_CA_204_P	ASC_CA_204_M	Male	2	TRUE	ASC_B14
ASC_CA_40_A	ASC_CA_40_A	ASC_CA_40_A	ITP_040	ASC_CA_40_P	ASC_CA_40_M	Male	2	TRUE	ASC_B14
ASC_CA_52_A2	ASC_CA_52_A2	NA	ITP_052	ASC_CA_52_P	ASC_CA_52_M	Male	2	TRUE	ASC_B14
ASC_CA_53_A	ASC_CA_53_A	ASC_CA_53_A	ITP_053	ASC_CA_53_M	ASC_CA_53_P	Male	2	TRUE	ASC_B14
ASC_CA_54_A	ASC_CA_54_A	NA	ITP_054	ASC_CA_54_P	ASC_CA_54_M	Male	2	TRUE	ASC_B14
ASC_CA_56_A	ASC_CA_56_A	ASC_CA_56_A	ITP_056	ASC_CA_56_P	ASC_CA_56_M	Male	2	TRUE	ASC_B14
ASC_CA_57_A	ASC_CA_57_A	NA	ITP_057	ASC_CA_57_P	ASC_CA_57_M	Male	2	TRUE	ASC_B14
ASC_CA_58_A	ASC_CA_58_A	NA	ITP_058	ASC_CA_58_P	ASC_CA_58_M	Female	2	TRUE	ASC_B14
ASC_CA_59_A	ASC_CA_59_A	NA	ITP_059	ASC_CA_59_P	ASC_CA_59_M	Male	2	TRUE	ASC_B14
ASC_CA_60_A	ASC_CA_60_A	ASC_CA_60_A	ITP_060	ASC_CA_60_P	ASC_CA_60_M	Male	2	TRUE	ASC_B14
ASC_CA_63_A	ASC_CA_63_A	NA	ITP_063	ASC_CA_63_P	ASC_CA_63_M	Male	2	TRUE	ASC_B14
ASC_CA_65_A	ASC_CA_65_A	NA	ITP_065	ASC_CA_65_P	ASC_CA_65_M	Male	2	TRUE	ASC_B14
ASC_CA_66_A	ASC_CA_66_A	NA	ITP_066	ASC_CA_66_P	ASC_CA_66_M	Female	2	TRUE	ASC_B14
ASC_CA_67_A1	ASC_CA_67_A1	ASC_CA_67_A1	ITP_067	ASC_CA_67_P	ASC_CA_67_M	Male	2	TRUE	ASC_B14
ASC_CA_68_A	ASC_CA_68_A	NA	ITP_068	ASC_CA_68_P	ASC_CA_68_M	Male	2	TRUE	ASC_B14
ASC_CA_69_A1	ASC_CA_69_A1	NA	ITP_069	ASC_CA_69_P	ASC_CA_69_M	Male	2	TRUE	ASC_B14
ASC_CA_69_A2	ASC_CA_69_A2	NA	ITP_069	ASC_CA_69_P	ASC_CA_69_M	Male	2	TRUE	ASC_B14
ASC_CA_70_A	ASC_CA_70_A	ASC_CA_70_A	ITP_070	ASC_CA_70_P	ASC_CA_70_M	Female	2	TRUE	ASC_B14
ASC_CA_71_A1	ASC_CA_71_A1	ASC_CA_71_A1	ITP_071	ASC_CA_71_P	ASC_CA_71_M	Male	2	TRUE	ASC_B14
ASC_CA_72_A	ASC_CA_72_A	ASC_CA_72_A	ITP_072	ASC_CA_72_P	ASC_CA_72_M	Male	2	TRUE	ASC_B14
ASC_CA_74_A	ASC_CA_74_A	ASC_CA_74_A	ITP_074	ASC_CA_74_P	ASC_CA_74_M	Male	2	TRUE	ASC_B14
ASC_CA_75_A	ASC_CA_75_A	NA	ITP_075	ASC_CA_75_P	ASC_CA_75_M	Female	2	TRUE	ASC_B14
ASC_CA_76_A	ASC_CA_76_A	NA	ITP_076	ASC_CA_76_P	ASC_CA_76_M	Male	2	TRUE	ASC_B14
ASC_CA_77_A	ASC_CA_77_A	ASC_CA_77_A	ITP_077	ASC_CA_77_P	ASC_CA_77_M	Male	2	TRUE	ASC_B14
ASC_CA_80_A	ASC_CA_80_A	ASC_CA_80_A	ITP_080	ASC_CA_80_P	ASC_CA_80_M	Male	2	TRUE	ASC_B14
ASC_CA_81_A	ASC_CA_81_A	ASC_CA_81_A	ITP_081	ASC_CA_81_P	ASC_CA_81_M	Male	2	TRUE	ASC_B14
ASC_CA_86_A	ASC_CA_86_A	NA	ITP_086	ASC_CA_86_P	ASC_CA_86_M	Male	2	FALSE	ASC_B14
ASC_CA_91_A	ASC_CA_91_A	ASC_CA_91_A	ITP_091	ASC_CA_91_P	ASC_CA_91_M	Male	2	TRUE	ASC_B14
ASC_CA_94_A	ASC_CA_94_A	ASC_CA_94_A	ITP_094	ASC_CA_94_P	ASC_CA_94_M	Male	2	TRUE	ASC_B14
ASC_CA_95_A	ASC_CA_95_A	ASC_CA_95_A	ITP_095	ASC_CA_95_P	ASC_CA_95_M	Male	2	TRUE	ASC_B14
ASC_CA_96_A	ASC_CA_96_A	ASC_CA_96_A	ITP_096	ASC_CA_96_P	ASC_CA_96_M	Male	2	TRUE	ASC_B14
ASC_CA_99_A	ASC_CA_99_A	NA	ITP_099	ASC_CA_99_P	ASC_CA_99_M	Male	2	TRUE	ASC_B14
ASC_NP156	ASC_NP156	ASC_NP156	JP_66	ASC_NF245	ASC_NF244	Male	2	FALSE	ASC_B14
ASC_NP228	ASC_NP228	ASC_NP228	JP_67	ASC_NF356	ASC_NF355	Male	2	FALSE	ASC_B14
ASC_NP240	ASC_NP240	ASC_NP240	JP_68	ASC_NF365	ASC_NF364	Male	2	FALSE	ASC_B14
ASC_NP254	ASC_NP254	ASC_NP254	JP_69	ASC_NF387	ASC_NF390	Male	2	FALSE	ASC_B14
ASC_NP270	ASC_NP270	ASC_NP270	JP_70	ASC_NF418	ASC_NF417	Male	2	FALSE	ASC_B14
ASC_NP271	ASC_NP271	ASC_NP271	JP_70	ASC_NF418	ASC_NF417	Male	2	FALSE	ASC_B14
ASC_NP275	ASC_NP275	ASC_NP275	JP_71	ASC_NF424	ASC_NF425	Female	2	FALSE	ASC_B14
ASC_P078	ASC_P078	ASC_P078	ITB_P078	161566	161567	Female	2	FALSE	ASC_B14
ASC_R928	ASC_R928	ASC_R928	ITB_R928	ASC_R929	ASC_R930	Male	2	FALSE	ASC_B14
ASDFI_1003	ASDFI_1003	ASDFI_1003	ASDFI_172	ASDFI_1004	ASDFI_1005	Female	2	TRUE	ASC_B14
ASDFI_1007	ASDFI_1007	ASDFI_1007	ASDFI_173	ASDFI_1009	ASDFI_1008	Male	2	TRUE	ASC_B14
ASDFI_1010	ASDFI_1010	ASDFI_1010	ASDFI_174	ASDFI_1012	ASDFI_1011	Male	2	TRUE	ASC_B14
ASDFI_1029	ASDFI_1029	ASDFI_1029	ASDFI_178	ASDFI_1030	ASDFI_1031	Male	2	TRUE	ASC_B14
ASDFI_1049	ASDFI_1049	ASDFI_1049	ASDFI_183	ASDFI_1051	ASDFI_1050	Male	2	TRUE	ASC_B14
ASDFI_1061	ASDFI_1061	ASDFI_1061	ASDFI_186	ASDFI_1062	ASDFI_1063	Male	2	TRUE	ASC_B14
ASDFI_1071	ASDFI_1071	ASDFI_1071	ASDFI_190	ASDFI_1072	ASDFI_1073	Female	2	TRUE	ASC_B14
ASDFI_1077	ASDFI_1077	ASDFI_1077	ASDFI_192	ASDFI_1079	ASDFI_1078	Female	2	TRUE	ASC_B14
ASDFI_1093	ASDFI_1093	ASDFI_1093	ASDFI_198	ASDFI_1094	ASDFI_1097	Male	2	TRUE	ASC_B14
ASDFI_1120	ASDFI_1120	ASDFI_1120	ASDFI_205	ASDFI_1122	ASDFI_1123	Female	2	FALSE	ASC_B14
ASDFI_1124	ASDFI_1124	ASDFI_1124	ASDFI_206	ASDFI_1125	ASDFI_1126	Male	2	TRUE	ASC_B14
ASDFI_1140	ASDFI_1140	ASDFI_1140	ASDFI_211	ASDFI_1142	ASDFI_1141	Male	2	TRUE	ASC_B14
ASDFI_1144	ASDFI_1144	ASDFI_1144	ASDFI_212	ASDFI_1146	ASDFI_1145	Male	2	TRUE	ASC_B14
ASDFI_1166	ASDFI_1166	ASDFI_1166	ASDFI_215	ASDFI_1239	ASDFI_1238	Female	2	TRUE	ASC_B14
ASDFI_1336	ASDFI_1336	ASDFI_1336	ASDFI_235	ASDFI_1334	ASDFI_1335	Male	2	TRUE	ASC_B14
ASDFI_1379	ASDFI_1379	ASDFI_1379	ASDFI_241	ASDFI_1381	ASDFI_1380	Female	2	TRUE	ASC_B14
ASDFI_1432	ASDFI_1432	ASDFI_1432	ASDFI_257	ASDFI_1422	ASDFI_1431	Male	2	TRUE	ASC_B14
ASDFI_1435	ASDFI_1435	ASDFI_1435	ASDFI_258	ASDFI_1433	ASDFI_1434	Male	2	TRUE	ASC_B14
ASDFI_1477	ASDFI_1477	ASDFI_1477	ASDFI_267	ASDFI_1478	ASDFI_1481	Male	2	TRUE	ASC_B14
ASDFI_1501	ASDFI_1501	ASDFI_1501	ASDFI_269	ASDFI_1498	ASDFI_1499	Male	2	TRUE	ASC_B14
ASDFI_1508	ASDFI_1508	ASDFI_1508	ASDFI_270	ASDFI_1509	ASDFI_1505	Female	2	TRUE	ASC_B14
ASDFI_1513	ASDFI_1513	ASDFI_1513	ASDFI_271	ASDFI_1510	ASDFI_1511	Male	2	TRUE	ASC_B14
ASDFI_1528	ASDFI_1528	ASDFI_1528	ASDFI_273	ASDFI_1532	ASDFI_1527	Male	2	TRUE	ASC_B14
ASDFI_1540	ASDFI_1540	NA	ASDFI_275	ASDFI_1538	ASDFI_1539	Female	2	TRUE	ASC_B14
ASDFI_1556	ASDFI_1556	ASDFI_1556	ASDFI_278	ASDFI_1553	ASDFI_1554	Male	2	TRUE	ASC_B14
ASDFI_1565	ASDFI_1565	ASDFI_1565	ASDFI_279	ASDFI_1584	ASDFI_1576	Male	2	TRUE	ASC_B14
ASDFI_1572	ASDFI_1572	ASDFI_1572	ASDFI_280	ASDFI_1568	ASDFI_1569	Male	2	TRUE	ASC_B14
ASDFI_1583	ASDFI_1583	ASDFI_1583	ASDFI_281	ASDFI_1581	ASDFI_1582	Male	2	TRUE	ASC_B14
ASDFI_1617	ASDFI_1617	ASDFI_1617	ASDFI_284	ASDFI_1614	ASDFI_1615	Male	2	TRUE	ASC_B14
ASDFI_1628	ASDFI_1628	ASDFI_1628	ASDFI_285	ASDFI_1625	ASDFI_1626	Male	2	TRUE	ASC_B14
ASDFI_1647	ASDFI_1647	ASDFI_1647	ASDFI_290	ASDFI_1645	ASDFI_1652	Male	2	TRUE	ASC_B14
ASDFI_1650	ASDFI_1650	ASDFI_1650	ASDFI_291	ASDFI_1651	ASDFI_1648	Male	2	TRUE	ASC_B14
ASDFI_1685	ASDFI_1685	ASDFI_1685	ASDFI_294	ASDFI_1689	ASDFI_1684	Female	2	TRUE	ASC_B14
ASDFI_1695	ASDFI_1695	ASDFI_1695	ASDFI_296	ASDFI_1693	ASDFI_1688	Male	2	TRUE	ASC_B14
ASDFI_223	ASDFI_223	ASDFI_223	ASDFI_058	ASDFI_221	ASDFI_222	Male	2	TRUE	ASC_B14
ASDFI_6	ASDFI_6	ASDFI_6	ASDFI_004	ASDFI_9	ASDFI_10	Male	2	TRUE	ASC_B14
ASDFI_721	ASDFI_721	ASDFI_721	ASDFI_137	ASDFI_719	ASDFI_720	Male	2	TRUE	ASC_B14
ASDFI_729	ASDFI_729	ASDFI_729	ASDFI_139	ASDFI_727	ASDFI_728	Male	2	TRUE	ASC_B14
ASDFI_732	ASDFI_732	ASDFI_732	ASDFI_140	ASDFI_731	ASDFI_730	Male	2	TRUE	ASC_B14
ASDFI_759	ASDFI_759	ASDFI_759	ASDFI_116	ASDFI_757	ASDFI_758	Male	2	TRUE	ASC_B14
ASDFI_764	ASDFI_764	ASDFI_764	ASDFI_117	ASDFI_761	ASDFI_762	Male	2	TRUE	ASC_B14
ASDFI_782	ASDFI_782	ASDFI_782	ASDFI_123	ASDFI_780	ASDFI_781	Male	2	TRUE	ASC_B14
ASDFI_786	ASDFI_786	ASDFI_786	ASDFI_124	ASDFI_784	ASDFI_785	Male	2	TRUE	ASC_B14
ASDFI_790	ASDFI_790	ASDFI_790	ASDFI_125	ASDFI_788	ASDFI_789	Female	2	TRUE	ASC_B14
ASDFI_833	ASDFI_833	NA	ASDFI_111	ASDFI_830	ASDFI_831	Male	2	TRUE	ASC_B14
ASDFI_910	ASDFI_910	ASDFI_910	ASDFI_157	ASDFI_907	ASDFI_908	Male	2	TRUE	ASC_B14
ASDFI_974	ASDFI_974	ASDFI_974	ASDFI_164	ASDFI_972	ASDFI_973	Male	2	TRUE	ASC_B14
ASDFI_979	ASDFI_979	ASDFI_979	ASDFI_165	ASDFI_977	ASDFI_978	Male	2	TRUE	ASC_B14
ASDFI_982	ASDFI_982	ASDFI_982	ASDFI_166	ASDFI_980	ASDFI_981	Male	2	TRUE	ASC_B14
ASDFI_986	ASDFI_986	NA	ASDFI_168	ASDFI_988	ASDFI_987	Male	2	TRUE	ASC_B14
ASP014	ASP014	ASP014	JP_05	ASF032	ASF003	Male	2	TRUE	ASC_B14
ASP022	ASP022	ASP022	JP_01	ASF006	ASF005	Male	2	TRUE	ASC_B14
ASP023	ASP023	ASP023	JP_03	ASF017	ASF007	Male	2	TRUE	ASC_B14
ASP036	ASP036	ASP036	JP_04	ASF023	ASF024	Male	2	TRUE	ASC_B14
ASP045	ASP045	ASP045	JP_06	ASF033	ASF034	Male	2	TRUE	ASC_B14
ASP046	ASP046	ASP046	JP_07	ASF036	ASF035	Female	2	TRUE	ASC_B14
ASP055	ASP055	ASP055	JP_09	ASF042	ASF041	Female	2	TRUE	ASC_B14
ASP059	ASP059	ASP059	JP_10	ASF044	ASF045	Male	2	TRUE	ASC_B14
ASP067	ASP067	ASP067	JP_11	ASF051	ASF050	Female	2	TRUE	ASC_B14
ASP070	ASP070	ASP070	JP_12	ASF056	ASF057	Male	2	TRUE	ASC_B14
AU_265	AU_265	AU_265	ITL_03751	AU_266	AU_267	Male	2	TRUE	ASC_B14
AU_328	AU_328	AU_328	ITL_04939	AU_329	AU_330	Male	2	TRUE	ASC_B14
AU_349	AU_349	AU_349	ITL_05120	AU_350	AU_351	Male	2	TRUE	ASC_B14
AU_39_b	AU_39_b	AU_39_b	ITL_02676	AU_178	AU_179	Male	2	TRUE	ASC_B14
AU_9_C	AU_9_C	AU_9_C	ITL_01514	AU_6	AU_7	Male	2	TRUE	ASC_B14
AU0002-0201	AU0002-0201	AU0002-0201	AU0002	AU0002-0101	AU0002-0102	Male	2	TRUE	ASC_B14
AU0005-0202	AU0005-0202	NA	AU0005	AU0005-0101	AU0005-0102	Female	2	TRUE	ASC_B14
AU002A	AU002A	AU002A	AU002	AU002B	AU002C	Male	2	TRUE	ASC_B14
AU003A	AU003A	AU003A	AU003	AU003B	AU003C	Male	2	TRUE	ASC_B14
AU004A	AU004A	AU004A	AU004	AU004B	AU004C	Male	2	FALSE	ASC_B14
AU005A	AU005A	AU005A	AU005	AU005B	AU005C	Female	2	TRUE	ASC_B14
AU006A	AU006A	AU006A	AU006	AU006B	AU006C	Male	2	TRUE	ASC_B14
AU0078-0202	AU0078-0202	AU0078-0202	AU0078	AU0078-0101	AU0078-0102	Female	2	FALSE	ASC_B14
AU007A	AU007A	AU007A	AU007	AU007B	AU007C	Male	2	TRUE	ASC_B14
AU008A	AU008A	AU008A	AU008	AU008B	AU008C	Male	2	TRUE	ASC_B14
AU009A	AU009A	AU009A	AU009	AU009B	AU009C	Male	2	TRUE	ASC_B14
AU010A	AU010A	AU010A	AU010	AU010B	AU010C	Male	2	TRUE	ASC_B14
AU011A	AU011A	09C84706	AU011	AU011B	AU011C	Male	2	TRUE	ASC_B14
AU012A	AU012A	AU012A	AU012	AU012B	AU012C	Male	2	TRUE	ASC_B14
AU013A	AU013A	AU013A	AU013	AU013B	AU013C	Male	2	TRUE	ASC_B14
AU014A	AU014A	NA	AU014	AU014B	AU014C	Male	2	TRUE	ASC_B14
AU015A	AU015A	AU015A	AU015	AU015B	AU015C	Female	2	TRUE	ASC_B14
AU018A	AU018A	AU018A	AU018	AU018B	AU018C	Male	2	TRUE	ASC_B14
AU019A	AU019A	AU019A	AU019	AU019B	AU019C	Male	2	TRUE	ASC_B14
AU020A	AU020A	AU020A	AU020	AU020B	AU020C	Male	2	TRUE	ASC_B14
AU022A	AU022A	AU022A	AU022	AU022B	AU022C	Male	2	TRUE	ASC_B14
AU0237-0201	AU0237-0201	AU0237-0201	AU0237	AU0237-0101	AU0237-0102	Female	2	FALSE	ASC_B14
AU0238-0201	AU0238-0201	AU0238-0201	AU0238	AU0238-0101	AU0238-0102	Male	2	TRUE	ASC_B14
AU0239-0201	AU0239-0201	AU0239-0201	AU0239	AU0239-0101	AU0239-0102	Female	2	FALSE	ASC_B14
AU0239-0203	AU0239-0203	AU0239-0203	AU0239	AU0239-0101	AU0239-0102	Female	2	FALSE	ASC_B14
AU0243-0201	AU0243-0201	AU0243-0201	AU0243	AU0243-0101	AU0243-0102	Male	2	TRUE	ASC_B14
AU0245-0201	AU0245-0201	NA	AU0245	AU0245-0101	AU0245-0102	Female	2	TRUE	ASC_B14
AU0245-0202	AU0245-0202	AU0245-0202	AU0245	AU0245-0101	AU0245-0102	Female	2	TRUE	ASC_B14
AU0249-0202	AU0249-0202	AU0249-0202	AU0249	AU0249-0101	AU0249-0102	Female	2	FALSE	ASC_B14
AU0250-0201	AU0250-0201	AU0250-0201	AU0250	AU0250-0101	AU0250-0102	Male	1	FALSE	ASC_B14
AU0250-0202	AU0250-0202	AU0250-0202	AU0250	AU0250-0101	AU0250-0102	Male	2	FALSE	ASC_B14
AU0251-0202	AU0251-0202	AU0251-0202	AU0251	AU0251-0101	AU0251-0102	Male	2	FALSE	ASC_B14
AU0251-0203	AU0251-0203	AU0251-0203	AU0251	AU0251-0101	AU0251-0102	Male	2	FALSE	ASC_B14
AU0252-0201	AU0252-0201	AU0252-0201	AU0252	AU0252-0101	AU0252-0102	Male	2	FALSE	ASC_B14
AU0253-0202	AU0253-0202	AU0253-0202	AU0256	AU0256-0101	AU0256-0102	Male	2	FALSE	ASC_B14
AU0255-0201	AU0255-0201	AU0255-0201	AU0255	AU0255-0101	AU0255-0102	Male	2	FALSE	ASC_B14
AU0255-0202	AU0255-0202	AU0255-0202	AU0255	AU0255-0101	AU0255-0102	Male	2	FALSE	ASC_B14
AU0256-0201	AU0256-0201	AU0256-0201	AU0256	AU0256-0101	AU0256-0102	Male	2	FALSE	ASC_B14
AU0257-0201	AU0257-0201	AU0257-0201	AU0257	AU0257-0101	AU0257-0102	Female	1	FALSE	ASC_B14
AU0257-0202	AU0257-0202	AU0257-0202	AU0257	AU0257-0101	AU0257-0102	Male	2	FALSE	ASC_B14
AU025A	AU025A	09C84725	AU025	AU025B	AU025C	Male	2	TRUE	ASC_B14
AU0266-0201	AU0266-0201	AU0266-0201	AU0266	AU0266-0101	AU0266-0102	Male	2	FALSE	ASC_B14
AU026A	AU026A	AU026A	AU026	AU026B	AU026C	Male	2	TRUE	ASC_B14
AU027A	AU027A	09C84729	AU027	AU027B	AU027C	Male	2	TRUE	ASC_B14
AU0281-0201	AU0281-0201	AU0281-0201	AU0281	AU0281-0101	AU0281-0102	Female	2	FALSE	ASC_B14
AU0285-0102	AU0285-0102	AU0285-0102	AU0285	AU0285-0001	AU0285-0002	Female	2	FALSE	ASC_B14
AU0285-0201	AU0285-0201	AU0285-0201	AU0285	AU0285-0101	AU0285-0102	Male	2	FALSE	ASC_B14
AU0287-0201	AU0287-0201	AU0287-0201	AU0287	AU0287-0101	AU0287-0102	Male	2	FALSE	ASC_B14
AU028A	AU028A	NA	AU028	AU028_029B	AU028_029C	Male	2	TRUE	ASC_B14
AU0290-0201	AU0290-0201	AU0290-0201	AU0290	AU0290-0101	AU0290-0102	Female	2	FALSE	ASC_B14
AU0291-0201	AU0291-0201	AU0291-0201	AU0291	AU0291-0101	AU0291-0102	Male	1	FALSE	ASC_B14
AU0299-0201	AU0299-0201	AU0299-0201	AU0299	AU0299-0101	AU0299-0102	Male	2	FALSE	ASC_B14
AU029A	AU029A	NA	AU028	AU028_029B	AU028_029C	Male	2	TRUE	ASC_B14
AU030A	AU030A	AU030A	AU030	AU128B	AU128C	Male	2	TRUE	ASC_B14
AU033A	AU033A	AU033A	AU033	AU033B	AU033C	Female	2	TRUE	ASC_B14
AU036A	AU036A	AU036A	AU036	AU036B	AU036C	Male	2	TRUE	ASC_B14
AU037A	AU037A	AU037A	AU037	AU037B	AU037C	Male	2	TRUE	ASC_B14
AU038A	AU038A	AU038A	AU038	AU038B	AU038C	Male	2	TRUE	ASC_B14
AU039A	AU039A	AU039A	AU039	AU039B	AU039C	Male	2	TRUE	ASC_B14
AU040A	AU040A	AU040A	AU040	AU040B	AU040C	Male	2	TRUE	ASC_B14
AU041A	AU041A	AU041A	AU041	AU041B	AU041C	Female	2	TRUE	ASC_B14
AU043A	AU043A	AU043A	AU043	AU043B	AU043C	Female	2	TRUE	ASC_B14
AU046A	AU046A	AU046A	AU046	AU046B	AU046C	Male	2	TRUE	ASC_B14
AU048A	AU048A	AU048A	AU048	AU048B	AU048C	Male	2	TRUE	ASC_B14
AU050A	AU050A	AU050A	AU050	AU050B	AU050C	Male	2	TRUE	ASC_B14
AU051A	AU051A	AU051A	AU051	AU051B	AU051C	Female	2	TRUE	ASC_B14
AU0532302	AU0532302	AU0532301	AU0532	AU0532201	AU0532202	Female	2	TRUE	ASC_B14
AU054A	AU054A	AU054A	AU054	AU054B	AU054C	Male	2	TRUE	ASC_B14
AU058A	AU058A	AU058A	AU058	AU058B	AU058C	Male	2	TRUE	ASC_B14
AU061A	AU061A	AU061A	AU061	AU061B	AU061C	Male	2	TRUE	ASC_B14
AU062A	AU062A	AU062A	AU062	AU062B	AU062C	Male	2	TRUE	ASC_B14
AU064A	AU064A	09C83891	AU064	AU064B	AU064C	Male	2	TRUE	ASC_B14
AU065A	AU065A	AU065A	AU065	AU065B	AU065C	Male	2	TRUE	ASC_B14
AU067A	AU067A	AU067A	AU067	AU067B	SU067C	Male	2	TRUE	ASC_B14
AU070A	AU070A	AU070A	AU070	AU070B	AU070C	Male	2	TRUE	ASC_B14
AU071A	AU071A	AU071A	AU071	AU071B	AU071C	Male	2	TRUE	ASC_B14
AU072A	AU072A	AU072A	AU072	AU072B	AU072C	Male	2	TRUE	ASC_B14
AU073A	AU073A	AU073A	AU073	AU073B	AU073C	Male	2	TRUE	ASC_B14
AU075A	AU075A	AU075A	AU075	AU075B	AU075C	Female	2	TRUE	ASC_B14
AU076A	AU076A	AU076A	AU076	AU076B	AU076C	Male	2	TRUE	ASC_B14
AU077A	AU077A	AU077A	AU077	AU077B	AU077C	Male	2	TRUE	ASC_B14
AU079A	AU079A	AU079A	AU079	AU079B	AU079C	Male	2	TRUE	ASC_B14
AU082A	AU082A	AU082A	AU082	AU082B	AU082C	Male	2	TRUE	ASC_B14
AU083A	AU083A	AU083A	AU083	AU083B	AU083C	Male	2	TRUE	ASC_B14
AU084A	AU084A	AU084A	AU084	AU084B	AU084C	Female	2	TRUE	ASC_B14
AU085A	AU085A	AU085A	AU085	AU085B	AU085C	Male	2	TRUE	ASC_B14
AU086A	AU086A	AU086A	AU086	AU086B	AU086C	Male	2	TRUE	ASC_B14
AU087A	AU087A	AU087A	AU087	AU087B	AU087C	Female	2	TRUE	ASC_B14
AU088A	AU088A	AU088A	AU088	AU088B	AU088C	Female	2	TRUE	ASC_B14
AU089A	AU089A	AU089A	AU089	AU089B	AU089C	Male	2	TRUE	ASC_B14
AU090A	AU090A	AU090A	AU090	AU090B	AU090C	Male	2	TRUE	ASC_B14
AU092A	AU092A	AU092A	AU092	AU092B	AU092C	Male	2	TRUE	ASC_B14
AU093A	AU093A	AU093A	AU093	AU093B	AU093C	Female	2	TRUE	ASC_B14
AU094A	AU094A	AU094A	AU094	AU094B	AU094C	Male	2	TRUE	ASC_B14
AU097A	AU097A	AU097A	AU097	AU097B	AU097C	Male	2	TRUE	ASC_B14
AU098A	AU098A	AU098A	AU098	AU098B	AU098C	Male	2	TRUE	ASC_B14
AU099A	AU099A	09C83916	AU099	AU099B	AU099C	Male	2	TRUE	ASC_B14
AU100A	AU100A	09C83919	AU100	AU100B	AU100C	Male	2	TRUE	ASC_B14
AU101A	AU101A	09C83935	AU101	AU101B	AU101C	Male	2	TRUE	ASC_B14
AU102A	AU102A	AU102A	AU102	AU102B	AU102C	Female	2	TRUE	ASC_B14
AU103A	AU103A	AU103A	AU103	AU103B	AU103C	Male	2	TRUE	ASC_B14
AU104A	AU104A	AU104A	AU104	AU104B	AU104C	Male	2	TRUE	ASC_B14
AU106A	AU106A	AU106A	AU106	AU106B	AU106C	Male	2	TRUE	ASC_B14
AU107A	AU107A	AU107A	AU107	AU107B	AU107C	Male	2	TRUE	ASC_B14
AU108A	AU108A	AU108A	AU108	AU108B	AU108C	Male	2	TRUE	ASC_B14
AU109A	AU109A	AU109A	AU109	AU109B	AU109C	Male	2	TRUE	ASC_B14
AU110A	AU110A	AU110A	AU110	AU110B	AU110C	Male	2	TRUE	ASC_B14
AU111A	AU111A	AU111A	AU111	AU111B	AU111C	Male	2	TRUE	ASC_B14
AU112A	AU112A	09C84111	AU112	AU112B	AU112C	Male	2	TRUE	ASC_B14
AU113A	AU113A	AU113A	AU113	AU113B	AU113C	Male	2	TRUE	ASC_B14
AU1153302	AU1153302	NA	AU1153	AU1153201	AU1153202	Female	2	TRUE	ASC_B14
AU1153303	AU1153303	AU1153303	AU1153	AU1153201	AU1153202	Female	2	TRUE	ASC_B14
AU116A	AU116A	AU116A	AU116	AU116B	AU116C	Male	2	TRUE	ASC_B14
AU117A	AU117A	AU117A	AU117	AU117B	AU117C	Male	2	TRUE	ASC_B14
AU118A	AU118A	09C84114	AU118	AU118B	AU118C	Female	2	TRUE	ASC_B14
AU119A	AU119A	AU119A	AU119	AU119B	AU119C	Male	2	TRUE	ASC_B14
AU120A	AU120A	09C84117	AU120	AU120B	AU120C	Male	2	TRUE	ASC_B14
AU121A	AU121A	AU121A	AU121	AU121B	AU121C	Male	2	TRUE	ASC_B14
AU122A	AU122A	AU122A	AU122	AU122B	AU122C	Female	2	TRUE	ASC_B14
AU123A	AU123A	AU123A	AU123	AU123B	AU123C	Male	2	TRUE	ASC_B14
AU125A	AU125A	AU125A	AU125	AU125B	AU125C	Male	2	TRUE	ASC_B14
AU126A	AU126A	AU126A	AU126	AU129B	AU126C	Male	2	TRUE	ASC_B14
AU1274301	AU1274301	AU1274301	AU1274	AU1274201	AU1274202	Female	2	TRUE	ASC_B14
AU1274302	AU1274302	AU1274302	AU1274	AU1274201	AU1274202	Female	2	TRUE	ASC_B14
AU1274304	AU1274304	AU1274304	AU1274	AU1274201	AU1274202	Male	2	TRUE	ASC_B14
AU127A	AU127A	AU127A	AU127	AU127B	AU127C	Female	2	TRUE	ASC_B14
AU128A	AU128A	AU128A	AU030	AU128B	AU128C	Male	2	TRUE	ASC_B14
AU130A	AU130A	AU130A	AU130	AU130B	AU130C	Male	2	TRUE	ASC_B14
AU131A	AU131A	AU131A	AU131	AU131B	AU131C	Male	2	TRUE	ASC_B14
AU132A	AU132A	AU132A	AU132	AU132B	AU132C	Male	2	TRUE	ASC_B14
AU133A	AU133A	09C84133	AU133	AU133B	AU133C	Male	2	TRUE	ASC_B14
AU134A	AU134A	09C84136	AU134	AU134B	AU134C	Female	2	TRUE	ASC_B14
AU135A	AU135A	AU135A	AU135	AU135B	AU135C	Male	2	TRUE	ASC_B14
AU136A	AU136A	AU136A	AU136	AU136B	AU136C	Male	2	TRUE	ASC_B14
AU137A	AU137A	AU137A	AU137	AU137B	AU137C	Male	2	TRUE	ASC_B14
AU138A	AU138A	AU138A	AU138	AU138B	AU138C	Male	2	TRUE	ASC_B14
AU142A	AU142A	AU142A	AU142	AU142B	AU142C	Female	2	FALSE	ASC_B14
AU1433303	AU1433303	AU1433303	AU1433	AU1433201	AU1433204	Female	2	TRUE	ASC_B14
AU1433304	AU1433304	AU1433304	AU1433	AU1433201	AU1433204	Female	2	TRUE	ASC_B14
AU1436301	AU1436301	NA	AU1436	AU1436201	AU1436202	Female	2	TRUE	ASC_B14
AU1436302	AU1436302	AU1436302	AU1436	AU1436201	AU1436202	Female	2	TRUE	ASC_B14
AU1438304	AU1438304	05C43777	AU1438	AU1438203	AU1438202	Female	2	TRUE	ASC_B14
AU144A	AU144A	09C84147	AU144	AU144B	AU144C	Male	2	TRUE	ASC_B14
AU145A	AU145A	AU145A	AU145	AU145B	AU145C	Male	2	TRUE	ASC_B14
AU146A	AU146A	AU146A	AU146	AU146B	AU146C	Male	2	TRUE	ASC_B14
AU147A	AU147A	AU147A	AU147	AU147B	AU147C	Male	2	TRUE	ASC_B14
AU149A	AU149A	AU149A	AU149	AU149B	AU149C	Male	2	TRUE	ASC_B14
AU151A	AU151A	AU151A	AU151	AU151B	AU151C	Male	2	TRUE	ASC_B14
AU152A	AU152A	AU152A	AU152	AU152B	AU152C	Male	2	TRUE	ASC_B14
AU153A	AU153A	AU153A	AU153	AU153B	AU153C	Male	2	TRUE	ASC_B14
AU156A	AU156A	AU156A	AU156	AU156B	AU156C	Male	2	TRUE	ASC_B14
AU158A	AU158A	09C84158	AU158	AU158B	AU158C	Female	2	TRUE	ASC_B14
AU159A	AU159A	AU159A	AU159	AU159B	AU159C	Male	2	TRUE	ASC_B14
AU160A	AU160A	AU160A	AU160	AU160B	AU160C	Male	2	TRUE	ASC_B14
AU161A	AU161A	AU161A	AU161	AU161B	AU161C	Male	2	TRUE	ASC_B14
AU162A	AU162A	AU162A	AU162	AU162B	AU162C	Male	2	TRUE	ASC_B14
AU1635301	AU1635301	AU1635301	AU1635	AU1635201	AU1635202	Female	2	TRUE	ASC_B14
AU1635302	AU1635302	AU1635302	AU1635	AU1635201	AU1635202	Female	2	TRUE	ASC_B14
AU163A	AU163A	AU163A	AU163	AU163B	AU163C	Male	2	TRUE	ASC_B14
AU164A	AU164A	AU164A	AU164	AU164B	AU164C	Male	2	TRUE	ASC_B14
AU165A	AU165A	AU165A	AU165	AU165B	AU165C	Male	2	TRUE	ASC_B14
AU166A	AU166A	AU166A	AU166	AU166B	AU166C	Male	2	TRUE	ASC_B14
AU167A	AU167A	AU167A	AU167	AU167B	AU167C	Male	2	TRUE	ASC_B14
AU168A	AU168A	AU168A	AU168	AU168B	AU168C	Male	2	TRUE	ASC_B14
AU169A	AU169A	AU169A	AU169	AU169B	AU169C	Male	2	TRUE	ASC_B14
AU170A	AU170A	AU170A	AU170	AU170B	AU170C	Male	2	TRUE	ASC_B14
AU172A	AU172A	AU172A	AU172	AU172B	AU172C	Male	2	TRUE	ASC_B14
AU173A	AU173A	AU173A	AU173	AU173B	AU173C	Male	2	TRUE	ASC_B14
AU174A	AU174A	AU174A	AU174	AU174B	AU174C	Male	2	TRUE	ASC_B14
AU1758301	AU1758301	AU1758301	AU1758	AU1758201	AU1758202	Female	2	TRUE	ASC_B14
AU1758302	AU1758302	AU1758302	AU1758	AU1758201	AU1758202	Female	2	TRUE	ASC_B14
AU175A	AU175A	AU175A	AU175	AU175B	AU175C	Male	2	TRUE	ASC_B14
AU176A	AU176A	AU176A	AU176	AU176B	AU176C	Male	2	TRUE	ASC_B14
AU1772301	AU1772301	AU1772301	AU1772	AU1772201	AU1772202	Female	2	TRUE	ASC_B14
AU1772302	AU1772302	AU1772302	AU1772	AU1772201	AU1772202	Female	2	TRUE	ASC_B14
AU177A	AU177A	AU177A	AU177	AU177B	AU177C	Male	2	TRUE	ASC_B14
AU1781302	AU1781302	AU1781302	AU1781	AU1781201	AU1781202	Female	2	TRUE	ASC_B14
AU1781303	AU1781303	AU1781303	AU1781	AU1781201	AU1781202	Female	2	TRUE	ASC_B14
AU1781304	AU1781304	AU1781304	AU1781	AU1781201	AU1781202	Male	2	TRUE	ASC_B14
AU179A	AU179A	AU179A	AU179	AU179B	AU179C	Female	2	TRUE	ASC_B14
AU1806303	AU1806303	AU1806303	AU1806	AU1806201	AU1806202	Female	2	TRUE	ASC_B14
AU1806304	AU1806304	AU1806304	AU1806	AU1806201	AU1806202	Female	2	TRUE	ASC_B14
AU180A	AU180A	AU180A	AU180	AU180B	AU180C	Male	2	TRUE	ASC_B14
AU181A	AU181A	AU181A	AU181	AU181B	AU181C	Male	2	TRUE	ASC_B14
AU1829302	AU1829302	AU1829302	AU1829	AU1829201	AU1829202	Female	2	TRUE	ASC_B14
AU1829303	AU1829303	AU1829303	AU1829	AU1829201	AU1829202	Female	2	TRUE	ASC_B14
AU1829304	AU1829304	AU1829304	AU1829	AU1829201	AU1829202	Male	2	TRUE	ASC_B14
AU183A	AU183A	AU183A	AU183	AU183B	AU183C	Male	2	TRUE	ASC_B14
AU185A	AU185A	AU185A	AU185	AU185B	AU185C	Female	2	TRUE	ASC_B14
AU186A	AU186A	AU186A	AU186	AU186B	AU186C	Male	2	TRUE	ASC_B14
AU187A	AU187A	NA	AU187	AU187B	AU187C	Female	2	TRUE	ASC_B14
AU188A	AU188A	AU188A	AU188	AU188B	AU188C	Male	2	TRUE	ASC_B14
AU189A	AU189A	AU189A	AU189	AU189B	AU189C	Male	2	TRUE	ASC_B14
AU190A	AU190A	AU190A	AU190	AU190B	AU190C	Male	2	TRUE	ASC_B14
AU1939301	AU1939301	AU1939301	AU1939	AU1939201	AU1939202	Female	2	TRUE	ASC_B14
AU1939302	AU1939302	AU1939302	AU1939	AU1939201	AU1939202	Female	2	TRUE	ASC_B14
AU193A	AU193A	AU193A	AU193	AU193B	AU193C	Female	2	TRUE	ASC_B14
AU1941302	AU1941302	AU1941302	AU1941	AU1941201	AU1941202	Female	2	TRUE	ASC_B14
AU1941303	AU1941303	AU1941303	AU1941	AU1941201	AU1941202	Female	2	TRUE	ASC_B14
AU194A	AU194A	09C84745	AU194	AU194B	AU194C	Male	2	TRUE	ASC_B14
AU195A	AU195A	AU195A	AU195	AU195B	AU195C	Male	2	TRUE	ASC_B14
AU1977302	AU1977302	AU1977302	AU1977	AU1977201	AU1977202	Female	2	TRUE	ASC_B14
AU1977303	AU1977303	AU1977303	AU1977	AU1977201	AU1977202	Female	2	TRUE	ASC_B14
AU198A	AU198A	AU198A	AU198	AU198B	AU198C	Female	2	TRUE	ASC_B14
AU2002301	AU2002301	AU2002301	AU2002	AU2002201	AU2002202	Female	2	TRUE	ASC_B14
AU2002302	AU2002302	AU2002302	AU2002	AU2002201	AU2002202	Female	2	TRUE	ASC_B14
AU200A	AU200A	AU200A	AU200	AU200B	AU200C	Male	2	TRUE	ASC_B14
AU201A	AU201A	AU201A	AU201	AU201B	AU201C	Male	2	TRUE	ASC_B14
AU202A	AU202A	AU202A	AU202	AU202B	AU202C	Male	2	TRUE	ASC_B14
AU2050301	AU2050301	AU2050301	AU2050	AU2050201	AU2050202	Male	2	TRUE	ASC_B14
AU2050302	AU2050302	NA	AU2050	AU2050201	AU2050202	Female	2	TRUE	ASC_B14
AU2050304	AU2050304	AU2050304	AU2050	AU2050201	AU2050202	Female	2	TRUE	ASC_B14
AU205A	AU205A	AU205A	AU205	AU205B	AU205C	Male	2	TRUE	ASC_B14
AU206A	AU206A	AU206A	AU206	AU206B	AU206C	Male	2	TRUE	ASC_B14
AU207A	AU207A	AU207A	AU207	AU207B	AU207C	Male	2	TRUE	ASC_B14
AU208A	AU208A	AU208A	AU208	AU208B	AU208C	Male	2	TRUE	ASC_B14
AU209A	AU209A	AU209A	AU209	AU209B	AU209C	Male	2	TRUE	ASC_B14
AU210A	AU210A	AU210A	AU210	AU210B	AU210C	Male	2	TRUE	ASC_B14
AU211A	AU211A	AU211A	AU211	AU211B	AU211C	Male	2	TRUE	ASC_B14
AU212A	AU212A	AU212A	AU212	AU212B	AU212C	Male	2	TRUE	ASC_B14
AU213A	AU213A	AU213A	AU213	AU213B	AU213C	Male	2	TRUE	ASC_B14
AU215A	AU215A	AU215A	AU215	AU215B	AU215C	Male	2	TRUE	ASC_B14
AU216A	AU216A	AU216A	AU216	AU216B	AU216C	Male	2	TRUE	ASC_B14
AU217A	AU217A	09C84773	AU217	AU217B	AU217C	Male	2	TRUE	ASC_B14
AU218A	AU218A	AU218A	AU218	AU218B	AU218C	Male	2	TRUE	ASC_B14
AU219A	AU219A	AU219A	AU219	AU219B	AU219C	Male	2	TRUE	ASC_B14
AU220A	AU220A	AU220A	AU220	AU220B	AU220C	Male	2	TRUE	ASC_B14
AU221A	AU221A	AU221A	AU221	AU221B	AU221C	Male	2	TRUE	ASC_B14
AU222A	AU222A	AU222A	AU222	AU222B	AU222C	Male	2	TRUE	ASC_B14
AU223A	AU223A	AU223A	AU223	AU223B	AU223C	Male	2	TRUE	ASC_B14
AU224A	AU224A	AU224A	AU224	AU224B	AU224C	Male	2	TRUE	ASC_B14
AU225A	AU225A	AU225A	AU225	AU225B	AU225C	Male	2	TRUE	ASC_B14
AU226A	AU226A	AU226A	AU226	AU226B	AU226C	Male	2	TRUE	ASC_B14
AU228A	AU228A	AU228A	AU228	AU228B	AU228C	Male	2	TRUE	ASC_B14
AU231A	AU231A	AU231A	AU231	AU231B_2	AU231C	Male	2	TRUE	ASC_B14
AU233A	AU233A	AU233A	AU233	AU233B	AU233C	Male	2	TRUE	ASC_B14
AU236A	AU236A	AU236A	AU236	AU236B	AU236C	Male	2	TRUE	ASC_B14
AU2371303	AU2371303	AU2371302	AU2371	AU2371201	AU2371202	Female	2	TRUE	ASC_B14
AU237A	AU237A	AU237A	AU237	AU237B	AU237C	Male	2	TRUE	ASC_B14
AU238A	AU238A	AU238A	AU238	AU238B	AU238C	Male	2	TRUE	ASC_B14
AU239A	AU239A	AU239A	AU239	AU239B	AU239C	Male	2	TRUE	ASC_B14
AU240A	AU240A	AU240A	AU240	AU240B	AU240C	Male	2	TRUE	ASC_B14
AU241A	AU241A	AU241A	AU241	AU241B	AU241C	Male	2	TRUE	ASC_B14
AU242A	AU242A	AU242A	AU242	AU242B	AU242C	Male	2	TRUE	ASC_B14
AU243A	AU243A	AU243A	AU243	AU243B	AU243C	Male	2	TRUE	ASC_B14
AU244A	AU244A	AU244A	AU244	AU244B	AU244C	Male	2	TRUE	ASC_B14
AU245A	AU245A	AU245A	AU245	AU245B	AU245C	Male	2	TRUE	ASC_B14
AU246A	AU246A	AU246A	AU246	AU246B	AU246C	Male	2	TRUE	ASC_B14
AU2592301	AU2592301	AU2592301	AU2592	AU2592201	AU2592202	Female	2	TRUE	ASC_B14
AU2592303	AU2592303	AU2592303	AU2592	AU2592201	AU2592202	Female	2	FALSE	ASC_B14
AU2793301	AU2793301	AU2793301	AU2793	AU2793201	AU2793202	Female	2	TRUE	ASC_B14
AU2793302	AU2793302	AU2793302	AU2793	AU2793201	AU2793202	Female	2	TRUE	ASC_B14
AU2793303	AU2793303	AU2793303	AU2793	AU2793201	AU2793202	Male	2	TRUE	ASC_B14
AU3517301	AU3517301	AU3517301	AU3517	AU3517201	AU3517202	Female	2	TRUE	ASC_B14
AU3517302	AU3517302	AU3517302	AU3517	AU3517201	AU3517202	Female	2	TRUE	ASC_B14
AU3517303	AU3517303	AU3517303	AU3517	AU3517201	AU3517202	Male	2	TRUE	ASC_B14
AU3692301	AU3692301	AU3692301	AU3692	AU3692201	AU3692202	Female	2	TRUE	ASC_B14
AU3692302	AU3692302	NA	AU3692	AU3692201	AU3692202	Female	2	TRUE	ASC_B14
AU3729301	AU3729301	AU3729301	AU3729	AU3729201	AU3729202	Female	2	TRUE	ASC_B14
AU3729303	AU3729303	AU3729303	AU3729	AU3729201	AU3729202	Female	2	TRUE	ASC_B14
AU3777301	AU3777301	AU3777301	AU3777	AU3777201	AU3777202	Female	2	TRUE	ASC_B14
AU3777302	AU3777302	AU3777302	AU3777	AU3777201	AU3777202	Female	2	TRUE	ASC_B14
AU465	AU465	AU465	ITR_8819	AU466	AU467	Male	2	FALSE	ASC_B14
AY081A	AY081A	AY081A	AU081	AU081B	AU081C	Male	2	TRUE	ASC_B14
B200703	B200703	B200703	PIT_B2007	B200702	B200701	Male	2	FALSE	ASC_B14
B201003	B201003	B201003	PIT_B2010	B201002	B201001	Male	2	FALSE	ASC_B14
B201103	B201103	B201103	PIT_B2011	B201102	B201101	Male	2	FALSE	ASC_B14
B201603	B201603	B201603	PIT_B2016	B201602	B201601	Male	2	FALSE	ASC_B14
B201903	B201903	NA	PIT_B2019	B201902	B201901	Male	2	FALSE	ASC_B14
B203003	B203003	NA	PIT_B2030	B203002	B203001	Male	2	FALSE	ASC_B14
B203103	B203103	B203103	PIT_B2031	B203102	B203101	Male	2	FALSE	ASC_B14
B203603	B203603	B203603	PIT_B2036	B203602	B203601	Male	2	FALSE	ASC_B14
B203703	B203703	B203703	PIT_B2037	B203702	B203701	Male	2	FALSE	ASC_B14
B205803	B205803	B205803	PIT_B2058	B205802	B205801	Male	2	FALSE	ASC_B14
B207003	B207003	B207003	PIT_B2070	B207002	B207001	Male	2	FALSE	ASC_B14
B207203	B207203	B207203	PIT_B2072	B207202	B207201	Female	2	FALSE	ASC_B14
B208603	B208603	B208603	PIT_B2086	B208602	B208601	Male	2	FALSE	ASC_B14
B210203	B210203	B210203	PIT_B2102	B210202	B210201	Male	2	FALSE	ASC_B14
B211003	B211003	B211003	PIT_B2110	B211002	B211001	Male	2	FALSE	ASC_B14
B212403	B212403	B212403	PIT_B2124	B212402	B212401	Female	2	FALSE	ASC_B14
B214603	B214603	B214603	PIT_B2146	B214602	B214601	Male	2	FALSE	ASC_B14
B215003	B215003	B215003	PIT_B2150	B215002	B215001	Male	2	FALSE	ASC_B14
B217603	B217603	B217603	PIT_B2176	B217602	B217601	Male	2	FALSE	ASC_B14
B217803	B217803	B217803	PIT_B2178	B217802	B217801	Male	2	FALSE	ASC_B14
B218003	B218003	B218003	PIT_B2180	B218002	B218001	Male	2	FALSE	ASC_B14
B218803	B218803	B218803	PIT_B2188	B218802	B218801	Male	2	FALSE	ASC_B14
B219603	B219603	B219603	PIT_B2196	B219602	B219601	Male	2	FALSE	ASC_B14
B221603	B221603	B221603	PIT_B2216	B221602	B221601	Female	2	FALSE	ASC_B14
B222403	B222403	B222403	PIT_B2224	B222402	B222401	Female	2	FALSE	ASC_B14
B222603	B222603	B222603	PIT_B2226	B222602	B222601	Male	2	FALSE	ASC_B14
B223203	B223203	B223203	PIT_B2232	B223202	B223201	Male	2	FALSE	ASC_B14
B224603	B224603	B224603	PIT_B2246	B224602	B224601	Male	2	FALSE	ASC_B14
B226003	B226003	B226003	PIT_B2260	B226002	B226001	Male	2	FALSE	ASC_B14
B226203	B226203	B226203	PIT_B2262	B226202	B226201	Male	2	FALSE	ASC_B14
B226403	B226403	B226403	PIT_B2264	B226402	B226401	Male	2	FALSE	ASC_B14
C205003	C205003	C205003	PIT_C2050	C205002	C205001	Female	2	FALSE	ASC_B14
C207003	C207003	C207003	PIT_C2070	C207002	C207001	Male	2	FALSE	ASC_B14
C209003	C209003	C209003	PIT_C2090	C209002	C209001	Male	2	FALSE	ASC_B14
C209203	C209203	C209203	PIT_C2092	C209202	C209201	Male	2	FALSE	ASC_B14
C209603	C209603	C209603	PIT_C2096	C209602	C209601	Male	2	FALSE	ASC_B14
C213203	C213203	C213203	PIT_C2132	C213202	C213201	Male	2	FALSE	ASC_B14
C213403	C213403	C213403	PIT_C2134	C213402	C213401	Male	2	FALSE	ASC_B14
C214003	C214003	C214003	PIT_C2140	C214002	C214001	Male	2	FALSE	ASC_B14
C215603	C215603	C215603	PIT_C2156	C215602	C215601	Male	2	FALSE	ASC_B14
C216003	C216003	C216003	PIT_C2160	C216002	C216001	Male	2	FALSE	ASC_B14
C216403	C216403	C216403	PIT_C2164	C216402	C216401	Female	2	FALSE	ASC_B14
C218203	C218203	C218203	PIT_C2182	C218202	C218201	Male	2	FALSE	ASC_B14
C218603	C218603	C218603	PIT_C2186	C218602	C218601	Male	2	FALSE	ASC_B14
C219803	C219803	NA	PIT_C2198	C219802	C219801	Male	2	FALSE	ASC_B14
C220203	C220203	C220203	PIT_C2202	C220202	C220201	Male	2	FALSE	ASC_B14
C220403	C220403	C220403	PIT_C2204	C220402	C220401	Male	2	FALSE	ASC_B14
C221403	C221403	C221403	PIT_C2214	C221402	C221401	Male	2	FALSE	ASC_B14
C221603	C221603	C221603	PIT_C2216	C221602	C221601	Male	2	FALSE	ASC_B14
C221803	C221803	C221803	PIT_C2218	C221802	C221801	Male	2	FALSE	ASC_B14
C222803	C222803	C222803	PIT_C2228	C222802	C222801	Male	2	FALSE	ASC_B14
C230203	C230203	C230203	PIT_C2302	C230202	C230201	Male	2	FALSE	ASC_B14
C230403	C230403	C230403	PIT_C2304	C230402	C230401	Male	2	FALSE	ASC_B14
C230603	C230603	C230603	PIT_C2306	C230602	C230601	Male	2	FALSE	ASC_B14
C232203	C232203	C232203	PIT_C2322	C232202	C232201	Male	2	FALSE	ASC_B14
C234403	C234403	C234403	PIT_C2344	C234402	C234401	Female	2	FALSE	ASC_B14
C235203	C235203	C235203	PIT_C2352	C235202	C235201	Male	2	FALSE	ASC_B14
C235803	C235803	C235803	PIT_C2358	C235802	C235801	Male	2	FALSE	ASC_B14
C237603	C237603	C237603	PIT_C2376	C237602	C237601	Male	2	FALSE	ASC_B14
C238003	C238003	NA	PIT_C2380	C238002	C238001	Male	2	FALSE	ASC_B14
C239603	C239603	C239603	PIT_C2396	C239602	C239601	Male	2	FALSE	ASC_B14
C239803	C239803	C239803	PIT_C2398	C239802	C239801	Female	2	FALSE	ASC_B14
C240203	C240203	C240203	PIT_C2402	C240202	C240201	Male	2	FALSE	ASC_B14
C241003	C241003	C241003	PIT_C2410	C241002	C241001	Male	2	FALSE	ASC_B14
C241803	C241803	C241803	PIT_C2418	C241802	C241801	Male	2	FALSE	ASC_B14
C242003	C242003	C242003	PIT_C2420	C242002	C242001	Male	2	FALSE	ASC_B14
C242403	C242403	C242403	PIT_C2424	C242402	C242401	Male	2	FALSE	ASC_B14
C244803	C244803	C244803	PIT_C2448	C244802	C244801	Male	2	FALSE	ASC_B14
CA06A	CA06A	NA	ITP_006	CA06P	CA06M	Female	2	FALSE	ASC_B14
CA108A	CA108A	NA	ITP_108	CA108P	CA108M	Female	2	FALSE	ASC_B14
CA134A1	CA134A1	CA134A1	ITP_134	CA134P	CA134M	Male	2	FALSE	ASC_B14
CA134A2	CA134A2	CA134A2	ITP_134	CA134P	CA134M	Male	2	FALSE	ASC_B14
CA138A	CA138A	CA138A	ITP_138	CA138P	CA138M	Male	2	FALSE	ASC_B14
CA143A	CA143A	CA143A	ITP_143	CA143P	CA143M	Female	2	FALSE	ASC_B14
CA144A	CA144A	CA144A	ITP_144	CA144P	CA144M	Male	2	FALSE	ASC_B14
CA151A	CA151A	CA151A	ITP_151	CA151P	CA151M	Male	2	FALSE	ASC_B14
CA153A	CA153A	CA153A	ITP_153	CA153P	CA153M	Male	2	FALSE	ASC_B14
CA154A	CA154A	NA	ITP_154	CA154P	CA154M	Male	2	FALSE	ASC_B14
CA155A	CA155A	CA155A	ITP_155	CA155P	CA155M	Male	2	FALSE	ASC_B14
CA168A1	CA168A1	CA168A1	ITP_168	CA168P	CA168M	Female	2	FALSE	ASC_B14
CA168A2	CA168A2	NA	ITP_168	CA168P	CA168M	Female	2	FALSE	ASC_B14
CA16A	CA16A	CA16A	ITP_016	CA16P	CA16M	Male	2	FALSE	ASC_B14
CA186A	CA186A	NA	ITP_186	CA186P	CA186M	Male	2	FALSE	ASC_B14
CA34A	CA34A	NA	ITP_034	CA34P	CA34M	Male	2	FALSE	ASC_B14
CA43A	CA43A	CA43A	ITP_043	CA43P	CA43M	Female	2	FALSE	ASC_B14
CC1002_203	CC1002.203	CC1002.203	CC1002	CC1002_102	CC1002_101	Male	2	TRUE	ASC_B14
CC1043_201	CC1043.201	CC1043.201	CC1043	CC1043_102	CC1043_101	Male	2	TRUE	ASC_B14
CC1046_201	CC1046.201	CC1046.201	CC1046	CC1046_102	CC1046_101	Male	2	TRUE	ASC_B14
CC1049_201	CC1049.201	NA	CC1049	CC1049_102	CC1049_101	Male	2	FALSE	ASC_B14
CC1049_202	CC1049.202	NA	CC1049	CC1049_102	CC1049_101	Male	1	FALSE	ASC_B14
CC1050_201	CC1050.201	CC1050.201	CC1050	CC1050_102	CC1050_101	Female	2	TRUE	ASC_B14
CC1061_201	CC1061.201	CC1061.201	CC1061	CC1061_102	CC1061_101	Male	2	TRUE	ASC_B14
CC1066_201	CC1066.201	CC1066.201	CC1066	CC1066_102	CC1066_101	Male	2	TRUE	ASC_B14
CC1068_101C	CC1068.101C	CC1068.101C	CC1068	CC1068_102	CC1068_101D	Male	2	TRUE	ASC_B14
CC1068_201	CC1068.201	CC1068.201	CC1068	CC1068_102	CC1068_101D	Male	1	TRUE	ASC_B14
CC1069_201	CC1069.201	CC1069.201	CC1069	CC1069_102	CC1069_101	Male	1	TRUE	ASC_B14
CC1069_202	CC1069.202	CC1069.202	CC1069	CC1069_102	CC1069_101	Male	2	TRUE	ASC_B14
CC1069_203	CC1069.203	CC1069.203	CC1069	CC1069_102	CC1069_101	Male	2	TRUE	ASC_B14
CC1070_201	CC1070.201	CC1070.201	CC1070	CC1070_102	CC1070_101	Male	2	TRUE	ASC_B14
CC1072_202	CC1072.202	CC1072.202	CC1072	CC1072_102	CC1072_101	Male	2	TRUE	ASC_B14
CC1073_201	CC1073.201	CC1073.201	CC1073	CC1073_102	CC1073_101	Male	2	TRUE	ASC_B14
CC1073_202	CC1073.202	CC1073.202	CC1073	CC1073_102	CC1073_101	Female	1	TRUE	ASC_B14
CC1074_202	CC1074.202	CC1074.202	CC1074	CC1074_102	CC1074_101	Male	2	TRUE	ASC_B14
CC1078_203	CC1078.203	NA	CC1078	CC1078_102	CC1078_101	Male	2	TRUE	ASC_B14
CC1080_202	CC1080.202	CC1080.202	CC1080	CC1080_102	CC1080_101	Male	2	FALSE	ASC_B14
CC1081_202	CC1081.202	CC1081.202	CC1081	CC1081_102	CC1081_101	Male	2	TRUE	ASC_B14
CC1082_204	CC1082.204	CC1082.204	CC1082	CC1082_102	CC1082_101	Female	2	TRUE	ASC_B14
CC1083_201	CC1083.201	CC1083.201	CC1083	CC1083_102	CC1083_101	Female	2	TRUE	ASC_B14
CC1085_201	CC1085.201	CC1085.201	CC1085	CC1085_102	CC1085_101	Male	2	TRUE	ASC_B14
CC1087_201	CC1087.201	CC1087.201	CC1087	CC1087_102	CC1087_101	Male	2	TRUE	ASC_B14
CC1089_201	CC1089.201	CC1089.201	CC1089	CC1089_102	CC1089_101	Male	2	TRUE	ASC_B14
CC1090_202	CC1090.202	CC1090.202	CC1090	CC1090_102	CC1090_101	Male	2	TRUE	ASC_B14
CC1092_203	CC1092.203	CC1092.203	CC1092	CC1092_102	CC1092_101	Female	2	TRUE	ASC_B14
CC1093_201	CC1093.201	CC1093.201	CC1093	CC1093_102	CC1093_101	Female	2	TRUE	ASC_B14
CC1095_201	CC1095.201	NA	CC1095	CC1095_102	CC1095_101	Male	2	TRUE	ASC_B14
CC1097_201	CC1097.201	NA	CC1097	CC1097_102	CC1097_101	Male	2	TRUE	ASC_B14
CC1098_201	CC1098.201	CC1098.201	CC1098	CC1098_102	CC1098_101	Male	2	TRUE	ASC_B14
CC1099_201	CC1099.201	CC1099.201	CC1099	CC1099_102	CC1099_101	Male	2	TRUE	ASC_B14
CC1099_202	CC1099.202	CC1099.202	CC1099	CC1099_102	CC1099_101	Male	1	TRUE	ASC_B14
CC1105_201	CC1105.201	CC1105.201	CC1105	CC1105_102	CC1105_101	Male	2	TRUE	ASC_B14
CC1118_201	CC1118.201	CC1118.201	CC1118	CC1118_102	CC1118_101	Male	2	TRUE	ASC_B14
CC1119_202	CC1119.202	CC1119.202	CC1119	CC1119_101	CC1119_102	Male	2	TRUE	ASC_B14
CC1121_201	CC1121.201	CC1121.201	CC1121	CC1121_102	CC1121_101	Male	2	TRUE	ASC_B14
CC1121_202	CC1121.202	CC1121.202	CC1121	CC1121_102	CC1121_101	Male	1	TRUE	ASC_B14
CC1122_202	CC1122.202	CC1122.202	CC1122	CC1122_102	CC1122_101	Male	2	TRUE	ASC_B14
CC1123_202	CC1123.202	CC1123.202	CC1123	CC1123_102	CC1123_101	Male	2	TRUE	ASC_B14
CC1127_201	CC1127.201	CC1127.201	CC1127	CC1127_102	CC1127_101	Male	2	FALSE	ASC_B14
CC1127_202	CC1127.202	CC1127.202	CC1127	CC1127_102	CC1127_101	Female	1	FALSE	ASC_B14
CC1128_203	CC1128.203	CC1128.203	CC1128	CC1128_102	CC1128_101	Male	2	FALSE	ASC_B14
CC1131_202	CC1131.202	CC1131.202	CC1131	CC1131_102	CC1131_101	Female	2	TRUE	ASC_B14
CC1132_201	CC1132.201	CC1132.201	CC1132	CC1132_102	CC1132_101	Male	2	TRUE	ASC_B14
CC1134_202	CC1134.202	CC1134.202	CC1134	CC1134_102	CC1134_101	Female	2	TRUE	ASC_B14
CC1136_201	CC1136.201	CC1136.201	CC1136	CC1136_102	CC1136_101	Male	2	FALSE	ASC_B14
CC1136_202	CC1136.202	CC1136.202	CC1136	CC1136_102	CC1136_101	Female	1	FALSE	ASC_B14
CC1141_201	CC1141.201	CC1141.201	CC1141	CC1141_102	CC1141_101	Male	2	FALSE	ASC_B14
CC1142_201	CC1142.201	CC1142.201	CC1142	CC1142_102	CC1142_101	Male	2	FALSE	ASC_B14
CC1144_201	CC1144.201	CC1144.201	CC1144	CC1144_102	CC1144_101	Male	2	FALSE	ASC_B14
CC1146_201	CC1146.201	CC1146.201	CC1146	CC1146_102	CC1146_101	Male	2	FALSE	ASC_B14
CC1147_201	CC1147.201	CC1147.201	CC1147	CC1147_102	CC1147_101	Male	2	FALSE	ASC_B14
CC1198_201	CC1198.201	CC1198.201	CC1198	CC1198_102	CC1198_101	Male	1	FALSE	ASC_B14
CC1200_201	CC1200.201	CC1200.201	CC1200	CC1200_102	CC1200_101	Male	1	FALSE	ASC_B14
CC1200_202	CC1200.202	CC1200.202	CC1200	CC1200_102	CC1200_101	Male	2	FALSE	ASC_B14
CC1202_201	CC1202.201	CC1202.201	CC1202	CC1202_102	CC1202_101	Male	2	FALSE	ASC_B14
CC1203_201	CC1203.201	CC1203.201	CC1203	CC1203_102	CC1203_101	Female	1	FALSE	ASC_B14
CC1203_202	CC1203.202	CC1203.202	CC1203	CC1203_102	CC1203_101	Female	2	FALSE	ASC_B14
CC1209_201	CC1209.201	CC1209.201	CC1209	CC1209_102	CC1209_101	Female	1	FALSE	ASC_B14
CC1243_201	CC1243.201	CC1243.201	CC1243	CC1243_102	CC1243_101	Male	2	FALSE	ASC_B14
CC1243_202	CC1243.202	CC1243.202	CC1243	CC1243_102	CC1243_101	Female	1	FALSE	ASC_B14
CC1245_201	CC1245.201	CC1245.201	CC1245	CC1245_102	CC1245_101	Female	2	FALSE	ASC_B14
CC1245_202	CC1245.202	CC1245.202	CC1245	CC1245_102	CC1245_101	Female	1	FALSE	ASC_B14
CC1247_202	CC1247.202	CC1247.202	CC1247	CC1247_102	CC1247_101	Male	2	FALSE	ASC_B14
CC1262_201	CC1262.201	CC1262.201	CC1262	CC1262_102	CC1262_101	Male	2	FALSE	ASC_B14
CC1262_202	CC1262.202	CC1262.202	CC1262	CC1262_102	CC1262_101	Female	2	FALSE	ASC_B14
CC1264_201	CC1264.201	CC1264.201	CC1264	CC1264_102	CC1264_101	Male	2	FALSE	ASC_B14
CC1273_201	CC1273.201	CC1273.201	CC1273	CC1273_102	CC1273_101	Male	2	FALSE	ASC_B14
CC1273_202	CC1273.202	CC1273.202	CC1273	CC1273_102	CC1273_101	Female	1	FALSE	ASC_B14
CC1277_201	CC1277.201	CC1277.201	CC1277	CC1277_101	CC1277_102	Female	1	FALSE	ASC_B14
CC1277_202	CC1277.202	CC1277.202	CC1277	CC1277_101	CC1277_102	Male	2	FALSE	ASC_B14
CC1279_201	CC1279.201	CC1279.201	CC1279	CC1279_102	CC1279_101	Male	1	FALSE	ASC_B14
CC1279_202	CC1279.202	CC1279.202	CC1279	CC1279_102	CC1279_101	Male	2	FALSE	ASC_B14
CC1280_201	CC1280.201	CC1280.201	CC1280	CC1280_102	CC1280_101	Female	2	FALSE	ASC_B14
CC1280_202	CC1280.202	CC1280.202	CC1280	CC1280_102	CC1280_101	Female	1	FALSE	ASC_B14
CC1285_201	CC1285.201	CC1285.201	CC1285	CC1285_102	CC1285_101	Male	2	FALSE	ASC_B14
CC1285_202	CC1285.202	CC1285.202	CC1285	CC1285_102	CC1285_101	Female	1	FALSE	ASC_B14
CC1296_201	CC1296.201	CC1296.201	CC1296	CC1296_102	CC1296_101	Female	2	FALSE	ASC_B14
CC1310_202	CC1310.202	CC1310.202	CC1310	CC1310_102	CC1310_101	Male	2	FALSE	ASC_B14
CC1321_201	CC1321.201	CC1321.201	CC1321	CC1321_102	CC1321_101	Male	2	FALSE	ASC_B14
CC1330_201	CC1330.201	CC1330.201	CC1330	CC1330_102	CC1330_101	Female	2	FALSE	ASC_B14
CC1338_202	CC1338.202	CC1338.202	CC1338	CC1338_102	CC1338_101	Male	2	FALSE	ASC_B14
CC1340_202	CC1340.202	CC1340.202	CC1340	CC1340_102	CC1340_101	Male	2	FALSE	ASC_B14
CC1342_201	CC1342.201	CC1342.201	CC1342	CC1342_102	CC1342_101	Female	2	FALSE	ASC_B14
CC1356_201	CC1356.201	CC1356.201	CC1356	CC1356_102	CC1356_101	Female	2	FALSE	ASC_B14
CC1359_201	CC1359.201	CC1359.201	CC1359	CC1359_102	CC1359_101	Male	2	FALSE	ASC_B14
CC1359_202	CC1359.202	CC1359.202	CC1359	CC1359_102	CC1359_101	Female	1	FALSE	ASC_B14
CC1362_201	CC1362.201	CC1362.201	CC1362	CC1362_102	CC1362_101	Male	2	FALSE	ASC_B14
CC1363_203	CC1363.203	CC1363.203	CC1363	CC1363_102	CC1363_101	Male	2	FALSE	ASC_B14
CC1370_202	CC1370.202	CC1370.202	CC1370	CC1370_102	CC1370_101	Female	1	FALSE	ASC_B14
CC1370_203	CC1370.203	CC1370.203	CC1370	CC1370_102	CC1370_101	Male	2	FALSE	ASC_B14
CC1376_202	CC1376.202	CC1376.202	CC1376	CC1376_102	CC1376_101	Female	1	FALSE	ASC_B14
CC1376_202_1	CC1376.202_1	CC1376.202_1	CC1376	CC1376_102	CC1376_101	Male	2	FALSE	ASC_B14
CC1377_201	CC1377.201	CC1377.201	CC1377	CC1377_102	CC1377_101	Male	2	FALSE	ASC_B14
CC1377_202	CC1377.202	CC1377.202	CC1377	CC1377_102	CC1377_101	Female	2	FALSE	ASC_B14
CC1377_203	CC1377.203	CC1377.203	CC1377	CC1377_102	CC1377_101	Male	2	FALSE	ASC_B14
CC1386_201	CC1386.201	CC1386.201	CC1386	CC1386_102	CC1386_101	Male	2	FALSE	ASC_B14
CC1394_201	CC1394.201	CC1394.201	CC1394	CC1394_102	CC1394_101	Female	2	FALSE	ASC_B14
CC1394_202	CC1394.202	NA	CC1394	CC1394_102	CC1394_101	Female	1	FALSE	ASC_B14
CC1407_201	CC1407.201	CC1407.201	CC1407	CC1407_102	CC1407_101	Male	2	FALSE	ASC_B14
CC589_202	CC589.202	NA	CC589	CC589_102	CC589_101	Female	2	TRUE	ASC_B14
CC809_201	CC809.201	CC809.201	CC809	CC809_102	CC809_101	Male	2	TRUE	ASC_B14
CC809_202	CC809.202	CC809.202	CC809	CC809_102	CC809_101	Male	1	TRUE	ASC_B14
CC825_201	CC825.201	CC825.201	CC825	CC825_102	CC825_101	Male	2	FALSE	ASC_B14
CC841_202	CC841.202	CC841.202	CC841	CC841_102	CC841_101	Female	2	TRUE	ASC_B14
CC851_201	CC851.201	CC851.201	CC851	CC851_102	CC851_101	Male	2	TRUE	ASC_B14
CC900_202	CC900.202	CC900.202	CC900	CC900_102	CC900_101	Male	2	TRUE	ASC_B14
CC921_202	CC921.202	CC921.202	CC921	CC921_102	CC921_101	Male	2	TRUE	ASC_B14
CC935_201	CC935.201	CC935.201	CC935	CC935_102	CC935_101	Male	2	TRUE	ASC_B14
CC938_201	CC938.201	CC938.201	CC938	CC938_102	CC938_101	Male	2	TRUE	ASC_B14
CC940_201	CC940.201	CC940.201	CC940	CC940_102	CC940_101	Male	2	TRUE	ASC_B14
CC947_201	CC947.201	NA	CC947	CC947_102	CC947_101	Male	2	TRUE	ASC_B14
CC955_201	CC955.201	NA	CC955	CC955_102	CC955_101	Male	2	TRUE	ASC_B14
CC958_201	CC958.201	CC958.201	CC958	CC958_102	CC958_101	Male	2	TRUE	ASC_B14
CC963_202	CC963.202	CC963.202	CC963	CC963_102	CC963_101	Male	2	TRUE	ASC_B14
CC965_201	CC965.201	CC965.201	CC965	CC965_102	CC965_101	Male	2	TRUE	ASC_B14
CC966_201	CC966.201	CC966.201	CC966	CC966_102	CC966_101	Male	2	TRUE	ASC_B14
CC967_201	CC967.201	CC967.201	CC967	CC967_102	CC967_101	Male	2	TRUE	ASC_B14
CC970_202	CC970.202	CC970.202	CC970	CC970_102	CC970_101	Male	2	TRUE	ASC_B14
CC971_202	CC971.202	CC971.202	CC971	CC971_102	CC971_101	Male	2	TRUE	ASC_B14
CC974_201	CC974.201	CC974.201	CC974	CC974_102	CC974_101	Male	2	TRUE	ASC_B14
CC975_202	CC975.202	CC975.202	CC975	CC975_102	CC975_101	Male	2	TRUE	ASC_B14
CC982_201	CC982.201	CC982.201	CC982	CC982_102	CC982_101	Male	2	TRUE	ASC_B14
CC985_201	CC985.201	CC985.201	CC985	CC985_102	CC985_101	Male	2	TRUE	ASC_B14
CC996_201	CC996.201	CC996.201	CC996	CC996_102	CC996_101	Male	2	TRUE	ASC_B14
COL1111_03	COL1111.03	COL1111.03	12130	COL1111_01	COL1111_02	Female	2	TRUE	ASC_B14
DEASD_0001_001	DEASD_0001_001	DEASD_0001_001	DEASD_0001	DEASD_0001_500	DEASD_0001_600	Male	2	TRUE	ASC_B14
DEASD_0003_001	DEASD_0003_001	DEASD_0003_001	DEASD_0003	DEASD_0003_500	DEASD_0003_600	Male	2	TRUE	ASC_B14
DEASD_0008_001	DEASD_0008_001	NA	DEASD_0008	DEASD_0008_500	DEASD_0008_600	Male	2	TRUE	ASC_B14
DEASD_0009_001	DEASD_0009_001	DEASD_0009_001	DEASD_0009	DEASD_0009_500	DEASD_0009_600	Male	2	FALSE	ASC_B14
DEASD_0009_007	DEASD_0009_007	DEASD_0009_007	DEASD_0009	DEASD_0009_500	DEASD_0009_600	Male	1	FALSE	ASC_B14
DEASD_0011_001	DEASD_0011_001	DEASD_0011_001	DEASD_0011	DEASD_0011_500	DEASD_0011_600	Male	2	TRUE	ASC_B14
DEASD_0011_007	DEASD_0011_007	DEASD_0011_007	DEASD_0011	DEASD_0011_500	DEASD_0011_600	Male	1	TRUE	ASC_B14
DEASD_0012_001	DEASD_0012_001	DEASD_0012_001	DEASD_0012	DEASD_0012_500	DEASD_0012_600	Female	2	TRUE	ASC_B14
DEASD_0012_007	DEASD_0012_007	DEASD_0012_007	DEASD_0012	DEASD_0012_500	DEASD_0012_600	Male	1	TRUE	ASC_B14
DEASD_0013_001	DEASD_0013_001	DEASD_0013_001	DEASD_0013	DEASD_0013_500	DEASD_0013_600	Male	2	FALSE	ASC_B14
DEASD_0014_001	DEASD_0014_001	DEASD_0014_001	DEASD_0014	DEASD_0014_500	DEASD_0014_600	Female	2	TRUE	ASC_B14
DEASD_0016_001	DEASD_0016_001	DEASD_0016_001	DEASD_0016	DEASD_0016_500	DEASD_0016_600	Male	2	TRUE	ASC_B14
DEASD_0018_001	DEASD_0018_001	DEASD_0018_001	DEASD_0018	DEASD_0018_500	DEASD_0018_600	Male	1	TRUE	ASC_B14
DEASD_0019_001	DEASD_0019_001	DEASD_0019_001	DEASD_0019	DEASD_0019_500	DEASD_0019_600	Male	2	TRUE	ASC_B14
DEASD_0020_001	DEASD_0020_001	DEASD_0020_001	DEASD_0020	DEASD_0020_500	DEASD_0020_600	Male	2	TRUE	ASC_B14
DEASD_0021_001	DEASD_0021_001	DEASD_0021_001	DEASD_0021	DEASD_0021_500	DEASD_0021_600	Male	2	FALSE	ASC_B14
DEASD_0022_001	DEASD_0022_001	DEASD_0022_001	DEASD_0022	DEASD_0022_500	DEASD_0022_600	Male	2	TRUE	ASC_B14
DEASD_0023_001	DEASD_0023_001	DEASD_0023_001	DEASD_0023	DEASD_0023_500	DEASD_0023_600	Female	2	TRUE	ASC_B14
DEASD_0024_001	DEASD_0024_001	DEASD_0024_001	DEASD_0024	DEASD_0024_500	DEASD_0024_600	Male	2	TRUE	ASC_B14
DEASD_0025_001	DEASD_0025_001	DEASD_0025_001	DEASD_0025	DEASD_0025_500	DEASD_0025_600	Female	2	TRUE	ASC_B14
DEASD_0026_001	DEASD_0026_001	DEASD_0026_001	DEASD_0026	DEASD_0026_500	DEASD_0026_600	Male	2	TRUE	ASC_B14
DEASD_0027_001	DEASD_0027_001	DEASD_0027_001	DEASD_0027	DEASD_0027_500	DEASD_0027_600	Female	2	TRUE	ASC_B14
DEASD_0028_001	DEASD_0028_001	DEASD_0028_001	DEASD_0028	DEASD_0028_500	DEASD_0028_600	Male	2	TRUE	ASC_B14
DEASD_0029_001	DEASD_0029_001	DEASD_0029_001	DEASD_0029	DEASD_0029_500	DEASD_0029_600	Female	2	TRUE	ASC_B14
DEASD_0030_001	DEASD_0030_001	NA	DEASD_0030	DEASD_0030_500	DEASD_0030_600	Male	2	TRUE	ASC_B14
DEASD_0031_001	DEASD_0031_001	DEASD_0031_001	DEASD_0031	DEASD_0031_500	DEASD_0031_600	Male	2	TRUE	ASC_B14
DEASD_0032_001	DEASD_0032_001	DEASD_0032_001	DEASD_0032	DEASD_0032_500	DEASD_0032_600	Male	2	TRUE	ASC_B14
DEASD_0033_001	DEASD_0033_001	DEASD_0033_001	DEASD_0033	DEASD_0033_500	DEASD_0033_600	Male	2	TRUE	ASC_B14
DEASD_0034_001	DEASD_0034_001	DEASD_0034_001	DEASD_0034	DEASD_0034_500	DEASD_0034_600	Male	2	TRUE	ASC_B14
DEASD_0034_002	DEASD_0034_002	DEASD_0034_002	DEASD_0034	DEASD_0034_500	DEASD_0034_600	Male	1	TRUE	ASC_B14
DEASD_0035_001	DEASD_0035_001	DEASD_0035_001	DEASD_0035	DEASD_0035_500	DEASD_0035_600	Female	2	TRUE	ASC_B14
DEASD_0036_001	DEASD_0036_001	NA	DEASD_0036	DEASD_0036_500	DEASD_0036_600	Female	2	TRUE	ASC_B14
DEASD_0037_001	DEASD_0037_001	DEASD_0037_001	DEASD_0037	DEASD_0037_500	DEASD_0037_600	Male	2	TRUE	ASC_B14
DEASD_0038_001	DEASD_0038_001	DEASD_0038_001	DEASD_0038	DEASD_0038_500	DEASD_0038_600	Male	2	TRUE	ASC_B14
DEASD_0039_001	DEASD_0039_001	DEASD_0039_001	DEASD_0039	DEASD_0039_500	DEASD_0039_600	Male	2	TRUE	ASC_B14
DEASD_0040_001	DEASD_0040_001	DEASD_0040_001	DEASD_0040	DEASD_0040_500	DEASD_0040_600	Male	2	FALSE	ASC_B14
DEASD_0041_001	DEASD_0041_001	DEASD_0041_001	DEASD_0041	DEASD_0041_500	DEASD_0041_600	Male	2	TRUE	ASC_B14
DEASD_0041_002	DEASD_0041_002	DEASD_0041_002	DEASD_0041	DEASD_0041_500	DEASD_0041_600	Male	2	TRUE	ASC_B14
DEASD_0042_001	DEASD_0042_001	DEASD_0042_001	DEASD_0042	DEASD_0042_500	DEASD_0042_600	Female	2	TRUE	ASC_B14
DEASD_0042_002	DEASD_0042_002	DEASD_0042_002	DEASD_0042	DEASD_0042_500	DEASD_0042_600	Male	2	TRUE	ASC_B14
DEASD_0043_001	DEASD_0043_001	DEASD_0043_001	DEASD_0043	DEASD_0043_500	DEASD_0043_600	Male	2	TRUE	ASC_B14
DEASD_0043_002	DEASD_0043_002	DEASD_0043_002	DEASD_0043	DEASD_0043_500	DEASD_0043_600	Male	2	TRUE	ASC_B14
DEASD_0044_001	DEASD_0044_001	DEASD_0044_001	DEASD_0044	DEASD_0044_500	DEASD_0044_600	Male	2	TRUE	ASC_B14
DEASD_0045_001	DEASD_0045_001	DEASD_0045_001	DEASD_0045	DEASD_0045_500	DEASD_0045_600	Male	2	TRUE	ASC_B14
DEASD_0046_001	DEASD_0046_001	DEASD_0046_001	DEASD_0046	DEASD_0046_500	DEASD_0046_600	Female	2	TRUE	ASC_B14
DEASD_0046_002	DEASD_0046_002	DEASD_0046_002	DEASD_0046	DEASD_0046_500	DEASD_0046_600	Male	2	TRUE	ASC_B14
DEASD_0047_001	DEASD_0047_001	DEASD_0047_001	DEASD_0047	DEASD_0047_500	DEASD_0047_600	Male	2	TRUE	ASC_B14
DEASD_0048_001	DEASD_0048_001	NA	DEASD_0048	DEASD_0048_500	DEASD_0048_600	Male	2	TRUE	ASC_B14
DEASD_0049_001	DEASD_0049_001	DEASD_0049_001	DEASD_0049	DEASD_0049_500	DEASD_0049_600	Male	2	TRUE	ASC_B14
DEASD_0050_001	DEASD_0050_001	DEASD_0050_001	DEASD_0050	DEASD_0050_500	DEASD_0050_600	Female	2	TRUE	ASC_B14
DEASD_0051_001	DEASD_0051_001	DEASD_0051_001	DEASD_0051	DEASD_0051_500	DEASD_0051_600	Male	2	TRUE	ASC_B14
DEASD_0052_001	DEASD_0052_001	DEASD_0052_001	DEASD_0052	DEASD_0052_500	DEASD_0052_600	Male	2	TRUE	ASC_B14
DEASD_0052_002	DEASD_0052_002	NA	DEASD_0052	DEASD_0052_500	DEASD_0052_600	Male	2	TRUE	ASC_B14
DEASD_0053_001	DEASD_0053_001	DEASD_0053_001	DEASD_0053	DEASD_0053_500	DEASD_0053_600	Male	2	TRUE	ASC_B14
DEASD_0054_001	DEASD_0054_001	DEASD_0054_001	DEASD_0054	DEASD_0054_500	DEASD_0054_600	Female	2	TRUE	ASC_B14
DEASD_0055_001	DEASD_0055_001	DEASD_0055_001	DEASD_0055	DEASD_0055_500	DEASD_0055_600	Male	2	TRUE	ASC_B14
DEASD_0056_001	DEASD_0056_001	DEASD_0056_001	DEASD_0056	DEASD_0056_500	DEASD_0056_600	Female	2	TRUE	ASC_B14
DEASD_0057_001	DEASD_0057_001	DEASD_0057_001	DEASD_0057	DEASD_0057_500	DEASD_0057_600	Female	2	TRUE	ASC_B14
DEASD_0058_001	DEASD_0058_001	DEASD_0058_001	DEASD_0058	DEASD_0058_500	DEASD_0058_600	Male	2	TRUE	ASC_B14
DEASD_0059_001	DEASD_0059_001	DEASD_0059_001	DEASD_0059	DEASD_0059_500	DEASD_0059_600	Female	2	TRUE	ASC_B14
DEASD_0060_001	DEASD_0060_001	DEASD_0060_001	DEASD_0060	DEASD_0060_500	DEASD_0060_600	Male	2	TRUE	ASC_B14
DEASD_0061_001	DEASD_0061_001	DEASD_0061_001	DEASD_0061	DEASD_0061_500	DEASD_0061_600	Male	2	TRUE	ASC_B14
DEASD_0062_001	DEASD_0062_001	DEASD_0062_001	DEASD_0062	DEASD_0062_500	DEASD_0062_600	Female	2	TRUE	ASC_B14
DEASD_0063_001	DEASD_0063_001	DEASD_0063_001	DEASD_0063	DEASD_0063_500	DEASD_0063_600	Male	2	TRUE	ASC_B14
DEASD_0064_001	DEASD_0064_001	DEASD_0064_001	DEASD_0064	DEASD_0064_500	DEASD_0064_600	Male	2	TRUE	ASC_B14
DEASD_0065_001	DEASD_0065_001	DEASD_0065_001	DEASD_0065	DEASD_0065_500	DEASD_0065_600	Male	2	TRUE	ASC_B14
DEASD_0066_001	DEASD_0066_001	DEASD_0066_001	DEASD_0066	DEASD_0066_500	DEASD_0066_600	Male	2	TRUE	ASC_B14
DEASD_0067_001	DEASD_0067_001	DEASD_0067_001	DEASD_0067	DEASD_0067_500	DEASD_0067_600	Male	2	TRUE	ASC_B14
DEASD_0068_001	DEASD_0068_001	DEASD_0068_001	DEASD_0068	DEASD_0068_500	DEASD_0068_600	Male	2	TRUE	ASC_B14
DEASD_0069_001	DEASD_0069_001	DEASD_0069_001	DEASD_0069	DEASD_0069_500	DEASD_0069_600	Female	2	TRUE	ASC_B14
DEASD_0071_001	DEASD_0071_001	DEASD_0071_001	DEASD_0071	DEASD_0071_500	DEASD_0071_600	Male	2	TRUE	ASC_B14
DEASD_0072_001	DEASD_0072_001	DEASD_0072_001	DEASD_0072	DEASD_0072_500	DEASD_0072_600	Male	2	TRUE	ASC_B14
DEASD_0073_001	DEASD_0073_001	DEASD_0073_001	DEASD_0073	DEASD_0073_500	DEASD_0073_600	Female	2	TRUE	ASC_B14
DEASD_0074_001	DEASD_0074_001	DEASD_0074_001	DEASD_0074	DEASD_0074_500	DEASD_0074_600	Male	2	TRUE	ASC_B14
DEASD_0075_001	DEASD_0075_001	DEASD_0075_001	DEASD_0075	DEASD_0075_500	DEASD_0075_600	Male	2	TRUE	ASC_B14
DEASD_0075_002	DEASD_0075_002	NA	DEASD_0075	DEASD_0075_500	DEASD_0075_600	Male	2	TRUE	ASC_B14
DEASD_0076_001	DEASD_0076_001	DEASD_0076_001	DEASD_0076	DEASD_0076_500	DEASD_0076_600	Male	2	TRUE	ASC_B14
DEASD_0077_001	DEASD_0077_001	DEASD_0077_001	DEASD_0077	DEASD_0077_500	DEASD_0077_600	Male	2	TRUE	ASC_B14
DEASD_0078_001	DEASD_0078_001	DEASD_0078_001	DEASD_0078	DEASD_0078_500	DEASD_0078_600	Male	2	TRUE	ASC_B14
DEASD_0079_001	DEASD_0079_001	DEASD_0079_001	DEASD_0079	DEASD_0079_500	DEASD_0079_600	Male	2	TRUE	ASC_B14
DEASD_0080_001	DEASD_0080_001	DEASD_0080_001	DEASD_0080	DEASD_0080_500	DEASD_0080_600	Male	2	TRUE	ASC_B14
DEASD_0081_001	DEASD_0081_001	DEASD_0081_001	DEASD_0081	DEASD_0081_500	DEASD_0081_600	Male	2	TRUE	ASC_B14
DEASD_0082_001	DEASD_0082_001	DEASD_0082_001	DEASD_0082	DEASD_0082_500	DEASD_0082_600	Female	2	TRUE	ASC_B14
DEASD_0083_001	DEASD_0083_001	DEASD_0083_001	DEASD_0083	DEASD_0083_500	DEASD_0083_600	Male	2	TRUE	ASC_B14
DEASD_0084_001	DEASD_0084_001	DEASD_0084_001	DEASD_0084	DEASD_0084_500	DEASD_0084_600	Male	2	TRUE	ASC_B14
DEASD_0085_001	DEASD_0085_001	DEASD_0085_001	DEASD_0085	DEASD_0085_500	DEASD_0085_600	Male	2	TRUE	ASC_B14
DEASD_0086_001	DEASD_0086_001	DEASD_0086_001	DEASD_0086	DEASD_0086_500	DEASD_0086_600	Male	2	FALSE	ASC_B14
DEASD_0087_001	DEASD_0087_001	DEASD_0087_001	DEASD_0087	DEASD_0087_500	DEASD_0087_600	Male	2	TRUE	ASC_B14
DEASD_0088_001	DEASD_0088_001	DEASD_0088_001	DEASD_0088	DEASD_0088_500	DEASD_0088_600	Male	2	TRUE	ASC_B14
DEASD_0089_001	DEASD_0089_001	DEASD_0089_001	DEASD_0089	DEASD_0089_500	DEASD_0089_600	Male	2	TRUE	ASC_B14
DEASD_0090_001	DEASD_0090_001	DEASD_0090_001	DEASD_0090	DEASD_0090_500	DEASD_0090_600	Male	2	TRUE	ASC_B14
DEASD_0091_001	DEASD_0091_001	DEASD_0091_001	DEASD_0091	DEASD_0091_500	DEASD_0091_600	Male	2	TRUE	ASC_B14
DEASD_0094_001	DEASD_0094_001	DEASD_0094_001	DEASD_0094	DEASD_0094_500	DEASD_0094_600	Male	2	TRUE	ASC_B14
DEASD_0095_001	DEASD_0095_001	DEASD_0095_001	DEASD_0095	DEASD_0095_500	DEASD_0095_600	Male	2	TRUE	ASC_B14
DEASD_0096_001	DEASD_0096_001	DEASD_0096_001	DEASD_0096	DEASD_0096_500	DEASD_0096_600	Female	2	TRUE	ASC_B14
DEASD_0097_001	DEASD_0097_001	NA	DEASD_0097	DEASD_0097_500	DEASD_0097_600	Female	2	TRUE	ASC_B14
DEASD_0098_001	DEASD_0098_001	DEASD_0098_001	DEASD_0098	DEASD_0098_500	DEASD_0098_600	Female	2	TRUE	ASC_B14
DEASD_0099_001	DEASD_0099_001	DEASD_0099_001	DEASD_0099	DEASD_0099_500	DEASD_0099_600	Male	2	TRUE	ASC_B14
DEASD_0100_001	DEASD_0100_001	DEASD_0100_001	DEASD_0100	DEASD_0100_500	DEASD_0100_600	Female	2	TRUE	ASC_B14
DEASD_0101_001	DEASD_0101_001	DEASD_0101_001	DEASD_0101	DEASD_0101_500	DEASD_0101_600	Male	2	TRUE	ASC_B14
DEASD_0102_001	DEASD_0102_001	DEASD_0102_001	DEASD_0102	DEASD_0102_500	DEASD_0102_600	Male	2	TRUE	ASC_B14
DEASD_0103_001	DEASD_0103_001	DEASD_0103_001	DEASD_0103	DEASD_0103_500	DEASD_0103_600	Male	2	TRUE	ASC_B14
DEASD_0104_001	DEASD_0104_001	DEASD_0104_001	DEASD_0104	DEASD_0104_500	DEASD_0104_600	Male	2	TRUE	ASC_B14
DEASD_0105_001	DEASD_0105_001	DEASD_0105_001	DEASD_0105	DEASD_0105_500	DEASD_0105_600	Female	2	TRUE	ASC_B14
DEASD_0106_001	DEASD_0106_001	DEASD_0106_001	DEASD_0106	DEASD_0106_500	DEASD_0106_600	Male	2	TRUE	ASC_B14
DEASD_0107_001	DEASD_0107_001	DEASD_0107_001	DEASD_0107	DEASD_0107_500	DEASD_0107_600	Male	2	TRUE	ASC_B14
DEASD_0108_001	DEASD_0108_001	DEASD_0108_001	DEASD_0108	DEASD_0108_500	DEASD_0108_600	Male	2	TRUE	ASC_B14
DEASD_0109_001	DEASD_0109_001	DEASD_0109_001	DEASD_0109	DEASD_0109_500	DEASD_0109_600	Male	2	TRUE	ASC_B14
DEASD_0110_001	DEASD_0110_001	DEASD_0110_001	DEASD_0110	DEASD_0110_500	DEASD_0110_600	Male	2	TRUE	ASC_B14
DEASD_0111_001	DEASD_0111_001	DEASD_0111_001	DEASD_0111	DEASD_0111_500	DEASD_0111_600	Male	2	TRUE	ASC_B14
DEASD_0112_001	DEASD_0112_001	DEASD_0112_001	DEASD_0112	DEASD_0112_500	DEASD_0112_600	Male	2	TRUE	ASC_B14
DEASD_0113_001	DEASD_0113_001	DEASD_0113_001	DEASD_0113	DEASD_0113_500	DEASD_0113_600	Male	2	TRUE	ASC_B14
DEASD_0114_001	DEASD_0114_001	DEASD_0114_001	DEASD_0114	DEASD_0114_500	DEASD_0114_600	Male	2	TRUE	ASC_B14
DEASD_0115_001	DEASD_0115_001	DEASD_0115_001	DEASD_0115	DEASD_0115_500	DEASD_0115_600	Male	2	TRUE	ASC_B14
DEASD_0116_001	DEASD_0116_001	DEASD_0116_001	DEASD_0116	DEASD_0116_500	DEASD_0116_600	Female	2	TRUE	ASC_B14
DEASD_0117_001	DEASD_0117_001	DEASD_0117_001	DEASD_0117	DEASD_0117_500	DEASD_0117_600	Female	2	TRUE	ASC_B14
DEASD_0118_001	DEASD_0118_001	DEASD_0118_001	DEASD_0118	DEASD_0118_500	DEASD_0118_600	Male	2	TRUE	ASC_B14
DEASD_0119_001	DEASD_0119_001	DEASD_0119_001	DEASD_0119	DEASD_0119_500	DEASD_0119_600	Male	2	TRUE	ASC_B14
DEASD_0120_001	DEASD_0120_001	DEASD_0120_001	DEASD_0120	DEASD_0120_500	DEASD_0120_600	Male	2	TRUE	ASC_B14
DEASD_0121_001	DEASD_0121_001	DEASD_0121_001	DEASD_0121	DEASD_0121_500	DEASD_0121_600	Male	2	TRUE	ASC_B14
DEASD_0121_002	DEASD_0121_002	DEASD_0121_002	DEASD_0121	DEASD_0121_500	DEASD_0121_600	Male	2	TRUE	ASC_B14
DEASD_0122_001	DEASD_0122_001	DEASD_0122_001	DEASD_0122	DEASD_0122_500	DEASD_0122_600	Male	2	TRUE	ASC_B14
DEASD_0123_001	DEASD_0123_001	DEASD_0123_001	DEASD_0123	DEASD_0123_500	DEASD_0123_600	Male	2	TRUE	ASC_B14
DEASD_0124_001	DEASD_0124_001	DEASD_0124_001	DEASD_0124	DEASD_0124_500	DEASD_0124_600	Male	2	TRUE	ASC_B14
DEASD_0125_001	DEASD_0125_001	DEASD_0125_001	DEASD_0125	DEASD_0125_500	DEASD_0125_600	Male	2	TRUE	ASC_B14
DEASD_0126_001	DEASD_0126_001	DEASD_0126_001	DEASD_0126	DEASD_0126_500	DEASD_0126_600	Male	2	TRUE	ASC_B14
DEASD_0127_001	DEASD_0127_001	DEASD_0127_001	DEASD_0127	DEASD_0127_500	DEASD_0127_600	Male	2	TRUE	ASC_B14
DEASD_0128_001	DEASD_0128_001	DEASD_0128_001	DEASD_0128	DEASD_0128_500	DEASD_0128_600	Female	2	TRUE	ASC_B14
DEASD_0129_001	DEASD_0129_001	DEASD_0129_001	DEASD_0129	DEASD_0129_500	DEASD_0129_600	Male	2	TRUE	ASC_B14
DEASD_0130_001	DEASD_0130_001	DEASD_0130_001	DEASD_0130	DEASD_0130_500	DEASD_0130_600	Male	2	TRUE	ASC_B14
DEASD_0131_001	DEASD_0131_001	DEASD_0131_001	DEASD_0131	DEASD_0131_500	DEASD_0131_600	Male	2	TRUE	ASC_B14
DEASD_0132_001	DEASD_0132_001	DEASD_0132_001	DEASD_0132	DEASD_0132_500	DEASD_0132_600	Female	2	TRUE	ASC_B14
DEASD_0133_001	DEASD_0133_001	DEASD_0133_001	DEASD_0133	DEASD_0133_500	DEASD_0133_600	Male	2	TRUE	ASC_B14
DEASD_0134_001	DEASD_0134_001	DEASD_0134_001	DEASD_0134	DEASD_0134_500	DEASD_0134_600	Female	2	TRUE	ASC_B14
DEASD_0136_001	DEASD_0136_001	DEASD_0136_001	DEASD_0136	DEASD_0136_500	DEASD_0136_600	Male	2	TRUE	ASC_B14
DEASD_0137_001	DEASD_0137_001	DEASD_0137_001	DEASD_0137	DEASD_0137_500	DEASD_0137_600	Male	2	FALSE	ASC_B14
DEASD_0139_001	DEASD_0139_001	DEASD_0139_001	DEASD_0139	DEASD_0139_500	DEASD_0139_600	Male	2	TRUE	ASC_B14
DEASD_0140_001	DEASD_0140_001	DEASD_0140_001	DEASD_0140	DEASD_0140_500	DEASD_0140_600	Male	2	TRUE	ASC_B14
DEASD_0141_001	DEASD_0141_001	DEASD_0141_001	DEASD_0141	DEASD_0141_500	DEASD_0141_600	Male	2	TRUE	ASC_B14
DEASD_0142_001	DEASD_0142_001	DEASD_0142_001	DEASD_0142	DEASD_0142_500	DEASD_0142_600	Male	2	TRUE	ASC_B14
DEASD_0142_002	DEASD_0142_002	DEASD_0142_002	DEASD_0142	DEASD_0142_500	DEASD_0142_600	Male	2	TRUE	ASC_B14
DEASD_0143_001	DEASD_0143_001	DEASD_0143_001	DEASD_0143	DEASD_0143_500	DEASD_0143_600	Male	2	TRUE	ASC_B14
DEASD_0144_001	DEASD_0144_001	DEASD_0144_001	DEASD_0144	DEASD_0144_500	DEASD_0144_600	Male	2	TRUE	ASC_B14
DEASD_0145_001	DEASD_0145_001	DEASD_0145_001	DEASD_0145	DEASD_0145_500	DEASD_0145_600	Female	2	TRUE	ASC_B14
DEASD_0146_001	DEASD_0146_001	DEASD_0146_001	DEASD_0146	DEASD_0146_500	DEASD_0146_600	Male	2	TRUE	ASC_B14
DEASD_0147_001	DEASD_0147_001	DEASD_0147_001	DEASD_0147	DEASD_0147_500	DEASD_0147_600	Male	2	TRUE	ASC_B14
DEASD_0148_001	DEASD_0148_001	DEASD_0148_001	DEASD_0148	DEASD_0148_500	DEASD_0148_600	Male	2	TRUE	ASC_B14
DEASD_0148_002	DEASD_0148_002	DEASD_0148_002	DEASD_0148	DEASD_0148_500	DEASD_0148_600	Female	1	TRUE	ASC_B14
DEASD_0149_001	DEASD_0149_001	DEASD_0149_001	DEASD_0149	DEASD_0149_500	DEASD_0149_600	Female	2	TRUE	ASC_B14
DEASD_0150_001	DEASD_0150_001	DEASD_0150_001	DEASD_0150	DEASD_0150_500	DEASD_0150_600	Male	2	TRUE	ASC_B14
DEASD_0150_002	DEASD_0150_002	DEASD_0150_002	DEASD_0150	DEASD_0150_500	DEASD_0150_600	Male	2	TRUE	ASC_B14
DEASD_0152_001	DEASD_0152_001	DEASD_0152_001	DEASD_0152	DEASD_0152_500	DEASD_0152_600	Male	2	TRUE	ASC_B14
DEASD_0153_001	DEASD_0153_001	DEASD_0153_001	DEASD_0153	DEASD_0153_500	DEASD_0153_600	Male	2	TRUE	ASC_B14
DEASD_0153_002	DEASD_0153_002	DEASD_0153_002	DEASD_0153	DEASD_0153_500	DEASD_0153_600	Male	2	TRUE	ASC_B14
DEASD_0154_001	DEASD_0154_001	DEASD_0154_001	DEASD_0154	DEASD_0154_500	DEASD_0154_600	Male	2	TRUE	ASC_B14
DEASD_0155_001	DEASD_0155_001	DEASD_0155_001	DEASD_0155	DEASD_0155_500	DEASD_0155_600	Male	2	TRUE	ASC_B14
DEASD_0156_001	DEASD_0156_001	DEASD_0156_001	DEASD_0156	DEASD_0156_500	DEASD_0156_600	Male	2	TRUE	ASC_B14
DEASD_0157_001	DEASD_0157_001	DEASD_0157_001	DEASD_0157	DEASD_0157_500	DEASD_0157_600	Male	2	TRUE	ASC_B14
DEASD_0158_001	DEASD_0158_001	DEASD_0158_001	DEASD_0158	DEASD_0158_500	DEASD_0158_600	Male	2	TRUE	ASC_B14
DEASD_0159_001	DEASD_0159_001	DEASD_0159_001	DEASD_0159	DEASD_0159_500	DEASD_0159_600	Male	2	TRUE	ASC_B14
DEASD_0160_001	DEASD_0160_001	DEASD_0160_001	DEASD_0160	DEASD_0160_500	DEASD_0160_600	Male	2	TRUE	ASC_B14
DEASD_0161_001	DEASD_0161_001	DEASD_0161_001	DEASD_0161	DEASD_0161_500	DEASD_0161_600	Male	2	TRUE	ASC_B14
DEASD_0162_001	DEASD_0162_001	DEASD_0162_001	DEASD_0162	DEASD_0162_500	DEASD_0162_600	Male	2	TRUE	ASC_B14
DEASD_0163_001	DEASD_0163_001	DEASD_0163_001	DEASD_0163	DEASD_0163_500	DEASD_0163_600	Male	2	TRUE	ASC_B14
DEASD_0164_001	DEASD_0164_001	DEASD_0164_001	DEASD_0164	DEASD_0164_500	DEASD_0164_600	Male	2	TRUE	ASC_B14
DEASD_0166_001	DEASD_0166_001	DEASD_0166_001	DEASD_0166	DEASD_0166_500	DEASD_0166_600	Male	2	TRUE	ASC_B14
DEASD_0169_001	DEASD_0169_001	DEASD_0169_001	DEASD_0169	DEASD_0169_500	DEASD_0169_600	Male	2	TRUE	ASC_B14
DEASD_0170_001	DEASD_0170_001	DEASD_0170_001	DEASD_0170	DEASD_0170_500	DEASD_0170_600	Male	2	TRUE	ASC_B14
DEASD_0171_001	DEASD_0171_001	DEASD_0171_001	DEASD_0171	DEASD_0171_500	DEASD_0171_600	Male	2	TRUE	ASC_B14
DEASD_0172_001	DEASD_0172_001	DEASD_0172_001	DEASD_0172	DEASD_0172_500	DEASD_0172_600	Male	2	TRUE	ASC_B14
DEASD_0173_001	DEASD_0173_001	DEASD_0173_001	DEASD_0173	DEASD_0173_500	DEASD_0173_600	Male	2	TRUE	ASC_B14
DEASD_0174_001	DEASD_0174_001	DEASD_0174_001	DEASD_0174	DEASD_0174_500	DEASD_0174_600	Male	2	TRUE	ASC_B14
DEASD_0175_001	DEASD_0175_001	DEASD_0175_001	DEASD_0175	DEASD_0175_500	DEASD_0175_600	Female	2	TRUE	ASC_B14
DEASD_0176_001	DEASD_0176_001	DEASD_0176_001	DEASD_0176	DEASD_0176_500	DEASD_0176_600	Male	2	TRUE	ASC_B14
DEASD_0177_001	DEASD_0177_001	DEASD_0177_001	DEASD_0177	DEASD_0177_500	DEASD_0177_600	Male	2	TRUE	ASC_B14
DEASD_0178_001	DEASD_0178_001	DEASD_0178_001	DEASD_0178	DEASD_0178_500	DEASD_0178_600	Male	2	TRUE	ASC_B14
DEASD_0179_001	DEASD_0179_001	DEASD_0179_001	DEASD_0179	DEASD_0179_500	DEASD_0179_600	Male	2	TRUE	ASC_B14
DEASD_0181_001	DEASD_0181_001	DEASD_0181_001	DEASD_0181	DEASD_0181_500	DEASD_0181_600	Male	2	TRUE	ASC_B14
DEASD_0182_001	DEASD_0182_001	DEASD_0182_001	DEASD_0182	DEASD_0182_500	DEASD_0182_600	Male	2	TRUE	ASC_B14
DEASD_0182_002	DEASD_0182_002	DEASD_0182_002	DEASD_0182	DEASD_0182_500	DEASD_0182_600	Male	2	TRUE	ASC_B14
DEASD_0184_001	DEASD_0184_001	DEASD_0184_001	DEASD_0184	DEASD_0184_500	DEASD_0184_600	Female	2	FALSE	ASC_B14
DEASD_0185_001	DEASD_0185_001	DEASD_0185_001	DEASD_0185	DEASD_0185_500	DEASD_0185_600	Male	2	TRUE	ASC_B14
DEASD_0187_001	DEASD_0187_001	DEASD_0187_001	DEASD_0187	DEASD_0187_500	DEASD_0187_600	Male	2	TRUE	ASC_B14
DEASD_0190_001	DEASD_0190_001	DEASD_0190_001	DEASD_0190	DEASD_0190_500	DEASD_0190_600	Male	2	TRUE	ASC_B14
DEASD_0191_001	DEASD_0191_001	DEASD_0191_001	DEASD_0191	DEASD_0191_500	DEASD_0191_600	Male	2	TRUE	ASC_B14
DEASD_0191_002	DEASD_0191_002	DEASD_0191_002	DEASD_0191	DEASD_0191_500	DEASD_0191_600	Male	1	TRUE	ASC_B14
DEASD_0193_001	DEASD_0193_001	DEASD_0193_001	DEASD_0193	DEASD_0193_500	DEASD_0193_600	Male	2	TRUE	ASC_B14
DEASD_0193_002	DEASD_0193_002	DEASD_0193_002	DEASD_0193	DEASD_0193_500	DEASD_0193_600	Male	2	TRUE	ASC_B14
DEASD_0195_001	DEASD_0195_001	DEASD_0195_001	DEASD_0195	DEASD_0195_500	DEASD_0195_600	Male	2	TRUE	ASC_B14
DEASD_0197_001	DEASD_0197_001	DEASD_0197_001	DEASD_0197	DEASD_0197_500	DEASD_0197_600	Male	2	TRUE	ASC_B14
DEASD_0198_001	DEASD_0198_001	DEASD_0198_001	DEASD_0198	DEASD_0198_500	DEASD_0198_600	Female	2	TRUE	ASC_B14
DEASD_0199_001	DEASD_0199_001	DEASD_0199_001	DEASD_0199	DEASD_0199_500	DEASD_0199_600	Male	2	TRUE	ASC_B14
DEASD_0201_001	DEASD_0201_001	DEASD_0201_001	DEASD_0201	DEASD_0201_500	DEASD_0201_600	Male	2	TRUE	ASC_B14
DEASD_0202_001	DEASD_0202_001	DEASD_0202_001	DEASD_0202	DEASD_0202_500	DEASD_0202_600	Male	2	TRUE	ASC_B14
DEASD_0203_001	DEASD_0203_001	DEASD_0203_001	DEASD_0203	DEASD_0203_500	DEASD_0203_600	Male	2	TRUE	ASC_B14
DEASD_0204_001	DEASD_0204_001	DEASD_0204_001	DEASD_0204	DEASD_0204_500	DEASD_0204_600	Male	2	TRUE	ASC_B14
DEASD_0207_001	DEASD_0207_001	DEASD_0207_001	DEASD_0207	DEASD_0207_500	DEASD_0207_600	Female	2	TRUE	ASC_B14
DEASD_0210_001	DEASD_0210_001	DEASD_0210_001	DEASD_0210	DEASD_0210_500	DEASD_0210_600	Male	2	TRUE	ASC_B14
DEASD_0212_001	DEASD_0212_001	DEASD_0212_001	DEASD_0212	DEASD_0212_500	DEASD_0212_600	Male	2	TRUE	ASC_B14
DEASD_0214_001	DEASD_0214_001	DEASD_0214_001	DEASD_0214	DEASD_0214_500	DEASD_0214_600	Male	2	TRUE	ASC_B14
DEASD_0215_001	DEASD_0215_001	DEASD_0215_001	DEASD_0215	DEASD_0215_500	DEASD_0215_600	Male	2	TRUE	ASC_B14
DEASD_0217_001	DEASD_0217_001	DEASD_0217_001	DEASD_0217	DEASD_0217_500	DEASD_0217_600	Male	2	TRUE	ASC_B14
DEASD_0218_001	DEASD_0218_001	DEASD_0218_001	DEASD_0218	DEASD_0218_500	DEASD_0218_600	Male	2	TRUE	ASC_B14
DEASD_0219_001	DEASD_0219_001	DEASD_0219_001	DEASD_0219	DEASD_0219_500	DEASD_0219_600	Male	2	TRUE	ASC_B14
DEASD_0220_001	DEASD_0220_001	DEASD_0220_001	DEASD_0220	DEASD_0220_500	DEASD_0220_600	Male	2	TRUE	ASC_B14
DEASD_0221_001	DEASD_0221_001	DEASD_0221_001	DEASD_0221	DEASD_0221_500	DEASD_0221_600	Female	2	TRUE	ASC_B14
DEASD_0223_001	DEASD_0223_001	DEASD_0223_001	DEASD_0223	DEASD_0223_500	DEASD_0223_600	Male	2	TRUE	ASC_B14
DEASD_0225_001	DEASD_0225_001	DEASD_0225_001	DEASD_0225	DEASD_0225_500	DEASD_0225_600	Female	2	TRUE	ASC_B14
DEASD_0226_001	DEASD_0226_001	DEASD_0226_001	DEASD_0226	DEASD_0226_500	DEASD_0226_600	Female	2	TRUE	ASC_B14
DEASD_0227_001	DEASD_0227_001	DEASD_0227_001	DEASD_0227	DEASD_0227_500	DEASD_0227_600	Male	2	FALSE	ASC_B14
DEASD_0229_001	DEASD_0229_001	DEASD_0229_001	DEASD_0229	DEASD_0229_500	DEASD_0229_600	Male	2	TRUE	ASC_B14
DEASD_0230_001	DEASD_0230_001	DEASD_0230_001	DEASD_0230	DEASD_0230_500	DEASD_0230_600	Male	2	TRUE	ASC_B14
DEASD_0231_001	DEASD_0231_001	DEASD_0231_001	DEASD_0231	DEASD_0231_500	DEASD_0231_600	Male	2	TRUE	ASC_B14
DEASD_0233_001	DEASD_0233_001	DEASD_0233_001	DEASD_0233	DEASD_0233_500	DEASD_0233_600	Male	2	TRUE	ASC_B14
DEASD_0235_001	DEASD_0235_001	DEASD_0235_001	DEASD_0235	DEASD_0235_500	DEASD_0235_600	Male	2	TRUE	ASC_B14
DEASD_0237_001	DEASD_0237_001	DEASD_0237_001	DEASD_0237	DEASD_0237_500	DEASD_0237_600	Male	2	TRUE	ASC_B14
DEASD_0237_002	DEASD_0237_002	DEASD_0237_002	DEASD_0237	DEASD_0237_500	DEASD_0237_600	Female	2	TRUE	ASC_B14
DEASD_0238_001	DEASD_0238_001	DEASD_0200_001	DEASD_0238	DEASD_0238_500	DEASD_0238_600	Male	2	TRUE	ASC_B14
DEASD_0241_001	DEASD_0241_001	DEASD_0241_001	DEASD_0241	DEASD_0241_500	DEASD_0241_600	Male	2	TRUE	ASC_B14
DEASD_0242_001	DEASD_0242_001	DEASD_0242_001	DEASD_0242	DEASD_0242_500	DEASD_0242_600	Male	2	TRUE	ASC_B14
DEASD_0243_001	DEASD_0243_001	DEASD_0243_001	DEASD_0243	DEASD_0243_500	DEASD_0243_600	Male	2	TRUE	ASC_B14
DEASD_0244_001	DEASD_0244_001	DEASD_0244_001	DEASD_0244	DEASD_0244_500	DEASD_0244_600	Male	2	TRUE	ASC_B14
DEASD_0245_001	DEASD_0245_001	DEASD_0245_001	DEASD_0245	DEASD_0245_500	DEASD_0245_600	Male	2	TRUE	ASC_B14
DEASD_0246_001	DEASD_0246_001	DEASD_0246_001	DEASD_0246	DEASD_0246_500	DEASD_0246_600	Male	2	TRUE	ASC_B14
DEASD_0247_001	DEASD_0247_001	DEASD_0247_001	DEASD_0247	DEASD_0247_500	DEASD_0247_600	Male	2	TRUE	ASC_B14
DEASD_0250_001	DEASD_0250_001	NA	DEASD_0250	DEASD_0250_500	DEASD_0250_600	Female	2	TRUE	ASC_B14
DEASD_0251_001	DEASD_0251_001	DEASD_0251_001	DEASD_0251	DEASD_0251_500	DEASD_0251_600	Male	2	TRUE	ASC_B14
DEASD_0252_001	DEASD_0252_001	DEASD_0252_001	DEASD_0252	DEASD_0252_500	DEASD_0252_600	Male	2	TRUE	ASC_B14
DEASD_0254_001	DEASD_0254_001	DEASD_0254_001	DEASD_0254	DEASD_0254_500	DEASD_0254_600	Male	2	TRUE	ASC_B14
DEASD_0254_002	DEASD_0254_002	DEASD_0254_002	DEASD_0254	DEASD_0254_500	DEASD_0254_600	Male	2	TRUE	ASC_B14
DEASD_0255_001	DEASD_0255_001	DEASD_0255_001	DEASD_0255	DEASD_0255_500	DEASD_0255_600	Male	2	TRUE	ASC_B14
DEASD_0256_001	DEASD_0256_001	DEASD_0256_001	DEASD_0256	DEASD_0256_500	DEASD_0256_600	Male	2	TRUE	ASC_B14
DEASD_0257_001	DEASD_0257_001	DEASD_0257_001	DEASD_0257	DEASD_0257_500	DEASD_0257_600	Male	2	TRUE	ASC_B14
DEASD_0258_001	DEASD_0258_001	DEASD_0258_001	DEASD_0258	DEASD_0258_500	DEASD_0258_600	Male	2	TRUE	ASC_B14
DEASD_0259_001	DEASD_0259_001	DEASD_0259_001	DEASD_0259	DEASD_0259_500	DEASD_0259_600	Male	2	TRUE	ASC_B14
DEASD_0261_001	DEASD_0261_001	DEASD_0261_001	DEASD_0261	DEASD_0261_500	DEASD_0261_600	Female	2	TRUE	ASC_B14
DEASD_0262_001	DEASD_0262_001	DEASD_0262_001	DEASD_0262	DEASD_0262_500	DEASD_0262_600	Male	2	TRUE	ASC_B14
DEASD_0263_001	DEASD_0263_001	DEASD_0263_001	DEASD_0263	DEASD_0263_500	DEASD_0263_600	Male	2	TRUE	ASC_B14
DEASD_0264_001	DEASD_0264_001	DEASD_0264_001	DEASD_0264	DEASD_0264_500	DEASD_0264_600	Male	2	TRUE	ASC_B14
DEASD_0264_005	DEASD_0264_005	DEASD_0264_005	DEASD_0264	DEASD_0264_500	DEASD_0264_600	Male	1	TRUE	ASC_B14
DEASD_0265_001	DEASD_0265_001	DEASD_0265_001	DEASD_0265	DEASD_0265_500	DEASD_0265_600	Male	2	TRUE	ASC_B14
DEASD_0268_001	DEASD_0268_001	DEASD_0268_001	DEASD_0268	DEASD_0268_500	DEASD_0268_600	Male	2	TRUE	ASC_B14
DEASD_0269_001	DEASD_0269_001	DEASD_0269_001	DEASD_0269	DEASD_0269_500	DEASD_0269_600	Male	2	TRUE	ASC_B14
DEASD_0270_001	DEASD_0270_001	DEASD_0270_001	DEASD_0270	DEASD_0270_500	DEASD_0270_600	Male	2	TRUE	ASC_B14
DEASD_0272_001	DEASD_0272_001	DEASD_0272_001	DEASD_0272	DEASD_0272_500	DEASD_0272_600	Male	2	TRUE	ASC_B14
DEASD_0272_004	DEASD_0272_004	DEASD_0272_004	DEASD_0272	DEASD_0272_500	DEASD_0272_600	Male	1	TRUE	ASC_B14
DEASD_0272_005	DEASD_0272_005	DEASD_0272_005	DEASD_0272	DEASD_0272_500	DEASD_0272_600	Female	1	TRUE	ASC_B14
DEASD_0272_006	DEASD_0272_006	DEASD_0272_006	DEASD_0272	DEASD_0272_500	DEASD_0272_600	Male	1	TRUE	ASC_B14
DEASD_0273_001	DEASD_0273_001	NA	DEASD_0273	DEASD_0273_500	DEASD_0273_600	Male	2	TRUE	ASC_B14
DEASD_0274_001	DEASD_0274_001	DEASD_0274_001	DEASD_0274	DEASD_0274_500	DEASD_0274_600	Female	2	TRUE	ASC_B14
DEASD_0276_001	DEASD_0276_001	DEASD_0276_001	DEASD_0276	DEASD_0276_500	DEASD_0276_600	Male	2	TRUE	ASC_B14
DEASD_0277_001	DEASD_0277_001	DEASD_0277_001	DEASD_0277	DEASD_0277_500	DEASD_0277_600	Male	2	TRUE	ASC_B14
DEASD_0278_001	DEASD_0278_001	DEASD_0278_001	DEASD_0278	DEASD_0278_500	DEASD_0278_600	Male	2	TRUE	ASC_B14
DEASD_0279_001	DEASD_0279_001	DEASD_0279_001	DEASD_0279	DEASD_0279_500	DEASD_0279_600	Male	2	TRUE	ASC_B14
DEASD_0280_001	DEASD_0280_001	DEASD_0280_001	DEASD_0280	DEASD_0280_500	DEASD_0280_600	Male	2	TRUE	ASC_B14
DEASD_0281_001	DEASD_0281_001	DEASD_0281_001	DEASD_0281	DEASD_0281_500	DEASD_0281_600	Male	2	TRUE	ASC_B14
DEASD_0282_001	DEASD_0282_001	DEASD_0282_001	DEASD_0282	DEASD_0282_500	DEASD_0282_600	Male	2	TRUE	ASC_B14
DEASD_0283_001	DEASD_0283_001	DEASD_0283_001	DEASD_0283	DEASD_0283_500	DEASD_0283_600	Male	2	TRUE	ASC_B14
DEASD_0284_001	DEASD_0284_001	DEASD_0284_001	DEASD_0284	DEASD_0284_500	DEASD_0284_600	Female	2	TRUE	ASC_B14
DEASD_0285_001	DEASD_0285_001	DEASD_0285_001	DEASD_0285	DEASD_0285_500	DEASD_0285_600	Male	2	TRUE	ASC_B14
DEASD_0286_001	DEASD_0286_001	NA	DEASD_0286	DEASD_0286_500	DEASD_0286_600	Male	2	TRUE	ASC_B14
DEASD_0287_001	DEASD_0287_001	DEASD_0287_001	DEASD_0287	DEASD_0287_500	DEASD_0287_600	Male	2	TRUE	ASC_B14
DEASD_0288_001	DEASD_0288_001	DEASD_0288_001	DEASD_0288	DEASD_0288_500	DEASD_0288_600	Male	2	TRUE	ASC_B14
DEASD_0290_001	DEASD_0290_001	DEASD_0290_001	DEASD_0290	DEASD_0290_500	DEASD_0290_600	Male	2	TRUE	ASC_B14
DEASD_0292_001	DEASD_0292_001	DEASD_0292_001	DEASD_0292	DEASD_0292_500	DEASD_0292_600	Male	2	TRUE	ASC_B14
DEASD_0293_001	DEASD_0293_001	DEASD_0293_001	DEASD_0293	DEASD_0293_500	DEASD_0293_600	Male	2	TRUE	ASC_B14
DEASD_0295_001	DEASD_0295_001	DEASD_0295_001	DEASD_0295	DEASD_0295_500	DEASD_0295_600	Male	2	TRUE	ASC_B14
DEASD_0296_001	DEASD_0296_001	DEASD_0296_001	DEASD_0296	DEASD_0296_500	DEASD_0296_600	Male	2	TRUE	ASC_B14
DEASD_0296_004	DEASD_0296_004	DEASD_0296_004	DEASD_0296	DEASD_0296_500	DEASD_0296_600	Female	2	TRUE	ASC_B14
DEASD_0297_001	DEASD_0297_001	DEASD_0297_001	DEASD_0297	DEASD_0297_500	DEASD_0297_600	Male	2	TRUE	ASC_B14
DEASD_0300_001	DEASD_0300_001	DEASD_0300_001	DEASD_0300	DEASD_0300_500	DEASD_0300_600	Male	2	TRUE	ASC_B14
DEASD_0301_001	DEASD_0301_001	DEASD_0301_001	DEASD_0301	DEASD_0301_500	DEASD_0301_600	Male	2	TRUE	ASC_B14
DEASD_0302_001	DEASD_0302_001	DEASD_0302_001	DEASD_0302	DEASD_0302_500	DEASD_0302_600	Male	2	TRUE	ASC_B14
DEASD_0303_001	DEASD_0303_001	DEASD_0303_001	DEASD_0303	DEASD_0303_500	DEASD_0303_600	Male	2	TRUE	ASC_B14
DEASD_0304_001	DEASD_0304_001	DEASD_0304_001	DEASD_0304	DEASD_0304_500	DEASD_0304_600	Male	2	TRUE	ASC_B14
DEASD_0305_001	DEASD_0305_001	DEASD_0305_001	DEASD_0305	DEASD_0305_500	DEASD_0305_600	Male	2	TRUE	ASC_B14
DEASD_0306_001	DEASD_0306_001	DEASD_0306_001	DEASD_0306	DEASD_0306_500	DEASD_0306_600	Male	2	TRUE	ASC_B14
DEASD_0307_001	DEASD_0307_001	DEASD_0307_001	DEASD_0307	DEASD_0307_500	DEASD_0307_600	Female	2	TRUE	ASC_B14
DEASD_0308_001	DEASD_0308_001	DEASD_0308_001	DEASD_0308	DEASD_0308_500	DEASD_0308_600	Male	2	TRUE	ASC_B14
DEASD_0309_001	DEASD_0309_001	DEASD_0309_001	DEASD_0309	DEASD_0309_500	DEASD_0309_600	Male	2	TRUE	ASC_B14
DEASD_0310_001	DEASD_0310_001	DEASD_0310_001	DEASD_0310	DEASD_0310_500	DEASD_0310_600	Male	2	TRUE	ASC_B14
DEASD_0312_001	DEASD_0312_001	DEASD_0312_001	DEASD_0312	DEASD_0312_500	DEASD_0312_600	Male	2	TRUE	ASC_B14
DEASD_0313_001	DEASD_0313_001	DEASD_0313_001	DEASD_0313	DEASD_0313_500	DEASD_0313_600	Male	2	TRUE	ASC_B14
DEASD_0314_001	DEASD_0314_001	DEASD_0314_001	DEASD_0314	DEASD_0314_500	DEASD_0314_600	Female	2	TRUE	ASC_B14
DEASD_0316_001	DEASD_0316_001	DEASD_0316_001	DEASD_0316	DEASD_0316_500	DEASD_0316_600	Male	2	FALSE	ASC_B14
DEASD_0319_001	DEASD_0319_001	DEASD_0319_001	DEASD_0319	DEASD_0319_500	DEASD_0319_600	Male	2	TRUE	ASC_B14
DEASD_0323_001	DEASD_0323_001	DEASD_0323_001	DEASD_0323	DEASD_0323_500	DEASD_0323_600	Male	2	TRUE	ASC_B14
DEASD_0324_001	DEASD_0324_001	DEASD_0324_001	DEASD_0324	DEASD_0324_500	DEASD_0324_600	Female	2	TRUE	ASC_B14
DEASD_0326_001	DEASD_0326_001	DEASD_0326_001	DEASD_0326	DEASD_0326_500	DEASD_0326_600	Male	2	TRUE	ASC_B14
DEASD_0326_004	DEASD_0326_004	DEASD_0326_004	DEASD_0326	DEASD_0326_500	DEASD_0326_600	Male	1	TRUE	ASC_B14
DEASD_0327_001	DEASD_0327_001	DEASD_0327_001	DEASD_0327	DEASD_0327_500	DEASD_0327_600	Male	2	TRUE	ASC_B14
DEASD_0328_001	DEASD_0328_001	DEASD_0328_001	DEASD_0328	DEASD_0328_500	DEASD_0328_600	Male	2	TRUE	ASC_B14
DEASD_0330_001	DEASD_0330_001	DEASD_0330_001	DEASD_0330	DEASD_0330_500	DEASD_0330_600	Male	2	TRUE	ASC_B14
DEASD_0331_001	DEASD_0331_001	DEASD_0331_001	DEASD_0331	DEASD_0331_500	DEASD_0331_600	Male	2	TRUE	ASC_B14
DEASD_0332_001	DEASD_0332_001	DEASD_0332_001	DEASD_0332	DEASD_0332_500	DEASD_0332_600	Male	2	TRUE	ASC_B14
DEASD_0333_001	DEASD_0333_001	DEASD_0333_001	DEASD_0333	DEASD_0333_500	DEASD_0333_600	Male	2	TRUE	ASC_B14
DEASD_0334_001	DEASD_0334_001	DEASD_0334_001	DEASD_0334	DEASD_0334_500	DEASD_0334_600	Male	2	TRUE	ASC_B14
DEASD_0337_001	DEASD_0337_001	DEASD_0337_001	DEASD_0337	DEASD_0337_500	DEASD_0337_600	Male	2	TRUE	ASC_B14
DEASD_0338_001	DEASD_0338_001	DEASD_0338_001	DEASD_0338	DEASD_0338_500	DEASD_0338_600	Male	2	TRUE	ASC_B14
DEASD_0339_001	DEASD_0339_001	DEASD_0339_001	DEASD_0339	DEASD_0339_500	DEASD_0339_600	Male	2	TRUE	ASC_B14
DEASD_0340_001	DEASD_0340_001	DEASD_0340_001	DEASD_0340	DEASD_0340_500	DEASD_0340_600	Male	2	TRUE	ASC_B14
DEASD_0341_001	DEASD_0341_001	DEASD_0341_001	DEASD_0341	DEASD_0341_500	DEASD_0341_600	Male	2	TRUE	ASC_B14
DEASD_0342_001	DEASD_0342_001	DEASD_0342_001	DEASD_0342	DEASD_0342_500	DEASD_0342_600	Male	2	TRUE	ASC_B14
DEASD_0346_001	DEASD_0346_001	DEASD_0346_001	DEASD_0346	DEASD_0346_500	DEASD_0346_600	Male	2	TRUE	ASC_B14
DEASD_0350_001	DEASD_0350_001	DEASD_0350_001	DEASD_0350	DEASD_0350_500	DEASD_0350_600	Male	2	TRUE	ASC_B14
DEASD_0355_001	DEASD_0355_001	DEASD_0355_001	DEASD_0355	DEASD_0355_500	DEASD_0355_600	Male	2	TRUE	ASC_B14
DEASD_0356_001	DEASD_0356_001	DEASD_0356_001	DEASD_0356	DEASD_0356_500	DEASD_0356_600	Male	2	TRUE	ASC_B14
DEASD_0359_001	DEASD_0359_001	DEASD_0359_001	DEASD_0359	DEASD_0359_500	DEASD_0359_600	Male	2	TRUE	ASC_B14
DEASD_0360_001	DEASD_0360_001	DEASD_0360_001	DEASD_0360	DEASD_0360_500	DEASD_0360_600	Male	2	TRUE	ASC_B14
DEASD_0361_001	DEASD_0361_001	DEASD_0361_001	DEASD_0361	DEASD_0361_500	DEASD_0361_600	Male	2	TRUE	ASC_B14
DEASD_0362_001	DEASD_0362_001	DEASD_0362_001	DEASD_0362	DEASD_0362_500	DEASD_0362_600	Male	2	TRUE	ASC_B14
DEASD_0364_001	DEASD_0364_001	DEASD_0364_001	DEASD_0364	DEASD_0364_500	DEASD_0364_600	Female	2	TRUE	ASC_B14
DEASD_0365_001	DEASD_0365_001	DEASD_0365_001	DEASD_0365	DEASD_0365_500	DEASD_0365_600	Male	2	TRUE	ASC_B14
DEASD_0369_001	DEASD_0369_001	DEASD_0369_001	DEASD_0369	DEASD_0369_500	DEASD_0369_600	Male	2	TRUE	ASC_B14
DEASD_0369_004	DEASD_0369_004	DEASD_0369_004	DEASD_0369	DEASD_0369_500	DEASD_0369_600	Male	2	TRUE	ASC_B14
DEASD_0370_001	DEASD_0370_001	NA	DEASD_0370	DEASD_0370_500	DEASD_0370_600	Male	2	TRUE	ASC_B14
DEASD_0371_001	DEASD_0371_001	DEASD_0371_001	DEASD_0371	DEASD_0371_500	DEASD_0371_600	Male	2	TRUE	ASC_B14
DEASD_0372_001	DEASD_0372_001	DEASD_0372_001	DEASD_0372	DEASD_0372_500	DEASD_0372_600	Male	2	TRUE	ASC_B14
DEASD_0372_004	DEASD_0372_004	DEASD_0372_004	DEASD_0372	DEASD_0372_500	DEASD_0372_600	Male	2	TRUE	ASC_B14
DEASD_0372_005	DEASD_0372_005	DEASD_0372_005	DEASD_0372	DEASD_0372_500	DEASD_0372_600	Male	1	TRUE	ASC_B14
DEASD_0374_001	DEASD_0374_001	DEASD_0374_001	DEASD_0374	DEASD_0374_500	DEASD_0374_600	Male	2	TRUE	ASC_B14
DEASD_0377_001	DEASD_0377_001	DEASD_0377_001	DEASD_0377	DEASD_0377_500	DEASD_0377_600	Male	2	TRUE	ASC_B14
DEASD_0380_001	DEASD_0380_001	NA	DEASD_0380	DEASD_0380_500	DEASD_0380_600	Male	2	TRUE	ASC_B14
DEASD_0381_001	DEASD_0381_001	DEASD_0381_001	DEASD_0381	DEASD_0381_500	DEASD_0381_600	Male	2	TRUE	ASC_B14
DEASD_0382_001	DEASD_0382_001	DEASD_0382_001	DEASD_0382	DEASD_0382_500	DEASD_0382_600	Female	2	TRUE	ASC_B14
DEASD_0383_001	DEASD_0383_001	NA	DEASD_0383	DEASD_0383_500	DEASD_0383_600	Male	2	TRUE	ASC_B14
DEASD_0384_001	DEASD_0384_001	DEASD_0384_001	DEASD_0384	DEASD_0384_500	DEASD_0384_600	Male	2	TRUE	ASC_B14
DEASD_0385_001	DEASD_0385_001	DEASD_0385_001	DEASD_0385	DEASD_0385_500	DEASD_0385_600	Male	2	TRUE	ASC_B14
DEASD_0386_001	DEASD_0386_001	DEASD_0386_001	DEASD_0386	DEASD_0386_500	DEASD_0386_600	Male	2	TRUE	ASC_B14
DEASD_0391_001	DEASD_0391_001	NA	DEASD_0391	DEASD_0391_500	DEASD_0391_600	Male	2	TRUE	ASC_B14
DEASD_0392_001	DEASD_0392_001	DEASD_0392_001	DEASD_0392	DEASD_0392_500	DEASD_0392_600	Male	2	TRUE	ASC_B14
DEASD_0394_001	DEASD_0394_001	DEASD_0394_001	DEASD_0394	DEASD_0394_500	DEASD_0394_600	Male	2	TRUE	ASC_B14
DEASD_0395_001	DEASD_0395_001	DEASD_0395_001	DEASD_0395	DEASD_0395_500	DEASD_0395_600	Male	2	TRUE	ASC_B14
DEASD_0396_001	DEASD_0396_001	DEASD_0396_001	DEASD_0396	DEASD_0396_500	DEASD_0396_600	Male	2	TRUE	ASC_B14
DEASD_0397_001	DEASD_0397_001	DEASD_0397_001	DEASD_0397	DEASD_0397_500	DEASD_0397_600	Male	2	TRUE	ASC_B14
DEASD_0398_001	DEASD_0398_001	DEASD_0398_001	DEASD_0398	DEASD_0398_500	DEASD_0398_600	Male	2	TRUE	ASC_B14
DEASD_0399_001	DEASD_0399_001	DEASD_0399_001	DEASD_0399	DEASD_0399_500	DEASD_0399_600	Male	2	TRUE	ASC_B14
DEASD_0401_001	DEASD_0401_001	DEASD_0401_001	DEASD_0401	DEASD_0401_500	DEASD_0401_600	Male	2	TRUE	ASC_B14
DEASD_0402_001	DEASD_0402_001	DEASD_0402_001	DEASD_0402	DEASD_0402_500	DEASD_0402_600	Male	2	TRUE	ASC_B14
DEASD_0403_001	DEASD_0403_001	DEASD_0403_001	DEASD_0403	DEASD_0403_500	DEASD_0403_600	Male	2	TRUE	ASC_B14
DEASD_0405_001	DEASD_0405_001	DEASD_0405_001	DEASD_0405	DEASD_0405_500	DEASD_0405_600	Female	2	TRUE	ASC_B14
DEASD_0407_001	DEASD_0407_001	NA	DEASD_0407	DEASD_0407_500	DEASD_0407_600	Male	2	TRUE	ASC_B14
DEASD_0408_001	DEASD_0408_001	DEASD_0408_001	DEASD_0408	DEASD_0408_500	DEASD_0408_600	Male	2	TRUE	ASC_B14
DEASD_0409_001	DEASD_0409_001	DEASD_0409_001	DEASD_0409	DEASD_0409_500	DEASD_0409_600	Male	2	TRUE	ASC_B14
DEASD_0410_001	DEASD_0410_001	DEASD_0410_001	DEASD_0410	DEASD_0410_500	DEASD_0410_600	Male	2	TRUE	ASC_B14
DEASD_0412_001	DEASD_0412_001	DEASD_0412_001	DEASD_0412	DEASD_0412_500	DEASD_0412_600	Male	2	TRUE	ASC_B14
DEASD_0412_004	DEASD_0412_004	DEASD_0412_004	DEASD_0412	DEASD_0412_500	DEASD_0412_600	Male	1	TRUE	ASC_B14
DEASD_0413_001	DEASD_0413_001	DEASD_0413_001	DEASD_0413	DEASD_0413_500	DEASD_0413_600	Female	2	TRUE	ASC_B14
DEASD_0414_001	DEASD_0414_001	DEASD_0414_001	DEASD_0414	DEASD_0414_500	DEASD_0414_600	Male	2	TRUE	ASC_B14
DEASD_0415_001	DEASD_0415_001	DEASD_0415_001	DEASD_0415	DEASD_0415_500	DEASD_0415_600	Male	2	TRUE	ASC_B14
DEASD_0417_001	DEASD_0417_001	DEASD_0417_001	DEASD_0417	DEASD_0417_500	DEASD_0417_600	Male	2	TRUE	ASC_B14
DEASD_0420_001	DEASD_0420_001	DEASD_0420_001	DEASD_0420	DEASD_0420_500	DEASD_0420_600	Male	2	TRUE	ASC_B14
DEASD_0421_001	DEASD_0421_001	NA	DEASD_0421	DEASD_0421_500	DEASD_0421_600	Male	2	TRUE	ASC_B14
DEASD_0423_001	DEASD_0423_001	DEASD_0423_001	DEASD_0423	DEASD_0423_500	DEASD_0423_600	Male	2	TRUE	ASC_B14
DEASD_0425_001	DEASD_0425_001	DEASD_0425_001	DEASD_0425	DEASD_0425_500	DEASD_0425_600	Male	2	TRUE	ASC_B14
DEASD_0426_001	DEASD_0426_001	DEASD_0426_001	DEASD_0426	DEASD_0426_500	DEASD_0426_600	Female	2	TRUE	ASC_B14
DEASD_0427_001	DEASD_0427_001	DEASD_0427_001	DEASD_0427	DEASD_0427_500	DEASD_0427_600	Male	2	TRUE	ASC_B14
DEASD_0429_001	DEASD_0429_001	DEASD_0429_001	DEASD_0429	DEASD_0429_500	DEASD_0429_600	Male	2	TRUE	ASC_B14
DEASD_0431_001	DEASD_0431_001	DEASD_0431_001	DEASD_0431	DEASD_0431_500	DEASD_0431_600	Male	2	TRUE	ASC_B14
DEASD_0433_001	DEASD_0433_001	DEASD_0433_001	DEASD_0433	DEASD_0433_500	DEASD_0433_600	Male	2	TRUE	ASC_B14
DEASD_0435_001	DEASD_0435_001	DEASD_0435_001	DEASD_0435	DEASD_0435_500	DEASD_0435_600	Male	2	TRUE	ASC_B14
DEASD_0436_001	DEASD_0436_001	DEASD_0436_001	DEASD_0436	DEASD_0436_500	DEASD_0436_600	Male	2	TRUE	ASC_B14
DEASD_0438_001	DEASD_0438_001	DEASD_0438_001	DEASD_0438	DEASD_0438_500	DEASD_0438_600	Male	2	TRUE	ASC_B14
DEASD_0439_001	DEASD_0439_001	DEASD_0439_001	DEASD_0439	DEASD_0439_500	DEASD_0439_600	Female	2	TRUE	ASC_B14
DEASD_0440_001	DEASD_0440_001	DEASD_0440_001	DEASD_0440	DEASD_0440_500	DEASD_0440_600	Male	2	TRUE	ASC_B14
DEASD_0441_001	DEASD_0441_001	DEASD_0441_001	DEASD_0441	DEASD_0441_500	DEASD_0441_600	Male	2	TRUE	ASC_B14
DEASD_0444_001	DEASD_0444_001	DEASD_0444_001	DEASD_0444	DEASD_0444_500	DEASD_0444_600	Male	2	TRUE	ASC_B14
DEASD_0445_001	DEASD_0445_001	DEASD_0445_001	DEASD_0445	DEASD_0445_500	DEASD_0445_600	Female	2	TRUE	ASC_B14
DEASD_0446_001	DEASD_0446_001	DEASD_0446_001	DEASD_0446	DEASD_0446_500	DEASD_0446_600	Male	2	TRUE	ASC_B14
DEASD_0450_001	DEASD_0450_001	DEASD_0450_001	DEASD_0450	DEASD_0450_500	DEASD_0450_600	Male	2	TRUE	ASC_B14
DEASD_1001_001	DEASD_1001_001	NA	DEASD_1001	DEASD_1001_500	DEASD_1001_600	Male	2	TRUE	ASC_B14
DEASD_1002_001	DEASD_1002_001	NA	DEASD_1002	DEASD_1002_500	DEASD_1002_600	Male	2	TRUE	ASC_B14
DEASD_1003_001	DEASD_1003_001	DEASD_1003_001	DEASD_1003	DEASD_1003_500	DEASD_1003_600	Male	2	TRUE	ASC_B14
DEASD_1004_001	DEASD_1004_001	DEASD_1004_001	DEASD_1004	DEASD_1004_500	DEASD_1004_600	Male	2	TRUE	ASC_B14
DEASD_1005_001	DEASD_1005_001	DEASD_1005_001	DEASD_1005	DEASD_1005_500	DEASD_1005_600	Male	2	TRUE	ASC_B14
DEASD_1006_001	DEASD_1006_001	DEASD_1006_001	DEASD_1006	DEASD_1006_500	DEASD_1006_600	Male	2	TRUE	ASC_B14
DEASD_1007_001	DEASD_1007_001	DEASD_1007_001	DEASD_1007	DEASD_1007_500	DEASD_1007_600	Male	2	TRUE	ASC_B14
DEASD_1008_001	DEASD_1008_001	DEASD_1008_001	DEASD_1008	DEASD_1008_500	DEASD_1008_600	Female	2	TRUE	ASC_B14
DEASD_1009_001	DEASD_1009_001	NA	DEASD_1009	DEASD_1009_500	DEASD_1009_600	Male	2	TRUE	ASC_B14
DEASD_1010_001	DEASD_1010_001	DEASD_1010_001	DEASD_1010	DEASD_1010_500	DEASD_1010_600	Male	2	TRUE	ASC_B14
DEASD_1011_001	DEASD_1011_001	DEASD_1011_001	DEASD_1011	DEASD_1011_500	DEASD_1011_600	Male	2	TRUE	ASC_B14
DEASD_1012_001	DEASD_1012_001	DEASD_1012_001	DEASD_1012	DEASD_1012_500	DEASD_1012_600	Male	2	TRUE	ASC_B14
DEASD_1013_001	DEASD_1013_001	DEASD_1013_001	DEASD_1013	DEASD_1013_500	DEASD_1013_600	Male	2	TRUE	ASC_B14
DEASD_1014_001	DEASD_1014_001	DEASD_1014_001	DEASD_1014	DEASD_1014_500	DEASD_1014_600	Male	2	TRUE	ASC_B14
DEASD_1015_001	DEASD_1015_001	DEASD_1015_001	DEASD_1015	DEASD_1015_500	DEASD_1015_600	Male	2	TRUE	ASC_B14
DEASD_1016_001	DEASD_1016_001	DEASD_1016_001	DEASD_1016	DEASD_1016_500	DEASD_1016_600	Male	2	TRUE	ASC_B14
DEASD_1017_001	DEASD_1017_001	DEASD_1017_001	DEASD_1017	DEASD_1017_500	DEASD_1017_600	Male	2	TRUE	ASC_B14
DEASD_1018_001	DEASD_1018_001	DEASD_1018_001	DEASD_1018	DEASD_1018_500	DEASD_1018_600	Male	2	TRUE	ASC_B14
DEASD_1019_001	DEASD_1019_001	DEASD_1019_001	DEASD_1019	DEASD_1019_500	DEASD_1019_600	Male	2	TRUE	ASC_B14
DEASD_1020_001	DEASD_1020_001	DEASD_1020_001	DEASD_1020	DEASD_1020_500	DEASD_1020_600	Male	2	TRUE	ASC_B14
DEASD_1021_001	DEASD_1021_001	DEASD_1021_001	DEASD_1021	DEASD_1021_500	DEASD_1021_600	Male	2	TRUE	ASC_B14
DEASD_1022_001	DEASD_1022_001	DEASD_1022_001	DEASD_1022	DEASD_1022_500	DEASD_1022_600	Male	2	TRUE	ASC_B14
DEASD_1023_001	DEASD_1023_001	DEASD_1023_001	DEASD_1023	DEASD_1023_500	DEASD_1023_600	Male	2	TRUE	ASC_B14
DEASD_1024_001	DEASD_1024_001	DEASD_1024_001	DEASD_1024	DEASD_1024_500	DEASD_1024_600	Male	2	TRUE	ASC_B14
DEASD_1025_001	DEASD_1025_001	DEASD_1025_001	DEASD_1025	DEASD_1025_500	DEASD_1025_600	Male	2	TRUE	ASC_B14
DEASD_1026_001	DEASD_1026_001	DEASD_1026_001	DEASD_1026	DEASD_1026_500	DEASD_1026_600	Male	2	TRUE	ASC_B14
DEASD_1027_001	DEASD_1027_001	DEASD_1027_001	DEASD_1027	DEASD_1027_500	DEASD_1027_600	Male	2	TRUE	ASC_B14
DEASD_1028_001	DEASD_1028_001	DEASD_1028_001	DEASD_1028	DEASD_1028_500	DEASD_1028_600	Male	2	TRUE	ASC_B14
DEASD_1029_001	DEASD_1029_001	DEASD_1029_001	DEASD_1029	DEASD_1029_500	DEASD_1029_600	Male	2	TRUE	ASC_B14
DEASD_1031_001	DEASD_1031_001	DEASD_1031_001	DEASD_1031	DEASD_1031_500	DEASD_1031_600	Male	2	TRUE	ASC_B14
DEASD_1032_001	DEASD_1032_001	DEASD_1032_001	DEASD_1032	DEASD_1032_500	DEASD_1032_600	Male	2	TRUE	ASC_B14
DEASD_1033_001	DEASD_1033_001	DEASD_1033_001	DEASD_1033	DEASD_1033_500	DEASD_1033_600	Female	2	TRUE	ASC_B14
DEASD_1034_001	DEASD_1034_001	DEASD_1034_001	DEASD_1034	DEASD_1034_500	DEASD_1034_600	Male	2	TRUE	ASC_B14
DEASD_1035_001	DEASD_1035_001	DEASD_1035_001	DEASD_1035	DEASD_1035_500	DEASD_1035_600	Male	2	TRUE	ASC_B14
DEASD_1036_001	DEASD_1036_001	DEASD_1036_001	DEASD_1036	DEASD_1036_500	DEASD_1036_600	Male	2	TRUE	ASC_B14
DEASD_1037_001	DEASD_1037_001	DEASD_1037_001	DEASD_1037	DEASD_1037_500	DEASD_1037_600	Male	2	TRUE	ASC_B14
DEASD_1038_001	DEASD_1038_001	DEASD_1038_001	DEASD_1038	DEASD_1038_500	DEASD_1038_600	Male	2	TRUE	ASC_B14
DEASD_1039_001	DEASD_1039_001	DEASD_1039_001	DEASD_1039	DEASD_1039_500	DEASD_1039_600	Male	2	TRUE	ASC_B14
DEASD_1040_001	DEASD_1040_001	DEASD_1040_001	DEASD_1040	DEASD_1040_500	DEASD_1040_600	Male	2	TRUE	ASC_B14
DEASD_1041_001	DEASD_1041_001	DEASD_1041_001	DEASD_1041	DEASD_1041_500	DEASD_1041_600	Male	2	TRUE	ASC_B14
DEASD_1042_001	DEASD_1042_001	10C102998	DEASD_1042	DEASD_1042_500	DEASD_1042_600	Male	2	TRUE	ASC_B14
DEASD_1043_001	DEASD_1043_001	09C81580	DEASD_1043	DEASD_1043_500	DEASD_1043_600	Male	2	TRUE	ASC_B14
DEASD_1044_001	DEASD_1044_001	09C83073	DEASD_1044	DEASD_1044_500	DEASD_1044_600	Male	2	TRUE	ASC_B14
DEASD_1045_001	DEASD_1045_001	09C86006	DEASD_1045	DEASD_1045_500	DEASD_1045_600	Male	2	TRUE	ASC_B14
DEASD_1046_001	DEASD_1046_001	DEASD_1046_001	DEASD_1046	DEASD_1046_500	DEASD_1046_600	Male	2	TRUE	ASC_B14
DEASD_1047_001	DEASD_1047_001	DEASD_1047_001	DEASD_1047	DEASD_1047_500	DEASD_1047_600	Male	2	TRUE	ASC_B14
DEASD_1048_001	DEASD_1048_001	DEASD_1048_001	DEASD_1048	DEASD_1048_500	DEASD_1048_600	Female	2	TRUE	ASC_B14
DEASD_1049_001	DEASD_1049_001	09C87513	DEASD_1049	DEASD_1049_500	DEASD_1049_600	Male	2	FALSE	ASC_B14
DEASD_1050_001	DEASD_1050_001	DEASD_1050_001	DEASD_1050	DEASD_1050_500	DEASD_1050_600	Male	2	TRUE	ASC_B14
DEASD_1051_001	DEASD_1051_001	DEASD_1051_001	DEASD_1051	DEASD_1051_500	DEASD_1051_600	Male	2	TRUE	ASC_B14
DEASD_1052_001	DEASD_1052_001	DEASD_1052_001	DEASD_1052	DEASD_1052_500	DEASD_1052_600	Female	2	TRUE	ASC_B14
DEASD_1053_001	DEASD_1053_001	DEASD_1053_001	DEASD_1053	DEASD_1053_500	DEASD_1053_600	Male	2	TRUE	ASC_B14
DEASD_1054_001	DEASD_1054_001	DEASD_1054_001	DEASD_1054	DEASD_1054_500	DEASD_1054_600	Male	2	FALSE	ASC_B14
DEASD_1055_001	DEASD_1055_001	DEASD_1055_001	DEASD_1055	DEASD_1055_500	DEASD_1055_600	Male	2	TRUE	ASC_B14
DEASD_1056_001	DEASD_1056_001	DEASD_1056_001	DEASD_1056	DEASD_1056_500	DEASD_1056_600	Male	2	TRUE	ASC_B14
DEASD_1057_001	DEASD_1057_001	DEASD_1057_001	DEASD_1057	DEASD_1057_500	DEASD_1057_600	Male	2	TRUE	ASC_B14
DEASD_1058_001	DEASD_1058_001	DEASD_1058_001	DEASD_1058	DEASD_1058_500	DEASD_1058_600	Male	2	TRUE	ASC_B14
DEASD_1059_001	DEASD_1059_001	09C91272	DEASD_1059	DEASD_1059_500	DEASD_1059_600	Male	2	TRUE	ASC_B14
DEASD_1060_001	DEASD_1060_001	DEASD_1060_001	DEASD_1060	DEASD_1060_500	DEASD_1060_600	Female	2	TRUE	ASC_B14
DEASD_1061_001	DEASD_1061_001	DEASD_1061_001	DEASD_1061	DEASD_1061_500	DEASD_1061_600	Female	2	FALSE	ASC_B14
DEASD_1062_001	DEASD_1062_001	DEASD_1062_001	DEASD_1062	DEASD_1062_500	DEASD_1062_600	Male	2	TRUE	ASC_B14
DEASD_1063_001	DEASD_1063_001	DEASD_1063_001	DEASD_1063	DEASD_1063_500	DEASD_1063_600	Male	2	TRUE	ASC_B14
DEASD_1064_001	DEASD_1064_001	DEASD_1064_001	DEASD_1064	DEASD_1064_500	DEASD_1064_600	Male	2	TRUE	ASC_B14
DEASD_1065_001	DEASD_1065_001	DEASD_1065_001	DEASD_1065	DEASD_1065_500	DEASD_1065_600	Male	2	TRUE	ASC_B14
DEASD_1066_001	DEASD_1066_001	09C97029	DEASD_1066	DEASD_1066_500	DEASD_1066_600	Male	2	TRUE	ASC_B14
DEASD_1067_001	DEASD_1067_001	DEASD_1067_001	DEASD_1067	DEASD_1067_500	DEASD_1067_600	Male	2	TRUE	ASC_B14
DEASD_1068_001	DEASD_1068_001	09C97907	DEASD_1068	DEASD_1068_500	DEASD_1068_600	Male	2	TRUE	ASC_B14
DEASD_1069_001	DEASD_1069_001	09C100228	DEASD_1069	DEASD_1069_500	DEASD_1069_600	Male	2	TRUE	ASC_B14
DEASD_1070_001	DEASD_1070_001	DEASD_1070_001	DEASD_1070	DEASD_1070_500	DEASD_1070_600	Male	2	TRUE	ASC_B14
DEASD_1071_001	DEASD_1071_001	DEASD_1071_001	DEASD_1071	DEASD_1071_500	DEASD_1071_600	Female	2	TRUE	ASC_B14
DEASD_1073_001	DEASD_1073_001	DEASD_1073_001	DEASD_1073	DEASD_1073_500	DEASD_1073_600	Male	2	TRUE	ASC_B14
DEASD_1074_001	DEASD_1074_001	10C102441	DEASD_1074	DEASD_1074_500	DEASD_1074_600	Male	2	TRUE	ASC_B14
DEASD_1075_001	DEASD_1075_001	DEASD_1075_001	DEASD_1075	DEASD_1075_500	DEASD_1075_600	Male	2	TRUE	ASC_B14
DEASD_1077_001	DEASD_1077_001	DEASD_1077_001	DEASD_1077	DEASD_1077_500	DEASD_1077_600	Male	2	TRUE	ASC_B14
DEASD_1078_001	DEASD_1078_001	DEASD_1078_001	DEASD_1078	DEASD_1078_500	DEASD_1078_600	Male	2	TRUE	ASC_B14
DEASD_1079_001	DEASD_1079_001	DEASD_1079_001	DEASD_1079	DEASD_1079_500	DEASD_1079_600	Male	2	TRUE	ASC_B14
DEASD_1080_001	DEASD_1080_001	DEASD_1080_001	DEASD_1080	DEASD_1080_500	DEASD_1080_600	Male	2	TRUE	ASC_B14
DEASD_1081_001	DEASD_1081_001	DEASD_1081_001	DEASD_1081	DEASD_1081_500	DEASD_1081_600	Female	2	TRUE	ASC_B14
DEASD_1082_001	DEASD_1082_001	DEASD_1082_001	DEASD_1082	DEASD_1082_500	DEASD_1082_600	Male	2	TRUE	ASC_B14
DEASD_1083_001	DEASD_1083_001	DEASD_1083_001	DEASD_1083	DEASD_1083_500	DEASD_1083_600	Male	2	TRUE	ASC_B14
DEASD_1084_001	DEASD_1084_001	DEASD_1084_001	DEASD_1084	DEASD_1084_500	DEASD_1084_600	Male	2	TRUE	ASC_B14
DEASD_1085_001	DEASD_1085_001	DEASD_1085_001	DEASD_1085	DEASD_1085_500	DEASD_1085_600	Male	2	TRUE	ASC_B14
DEASD_1086_001	DEASD_1086_001	DEASD_1086_001	DEASD_1086	DEASD_1086_500	DEASD_1086_600	Female	2	TRUE	ASC_B14
DEASD_1087_001	DEASD_1087_001	DEASD_1087_001	DEASD_1087	DEASD_1087_500	DEASD_1087_600	Male	2	TRUE	ASC_B14
DEASD_1088_001	DEASD_1088_001	DEASD_1088_001	DEASD_1088	DEASD_1088_500	DEASD_1088_600	Male	2	TRUE	ASC_B14
DEASD_1089_001	DEASD_1089_001	DEASD_1089_001	DEASD_1089	DEASD_1089_500	DEASD_1089_600	Male	2	TRUE	ASC_B14
DEASD_1090_001	DEASD_1090_001	DEASD_1090_001	DEASD_1090	DEASD_1090_500	DEASD_1090_600	Male	2	TRUE	ASC_B14
DEASD_1091_001	DEASD_1091_001	DEASD_1091_001	DEASD_1091	DEASD_1091_500	DEASD_1091_600	Male	2	TRUE	ASC_B14
DEASD_1092_001	DEASD_1092_001	DEASD_1092_001	DEASD_1092	DEASD_1092_500	DEASD_1092_600	Male	2	TRUE	ASC_B14
DEASD_1093_001	DEASD_1093_001	DEASD_1093_001	DEASD_1093	DEASD_1093_500	DEASD_1093_600	Male	2	TRUE	ASC_B14
DEASD_1094_001	DEASD_1094_001	DEASD_1094_001	DEASD_1094	DEASD_1094_500	DEASD_1094_600	Male	2	TRUE	ASC_B14
DEASD_1095_001	DEASD_1095_001	DEASD_1095_001	DEASD_1095	DEASD_1095_500	DEASD_1095_600	Female	2	TRUE	ASC_B14
DEASD_1096_001	DEASD_1096_001	DEASD_1096_001	DEASD_1096	DEASD_1096_500	DEASD_1096_600	Male	2	TRUE	ASC_B14
DEASD_1097_001	DEASD_1097_001	DEASD_1097_001	DEASD_1097	DEASD_1097_500	DEASD_1097_600	Male	2	TRUE	ASC_B14
DEASD_1098_001	DEASD_1098_001	DEASD_1098_001	DEASD_1098	DEASD_1098_500	DEASD_1098_600	Male	2	TRUE	ASC_B14
DEASD_1099_001	DEASD_1099_001	DEASD_1099_001	DEASD_1099	DEASD_1099_500	DEASD_1099_600	Male	2	TRUE	ASC_B14
DEASD_1100_001	DEASD_1100_001	DEASD_1100_001	DEASD_1100	DEASD_1100_500	DEASD_1100_600	Male	2	TRUE	ASC_B14
DEASD_1101_001	DEASD_1101_001	DEASD_1101_001	DEASD_1101	DEASD_1101_500	DEASD_1101_600	Male	2	TRUE	ASC_B14
DEASD_1102_001	DEASD_1102_001	DEASD_1102_001	DEASD_1102	DEASD_1102_500	DEASD_1102_600	Male	2	TRUE	ASC_B14
DEASD_1103_001	DEASD_1103_001	DEASD_1103_001	DEASD_1103	DEASD_1103_500	DEASD_1103_600	Female	2	TRUE	ASC_B14
DEASD_1104_001	DEASD_1104_001	DEASD_1104_001	DEASD_1104	DEASD_1104_500	DEASD_1104_600	Male	2	TRUE	ASC_B14
DEASD_1105_001	DEASD_1105_001	DEASD_1105_001	DEASD_1105	DEASD_1105_500	DEASD_1105_600	Male	2	TRUE	ASC_B14
DEASD_1106_001	DEASD_1106_001	DEASD_1106_001	DEASD_1106	DEASD_1106_500	DEASD_1106_600	Male	2	TRUE	ASC_B14
DEASD_1107_001	DEASD_1107_001	DEASD_1107_001	DEASD_1107	DEASD_1107_500	DEASD_1107_600	Male	2	TRUE	ASC_B14
DEASD_1108_001	DEASD_1108_001	DEASD_1108_001	DEASD_1108	DEASD_1108_500	DEASD_1108_600	Male	2	TRUE	ASC_B14
DEASD_1109_001	DEASD_1109_001	DEASD_1109_001	DEASD_1109	DEASD_1109_500	DEASD_1109_600	Female	2	TRUE	ASC_B14
DEASD_1110_001	DEASD_1110_001	DEASD_1110_001	DEASD_1110	DEASD_1110_500	DEASD_1110_600	Male	2	TRUE	ASC_B14
DEASD_1111_001	DEASD_1111_001	DEASD_1111_001	DEASD_1111	DEASD_1111_500	DEASD_1111_600	Male	2	TRUE	ASC_B14
DEASD_2001_001	DEASD_2001_001	DEASD_2001_001	DEASD_2001	DEASD_2001_500	DEASD_2001_600	Male	2	FALSE	ASC_B14
DEASD_2002_002	DEASD_2002_002	DEASD_2002_002	DEASD_2002	DEASD_2002_500	DEASD_2002_600	Male	2	FALSE	ASC_B14
DEASD_2031_001	DEASD_2031_001	DEASD_2031_001	DEASD_2031	DEASD_2031_500	DEASD_2031_600	Male	2	FALSE	ASC_B14
DEASD_2032_001	DEASD_2032_001	DEASD_2032_001	DEASD_2032	DEASD_2032_500	DEASD_2032_600	Female	2	FALSE	ASC_B14
DEASD_2037_001	DEASD_2037_001	DEASD_2037_001	DEASD_2037	DEASD_2037_500	DEASD_2037_600	Male	2	FALSE	ASC_B14
DEASD_2044_002	DEASD_2044_002	DEASD_2044_002	DEASD_2044	DEASD_2044_500	DEASD_2044_600	Male	2	FALSE	ASC_B14
DEASD_2046_001	DEASD_2046_001	DEASD_2046_001	DEASD_2046	DEASD_2046_500	DEASD_2046_600	Male	2	FALSE	ASC_B14
DEASD_2049_001	DEASD_2049_001	DEASD_2049_001	DEASD_2049	DEASD_2049_500	DEASD_2049_600	Male	2	FALSE	ASC_B14
DEASD_2049_002	DEASD_2049_002	DEASD_2049_002	DEASD_2049	DEASD_2049_500	DEASD_2049_600	Male	2	FALSE	ASC_B14
DEASD_2052_001	DEASD_2052_001	DEASD_2052_001	DEASD_2052	DEASD_2052_500	DEASD_2052_600	Male	2	FALSE	ASC_B14
DEASD_2055_001	DEASD_2055_001	DEASD_2055_001	DEASD_2055	DEASD_2055_500	DEASD_2055_600	Male	2	FALSE	ASC_B14
DEASD_2056_001	DEASD_2056_001	DEASD_2056_001	DEASD_2056	DEASD_2056_500	DEASD_2056_600	Male	2	FALSE	ASC_B14
DEASD_2063_001	DEASD_2063_001	DEASD_2063_001	DEASD_2063	DEASD_2063_500	DEASD_2063_600	Male	2	FALSE	ASC_B14
DEASD_2064_001	DEASD_2064_001	DEASD_2064_001	DEASD_2064	DEASD_2064_500	DEASD_2064_600	Female	2	FALSE	ASC_B14
DEASD_2065_001	DEASD_2065_001	DEASD_2065_001	DEASD_2065	DEASD_2065_500	DEASD_2065_600	Female	2	FALSE	ASC_B14
DEASD_2066_001	DEASD_2066_001	DEASD_2066_001	DEASD_2066	DEASD_2066_500	DEASD_2066_600	Male	2	FALSE	ASC_B14
DEASD_2069_001	DEASD_2069_001	DEASD_2069_001	DEASD_2069	DEASD_2069_500	DEASD_2069_600	Male	2	FALSE	ASC_B14
DEASD_2069_002	DEASD_2069_002	DEASD_2069_002	DEASD_2069	DEASD_2069_500	DEASD_2069_600	Male	2	FALSE	ASC_B14
DEASD_2071_001	DEASD_2071_001	DEASD_2071_001	DEASD_2071	DEASD_2071_500	DEASD_2071_600	Male	2	FALSE	ASC_B14
DEASD_2073_001	DEASD_2073_001	DEASD_2073_001	DEASD_2073	DEASD_2073_500	DEASD_2073_600	Female	2	FALSE	ASC_B14
DEASD_2078_001	DEASD_2078_001	DEASD_2078_001	DEASD_2078	DEASD_2078_500	DEASD_2078_600	Male	2	FALSE	ASC_B14
DEASD_2088_001	DEASD_2088_001	DEASD_2088_001	DEASD_2088	DEASD_2088_500	DEASD_2088_600	Male	2	FALSE	ASC_B14
DEASD_2093_001	DEASD_2093_001	DEASD_2093_001	DEASD_2093	DEASD_2093_500	DEASD_2093_600	Male	2	FALSE	ASC_B14
DEASD_2118_001	DEASD_2118_001	DEASD_2118_001	DEASD_2118	DEASD_2118_500	DEASD_2118_600	Male	2	FALSE	ASC_B14
DEASD_2119_001	DEASD_2119_001	DEASD_2119_001	DEASD_2119	DEASD_2119_500	DEASD_2119_600	Male	2	FALSE	ASC_B14
DEASD_2120_001	DEASD_2120_001	DEASD_2120_001	DEASD_2120	DEASD_2120_500	DEASD_2120_600	Male	2	FALSE	ASC_B14
DEASD_2121_001	DEASD_2121_001	DEASD_2121_001	DEASD_2121	DEASD_2121_500	DEASD_2121_600	Male	2	FALSE	ASC_B14
DEASD_2122_001	DEASD_2122_001	DEASD_2122_001	DEASD_2122	DEASD_2122_500	DEASD_2122_600	Female	2	FALSE	ASC_B14
DEASD_2129_001	DEASD_2129_001	DEASD_2129_001	DEASD_2129	DEASD_2129_500	DEASD_2129_600	Male	2	FALSE	ASC_B14
DEASD_2131_002	DEASD_2131_002	DEASD_2131_002	DEASD_2131	DEASD_2131_500	DEASD_2131_600	Female	2	FALSE	ASC_B14
DEASD_2132_001	DEASD_2132_001	DEASD_2132_001	DEASD_2132	DEASD_2132_500	DEASD_2132_600	Male	2	FALSE	ASC_B14
DEASD_2141_001	DEASD_2141_001	DEASD_2141_001	DEASD_2141	DEASD_2141_500	DEASD_2141_600	Male	2	FALSE	ASC_B14
DEASD_2142_001	DEASD_2142_001	DEASD_2142_001	DEASD_2142	DEASD_2142_500	DEASD_2142_600	Male	2	FALSE	ASC_B14
DEASD_2150_001	DEASD_2150_001	DEASD_2150_001	DEASD_2150	DEASD_2150_500	DEASD_2150_600	Male	2	FALSE	ASC_B14
DEASD_2151_001	DEASD_2151_001	DEASD_2151_001	DEASD_2151	DEASD_2151_500	DEASD_2151_600	Male	2	FALSE	ASC_B14
DEASD_2155_001	DEASD_2155_001	DEASD_2155_001	DEASD_2155	DEASD_2155_500	DEASD_2155_600	Male	2	FALSE	ASC_B14
DEASD_2156_001	DEASD_2156_001	DEASD_2156_001	DEASD_2156	DEASD_2156_500	DEASD_2156_600	Male	2	FALSE	ASC_B14
DEASD_2159_001	DEASD_2159_001	DEASD_2159_001	DEASD_2159	DEASD_2159_500	DEASD_2159_600	Male	2	FALSE	ASC_B14
DEASD_2161_001	DEASD_2161_001	DEASD_2161_001	DEASD_2161	DEASD_2161_500	DEASD_2161_600	Male	2	FALSE	ASC_B14
DEASD_2165_001	DEASD_2165_001	DEASD_2165_001	DEASD_2165	DEASD_2165_500	DEASD_2165_600	Male	2	FALSE	ASC_B14
DEASD_2166_001	DEASD_2166_001	DEASD_2166_001	DEASD_2166	DEASD_2166_500	DEASD_2166_600	Male	2	FALSE	ASC_B14
DEASD_2169_001	DEASD_2169_001	DEASD_2169_001	DEASD_2169	DEASD_2169_500	DEASD_2169_600	Male	2	FALSE	ASC_B14
DEASD_2170_001	DEASD_2170_001	DEASD_2170_001	DEASD_2170	DEASD_2170_500	DEASD_2170_600	Male	2	FALSE	ASC_B14
DEASD_3001_001	DEASD_3001_001	DEASD_3001_001	DEASD_3001	DEASD_3001_500	DEASD_3001_600	Male	2	FALSE	ASC_B14
DEASD_3002_001	DEASD_3002_001	DEASD_3002_001	DEASD_3002	DEASD_3002_500	DEASD_3002_600	Male	2	FALSE	ASC_B14
DEASD_3002_002	DEASD_3002_002	DEASD_3002_002	DEASD_3002	DEASD_3002_500	DEASD_3002_600	Male	2	FALSE	ASC_B14
DEASD_3003_001	DEASD_3003_001	DEASD_3003_001	DEASD_3003	DEASD_3003_500	DEASD_3003_600	Male	2	FALSE	ASC_B14
DEASD_3004_001	DEASD_3004_001	DEASD_3004_001	DEASD_3004	DEASD_3004_500	DEASD_3004_600	Male	2	FALSE	ASC_B14
DEASD_3005_001	DEASD_3005_001	DEASD_3005_001	DEASD_3005	DEASD_3005_500	DEASD_3005_600	Male	2	FALSE	ASC_B14
DEASD_3006_001	DEASD_3006_001	DEASD_3006_001	DEASD_3006	DEASD_3006_500	DEASD_3006_600	Male	2	FALSE	ASC_B14
DEASD_3007_001	DEASD_3007_001	NA	DEASD_3007	DEASD_3007_500	DEASD_3007_600	Male	2	FALSE	ASC_B14
DEASD_3008_001	DEASD_3008_001	DEASD_3008_001	DEASD_3008	DEASD_3008_500	DEASD_3008_600	Male	2	FALSE	ASC_B14
DEASD_3009_001	DEASD_3009_001	DEASD_3009_001	DEASD_3009	DEASD_3009_500	DEASD_3009_600	Male	2	FALSE	ASC_B14
DEASD_3011_001	DEASD_3011_001	DEASD_3011_001	DEASD_3011	DEASD_3011_500	DEASD_3011_600	Female	2	FALSE	ASC_B14
DEASD_3011_002	DEASD_3011_002	DEASD_3011_002	DEASD_3011	DEASD_3011_500	DEASD_3011_600	Female	1	FALSE	ASC_B14
DEASD_3012_001	DEASD_3012_001	DEASD_3012_001	DEASD_3012	DEASD_3012_500	DEASD_3012_600	Male	2	FALSE	ASC_B14
DEASD_3013_001	DEASD_3013_001	DEASD_3013_001	DEASD_3013	DEASD_3013_500	DEASD_3013_600	Male	2	FALSE	ASC_B14
DEASD_3014_001	DEASD_3014_001	DEASD_3014_001	DEASD_3014	DEASD_3014_500	DEASD_3014_600	Female	2	FALSE	ASC_B14
DEASD_3015_001	DEASD_3015_001	DEASD_3015_001	DEASD_3015	DEASD_3015_500	DEASD_3015_600	Male	2	FALSE	ASC_B14
DEASD_3016_001	DEASD_3016_001	DEASD_3016_001	DEASD_3016	DEASD_3016_500	DEASD_3016_600	Female	2	FALSE	ASC_B14
DEASD_3017_001	DEASD_3017_001	DEASD_3017_001	DEASD_3017	DEASD_3017_500	DEASD_3017_600	Male	2	FALSE	ASC_B14
DEASD_3018_001	DEASD_3018_001	DEASD_3018_001	DEASD_3018	DEASD_3018_500	DEASD_3018_600	Male	2	FALSE	ASC_B14
DEASD_3019_001	DEASD_3019_001	DEASD_3019_001	DEASD_3019	DEASD_3019_500	DEASD_3019_600	Male	2	FALSE	ASC_B14
DEASD_3019_007	DEASD_3019_007	DEASD_3019_007	DEASD_3019	DEASD_3019_500	DEASD_3019_600	Male	1	FALSE	ASC_B14
DEASD_3020_001	DEASD_3020_001	DEASD_3020_001	DEASD_3020	DEASD_3020_500	DEASD_3020_600	Male	2	FALSE	ASC_B14
DEASD_3021_001	DEASD_3021_001	NA	DEASD_3021	DEASD_3021_500	DEASD_3021_600	Male	2	FALSE	ASC_B14
DEASD_3022_001	DEASD_3022_001	NA	DEASD_3022	DEASD_3022_500	DEASD_3022_600	Female	2	FALSE	ASC_B14
DEASD_3023_001	DEASD_3023_001	DEASD_3023_001	DEASD_3023	DEASD_3023_500	DEASD_3023_600	Female	2	FALSE	ASC_B14
DEASD_3024_001	DEASD_3024_001	DEASD_3024_001	DEASD_3024	DEASD_3024_500	DEASD_3024_600	Male	2	FALSE	ASC_B14
DEASD_3025_001	DEASD_3025_001	DEASD_3025_001	DEASD_3025	DEASD_3025_500	DEASD_3025_600	Male	2	FALSE	ASC_B14
DEASD_3026_001	DEASD_3026_001	DEASD_3026_001	DEASD_3026	DEASD_3026_500	DEASD_3026_600	Female	2	FALSE	ASC_B14
DEASD_3027_001	DEASD_3027_001	DEASD_3027_001	DEASD_3027	DEASD_3027_500	DEASD_3027_600	Female	2	FALSE	ASC_B14
DEASD_3028_001	DEASD_3028_001	DEASD_3028_001	DEASD_3028	DEASD_3028_500	DEASD_3028_600	Male	2	FALSE	ASC_B14
DG287	DG287	DG287	PT_260	DG561	DG560	Male	2	TRUE	ASC_B14
Disecmas_009P	Disecmas_009P	Disecmas_009P	Disecmas_009	Disecmas_009F	Disecmas_009M	Male	2	FALSE	ASC_B14
Disecmas_010P	Disecmas_010P	Disecmas_010P	Disecmas_010	Disecmas_010F	Disecmas_010M	Male	2	FALSE	ASC_B14
Disecmas_014P	Disecmas_014P	Disecmas_014P	Disecmas_014	Disecmas_014F	Disecmas_014M	Female	2	FALSE	ASC_B14
Disecmas_078P	Disecmas_078P	Disecmas_078P	Disecmas_078	Disecmas_078F	Disecmas_078M	Male	2	FALSE	ASC_B14
Disecmas_081P	Disecmas_081P	Disecmas_081P	Disecmas_081	Disecmas_081F	Disecmas_081M	Female	2	FALSE	ASC_B14
Disecmas_121P	Disecmas_121P	Disecmas_121P	Disecmas_121	Disecmas_121F	Disecmas_121M	Female	2	FALSE	ASC_B14
Disecmas_129P	Disecmas_129P	Disecmas_129P	Disecmas_129	Disecmas_129F	Disecmas_129M	Male	2	FALSE	ASC_B14
Disecmas_138P	Disecmas_138P	Disecmas_138P	Disecmas_138	Disecmas_138F	Disecmas_138M	Female	2	FALSE	ASC_B14
Disecmas_140P	Disecmas_140P	Disecmas_140P	Disecmas_140	Disecmas_140F	Disecmas_140M	Female	2	FALSE	ASC_B14
Disecmas_204P	Disecmas_204P	Disecmas_204P	Disecmas_204	Disecmas_204F	Disecmas_204M	Female	2	FALSE	ASC_B14
Disecmas_215P	Disecmas_215P	NA	Disecmas_215	Disecmas_215F	Disecmas_215M	Female	2	FALSE	ASC_B14
Disecmas_221P	Disecmas_221P	Disecmas_221P	Disecmas_221	Disecmas_221F	Disecmas_221M	Male	2	FALSE	ASC_B14
Disecmas_232P	Disecmas_232P	Disecmas_232P	Disecmas_232	Disecmas_232F	Disecmas_232M	Male	2	FALSE	ASC_B14
Disecmas_235P	Disecmas_235P	Disecmas_235P	Disecmas_235	Disecmas_235F	Disecmas_235M	Female	2	FALSE	ASC_B14
Disecmas_237P	Disecmas_237P	Disecmas_237P	Disecmas_237	Disecmas_237F	Disecmas_237M	Male	2	FALSE	ASC_B14
Disecmas_239P	Disecmas_239P	Disecmas_239P	Disecmas_239	Disecmas_239F	Disecmas_239M	Male	2	FALSE	ASC_B14
Disecmas_242P1	Disecmas_242P1	Disecmas_242P2	Disecmas_242	Disecmas_242F	Disecmas_242M	Male	2	FALSE	ASC_B14
EGAN00001100880	EGAN00001100880	EGAN00001100880	EGAN002	EGAN00001101314	EGAN00001100879	Male	2	TRUE	ASC_B14
EGAN00001100887	EGAN00001100887	EGAN00001100887	EGAN003	EGAN00001101328	EGAN00001101369	Male	2	TRUE	ASC_B14
EGAN00001100889	EGAN00001100889	EGAN00001100889	EGAN004	EGAN00001101386	EGAN00001101363	Male	2	TRUE	ASC_B14
EGAN00001100893	EGAN00001100893	EGAN00001100893	EGAN005	EGAN00001101090	EGAN00001100888	Female	2	TRUE	ASC_B14
EGAN00001100900	EGAN00001100900	EGAN00001100900	EGAN006	EGAN00001100899	EGAN00001100986	Male	2	TRUE	ASC_B14
EGAN00001100908	EGAN00001100908	EGAN00001100908	EGAN008	EGAN00001100884	EGAN00001101134	Male	2	TRUE	ASC_B14
EGAN00001100911	EGAN00001100911	EGAN00001100911	EGAN009	EGAN00001101135	EGAN00001101266	Male	2	TRUE	ASC_B14
EGAN00001100918	EGAN00001100918	EGAN00001100918	EGAN010	EGAN00001100968	EGAN00001101119	Male	2	TRUE	ASC_B14
EGAN00001100922	EGAN00001100922	EGAN00001100922	EGAN011	EGAN00001100931	EGAN00001101394	Female	2	TRUE	ASC_B14
EGAN00001100925	EGAN00001100925	EGAN00001100925	EGAN012	EGAN00001101186	EGAN00001101007	Male	2	TRUE	ASC_B14
EGAN00001100928	EGAN00001100928	EGAN00001100928	EGAN013	EGAN00001101128	EGAN00001100927	Male	2	TRUE	ASC_B14
EGAN00001100934	EGAN00001100934	EGAN00001100934	EGAN014	EGAN00001101312	EGAN00001100938	Male	2	TRUE	ASC_B14
EGAN00001100935	EGAN00001100935	EGAN00001100935	EGAN015	EGAN00001101217	EGAN00001100933	Male	2	TRUE	ASC_B14
EGAN00001100940	EGAN00001100940	EGAN00001100940	EGAN016	EGAN00001101077	EGAN00001101171	Male	2	TRUE	ASC_B14
EGAN00001100942	EGAN00001100942	EGAN00001100942	EGAN017	EGAN00001101131	EGAN00001100898	Male	2	TRUE	ASC_B14
EGAN00001100946	EGAN00001100946	EGAN00001100946	EGAN018	EGAN00001100992	EGAN00001101308	Male	2	TRUE	ASC_B14
EGAN00001100947	EGAN00001100947	EGAN00001100947	EGAN019	EGAN00001101269	EGAN00001101045	Male	2	TRUE	ASC_B14
EGAN00001100948	EGAN00001100948	EGAN00001100948	EGAN020	EGAN00001101104	EGAN00001101146	Male	2	TRUE	ASC_B14
EGAN00001100951	EGAN00001100951	EGAN00001100951	EGAN021	EGAN00001100957	EGAN00001100868	Male	2	TRUE	ASC_B14
EGAN00001100954	EGAN00001100954	EGAN00001100954	EGAN022	EGAN00001101420	EGAN00001101110	Male	2	TRUE	ASC_B14
EGAN00001100956	EGAN00001100956	EGAN00001100956	EGAN023	EGAN00001101239	EGAN00001101238	Female	2	TRUE	ASC_B14
EGAN00001100961	EGAN00001100961	EGAN00001100961	EGAN024	EGAN00001101284	EGAN00001100915	Female	2	TRUE	ASC_B14
EGAN00001100962	EGAN00001100962	EGAN00001100962	EGAN025	EGAN00001101129	EGAN00001100944	Male	2	TRUE	ASC_B14
EGAN00001100964	EGAN00001100964	EGAN00001100964	EGAN026	EGAN00001101335	EGAN00001101202	Male	2	TRUE	ASC_B14
EGAN00001100966	EGAN00001100966	NA	EGAN027	EGAN00001100955	EGAN00001101207	Male	2	TRUE	ASC_B14
EGAN00001100975	EGAN00001100975	EGAN00001100975	EGAN028	EGAN00001101143	EGAN00001101142	Female	2	TRUE	ASC_B14
EGAN00001100985	EGAN00001100985	EGAN00001100985	EGAN029	EGAN00001101286	EGAN00001101293	Male	2	TRUE	ASC_B14
EGAN00001100988	EGAN00001100988	EGAN00001100988	EGAN030	EGAN00001101127	EGAN00001101215	Female	2	TRUE	ASC_B14
EGAN00001100990	EGAN00001100990	EGAN00001100990	EGAN031	EGAN00001101032	EGAN00001101376	Male	2	TRUE	ASC_B14
EGAN00001100993	EGAN00001100993	EGAN00001100993	EGAN032	EGAN00001101375	EGAN00001101346	Female	2	TRUE	ASC_B14
EGAN00001101012	EGAN00001101012	EGAN00001101012	EGAN033	EGAN00001100904	EGAN00001101053	Male	2	TRUE	ASC_B14
EGAN00001101018	EGAN00001101018	EGAN00001101018	EGAN034	EGAN00001101371	EGAN00001101414	Male	2	TRUE	ASC_B14
EGAN00001101020	EGAN00001101020	EGAN00001101020	EGAN035	EGAN00001101201	EGAN00001101416	Male	2	TRUE	ASC_B14
EGAN00001101022	EGAN00001101022	EGAN00001101022	EGAN036	EGAN00001101002	EGAN00001100963	Male	2	TRUE	ASC_B14
EGAN00001101026	EGAN00001101026	EGAN00001101026	EGAN038	EGAN00001101302	EGAN00001101378	Male	2	TRUE	ASC_B14
EGAN00001101028	EGAN00001101028	EGAN00001101028	EGAN039	EGAN00001101366	EGAN00001101359	Female	2	TRUE	ASC_B14
EGAN00001101029	EGAN00001101029	EGAN00001101029	EGAN040	EGAN00001100998	EGAN00001101014	Male	2	TRUE	ASC_B14
EGAN00001101030	EGAN00001101030	EGAN00001101030	EGAN041	EGAN00001101111	EGAN00001101054	Male	2	TRUE	ASC_B14
EGAN00001101036	EGAN00001101036	EGAN00001101036	EGAN042	EGAN00001100995	EGAN00001101001	Male	2	TRUE	ASC_B14
EGAN00001101042	EGAN00001101042	EGAN00001101042	EGAN043	EGAN00001101189	EGAN00001101107	Male	2	TRUE	ASC_B14
EGAN00001101043	EGAN00001101043	EGAN00001101043	EGAN044	EGAN00001101076	EGAN00001101070	Male	2	TRUE	ASC_B14
EGAN00001101049	EGAN00001101049	EGAN00001101049	EGAN045	EGAN00001101004	EGAN00001100916	Male	2	TRUE	ASC_B14
EGAN00001101050	EGAN00001101050	EGAN00001101050	EGAN046	EGAN00001101147	EGAN00001100882	Male	2	TRUE	ASC_B14
EGAN00001101055	EGAN00001101055	EGAN00001101055	EGAN047	EGAN00001101212	EGAN00001101150	Male	2	TRUE	ASC_B14
EGAN00001101060	EGAN00001101060	EGAN00001101060	EGAN048	EGAN00001100996	EGAN00001101123	Male	2	TRUE	ASC_B14
EGAN00001101063	EGAN00001101063	EGAN00001101063	EGAN049	EGAN00001101292	EGAN00001101235	Male	2	TRUE	ASC_B14
EGAN00001101065	EGAN00001101065	EGAN00001101065	EGAN050	EGAN00001101009	EGAN00001100869	Male	2	TRUE	ASC_B14
EGAN00001101067	EGAN00001101067	EGAN00001101067	EGAN051	EGAN00001101068	EGAN00001101066	Female	2	TRUE	ASC_B14
EGAN00001101069	EGAN00001101069	EGAN00001101069	EGAN052	EGAN00001101380	EGAN00001101254	Male	2	TRUE	ASC_B14
EGAN00001101071	EGAN00001101071	EGAN00001101071	EGAN053	EGAN00001101074	EGAN00001100930	Male	2	TRUE	ASC_B14
EGAN00001101073	EGAN00001101073	EGAN00001101073	EGAN054	EGAN00001100953	EGAN00001101058	Male	2	TRUE	ASC_B14
EGAN00001101080	EGAN00001101080	NA	EGAN055	EGAN00001101270	EGAN00001100903	Male	2	TRUE	ASC_B14
EGAN00001101085	EGAN00001101085	EGAN00001101085	EGAN057	EGAN00001101345	EGAN00001101323	Male	2	TRUE	ASC_B14
EGAN00001101086	EGAN00001101086	EGAN00001101086	EGAN058	EGAN00001101403	EGAN00001101175	Male	2	TRUE	ASC_B14
EGAN00001101087	EGAN00001101087	EGAN00001101087	EGAN059	EGAN00001101417	EGAN00001100890	Male	2	TRUE	ASC_B14
EGAN00001101089	EGAN00001101089	EGAN00001101089	EGAN060	EGAN00001101136	EGAN00001101213	Male	2	TRUE	ASC_B14
EGAN00001101093	EGAN00001101093	EGAN00001101093	EGAN061	EGAN00001101230	EGAN00001101229	Male	2	TRUE	ASC_B14
EGAN00001101105	EGAN00001101105	EGAN00001101105	EGAN062	EGAN00001101401	EGAN00001101109	Male	2	TRUE	ASC_B14
EGAN00001101114	EGAN00001101114	EGAN00001101114	EGAN063	EGAN00001101273	EGAN00001101193	Male	2	TRUE	ASC_B14
EGAN00001101115	EGAN00001101115	NA	EGAN064	EGAN00001100979	EGAN00001100886	Male	2	TRUE	ASC_B14
EGAN00001101116	EGAN00001101116	EGAN00001101116	EGAN065	EGAN00001100924	EGAN00001101214	Female	2	TRUE	ASC_B14
EGAN00001101121	EGAN00001101121	EGAN00001101121	EGAN066	EGAN00001101188	EGAN00001101187	Male	2	TRUE	ASC_B14
EGAN00001101124	EGAN00001101124	EGAN00001101124	EGAN067	EGAN00001100921	EGAN00001101237	Male	2	TRUE	ASC_B14
EGAN00001101125	EGAN00001101125	EGAN00001101125	EGAN068	EGAN00001100902	EGAN00001101220	Female	2	TRUE	ASC_B14
EGAN00001101153	EGAN00001101153	EGAN00001101153	EGAN069	EGAN00001100977	EGAN00001101405	Male	2	TRUE	ASC_B14
EGAN00001101156	EGAN00001101156	EGAN00001101156	EGAN070	EGAN00001101360	EGAN00001101141	Female	2	TRUE	ASC_B14
EGAN00001101161	EGAN00001101161	EGAN00001101161	EGAN071	EGAN00001101064	EGAN00001101025	Male	2	TRUE	ASC_B14
EGAN00001101164	EGAN00001101164	EGAN00001101164	EGAN072	EGAN00001101126	EGAN00001101100	Male	2	TRUE	ASC_B14
EGAN00001101168	EGAN00001101168	EGAN00001101168	EGAN074	EGAN00001101079	EGAN00001100945	Male	2	FALSE	ASC_B14
EGAN00001101174	EGAN00001101174	EGAN00001101174	EGAN076	EGAN00001101047	EGAN00001101046	Male	2	TRUE	ASC_B14
EGAN00001101176	EGAN00001101176	EGAN00001101176	EGAN077	EGAN00001101411	EGAN00001101102	Male	2	TRUE	ASC_B14
EGAN00001101180	EGAN00001101180	EGAN00001101180	EGAN078	EGAN00001101178	EGAN00001101177	Male	2	TRUE	ASC_B14
EGAN00001101185	EGAN00001101185	NA	EGAN079	EGAN00001101173	EGAN00001101172	Male	2	TRUE	ASC_B14
EGAN00001101192	EGAN00001101192	EGAN00001101192	EGAN080	EGAN00001101370	EGAN00001101264	Male	2	TRUE	ASC_B14
EGAN00001101195	EGAN00001101195	EGAN00001101195	EGAN081	EGAN00001100967	EGAN00001100919	Male	2	TRUE	ASC_B14
EGAN00001101196	EGAN00001101196	EGAN00001101196	EGAN082	EGAN00001101170	EGAN00001101154	Male	2	TRUE	ASC_B14
EGAN00001101197	EGAN00001101197	EGAN00001101197	EGAN083	EGAN00001100982	EGAN00001100987	Male	2	TRUE	ASC_B14
EGAN00001101200	EGAN00001101200	EGAN00001101200	EGAN084	EGAN00001101209	EGAN00001101208	Male	2	TRUE	ASC_B14
EGAN00001101203	EGAN00001101203	EGAN00001101203	EGAN029	EGAN00001101286	EGAN00001101293	Female	2	TRUE	ASC_B14
EGAN00001101206	EGAN00001101206	EGAN00001101206	EGAN086	EGAN00001101006	EGAN00001101005	Male	2	TRUE	ASC_B14
EGAN00001101210	EGAN00001101210	EGAN00001101210	EGAN087	EGAN00001101027	EGAN00001101017	Male	2	TRUE	ASC_B14
EGAN00001101211	EGAN00001101211	EGAN00001101211	EGAN088	EGAN00001101234	EGAN00001101044	Male	2	TRUE	ASC_B14
EGAN00001101222	EGAN00001101222	NA	EGAN089	EGAN00001101305	EGAN00001101344	Male	2	TRUE	ASC_B14
EGAN00001101223	EGAN00001101223	EGAN00001101223	EGAN090	EGAN00001101263	EGAN00001101276	Male	2	TRUE	ASC_B14
EGAN00001101226	EGAN00001101226	EGAN00001101226	EGAN091	EGAN00001101304	EGAN00001101084	Male	2	TRUE	ASC_B14
EGAN00001101228	EGAN00001101228	EGAN00001101228	EGAN092	EGAN00001101095	EGAN00001101094	Male	2	TRUE	ASC_B14
EGAN00001101233	EGAN00001101233	EGAN00001101233	EGAN093	EGAN00001101148	EGAN00001100952	Male	2	TRUE	ASC_B14
EGAN00001101241	EGAN00001101241	EGAN00001101241	EGAN094	EGAN00001101108	EGAN00001100929	Male	2	TRUE	ASC_B14
EGAN00001101242	EGAN00001101242	EGAN00001101242	EGAN095	EGAN00001101336	EGAN00001101364	Male	2	TRUE	ASC_B14
EGAN00001101243	EGAN00001101243	EGAN00001101243	EGAN096	EGAN00001101406	EGAN00001101021	Male	2	TRUE	ASC_B14
EGAN00001101244	EGAN00001101244	EGAN00001101244	EGAN097	EGAN00001101282	EGAN00001100936	Male	2	TRUE	ASC_B14
EGAN00001101245	EGAN00001101245	EGAN00001101245	EGAN098	EGAN00001101051	EGAN00001100871	Male	2	TRUE	ASC_B14
EGAN00001101246	EGAN00001101246	EGAN00001101246	EGAN099	EGAN00001101272	EGAN00001101096	Male	2	TRUE	ASC_B14
EGAN00001101247	EGAN00001101247	EGAN00001101247	EGAN100	EGAN00001100873	EGAN00001101092	Male	2	TRUE	ASC_B14
EGAN00001101248	EGAN00001101248	EGAN00001101248	EGAN101	EGAN00001101167	EGAN00001100950	Male	2	TRUE	ASC_B14
EGAN00001101251	EGAN00001101251	EGAN00001101251	EGAN102	EGAN00001100926	EGAN00001101294	Male	2	TRUE	ASC_B14
EGAN00001101256	EGAN00001101256	EGAN00001101256	EGAN103	EGAN00001100981	EGAN00001100980	Male	2	FALSE	ASC_B14
EGAN00001101259	EGAN00001101259	NA	EGAN104	EGAN00001100894	EGAN00001101082	Male	2	TRUE	ASC_B14
EGAN00001101260	EGAN00001101260	EGAN00001101260	EGAN105	EGAN00001101224	EGAN00001101091	Male	2	TRUE	ASC_B14
EGAN00001101261	EGAN00001101261	EGAN00001101261	EGAN106	EGAN00001101139	EGAN00001101138	Female	2	TRUE	ASC_B14
EGAN00001101262	EGAN00001101262	EGAN00001101262	EGAN107	EGAN00001101393	EGAN00001101392	Male	2	TRUE	ASC_B14
EGAN00001101267	EGAN00001101267	EGAN00001101267	EGAN108	EGAN00001101098	EGAN00001101057	Female	2	TRUE	ASC_B14
EGAN00001101268	EGAN00001101268	EGAN00001101268	EGAN109	EGAN00001101265	EGAN00001100941	Female	2	TRUE	ASC_B14
EGAN00001101271	EGAN00001101271	EGAN00001101271	EGAN110	EGAN00001101332	EGAN00001101160	Male	2	TRUE	ASC_B14
EGAN00001101275	EGAN00001101275	EGAN00001101275	EGAN111	EGAN00001101330	EGAN00001101274	Male	2	TRUE	ASC_B14
EGAN00001101277	EGAN00001101277	NA	EGAN112	EGAN00001100914	EGAN00001101413	Male	2	TRUE	ASC_B14
EGAN00001101278	EGAN00001101278	EGAN00001101278	EGAN113	EGAN00001101407	EGAN00001101024	Male	2	TRUE	ASC_B14
EGAN00001101279	EGAN00001101279	EGAN00001101279	EGAN114	EGAN00001100905	EGAN00001101072	Male	2	TRUE	ASC_B14
EGAN00001101280	EGAN00001101280	EGAN00001101280	EGAN115	EGAN00001101232	EGAN00001100910	Male	2	TRUE	ASC_B14
EGAN00001101281	EGAN00001101281	EGAN00001101281	EGAN116	EGAN00001101011	EGAN00001101010	Male	2	TRUE	ASC_B14
EGAN00001101289	EGAN00001101289	EGAN00001101289	EGAN117	EGAN00001101183	EGAN00001101103	Male	2	TRUE	ASC_B14
EGAN00001101291	EGAN00001101291	EGAN00001101291	EGAN118	EGAN00001101041	EGAN00001101040	Male	2	TRUE	ASC_B14
EGAN00001101296	EGAN00001101296	EGAN00001101296	EGAN119	EGAN00001101381	EGAN00001101191	Male	2	TRUE	ASC_B14
EGAN00001101298	EGAN00001101298	NA	EGAN120	EGAN00001101316	EGAN00001101106	Male	2	TRUE	ASC_B14
EGAN00001101299	EGAN00001101299	EGAN00001101299	EGAN121	EGAN00001101097	EGAN00001101130	Male	2	TRUE	ASC_B14
EGAN00001101301	EGAN00001101301	EGAN00001101301	EGAN122	EGAN00001101362	EGAN00001101361	Male	2	TRUE	ASC_B14
EGAN00001101303	EGAN00001101303	EGAN00001101303	EGAN123	EGAN00001101015	EGAN00001101343	Male	2	TRUE	ASC_B14
EGAN00001101315	EGAN00001101315	EGAN00001101315	EGAN124	EGAN00001100909	EGAN00001101250	Male	2	TRUE	ASC_B14
EGAN00001101317	EGAN00001101317	EGAN00001101317	EGAN125	EGAN00001100912	EGAN00001101389	Male	2	TRUE	ASC_B14
EGAN00001101318	EGAN00001101318	EGAN00001101318	EGAN126	EGAN00001100989	EGAN00001100883	Male	2	FALSE	ASC_B14
EGAN00001101319	EGAN00001101319	EGAN00001101319	EGAN127	EGAN00001101099	EGAN00001101101	Male	2	TRUE	ASC_B14
EGAN00001101321	EGAN00001101321	EGAN00001101321	EGAN129	EGAN00001101396	EGAN00001101033	Female	2	TRUE	ASC_B14
EGAN00001101322	EGAN00001101322	EGAN00001101322	EGAN130	EGAN00001101075	EGAN00001101179	Male	2	TRUE	ASC_B14
EGAN00001101325	EGAN00001101325	EGAN00001101325	EGAN131	EGAN00001101120	EGAN00001101324	Male	2	TRUE	ASC_B14
EGAN00001101327	EGAN00001101327	EGAN00001101327	EGAN132	EGAN00001100994	EGAN00001101356	Male	2	TRUE	ASC_B14
EGAN00001101331	EGAN00001101331	EGAN00001101331	EGAN133	EGAN00001100978	EGAN00001101088	Male	2	TRUE	ASC_B14
EGAN00001101333	EGAN00001101333	EGAN00001101333	EGAN134	EGAN00001101205	EGAN00001101218	Male	2	TRUE	ASC_B14
EGAN00001101334	EGAN00001101334	EGAN00001101334	EGAN135	EGAN00001100972	EGAN00001100971	Female	2	TRUE	ASC_B14
EGAN00001101337	EGAN00001101337	EGAN00001101337	EGAN136	EGAN00001101285	EGAN00001100881	Male	2	TRUE	ASC_B14
EGAN00001101341	EGAN00001101341	EGAN00001101341	EGAN137	EGAN00001100970	EGAN00001100870	Male	2	TRUE	ASC_B14
EGAN00001101342	EGAN00001101342	EGAN00001101342	EGAN138	EGAN00001100896	EGAN00001100895	Male	2	TRUE	ASC_B14
EGAN00001101354	EGAN00001101354	EGAN00001101354	EGAN139	EGAN00001101151	EGAN00001101145	Female	2	TRUE	ASC_B14
EGAN00001101355	EGAN00001101355	EGAN00001101355	EGAN140	EGAN00001101398	EGAN00001101295	Male	2	TRUE	ASC_B14
EGAN00001101357	EGAN00001101357	EGAN00001101357	EGAN141	EGAN00001101162	EGAN00001101227	Male	2	TRUE	ASC_B14
EGAN00001101374	EGAN00001101374	NA	EGAN142	EGAN00001101219	EGAN00001100984	Female	2	TRUE	ASC_B14
EGAN00001101379	EGAN00001101379	EGAN00001101379	EGAN133	EGAN00001100978	EGAN00001101088	Male	2	TRUE	ASC_B14
EGAN00001101383	EGAN00001101383	EGAN00001101383	EGAN144	EGAN00001101031	EGAN00001101347	Female	2	TRUE	ASC_B14
EGAN00001101385	EGAN00001101385	EGAN00001101385	EGAN145	EGAN00001101155	EGAN00001101384	Male	2	TRUE	ASC_B14
EGAN00001101387	EGAN00001101387	EGAN00001101387	EGAN146	EGAN00001101000	EGAN00001101297	Male	2	TRUE	ASC_B14
EGAN00001101388	EGAN00001101388	NA	EGAN147	EGAN00001100960	EGAN00001100959	Male	2	TRUE	ASC_B14
EGAN00001101397	EGAN00001101397	EGAN00001101397	EGAN149	EGAN00001101313	EGAN00001101194	Female	2	TRUE	ASC_B14
EGAN00001101399	EGAN00001101399	EGAN00001101399	EGAN150	EGAN00001101078	EGAN00001101157	Female	2	TRUE	ASC_B14
EGAN00001101400	EGAN00001101400	EGAN00001101400	EGAN151	EGAN00001101113	EGAN00001101034	Female	2	TRUE	ASC_B14
EGAN00001101404	EGAN00001101404	EGAN00001101404	EGAN152	EGAN00001101340	EGAN00001101112	Male	2	TRUE	ASC_B14
EGAN00001101408	EGAN00001101408	EGAN00001101408	EGAN153	EGAN00001101008	EGAN00001101329	Male	2	TRUE	ASC_B14
EGAN00001101409	EGAN00001101409	EGAN00001101409	EGAN154	EGAN00001101231	EGAN00001101158	Female	2	TRUE	ASC_B14
EGAN00001101415	EGAN00001101415	EGAN00001101415	EGAN155	EGAN00001101182	EGAN00001101137	Male	2	TRUE	ASC_B14
EGAN00001101418	EGAN00001101418	NA	EGAN156	EGAN00001100932	EGAN00001101307	Male	2	TRUE	ASC_B14
EGAN00001101419	EGAN00001101419	EGAN00001101419	EGAN157	EGAN00001101221	EGAN00001100997	Male	2	TRUE	ASC_B14
EGAN00001101421	EGAN00001101421	EGAN00001101421	EGAN158	EGAN00001101368	EGAN00001101283	Male	2	TRUE	ASC_B14
EGAN00001101422	EGAN00001101422	EGAN00001101422	EGAN159	EGAN00001100913	EGAN00001101348	Male	2	TRUE	ASC_B14
EGAN00001101425	EGAN00001101425	EGAN00001101425	EGAN160	EGAN00001100878	EGAN00001100877	Male	2	TRUE	ASC_B14
EX04A	EX04A	EX04A	ITP_ex4	EX04P	EX04M	Male	2	FALSE	ASC_B14
EX05A	EX05A	EX05A	ITP_ex5	EX05P	EX05M	Male	2	FALSE	ASC_B14
EX07A	EX07A	EX07A	ITP_ex7	EX07P	EX07M	Male	2	FALSE	ASC_B14
EX08A	EX08A	EX08A	ITP_ex8	EX08P	EX08M	Male	2	FALSE	ASC_B14
EX09A	EX09A	NA	ITP_ex9	EX09P	EX09M	Female	2	FALSE	ASC_B14
EX10A	EX10A	EX10A	ITP_ex10	EX10P	EX10M	Male	2	FALSE	ASC_B14
EX11A	EX11A	EX11A	ITP_ex11	EX11P	EX11M	Female	2	FALSE	ASC_B14
EX12A	EX12A	EX12A	ITP_ex12	EX12P	EX12M	Male	2	FALSE	ASC_B14
EX13A	EX13A	EX13A	ITP_ex13	EX13P	EX13M	Male	2	FALSE	ASC_B14
EX14A	EX14A	EX14A	ITP_ex14	EX14P	EX14M	Female	2	FALSE	ASC_B14
EX15A	EX15A	EX15A	ITP_ex15	EX15P	EX15M	Male	2	FALSE	ASC_B14
EX16A	EX16A	EX16A	ITP_ex16	EX16P	EX16M	Male	2	FALSE	ASC_B14
EX17A	EX17A	EX17A	ITP_ex17	EX17P	EX17M	Male	2	FALSE	ASC_B14
EX18A	EX18A	EX18A	ITP_ex18	EX18P	EX18M	Female	2	FALSE	ASC_B14
F10004-1	F10004-1	F10004-1	BRA_10004	F10004-2	F10004-3	Female	2	TRUE	ASC_B14
F10015-1	F10015-1	F10015-1	BRA_10015	F10015-3	F10015-2	Male	2	TRUE	ASC_B14
F10016-1	F10016-1	F10016-1	BRA_10016	F10016-3	F10016-2	Male	2	TRUE	ASC_B14
F10023-1	F10023-1	F10023-1	BRA_10023	F10023-3	F10023-2	Male	2	TRUE	ASC_B14
F10024-1	F10024-1	F10024-1	BRA_10024	F10024-3	F10024-2	Male	2	TRUE	ASC_B14
F10033-1	F10033-1	F10033-1	BRA_10033	F10033-3	F10033-2	Male	2	TRUE	ASC_B14
F10041-1	F10041-1	F10041-1	BRA_10041	F10041-3	F10041-2	Male	2	TRUE	ASC_B14
F10043-1	F10043-1	F10043-1	BRA_10043	F10043-3	F10043-2	Male	2	TRUE	ASC_B14
F10066-1	F10066-1	F10066-1	BRA_10066	F10066-3	F10066-2	Male	2	TRUE	ASC_B14
F10129-4	F10129-4	F10129-4	BRA_10129	F10129-3	F10129-2	Male	2	TRUE	ASC_B14
F10132-1	F10132-1	F10132-1	BRA_10132	F10155-2	F10132-2	Male	2	FALSE	ASC_B14
F10153-1	F10153-1	F10153-1	BRA_10153	F10153-3	F10153-2	Female	2	TRUE	ASC_B14
F10154-1	F10154-1	F10154-1	BRA_10154	F10154-3	F10154-2	Male	2	TRUE	ASC_B14
F10155-1	F10155-1	F10155-1	BRA_10155	F10155-3	F9911-2	Female	2	FALSE	ASC_B14
F10161-1	F10161-1	F10161-1	BRA_10161	F10161-3	F10161-2	Male	2	TRUE	ASC_B14
F10163-1	F10163-1	F10163-1	BRA_10163	F10163-3	F10163-2	Male	2	TRUE	ASC_B14
F10174-1	F10174-1	F10174-1	BRA_10174	F10209-2	F10174-2	Male	2	FALSE	ASC_B14
F10209-1	F10209-1	F10209-1	BRA_10209	F10209-3	F10310-2	Male	2	FALSE	ASC_B14
F10245-1	F10245-1	F10245-1	BRA_10245	F10245-3	F10245-2	Male	2	TRUE	ASC_B14
F10256-1	F10256-1	F10256-1	BRA_10256	F10256-3	F10256-2	Male	2	TRUE	ASC_B14
F10267-1	F10267-1	F10267-1	BRA_10267	F10267-3	F10267-2	Female	2	TRUE	ASC_B14
F10276-1	F10276-1	F10276-1	BRA_10276	F10276-3	F10132-3	Female	2	FALSE	ASC_B14
F10290-1	F10290-1	F10290-1	BRA_10290	F10290-3	F10290-2	Male	2	TRUE	ASC_B14
F10292-1	F10292-1	F10292-1	BRA_10292	F10292-3	F10292-2	Male	2	TRUE	ASC_B14
F10297-1	F10297-1	F10297-1	BRA_10297	F10297-3	F10297-2	Male	2	TRUE	ASC_B14
F10300-1	F10300-1	F10300-1	BRA_10300	F10300-3	F10300-2	Male	2	TRUE	ASC_B14
F10310-1	F10310-1	F10310-1	BRA_10310	F10310-3	F6382-3	Female	2	FALSE	ASC_B14
F10312-1	F10312-1	F10312-1	BRA_10312	F10312-3	F10312-2	Male	2	TRUE	ASC_B14
F10313-1	F10313-1	F10313-1	BRA_10313	F10313-3	F10313-2	Male	2	TRUE	ASC_B14
F10314-1	F10314-1	F10314-1	BRA_10314	F10314-3	F10314-2	Male	2	TRUE	ASC_B14
F10314-4	F10314-4	F10314-4	BRA_10314	F10314-3	F10314-2	Male	2	TRUE	ASC_B14
F10331-1	F10331-1	F10331-1	BRA_10331	F10331-3	F10331-2	Female	2	TRUE	ASC_B14
F10333-1	F10333-1	F10333-1	BRA_10333	F10333-3	F10333-2	Male	2	TRUE	ASC_B14
F10340-1	F10340-1	F10340-1	BRA_10340	F10340-3	F10340-2	Male	2	TRUE	ASC_B14
F10382-1	F10382-1	NA	BRA_10382	F10382-3	F10382-2	Male	2	TRUE	ASC_B14
F10405-1	F10405-1	NA	BRA_10405	F10405-3	F10405-2	Male	2	TRUE	ASC_B14
F10406-1	F10406-1	F10406-1	BRA_10406	F10406-3	F10406-2	Male	2	TRUE	ASC_B14
F10430-1	F10430-1	F10430-1	BRA_10430	F10430-3	F10430-2	Male	2	TRUE	ASC_B14
F10612-1	F10612-1	F10612-1	BRA_10612	F10612-3	F10612-2	Male	2	FALSE	ASC_B14
F10613-1	F10613-1	F10613-1	BRA_10613	F10613-3	F10613-2	Male	2	FALSE	ASC_B14
F10685-1	F10685-1	F10685-1	BRA_10685	F10685-3	F10685-2	Male	2	FALSE	ASC_B14
F10698-1	F10698-1	F10698-1	BRA_10698	F10698-3	F10698-2	Male	2	FALSE	ASC_B14
F10753-1	F10753-1	NA	BRA_10753	F10753-3	F10753-2	Male	2	FALSE	ASC_B14
F10755-1	F10755-1	F10755-1	BRA_10755	F10755-3	F10755-2	Male	2	FALSE	ASC_B14
F10771-1	F10771-1	F10771-1	BRA_10771	F10771-3	F10771-2	Male	2	FALSE	ASC_B14
F10779-1	F10779-1	F10779-1	BRA_10779	F10779-3	F10779-2	Male	2	FALSE	ASC_B14
F10790-1	F10790-1	F10790-1	BRA_10790	F10790-3	F10790-2	Male	2	FALSE	ASC_B14
F10793-1	F10793-1	F10793-1	BRA_10793	F10793-3	F10793-2	Male	2	FALSE	ASC_B14
F10794-1	F10794-1	F10794-1	BRA_10794	F10794-3	F10794-2	Male	2	FALSE	ASC_B14
F10799-1	F10799-1	F10799-1	BRA_10799	F10799-3	F10799-2	Male	2	FALSE	ASC_B14
F10810-1	F10810-1	F10810-1	BRA_10810	F10810-3	F10810-2	Male	2	FALSE	ASC_B14
F10832-1	F10832-1	F10832-1	BRA_10832	F10832-3	F10832-2	Male	2	FALSE	ASC_B14
F10841-1	F10841-1	F10841-1	BRA_10841	F10841-3	F10841-2	Male	2	FALSE	ASC_B14
F10883-1	F10883-1	F10883-1	BRA_10883	F10883-3	F10883-2	Female	2	FALSE	ASC_B14
F10976-1	F10976-1	F10976-1	BRA_10976	F10976-3	F10976-2	Male	2	FALSE	ASC_B14
F11002-1	F11002-1	F11002-1	BRA_11002	F11002-3	F11002-2	Female	2	FALSE	ASC_B14
F11014-1	F11014-1	F11014-1	BRA_11014	F11014-3	F11014-2	Male	2	FALSE	ASC_B14
F11079-1	F11079-1	F11079-1	BRA_11079	F11079-3	F11079-2	Female	2	FALSE	ASC_B14
F11088-1	F11088-1	F11088-1	BRA_11088	F11088-3	F11088-2	Male	2	FALSE	ASC_B14
F11099-1	F11099-1	F11099-1	BRA_11099	F11099-3	F11099-2	Male	2	FALSE	ASC_B14
F11105-1	F11105-1	F11105-1	BRA_11105	F11105-3	F11105-2	Male	2	FALSE	ASC_B14
F1561-1	F1561-1	F1561-1	BRA_01561	F1561-3	F1561-2	Male	2	TRUE	ASC_B14
F1615-1	F1615-1	F1615-1	BRA_01615	F1615-3	F1615-2	Male	2	TRUE	ASC_B14
F1730-1	F1730-1	F1730-1	BRA_01730	F1730-3	F1730-2	Male	2	TRUE	ASC_B14
F1837-1	F1837-1	F1837-1	BRA_01837	F1837-3	F1837-2	Male	2	TRUE	ASC_B14
F1894-1	F1894-1	F1894-1	BRA_01894	F1894-3	F1894-2	Female	2	TRUE	ASC_B14
F1930-1	F1930-1	F1930-1	BRA_01930	F1930-3	F1930-2	Male	2	TRUE	ASC_B14
F1948-1	F1948-1	F1948-1	BRA_01948	F1948-3	F1948-2	Male	2	TRUE	ASC_B14
F1961-1	F1961-1	NA	BRA_01961	F1961-3	F1961-2	Male	2	TRUE	ASC_B14
F517-2K349-9F181	F517-2K349-9F181	F517-2K349-9F181	ESP_412	ASC_F518	ASC_F519	Female	2	FALSE	ASC_B14
F5496-1	F5496-1	F5496-1	BRA_05496	F5496-3	F5496-2	Male	2	TRUE	ASC_B14
F5832-1	F5832-1	F5832-1	BRA_05832	F5832-3	F5832-2	Male	2	TRUE	ASC_B14
F5953-1	F5953-1	F5953-1	BRA_05953	F5953-3	F5953-2	Male	2	TRUE	ASC_B14
F5980-1	F5980-1	F5980-1	BRA_05980	F5980-3	F5980-2	Male	2	TRUE	ASC_B14
F5980-4	F5980-4	NA	BRA_05980	F5980-3	F5980-2	Male	2	TRUE	ASC_B14
F6097-1	F6097-1	F6097-1	BRA_06097	F6097-3	F6097-2	Male	2	TRUE	ASC_B14
F6098-1	F6098-1	NA	BRA_06098	F6098-3	F6098-2	Male	2	TRUE	ASC_B14
F6366-1	F6366-1	F6366-1	BRA_06366	F6366-3	F6366-2	Male	2	TRUE	ASC_B14
F6616-1	F6616-1	F6616-1	BRA_06616	F6616-3	F6616-2	Male	2	TRUE	ASC_B14
F7152-1	F7152-1	F7152-1	BRA_07152	F7152-3	F7152-2	Male	2	TRUE	ASC_B14
F7476-1	F7476-1	NA	BRA_07476	F7476-3	F7476-2	Male	2	TRUE	ASC_B14
F7938-1	F7938-1	F7938-1	BRA_07938	F7938-3	F7938-2	Male	2	TRUE	ASC_B14
F8293-1	F8293-1	F8293-1	BRA_08293	F8293-3	F8293-2	Male	2	TRUE	ASC_B14
F8823-1	F8823-1	F8823-1	BRA_08823	F8823-3	F8823-2	Male	2	TRUE	ASC_B14
F8871-1	F8871-1	F8871-1	BRA_08871	F8871-3	F8871-2	Male	2	FALSE	ASC_B14
F8997-1	F8997-1	F8997-1	BRA_08997	F8997-3	F8997-2	Male	2	TRUE	ASC_B14
F9206-1	F9206-1	NA	BRA_09206	F9206-3	F9206-2	Male	2	TRUE	ASC_B14
F9212-1	F9212-1	F9212-1	BRA_09212	F9212-3	F9212-2	Male	2	TRUE	ASC_B14
F9250-1	F9250-1	F9250-1	BRA_09250	F9250-3	F9250-2	Male	2	TRUE	ASC_B14
F9288-1	F9288-1	F9288-1	BRA_09288	F9288-3	F9288-2	Female	2	TRUE	ASC_B14
F9310-1	F9310-1	F9310-1	BRA_09310	F9310-3	F9310-2	Male	2	TRUE	ASC_B14
F9311-1	F9311-1	F9311-1	BRA_09311	F9311-3	F9311-2	Female	2	TRUE	ASC_B14
F9313-1	F9313-1	F9313-1	BRA_09313	F9974-2	F9313-2	Male	2	FALSE	ASC_B14
F9483-1	F9483-1	F9483-1	BRA_09483	F9483-3	F9483-2	Male	2	TRUE	ASC_B14
F9487-1	F9487-1	F9487-1	BRA_09487	F9487-3	F9487-2	Male	2	TRUE	ASC_B14
F9552-1	F9552-1	F9552-1	BRA_09552	F9552-3	F9552-2	Female	2	TRUE	ASC_B14
F9602-1	F9602-1	F9602-1	BRA_09602	F9602-3	F9602-2	Female	2	TRUE	ASC_B14
F9602-4	F9602-4	F9602-4	BRA_09602	F9602-3	F9602-2	Male	2	FALSE	ASC_B14
F9629-1	F9629-1	F9629-1	BRA_09629	F9629-3	F9629-2	Male	2	TRUE	ASC_B14
F9718-1	F9718-1	F9718-1	BRA_09718	F9718-3	F9718-2	Female	2	TRUE	ASC_B14
F9719-1	F9719-1	F9719-1	BRA_09719	F9719-3	F9719-2	Male	2	TRUE	ASC_B14
F9720-1	F9720-1	F9720-1	BRA_09720	F9720-3	F9720-2	Female	2	TRUE	ASC_B14
F9911-1	F9911-1	F9911-1	BRA_09911	F9911-3	F10174-3	Male	2	FALSE	ASC_B14
F9936-1	F9936-1	F9936-1	BRA_09936	F9936-3	F9936-2	Male	2	TRUE	ASC_B14
F9938-1	F9938-1	F9938-1	BRA_09938	F9938-3	F9938-2	Male	2	TRUE	ASC_B14
F9958-1	F9958-1	F9958-1	BRA_09958	F9958-3	F9958-2	Male	2	TRUE	ASC_B14
F9962-1	F9962-1	F9962-1	BRA_09962	F9962-3	F9962-2	Female	2	TRUE	ASC_B14
F9972-1	F9972-1	F9972-1	BRA_09972	F9972-3	F9972-2	Male	2	TRUE	ASC_B14
F9974-1	F9974-1	F9974-1	BRA_09974	F9974-3	F10276-2	Male	2	FALSE	ASC_B14
F9985-1	F9985-1	F9985-1	BRA_09985	F9985-3	F9985-2	Male	2	TRUE	ASC_B14
F9989-1	F9989-1	F9989-1	BRA_09989	F9989-3	F9989-2	Female	2	TRUE	ASC_B14
F9990-1	F9990-1	F9990-1	BRA_09990	F9990-3	F9990-2	Male	2	TRUE	ASC_B14
F9995-1	F9995-1	F9995-1	BRA_09995	F9995-3	F9995-2	Male	2	TRUE	ASC_B14
F9998-1	F9998-1	F9998-1	BRA_09998	F9998-3	F9998-2	Male	2	TRUE	ASC_B14
G01-GEA-1-HI	G01-GEA-1-HI	G01-GEA-1-HI	G01-GEA-001	G01-GEA-1-PA	G01-GEA-1-MA	Male	2	TRUE	ASC_B14
G01-GEA-10-HI	G01-GEA-10-HI	G01-GEA-10-HI	G01-GEA-010	G01-GEA-10-PA	G01-GEA-10-MA	Female	2	TRUE	ASC_B14
G01-GEA-100-HI	G01-GEA-100-HI	G01-GEA-100-HI	G01-GEA-100	G01-GEA-100-PA	G01-GEA-100-MA	Male	2	TRUE	ASC_B14
G01-GEA-101-HI	G01-GEA-101-HI	G01-GEA-101-HI	G01-GEA-101	G01-GEA-101-PA	G01-GEA-101-MA	Male	2	TRUE	ASC_B14
G01-GEA-102-HI	G01-GEA-102-HI	G01-GEA-102-HI	G01-GEA-102	G01-GEA-102-PA	G01-GEA-102-MA	Male	2	TRUE	ASC_B14
G01-GEA-103-HI	G01-GEA-103-HI	G01-GEA-103-HI	G01-GEA-103	G01-GEA-103-PA	G01-GEA-103-MA	Male	2	TRUE	ASC_B14
G01-GEA-104-HI	G01-GEA-104-HI	G01-GEA-104-HI	G01-GEA-104	G01-GEA-104-PA	G01-GEA-104-MA	Male	2	TRUE	ASC_B14
G01-GEA-105-HI	G01-GEA-105-HI	G01-GEA-105-HI	G01-GEA-105	G01-GEA-105-PA	G01-GEA-105-MA	Male	2	TRUE	ASC_B14
G01-GEA-106-HI	G01-GEA-106-HI	G01-GEA-56-HI	G01-GEA-106	G01-GEA-106-PA	G01-GEA-106-MA	Male	2	TRUE	ASC_B14
G01-GEA-108-HI	G01-GEA-108-HI	G01-GEA-108-HI	G01-GEA-108	G01-GEA-108-PA	G01-GEA-108-MA	Male	2	TRUE	ASC_B14
G01-GEA-11-HI	G01-GEA-11-HI	G01-GEA-11-HI	G01-GEA-022	G01-GEA-22-PA	G01-GEA-22-MA	Male	2	TRUE	ASC_B14
G01-GEA-110-HI	G01-GEA-110-HI	G01-GEA-110-HI	G01-GEA-110	G01-GEA-110-PA	G01-GEA-110-MA	Female	2	TRUE	ASC_B14
G01-GEA-111-HI	G01-GEA-111-HI	G01-GEA-111-HI	G01-GEA-111	G01-GEA-111-PA	G01-GEA-111-MA	Male	2	TRUE	ASC_B14
G01-GEA-112-HI	G01-GEA-112-HI	G01-GEA-112-HI	G01-GEA-112	G01-GEA-112-PA	G01-GEA-112-MA	Male	2	TRUE	ASC_B14
G01-GEA-114-HI	G01-GEA-114-HI	G01-GEA-114-HI	G01-GEA-114	G01-GEA-114-PA	G01-GEA-114-MA	Male	2	TRUE	ASC_B14
G01-GEA-118-HI	G01-GEA-118-HI	G01-GEA-118-HI	G01-GEA-118	G01-GEA-118-PA	G01-GEA-118-MA	Female	2	TRUE	ASC_B14
G01-GEA-12-HI	G01-GEA-12-HI	G01-GEA-12-HI	G01-GEA-012	G01-GEA-12-PA	G01-GEA-12-MA	Female	2	TRUE	ASC_B14
G01-GEA-120-HI	G01-GEA-120-HI	G01-GEA-120-HI	G01-GEA-120	G01-GEA-120-PA	G01-GEA-120-MA	Male	2	TRUE	ASC_B14
G01-GEA-122-HI	G01-GEA-122-HI	G01-GEA-122-HI	G01-GEA-122	G01-GEA-122-PA	G01-GEA-122-MA	Male	2	TRUE	ASC_B14
G01-GEA-123-HI	G01-GEA-123-HI	G01-GEA-123-HI	G01-GEA-123	G01-GEA-123-PA	G01-GEA-123-MA	Male	2	TRUE	ASC_B14
G01-GEA-125-HI	G01-GEA-125-HI	G01-GEA-125-HI	G01-GEA-125	G01-GEA-125-PA	G01-GEA-125-MA	Male	2	TRUE	ASC_B14
G01-GEA-127-HI	G01-GEA-127-HI	G01-GEA-127-HI	G01-GEA-127	G01-GEA-127-PA	G01-GEA-127-MA	Male	2	TRUE	ASC_B14
G01-GEA-129-HI	G01-GEA-129-HI	G01-GEA-129-HI	G01-GEA-129	G01-GEA-129-PA	G01-GEA-129-MA	Male	2	TRUE	ASC_B14
G01-GEA-13-HI	G01-GEA-13-HI	G01-GEA-13-HI	G01-GEA-013	G01-GEA-13-PA	G01-GEA-13-MA	Male	2	TRUE	ASC_B14
G01-GEA-130-HI	G01-GEA-130-HI	G01-GEA-130-HI	G01-GEA-130	G01-GEA-130-PA	G01-GEA-130-MA	Male	2	TRUE	ASC_B14
G01-GEA-131-HI	G01-GEA-131-HI	G01-GEA-131-HI	G01-GEA-131	G01-GEA-131-PA	G01-GEA-131-MA	Female	2	TRUE	ASC_B14
G01-GEA-132-HI	G01-GEA-132-HI	G01-GEA-132-HI	G01-GEA-132	G01-GEA-132-PA	G01-GEA-132-MA	Male	2	TRUE	ASC_B14
G01-GEA-133-HI	G01-GEA-133-HI	G01-GEA-133-HI	G01-GEA-132	G01-GEA-132-PA	G01-GEA-132-MA	Male	2	TRUE	ASC_B14
G01-GEA-134-HI	G01-GEA-134-HI	G01-GEA-134-HI	G01-GEA-134	G01-GEA-134-PA	G01-GEA-134-MA	Male	2	TRUE	ASC_B14
G01-GEA-135-HI	G01-GEA-135-HI	G01-GEA-135-HI	G01-GEA-135	G01-GEA-135-PA	G01-GEA-135-MA	Male	2	TRUE	ASC_B14
G01-GEA-136-HI	G01-GEA-136-HI	G01-GEA-136-HI	G01-GEA-136	G01-GEA-136-PA	G01-GEA-136-MA	Male	2	TRUE	ASC_B14
G01-GEA-137-HI	G01-GEA-137-HI	G01-GEA-137-HI	G01-GEA-137	G01-GEA-137-PA	G01-GEA-137-MA	Male	2	TRUE	ASC_B14
G01-GEA-138-HI	G01-GEA-138-HI	NA	G01-GEA-138	GEA138PA	G01-GEA-138-MA	Male	2	FALSE	ASC_B14
G01-GEA-139-HI	G01-GEA-139-HI	G01-GEA-139-HI	G01-GEA-139	G01-GEA-139-PA	G01-GEA-139-MA	Male	2	TRUE	ASC_B14
G01-GEA-14-HI	G01-GEA-14-HI	G01-GEA-14-HI	G01-GEA-014	G01-GEA-14-PA	G01-GEA-14-MA	Male	2	TRUE	ASC_B14
G01-GEA-140-HI	G01-GEA-140-HI	G01-GEA-140-HI	G01-GEA-140	G01-GEA-140-PA	G01-GEA-140-MA	Male	2	TRUE	ASC_B14
G01-GEA-143-HI	G01-GEA-143-HI	G01-GEA-143-HI	G01-GEA-143	G01-GEA-143-PA	G01-GEA-143-MA	Female	2	TRUE	ASC_B14
G01-GEA-144-HI	G01-GEA-144-HI	G01-GEA-144-HI	G01-GEA-144	G01-GEA-144-PA	G01-GEA-144-MA	Male	2	TRUE	ASC_B14
G01-GEA-145-HI	G01-GEA-145-HI	G01-GEA-145-HI	G01-GEA-145	G01-GEA-145-PA	G01-GEA-145-MA	Male	2	TRUE	ASC_B14
G01-GEA-147-HI	G01-GEA-147-HI	NA	G01-GEA-147	G01-GEA-147-PA	G01-GEA-147-MA	Male	2	FALSE	ASC_B14
G01-GEA-148-HI	G01-GEA-148-HI	G01-GEA-148-HI	G01-GEA-148	G01-GEA-148-PA	G01-GEA-148-MA	Female	2	TRUE	ASC_B14
G01-GEA-149-HI	G01-GEA-149-HI	G01-GEA-149-HI	G01-GEA-149	G01-GEA-149-PA	G01-GEA-149-MA	Male	2	TRUE	ASC_B14
G01-GEA-150-HI	G01-GEA-150-HI	G01-GEA-150-HI	G01-GEA-150	G01-GEA-150-PA	G01-GEA-150-MA	Male	2	TRUE	ASC_B14
G01-GEA-151-MA	G01-GEA-151-MA	G01-GEA-151-MA	G01-GEA-151	G01-GEA-151-PA	G01-GEA-151-HI	Male	2	TRUE	ASC_B14
G01-GEA-152-HI	G01-GEA-152-HI	G01-GEA-152-HI	G01-GEA-152	G01-GEA-152-PA	G01-GEA-152-MA	Male	2	TRUE	ASC_B14
G01-GEA-154-HI	G01-GEA-154-HI	G01-GEA-154-HI	G01-GEA-154	G01-GEA-154-PA	G01-GEA-154-MA	Male	2	TRUE	ASC_B14
G01-GEA-155-HI	G01-GEA-155-HI	G01-GEA-155-HI	G01-GEA-155	G01-GEA-155-PA	G01-GEA-155-MA	Male	2	TRUE	ASC_B14
G01-GEA-158-HI	G01-GEA-158-HI	G01-GEA-158-HI	G01-GEA-158	G01-GEA-158-PA	G01-GEA-158-MA	Male	2	TRUE	ASC_B14
G01-GEA-159-HI	G01-GEA-159-HI	G01-GEA-159-HI	G01-GEA-159	G01-GEA-159-PA	G01-GEA-159-MA	Female	2	TRUE	ASC_B14
G01-GEA-161-HI	G01-GEA-161-HI	G01-GEA-161-HI	G01-GEA-161	G01-GEA-161-PA	G01-GEA-161-MA	Male	2	TRUE	ASC_B14
G01-GEA-162-HI	G01-GEA-162-HI	G01-GEA-162-HI	G01-GEA-162	G01-GEA-162-PA	G01-GEA-162-MA	Male	2	TRUE	ASC_B14
G01-GEA-163-HI	G01-GEA-163-HI	G01-GEA-163-HI	G01-GEA-163	G01-GEA-163-PA	G01-GEA-163-MA	Male	2	TRUE	ASC_B14
G01-GEA-164-HI	G01-GEA-164-HI	G01-GEA-164-HI	G01-GEA-164	G01-GEA-164-PA	G01-GEA-164-MA	Male	2	TRUE	ASC_B14
G01-GEA-166-HI	G01-GEA-166-HI	G01-GEA-166-HI	G01-GEA-166	G01-GEA-166-PA	G01-GEA-166-MA	Female	2	TRUE	ASC_B14
G01-GEA-167-HI	G01-GEA-167-HI	G01-GEA-167-HI	G01-GEA-167	G01-GEA-167-PA	G01-GEA-167-MA	Male	2	TRUE	ASC_B14
G01-GEA-168-HI	G01-GEA-168-HI	G01-GEA-168-HI	G01-GEA-168	GEA168PA	G01-GEA-168-MA	Male	2	FALSE	ASC_B14
G01-GEA-169-HI	G01-GEA-169-HI	G01-GEA-169-HI	G01-GEA-169	G01-GEA-169-PA	G01-GEA-169-MA	Male	2	TRUE	ASC_B14
G01-GEA-173-HI	G01-GEA-173-HI	G01-GEA-173-HI	G01-GEA-173	G01-GEA-173-PA	G01-GEA-173-MA	Male	2	TRUE	ASC_B14
G01-GEA-174-HI	G01-GEA-174-HI	G01-GEA-174-HI	G01-GEA-174	G01-GEA-174-PA	G01-GEA-174-MA	Female	2	TRUE	ASC_B14
G01-GEA-175-HI	G01-GEA-175-HI	G01-GEA-175-HI	G01-GEA-175	G01-GEA-175-PA	G01-GEA-175-MA	Male	2	TRUE	ASC_B14
G01-GEA-176-HI	G01-GEA-176-HI	G01-GEA-176-HI	G01-GEA-176	G01-GEA-176-PA	G01-GEA-176-MA	Male	2	TRUE	ASC_B14
G01-GEA-177-HI	G01-GEA-177-HI	G01-GEA-177-HI	G01-GEA-177	G01-GEA-177-PA	G01-GEA-177-MA	Male	2	TRUE	ASC_B14
G01-GEA-178-HI	G01-GEA-178-HI	G01-GEA-178-HI	G01-GEA-178	G01-GEA-178-PA	G01-GEA-178-MA	Male	2	TRUE	ASC_B14
G01-GEA-18-HI	G01-GEA-18-HI	G01-GEA-18-HI	G01-GEA-018	G01-GEA-17-MA	G01-GEA-17-PA	Male	2	TRUE	ASC_B14
G01-GEA-180-HI	G01-GEA-180-HI	G01-GEA-180-HI	G01-GEA-180	G01-GEA-180-PA	G01-GEA-180-MA	Male	2	TRUE	ASC_B14
G01-GEA-182-HI	G01-GEA-182-HI	G01-GEA-182-HI	G01-GEA-182	G01-GEA-182-PA	G01-GEA-182-MA	Male	2	TRUE	ASC_B14
G01-GEA-183-HI	G01-GEA-183-HI	G01-GEA-183-HI	G01-GEA-183	G01-GEA-183-PA	G01-GEA-183-MA	Female	2	TRUE	ASC_B14
G01-GEA-184-HI	G01-GEA-184-HI	G01-GEA-184-HI	G01-GEA-184	G01-GEA-184-PA	G01-GEA-184-MA	Female	2	TRUE	ASC_B14
G01-GEA-185-HI	G01-GEA-185-HI	G01-GEA-185-HI	G01-GEA-185	G01-GEA-185-PA	G01-GEA-185-MA	Female	2	TRUE	ASC_B14
G01-GEA-186-HI	G01-GEA-186-HI	G01-GEA-186-HI	G01-GEA-186	G01-GEA-186-PA	G01-GEA-186-MA	Female	2	TRUE	ASC_B14
G01-GEA-189-HI	G01-GEA-189-HI	G01-GEA-189-HI	G01-GEA-189	G01-GEA-189-PA	G01-GEA-189-MA	Male	2	TRUE	ASC_B14
G01-GEA-190-HI	G01-GEA-190-HI	G01-GEA-190-HI	G01-GEA-190	G01-GEA-190-PA	G01-GEA-190-MA	Male	2	TRUE	ASC_B14
G01-GEA-191-HI	G01-GEA-191-HI	G01-GEA-191-HI	G01-GEA-191	G01-GEA-191-PA	G01-GEA-191-MA	Male	2	TRUE	ASC_B14
G01-GEA-192-HI	G01-GEA-192-HI	G01-GEA-192-HI	G01-GEA-192	G01-GEA-192-PA	G01-GEA-192-MA	Male	2	TRUE	ASC_B14
G01-GEA-193-HI	G01-GEA-193-HI	G01-GEA-193-HI	G01-GEA-193	G01-GEA-193-PA	G01-GEA-193-MA	Male	2	TRUE	ASC_B14
G01-GEA-195-HI	G01-GEA-195-HI	G01-GEA-195-HI	G01-GEA-195	G01-GEA-195-PA	G01-GEA-195-MA	Male	2	TRUE	ASC_B14
G01-GEA-203-HI	G01-GEA-203-HI	G01-GEA-203-HI	G01-GEA-203	G01-GEA-203-PA	G01-GEA-203-MA	Male	2	TRUE	ASC_B14
G01-GEA-204-HI	G01-GEA-204-HI	G01-GEA-204-HI	G01-GEA-204	G01-GEA-204-PA	G01-GEA-204-MA	Male	2	TRUE	ASC_B14
G01-GEA-205-HI	G01-GEA-205-HI	G01-GEA-205-HI	G01-GEA-205	G01-GEA-205-PA	G01-GEA-205-MA	Male	2	TRUE	ASC_B14
G01-GEA-206-HI	G01-GEA-206-HI	G01-GEA-206-HI	G01-GEA-206	G01-GEA-206-PA	G01-GEA-206-MA	Male	2	TRUE	ASC_B14
G01-GEA-207-HI	G01-GEA-207-HI	G01-GEA-207-HI	G01-GEA-207	G01-GEA-207-PA	G01-GEA-207-MA	Male	2	TRUE	ASC_B14
G01-GEA-208_HI	G01-GEA-208_HI	G01-GEA-208_HI	G01-GEA-208	G01-GEA-208_PA	G01-GEA-208_MA	Male	2	TRUE	ASC_B14
G01-GEA-209-HI	G01-GEA-209-HI	G01-GEA-209-HI	G01-GEA-209	G01-GEA-209-PA	G01-GEA-209-MA	Male	2	TRUE	ASC_B14
G01-GEA-211-HI	G01-GEA-211-HI	G01-GEA-211-HI	G01-GEA-211	G01-GEA-211-PA	G01-GEA-211-MA	Male	2	TRUE	ASC_B14
G01-GEA-212-HI	G01-GEA-212-HI	G01-GEA-212-HI	G01-GEA-212	G01-GEA-212-PA	G01-GEA-212-MA	Male	2	TRUE	ASC_B14
G01-GEA-213-HI	G01-GEA-213-HI	G01-GEA-213-HI	G01-GEA-213	G01-GEA-213-PA	G01-GEA-213-MA	Male	2	TRUE	ASC_B14
G01-GEA-214-HI	G01-GEA-214-HI	G01-GEA-214-HI	G01-GEA-214	G01-GEA-214-PA	G01-GEA-214-MA	Male	2	TRUE	ASC_B14
G01-GEA-215-HI	G01-GEA-215-HI	G01-GEA-215-HI	G01-GEA-215	G01-GEA-215-PA	G01-GEA-215-MA	Male	2	TRUE	ASC_B14
G01-GEA-216-HI	G01-GEA-216-HI	G01-GEA-216-HI	G01-GEA-216	G01-GEA-216-PA	G01-GEA-216-MA	Male	2	TRUE	ASC_B14
G01-GEA-217-HI	G01-GEA-217-HI	G01-GEA-217-HI	G01-GEA-217	G01-GEA-217-PA	G01-GEA-217_MA	Male	2	TRUE	ASC_B14
G01-GEA-218-HI	G01-GEA-218-HI	G01-GEA-218-HI	G01-GEA-218	G01-GEA-218-PA	G01-GEA-218-MA	Male	2	TRUE	ASC_B14
G01-GEA-219-HI	G01-GEA-219-HI	G01-GEA-219-HI	G01-GEA-219	G01-GEA-219-PA	G01-GEA-219-MA	Male	2	TRUE	ASC_B14
G01-GEA-22-HI	G01-GEA-22-HI	G01-GEA-22-HI	G01-GEA-011	G01-GEA-11-PA	G01-GEA-11-MA	Male	2	TRUE	ASC_B14
G01-GEA-220-HI	G01-GEA-220-HI	G01-GEA-220-HI	G01-GEA-220	G01-GEA-220-PA	G01-GEA-220-MA	Male	2	TRUE	ASC_B14
G01-GEA-222-HI	G01-GEA-222-HI	G01-GEA-222-HI	G01-GEA-222	G01-GEA-222-PA	G01-GEA-222-MA	Male	2	TRUE	ASC_B14
G01-GEA-223-HI	G01-GEA-223-HI	G01-GEA-223-HI	G01-GEA-223	G01-GEA-223-PA	G01-GEA-223-MA	Male	2	TRUE	ASC_B14
G01-GEA-224-HI	G01-GEA-224-HI	G01-GEA-224-HI	G01-GEA-224	G01-GEA-224-PA	G01-GEA-224-MA	Female	2	TRUE	ASC_B14
G01-GEA-225-HI	G01-GEA-225-HI	G01-GEA-225-HI	G01-GEA-225	G01-GEA-225-PA	G01-GEA-225-MA	Female	2	TRUE	ASC_B14
G01-GEA-226-HI	G01-GEA-226-HI	G01-GEA-226-HI	G01-GEA-226	G01-GEA-226-PA	G01-GEA-226-MA	Female	2	TRUE	ASC_B14
G01-GEA-227-HI	G01-GEA-227-HI	G01-GEA-227-HI	G01-GEA-227	G01-GEA-227-PA	G01-GEA-227-MA	Male	2	TRUE	ASC_B14
G01-GEA-229-HI	G01-GEA-229-HI	G01-GEA-229-HI	G01-GEA-229	G01-GEA-229-PA	G01-GEA-229-MA	Male	2	TRUE	ASC_B14
G01-GEA-23-HI	G01-GEA-23-HI	G01-GEA-23-HI	G01-GEA-023	G01-GEA-23-PA	G01-GEA-23-MA	Male	2	TRUE	ASC_B14
G01-GEA-232-HI	G01-GEA-232-HI	G01-GEA-232-HI	G01-GEA-232	G01-GEA-232-PA	G01-GEA-232-MA	Male	2	TRUE	ASC_B14
G01-GEA-233-HI	G01-GEA-233-HI	G01-GEA-233-HI	G01-GEA-233	G01-GEA-233-PA	G01-GEA-233-MA	Male	2	TRUE	ASC_B14
G01-GEA-235-HI	G01-GEA-235-HI	G01-GEA-235-HI	G01-GEA-235	G01-GEA-235-PA	G01-GEA-235-MA	Male	2	TRUE	ASC_B14
G01-GEA-236-HI	G01-GEA-236-HI	G01-GEA-236-HI	G01-GEA-236	G01-GEA-236-PA	G01-GEA-236-MA	Female	2	TRUE	ASC_B14
G01-GEA-237-HI	G01-GEA-237-HI	G01-GEA-237-HI	G01-GEA-237	G01-GEA-237-PA	G01-GEA-237-MA	Female	2	TRUE	ASC_B14
G01-GEA-239-HI	G01-GEA-239-HI	G01-GEA-239-HI	G01-GEA-239	G01-GEA-239-PA	G01-GEA-239-MA	Male	2	TRUE	ASC_B14
G01-GEA-24-HI	G01-GEA-24-HI	G01-GEA-24-HI	G01-GEA-024	G01-GEA-24-PA	G01-GEA-24-MA	Female	2	TRUE	ASC_B14
G01-GEA-240-HI	G01-GEA-240-HI	G01-GEA-240-HI	G01-GEA-240	G01-GEA-240-PA	G01-GEA-240-MA	Female	2	TRUE	ASC_B14
G01-GEA-241-HI	G01-GEA-241-HI	G01-GEA-241-HI	G01-GEA-241	G01-GEA-241-PA	G01-GEA-241-MA	Male	2	TRUE	ASC_B14
G01-GEA-245-HI	G01-GEA-245-HI	G01-GEA-245-HI	G01-GEA-245	G01-GEA-245-PA	G01-GEA-245-MA	Female	2	TRUE	ASC_B14
G01-GEA-248-HI	G01-GEA-248-HI	G01-GEA-248-HI	G01-GEA-248	G01-GEA-248-PA	G01-GEA-248-MA	Male	2	TRUE	ASC_B14
G01-GEA-249-HI	G01-GEA-249-HI	G01-GEA-249-HI	G01-GEA-249	G01-GEA-249-PA	G01-GEA-249-MA	Male	2	TRUE	ASC_B14
G01-GEA-25-HI	G01-GEA-25-HI	G01-GEA-25-HI	G01-GEA-025	G01-GEA-25-PA	G01-GEA-25-MA	Male	2	TRUE	ASC_B14
G01-GEA-251-HI	G01-GEA-251-HI	G01-GEA-251-HI	G01-GEA-251	G01-GEA-251-PA	G01-GEA-251-MA	Male	2	TRUE	ASC_B14
G01-GEA-252-HI	G01-GEA-252-HI	G01-GEA-252-HI	G01-GEA-252	G01-GEA-252-PA	G01-GEA-252-MA	Male	2	TRUE	ASC_B14
G01-GEA-254-HI	G01-GEA-254-HI	G01-GEA-254-HI	G01-GEA-254	G01-GEA-254-PA	G01-GEA-254-MA	Male	2	TRUE	ASC_B14
G01-GEA-258-HI	G01-GEA-258-HI	G01-GEA-258-HI	G01-GEA-258	G01-GEA-258-PA	G01-GEA-258-MA	Female	2	TRUE	ASC_B14
G01-GEA-259-HI	G01-GEA-259-HI	G01-GEA-259-HI	G01-GEA-259	G01-GEA-259-PA	G01-GEA-259-MA	Male	2	TRUE	ASC_B14
G01-GEA-26-HI	G01-GEA-26-HI	G01-GEA-26-HI	G01-GEA-026	G01-GEA-26-PA	G01-GEA-26-MA	Male	2	TRUE	ASC_B14
G01-GEA-260-HI	G01-GEA-260-HI	G01-GEA-260-HI	G01-GEA-260	G01-GEA-260-PA	G01-GEA-260-MA	Male	2	TRUE	ASC_B14
G01-GEA-262-HI	G01-GEA-262-HI	G01-GEA-262-HI	G01-GEA-262	G01-GEA-262-PA	G01-GEA-262-MA	Female	2	TRUE	ASC_B14
G01-GEA-263-HI	G01-GEA-263-HI	G01-GEA-263-HI	G01-GEA-263	G01-GEA-263-PA	G01-GEA-263-MA	Female	2	TRUE	ASC_B14
G01-GEA-264-HI	G01-GEA-264-HI	G01-GEA-264-HI	G01-GEA-264	G01-GEA-264-PA	G01-GEA-264-MA	Male	2	TRUE	ASC_B14
G01-GEA-266-HI	G01-GEA-266-HI	G01-GEA-266-HI	G01-GEA-266	G01-GEA-266-PA	G01-GEA-266-MA	Male	2	TRUE	ASC_B14
G01-GEA-267-HI	G01-GEA-267-HI	G01-GEA-267-HI	G01-GEA-267	G01-GEA-267-PA	G01-GEA-267-MA	Male	2	TRUE	ASC_B14
G01-GEA-268-HI	G01-GEA-268-HI	G01-GEA-268-HI	G01-GEA-268	G01-GEA-268-PA	G01-GEA-268-MA	Female	2	TRUE	ASC_B14
G01-GEA-269-HI	G01-GEA-269-HI	G01-GEA-269-HI	G01-GEA-269	G01-GEA-269-PA	G01-GEA-269-MA	Male	2	TRUE	ASC_B14
G01-GEA-27-HI	G01-GEA-27-HI	G01-GEA-27-HI	G01-GEA-027	G01-GEA-27-PA	G01-GEA-27-MA	Male	2	TRUE	ASC_B14
G01-GEA-271-HI	G01-GEA-271-HI	G01-GEA-271-HI	G01-GEA-271	G01-GEA-271-PA	G01-GEA-271-MA	Male	2	TRUE	ASC_B14
G01-GEA-274-HI	G01-GEA-274-HI	G01-GEA-274-HI	G01-GEA-274	G01-GEA-274-PA	G01-GEA-274-MA	Male	2	TRUE	ASC_B14
G01-GEA-278-HI	G01-GEA-278-HI	G01-GEA-278-HI	G01-GEA-278	G01-GEA-278-PA	G01-GEA-278-MA	Male	2	TRUE	ASC_B14
G01-GEA-279-HI	G01-GEA-279-HI	G01-GEA-279-HI	G01-GEA-279	G01-GEA-279-PA	G01-GEA-279-MA	Female	2	TRUE	ASC_B14
G01-GEA-28-HI	G01-GEA-28-HI	G01-GEA-28-HI	G01-GEA-028	G01-GEA-28-PA	G01-GEA-28-MA	Male	2	TRUE	ASC_B14
G01-GEA-280-HI	G01-GEA-280-HI	G01-GEA-280-HI	G01-GEA-280	G01-GEA-280-PA	G01-GEA-280-MA	Male	2	TRUE	ASC_B14
G01-GEA-281-HI	G01-GEA-281-HI	G01-GEA-281-HI	G01-GEA-281	G01-GEA-281-PA	G01-GEA-281-MA	Male	2	TRUE	ASC_B14
G01-GEA-283-HI	G01-GEA-283-HI	G01-GEA-283-HI	G01-GEA-283	G01-GEA-283-PA	G01-GEA-283-MA	Male	2	TRUE	ASC_B14
G01-GEA-284-HI	G01-GEA-284-HI	G01-GEA-284-HI	G01-GEA-284	G01-GEA-284-PA	G01-GEA-284-MA	Male	2	TRUE	ASC_B14
G01-GEA-285-HI	G01-GEA-285-HI	G01-GEA-285-HI	G01-GEA-285	G01-GEA-285-PA	G01-GEA-285-MA	Male	2	TRUE	ASC_B14
G01-GEA-286-HI	G01-GEA-286-HI	NA	G01-GEA-286	G01-GEA-286-PA	G01-GEA-286-MA	Male	2	TRUE	ASC_B14
G01-GEA-287-HI	G01-GEA-287-HI	G01-GEA-287-HI	G01-GEA-287	G01-GEA-287-PA	G01-GEA-287-MA	Male	2	TRUE	ASC_B14
G01-GEA-288-HI	G01-GEA-288-HI	G01-GEA-288-HI	G01-GEA-288	G01-GEA-288-PA	G01-GEA-288-MA	Male	2	TRUE	ASC_B14
G01-GEA-289-HI	G01-GEA-289-HI	NA	G01-GEA-289	G01-GEA-289-PA	G01-GEA-289-MA	Female	2	TRUE	ASC_B14
G01-GEA-290-HI	G01-GEA-290-HI	G01-GEA-290-HI	G01-GEA-290	G01-GEA-290-PA	G01-GEA-290-MA	Male	2	TRUE	ASC_B14
G01-GEA-292-HI	G01-GEA-292-HI	G01-GEA-292-HI	G01-GEA-292	G01-GEA-292-PA	G01-GEA-292-MA	Male	2	TRUE	ASC_B14
G01-GEA-293-HI	G01-GEA-293-HI	G01-GEA-293-HI	G01-GEA-293	G01-GEA-293-PA	G01-GEA-293-MA	Male	2	TRUE	ASC_B14
G01-GEA-295-HI	G01-GEA-295-HI	G01-GEA-295-HI	G01-GEA-295	G01-GEA-295-PA	G01-GEA-295-MA	Male	2	TRUE	ASC_B14
G01-GEA-296-HI	G01-GEA-296-HI	G01-GEA-296-HI	G01-GEA-296	G01-GEA-296-PA	G01-GEA-296-MA	Male	2	TRUE	ASC_B14
G01-GEA-30-HI	G01-GEA-30-HI	G01-GEA-30-HI	G01-GEA-030	G01-GEA-30-PA	G01-GEA-30-MA	Male	2	TRUE	ASC_B14
G01-GEA-301-HI	G01-GEA-301-HI	G01-GEA-301-HI	G01-GEA-301	G01-GEA-301-PA	G01-GEA-301-MA	Male	2	TRUE	ASC_B14
G01-GEA-302-HI	G01-GEA-302-HI	G01-GEA-302-HI	G01-GEA-302	G01-GEA-302-PA	G01-GEA-302-MA	Male	2	TRUE	ASC_B14
G01-GEA-304-HI	G01-GEA-304-HI	G01-GEA-304-HI	G01-GEA-304	G01-GEA-304-PA	G01-GEA-304-MA	Female	2	TRUE	ASC_B14
G01-GEA-305-HI	G01-GEA-305-HI	G01-GEA-305-HI	G01-GEA-305	G01-GEA-305-PA	G01-GEA-305-MA	Male	2	TRUE	ASC_B14
G01-GEA-306-HI	G01-GEA-306-HI	NA	G01-GEA-306	G01-GEA-306-PA	G01-GEA-306-MA	Male	2	TRUE	ASC_B14
G01-GEA-307_HI	G01-GEA-307_HI	G01-GEA-307_HI	G01-GEA-307	G01-GEA-307-PA	G01-GEA-307-MA	Female	2	TRUE	ASC_B14
G01-GEA-309-HI	G01-GEA-309-HI	G01-GEA-309-HI	G01-GEA-309	G01-GEA-309-PA	G01-GEA-309-MA	Male	2	TRUE	ASC_B14
G01-GEA-31-HI	G01-GEA-31-HI	G01-GEA-31-HI	G01-GEA-031	G01-GEA-31-PA	G01-GEA-31-MA	Male	2	TRUE	ASC_B14
G01-GEA-310_HI	G01-GEA-310_HI	G01-GEA-310_HI	G01-GEA-310	G01-GEA-310_PA	G01-GEA-310_MA	Male	2	TRUE	ASC_B14
G01-GEA-311-HI	G01-GEA-311-HI	G01-GEA-311-HI	G01-GEA-311	G01-GEA-311-PA	G01-GEA-311-MA	Male	2	TRUE	ASC_B14
G01-GEA-312-HI	G01-GEA-312-HI	G01-GEA-312-HI	G01-GEA-312	G01-GEA-312-PA	G01-GEA-312-MA	Male	2	TRUE	ASC_B14
G01-GEA-313_HI	G01-GEA-313_HI	G01-GEA-313_HI	G01-GEA-313	G01-GEA-313_PA	G01-GEA-313_MA	Male	2	TRUE	ASC_B14
G01-GEA-317-HI	G01-GEA-317-HI	NA	G01-GEA-317	G01-GEA-317-PA	G01-GEA-317-MA	Male	2	TRUE	ASC_B14
G01-GEA-32-HI	G01-GEA-32-HI	G01-GEA-32-HI	G01-GEA-032	G01-GEA-32-PA	G01-GEA-32-MA	Female	2	TRUE	ASC_B14
G01-GEA-327_HI	G01-GEA-327_HI	G01-GEA-327_HI	G01-GEA-327	G01-GEA-327_PA	G01-GEA-327_MA	Male	2	TRUE	ASC_B14
G01-GEA-328_HI	G01-GEA-328_HI	NA	G01-GEA-328	G01-GEA-328_PA	G01-GEA-328_MA	Male	2	TRUE	ASC_B14
G01-GEA-33-HI	G01-GEA-33-HI	G01-GEA-33-HI	G01-GEA-033	G01-GEA-33-PA	G01-GEA-33-MA	Male	2	TRUE	ASC_B14
G01-GEA-330_HI	G01-GEA-330_HI	G01-GEA-330_HI	G01-GEA-330	G01-GEA-330_PA	G01-GEA-330_MA	Male	2	TRUE	ASC_B14
G01-GEA-332_HI	G01-GEA-332_HI	G01-GEA-332_HI	G01-GEA-332	G01-GEA-332_PA	G01-GEA-332_MA	Male	2	TRUE	ASC_B14
G01-GEA-333_HI	G01-GEA-333_HI	NA	G01-GEA-333	G01-GEA-333_PA	G01-GEA-333_MA	Male	2	TRUE	ASC_B14
G01-GEA-334_HI	G01-GEA-334_HI	G01-GEA-334_HI	G01-GEA-334	G01-GEA-334_PA	G01-GEA-334_MA	Male	2	TRUE	ASC_B14
G01-GEA-335_HI	G01-GEA-335_HI	NA	G01-GEA-335	G01-GEA-335_PA	G01-GEA-335_MA	Male	2	TRUE	ASC_B14
G01-GEA-336_HI	G01-GEA-336_HI	G01-GEA-336_HI	G01-GEA-336	G01-GEA-336_PA	G01-GEA-336_MA	Male	2	TRUE	ASC_B14
G01-GEA-337_HI	G01-GEA-337_HI	G01-GEA-337_HI	G01-GEA-337	G01-GEA-337_PA	G01-GEA-337_MA	Male	2	TRUE	ASC_B14
G01-GEA-338_HI	G01-GEA-338_HI	G01-GEA-338_HI	G01-GEA-338	G01-GEA-338_PA	G01-GEA-338_MA	Male	2	TRUE	ASC_B14
G01-GEA-34-HI	G01-GEA-34-HI	G01-GEA-34-HI	G01-GEA-034	G01-GEA-34-PA	G01-GEA-34-MA	Male	2	TRUE	ASC_B14
G01-GEA-35-HI	G01-GEA-35-HI	G01-GEA-35-HI	G01-GEA-035	G01-GEA-35-PA	G01-GEA-35-MA	Male	2	TRUE	ASC_B14
G01-GEA-36-HI	G01-GEA-36-HI	G01-GEA-36-HI	G01-GEA-036	G01-GEA-36-PA	G01-GEA-36-MA	Male	2	TRUE	ASC_B14
G01-GEA-37-HI	G01-GEA-37-HI	G01-GEA-37-HI	G01-GEA-037	G01-GEA-37-PA	G01-GEA-37-MA	Female	2	TRUE	ASC_B14
G01-GEA-38-HI	G01-GEA-38-HI	G01-GEA-38-HI	G01-GEA-038	G01-GEA-38-PA	G01-GEA-38-MA	Male	2	TRUE	ASC_B14
G01-GEA-40-HI	G01-GEA-40-HI	G01-GEA-40-HI	G01-GEA-040	G01-GEA-40-PA	G01-GEA-40-MA	Male	2	TRUE	ASC_B14
G01-GEA-41-HI	G01-GEA-41-HI	G01-GEA-41-HI	G01-GEA-041	G01-GEA-41-PA	G01-GEA-41-MA	Female	2	TRUE	ASC_B14
G01-GEA-42-HI	G01-GEA-42-HI	G01-GEA-42-HI	G01-GEA-042	G01-GEA-42-PA	G01-GEA-42-MA	Male	2	TRUE	ASC_B14
G01-GEA-43-HI	G01-GEA-43-HI	G01-GEA-43-HI	G01-GEA-043	G01-GEA-43-PA	G01-GEA-43-MA	Male	2	TRUE	ASC_B14
G01-GEA-44-HI	G01-GEA-44-HI	G01-GEA-44-HI	G01-GEA-044	G01-GEA-44-PA	G01-GEA-44-MA	Male	2	TRUE	ASC_B14
G01-GEA-45-HI	G01-GEA-45-HI	G01-GEA-45-HI	G01-GEA-045	G01-GEA-45-PA	G01-GEA-45-MA	Male	2	TRUE	ASC_B14
G01-GEA-47-HI	G01-GEA-47-HI	G01-GEA-47-HI	G01-GEA-047	G01-GEA-47-PA	G01-GEA-47-MA	Male	2	TRUE	ASC_B14
G01-GEA-48-HI	G01-GEA-48-HI	G01-GEA-48-HI	G01-GEA-48	GEA48PA	GEA48MA	Female	2	FALSE	ASC_B14
G01-GEA-49-HI	G01-GEA-49-HI	G01-GEA-49-HI	G01-GEA-049	G01-GEA-49-PA	G01-GEA-49-MA	Female	2	TRUE	ASC_B14
G01-GEA-50-HI	G01-GEA-50-HI	G01-GEA-50-HI	G01-GEA-050	G01-GEA-50-PA	G01-GEA-50-MA	Male	2	TRUE	ASC_B14
G01-GEA-52-HI	G01-GEA-52-HI	G01-GEA-52-HI	G01-GEA-052	G01-GEA-52-PA	G01-GEA-52-MA	Male	2	TRUE	ASC_B14
G01-GEA-53-HI	G01-GEA-53-HI	G01-GEA-53-HI	G01-GEA-053	G01-GEA-53-PA	G01-GEA-53-MA	Female	2	TRUE	ASC_B14
G01-GEA-54-HI	G01-GEA-54-HI	G01-GEA-54-HI	G01-GEA-054	G01-GEA-54-PA	G01-GEA-54-MA	Female	2	TRUE	ASC_B14
G01-GEA-55-HI	G01-GEA-55-HI	G01-GEA-55-HI	G01-GEA-055	G01-GEA-55-PA	G01-GEA-55-MA	Male	2	TRUE	ASC_B14
G01-GEA-57-HI	G01-GEA-57-HI	G01-GEA-57-HI	G01-GEA-057	G01-GEA-57-PA	G01-GEA-57-MA	Male	2	TRUE	ASC_B14
G01-GEA-58-HI	G01-GEA-58-HI	G01-GEA-58-HI	G01-GEA-058	G01-GEA-58-PA	G01-GEA-58-MA	Male	2	TRUE	ASC_B14
G01-GEA-59-HI	G01-GEA-59-HI	G01-GEA-59-HI	G01-GEA-059	G01-GEA-59-PA	G01-GEA-59-MA	Female	2	TRUE	ASC_B14
G01-GEA-6-HI	G01-GEA-6-HI	G01-GEA-6-HI	G01-GEA-006	G01-GEA-6-PA	G01-GEA-6-MA	Male	2	TRUE	ASC_B14
G01-GEA-60-HI	G01-GEA-60-HI	G01-GEA-60-HI	G01-GEA-060	G01-GEA-60-PA	G01-GEA-60-MA	Female	2	TRUE	ASC_B14
G01-GEA-62-HI	G01-GEA-62-HI	G01-GEA-62-HI	G01-GEA-062	G01-GEA-62-PA	G01-GEA-62-MA	Male	2	TRUE	ASC_B14
G01-GEA-63-HI	G01-GEA-63-HI	G01-GEA-63-HI	G01-GEA-063	G01-GEA-63-PA	G01-GEA-63-MA	Male	2	TRUE	ASC_B14
G01-GEA-64-HI	G01-GEA-64-HI	G01-GEA-64-HI	G01-GEA-064	G01-GEA-64-PA	G01-GEA-64-MA	Male	2	TRUE	ASC_B14
G01-GEA-65-HI	G01-GEA-65-HI	G01-GEA-65-HI	G01-GEA-065	G01-GEA-65-PA	G01-GEA-65-MA	Male	2	TRUE	ASC_B14
G01-GEA-66-HI	G01-GEA-66-HI	G01-GEA-66-HI	G01-GEA-066	G01-GEA-66-PA	G01-GEA-66-MA	Male	2	TRUE	ASC_B14
G01-GEA-67-HI	G01-GEA-67-HI	NA	G01-GEA-067	G01-GEA-67-PA	G01-GEA-67-MA	Male	2	TRUE	ASC_B14
G01-GEA-68-HI	G01-GEA-68-HI	G01-GEA-68-HI	G01-GEA-068	G01-GEA-68-PA	G01-GEA-68-MA	Male	2	TRUE	ASC_B14
G01-GEA-70-HI	G01-GEA-70-HI	G01-GEA-70-HI	G01-GEA-070	G01-GEA-70-PA	G01-GEA-70-MA	Male	2	TRUE	ASC_B14
G01-GEA-71-HI	G01-GEA-71-HI	G01-GEA-71-HI	G01-GEA-071	G01-GEA-71-PA	G01-GEA-71-MA	Female	2	TRUE	ASC_B14
G01-GEA-73-HI	G01-GEA-73-HI	G01-GEA-73-HI	G01-GEA-073	G01-GEA-73-PA	G01-GEA-73-MA	Male	2	TRUE	ASC_B14
G01-GEA-74-HI	G01-GEA-74-HI	G01-GEA-74-HI	G01-GEA-074	G01-GEA-74-PA	G01-GEA-74-MA	Male	2	TRUE	ASC_B14
G01-GEA-75-HI	G01-GEA-75-HI	G01-GEA-75-HI	G01-GEA-075	G01-GEA-75-PA	G01-GEA-75-MA	Male	2	TRUE	ASC_B14
G01-GEA-76-HI	G01-GEA-76-HI	G01-GEA-76-HI	G01-GEA-076	G01-GEA-76-PA	G01-GEA-76-MA	Male	2	TRUE	ASC_B14
G01-GEA-79-HI	G01-GEA-79-HI	G01-GEA-79-HI	G01-GEA-079	G01-GEA-79-PA	G01-GEA-79-MA	Male	2	TRUE	ASC_B14
G01-GEA-8-HI	G01-GEA-8-HI	G01-GEA-8-HI	G01-GEA-008	G01-GEA-8-PA	G01-GEA-8-MA	Male	2	TRUE	ASC_B14
G01-GEA-80-HI	G01-GEA-80-HI	G01-GEA-80-HI	G01-GEA-080	G01-GEA-80-PA	G01-GEA-80-MA	Male	2	TRUE	ASC_B14
G01-GEA-81-HI	G01-GEA-81-HI	G01-GEA-81-HI	G01-GEA-081	G01-GEA-81-PA	G01-GEA-81-MA	Female	2	TRUE	ASC_B14
G01-GEA-83-HI	G01-GEA-83-HI	NA	G01-GEA-83	GEA83PA	GEA83MA	Male	2	FALSE	ASC_B14
G01-GEA-84-HI	G01-GEA-84-HI	G01-GEA-84-HI	G01-GEA-084	G01-GEA-84-PA	G01-GEA-84-MA	Male	2	TRUE	ASC_B14
G01-GEA-85-HI	G01-GEA-85-HI	G01-GEA-85-HI	G01-GEA-085	G01-GEA-85-PA	G01-GEA-85-MA	Male	2	TRUE	ASC_B14
G01-GEA-86-HI	G01-GEA-86-HI	G01-GEA-86-HI	G01-GEA-086	G01-GEA-86-PA	G01-GEA-86-MA	Male	2	TRUE	ASC_B14
G01-GEA-87-HI	G01-GEA-87-HI	G01-GEA-87-HI	G01-GEA-087	G01-GEA-87-PA	G01-GEA-87-MA	Male	2	TRUE	ASC_B14
G01-GEA-88-HI	G01-GEA-88-HI	G01-GEA-88-HI	G01-GEA-88	G01-GEA-88-PA	G01-GEA-88-MA	Male	2	TRUE	ASC_B14
G01-GEA-89-HI	G01-GEA-89-HI	G01-GEA-89-HI	G01-GEA-089	G01-GEA-89-PA	G01-GEA-89-MA	Male	2	TRUE	ASC_B14
G01-GEA-9-HI	G01-GEA-9-HI	G01-GEA-9-HI	G01-GEA-009	G01-GEA-9-PA	G01-GEA-9-MA	Male	2	TRUE	ASC_B14
G01-GEA-90-HI	G01-GEA-90-HI	G01-GEA-90-HI	G01-GEA-090	G01-GEA-90-PA	G01-GEA-90-MA	Male	2	TRUE	ASC_B14
G01-GEA-91-HI	G01-GEA-91-HI	G01-GEA-91-HI	G01-GEA-091	G01-GEA-91-PA	G01-GEA-91MA	Male	2	TRUE	ASC_B14
G01-GEA-92-HI	G01-GEA-92-HI	G01-GEA-92-HI	G01-GEA-092	G01-GEA-92-PA	G01-GEA-92MA	Male	2	TRUE	ASC_B14
G01-GEA-93HI	G01-GEA-93HI	G01-GEA-93HI	G01-GEA-093	G01-GEA-93-PA	G01-GEA-93MA	Male	2	TRUE	ASC_B14
G01-GEA-94-HI	G01-GEA-94-HI	G01-GEA-94-HI	G01-GEA-094	G01-GEA-94-PA	G01-GEA-94-MA	Male	2	TRUE	ASC_B14
G01-GEA-95-HI	G01-GEA-95-HI	G01-GEA-95-HI	G01-GEA-095	G01-GEA-95-PA	G01-GEA-95-MA	Male	2	TRUE	ASC_B14
G01-GEA-96-HI	G01-GEA-96-HI	G01-GEA-96-HI	G01-GEA-096	G01-GEA-96-PA	G01-GEA-96-MA	Male	2	TRUE	ASC_B14
G01-GEA-97-HI	G01-GEA-97-HI	G01-GEA-97-HI	G01-GEA-097	G01-GEA-97-PA	G01-GEA-97-MA	Male	2	TRUE	ASC_B14
G01-GEA-98-HI	G01-GEA-98-HI	G01-GEA-98-HI	G01-GEA-098	G01-GEA-98-PA	G01-GEA-98-MA	Male	2	TRUE	ASC_B14
G01-GEA-99-HI	G01-GEA-99-HI	G01-GEA-99-HI	G01-GEA-099	G01-GEA-99-PA	G01-GEA-99-MA	Male	2	TRUE	ASC_B14
GAU0004C	GAU0004C	GAU0004C	GAU0004	GAU0004B	GAU0004A	Male	2	TRUE	ASC_B14
GAU0023C	GAU0023C	GAU0023C	GAU0023	GAU0023B	GAU0023A	Female	2	TRUE	ASC_B14
GAU0041D	GAU0041D	GAU0041D	GAU0041	GAU0041B	GAU0041A	Male	2	TRUE	ASC_B14
GAU0043C	GAU0043C	GAU0043C	GAU0043	GAU0043B	GAU0043A	Female	2	TRUE	ASC_B14
GAU0044C	GAU0044C	GAU0044C	GAU0044	GAU0044B	GAU0044A	Male	2	FALSE	ASC_B14
GAU0046C	GAU0046C	GAU0046C	GAU0046	GAU0046B	GAU0046A	Male	2	TRUE	ASC_B14
GAU0085C	GAU0085C	GAU0085C	GAU0085	GAU0085B	GAU0085A	Male	2	TRUE	ASC_B14
GEA243	GEA243	GEA243	ESP_250	GEA243PA	GEA243MA	Female	2	FALSE	ASC_B14
GEA298	GEA298	GEA298	ESP_253	GEA298PA	GEA298MA	Male	2	FALSE	ASC_B14
GEA319	GEA319	GEA319	ESP_249	GEA319PA	GEA319MA	Male	2	FALSE	ASC_B14
GEA320	GEA320	GEA320	ESP_272	GEA320PA	GEA320MA	Male	2	FALSE	ASC_B14
GEA325	GEA325	GEA325	ESP_265	GEA325PA	GEA325MA	Male	2	FALSE	ASC_B14
GEA331	GEA331	GEA331	ESP_251	GEA331PA	GEA331MA	Male	2	FALSE	ASC_B14
GEA342	GEA342	GEA342	ESP_269	GEA342PA	GEA342MA	Male	2	FALSE	ASC_B14
GEA343	GEA343	NA	ESP_254	GEA343PA	GEA343MA	Female	2	FALSE	ASC_B14
GEA347	GEA347	NA	ESP_273	GEA347PA	GEA347MA	Male	2	FALSE	ASC_B14
GEA349	GEA349	GEA349	ESP_257	GEA349PA	GEA349MA	Female	2	FALSE	ASC_B14
GEA354	GEA354	GEA354	ESP_261	GEA354PA	GEA354MA	Male	2	FALSE	ASC_B14
GEA356	GEA356	GEA356	ESP_270	GEA356PA	GEA356MA	Male	2	FALSE	ASC_B14
GEA358	GEA358	GEA358	ESP_263	GEA358PA	GEA358MA	Male	2	FALSE	ASC_B14
GEA359	GEA359	GEA359	ESP_274	GEA359PA	GEA359MA	Male	2	FALSE	ASC_B14
GEA360	GEA360	GEA360	ESP_258	GEA360PA	GEA360MA	Male	2	FALSE	ASC_B14
GEA361	GEA361	GEA361	ESP_266	GEA361PA	GEA361MA	Male	2	FALSE	ASC_B14
GEA362	GEA362	GEA362	ESP_252	GEA362PA	GEA362MA	Male	2	FALSE	ASC_B14
GEA363	GEA363	GEA363	ESP_262	GEA363PA	GEA363MA	Male	2	FALSE	ASC_B14
GEA364	GEA364	GEA364	ESP_271	GEA364PA	GEA364MA	Male	2	FALSE	ASC_B14
GEA365	GEA365	GEA365	ESP_256	GEA365PA	GEA365MA	Male	2	FALSE	ASC_B14
GEA366	GEA366	GEA366	ESP_264	GEA366PA	GEA366MA	Female	2	FALSE	ASC_B14
GEA367	GEA367	GEA367	ESP_275	GEA367PA	GEA367MA	Male	2	FALSE	ASC_B14
GEA370	GEA370	GEA370	ESP_259	GEA370PA	GEA370MA	Male	2	FALSE	ASC_B14
GEA372	GEA372	GEA372	ESP_267	GEA372PA	GEA372MA	Male	2	FALSE	ASC_B14
GEA373	GEA373	GEA373	ESP_283	GEA373PA	GEA373MA	Male	2	FALSE	ASC_B14
GEA376	GEA376	GEA376	ESP_291	GEA376PA	GEA376MA	Male	2	FALSE	ASC_B14
GEA377	GEA377	GEA377	ESP_301	GEA377PA	GEA377MA	Male	2	FALSE	ASC_B14
GEA378	GEA378	GEA378	ESP_286	GEA378PA	GEA378MA	Male	2	FALSE	ASC_B14
GEA379	GEA379	GEA379	ESP_282	GEA379PA	GEA379MA	Male	2	FALSE	ASC_B14
GEA380	GEA380	GEA380	ESP_304	GEA380PA	GEA380MA	Male	2	FALSE	ASC_B14
GEA382	GEA382	GEA382	ESP_288	GEA382PA	GEA382MA	Male	2	FALSE	ASC_B14
GEA384	GEA384	GEA384	ESP_298	GEA384PA	GEA384MA	Male	2	FALSE	ASC_B14
GEA386	GEA386	GEA386	ESP_284	GEA386PA	GEA386MA	Female	2	FALSE	ASC_B14
GEA389	GEA389	GEA389	ESP_292	GEA389PA	GEA389MA	Male	2	FALSE	ASC_B14
GEA390	GEA390	GEA390	ESP_312	GEA390PA	GEA390MA	Female	2	FALSE	ASC_B14
GEA393	GEA393	GEA393	ESP_295	GEA393PA	GEA393MA	Female	2	FALSE	ASC_B14
GEA394	GEA394	GEA394	ESP_305	GEA394PA	GEA394MA	Male	2	FALSE	ASC_B14
GEA395	GEA395	GEA395	ESP_289	GEA395PA	GEA395MA	Male	2	FALSE	ASC_B14
GEA397	GEA397	GEA397	ESP_285	GEA397PA	GEA397MA	Male	2	FALSE	ASC_B14
GEA398	GEA398	GEA398	ESP_293	GEA398PA	GEA398MA	Female	2	FALSE	ASC_B14
GEA400	GEA400	GEA400	ESP_302	GEA400PA	GEA400MA	Male	2	FALSE	ASC_B14
GEA402	GEA402	GEA402	ESP_287	GEA402PA	GEA402MA	Male	2	FALSE	ASC_B14
GEA405	GEA405	GEA405	ESP_290	GEA405PA	GEA405MA	Male	2	FALSE	ASC_B14
GEA406	GEA406	GEA406	ESP_299	GEA406PA	GEA406MA	Male	2	FALSE	ASC_B14
GEA407	GEA407	GEA407	ESP_281	GEA407PA	GEA407MA	Male	2	FALSE	ASC_B14
GEA408	GEA408	GEA408	ESP_294	GEA408PA	GEA408MA	Male	2	FALSE	ASC_B14
GEA409	GEA409	GEA409	ESP_303	GEA409PA	GEA409MA	Female	2	FALSE	ASC_B14
GEA412	GEA412	GEA412	ESP_297	GEA412PA	GEA412MA	Male	2	FALSE	ASC_B14
GEA413	GEA413	GEA413	ESP_306	GEA413PA	GEA413MA	Male	2	FALSE	ASC_B14
GEA416	GEA416	GEA416	ESP_300	GEA416PA	GEA416MA	Male	2	FALSE	ASC_B14
GEA417	GEA417	GEA417	ESP_317	GEA417PA	GEA417MA	Male	2	FALSE	ASC_B14
GEA418	GEA418	GEA418	ESP_324	GEA418PA	GEA418MA	Female	2	FALSE	ASC_B14
GEA419	GEA419	GEA419	ESP_333	GEA419PA	GEA419MA	Male	2	FALSE	ASC_B14
GEA421	GEA421	GEA421	ESP_319	GEA421PA	GEA421MA	Female	2	FALSE	ASC_B14
GEA423	GEA423	GEA423	ESP_326	GEA423PA	GEA423MA	Male	2	FALSE	ASC_B14
GEA425	GEA425	GEA425	ESP_321	GEA425PA	GEA425MA	Male	2	FALSE	ASC_B14
GEA427	GEA427	GEA427	ESP_316	GEA427PA	GEA427MA	Male	2	FALSE	ASC_B14
GEA430	GEA430	GEA430	ESP_325	GEA430PA	GEA430MA	Female	2	FALSE	ASC_B14
GEA431	GEA431	GEA431	ESP_334	GEA431PA	GEA431MA	Female	2	FALSE	ASC_B14
GEA432	GEA432	GEA432	ESP_314	GEA432PA	GEA432MA	Male	2	FALSE	ASC_B14
GEA433	GEA433	GEA433	ESP_327	GEA433PA	GEA433MA	Male	2	FALSE	ASC_B14
GEA435	GEA435	GEA435	ESP_338	GEA435PA	GEA435MA	Female	2	FALSE	ASC_B14
GEA438	GEA438	GEA438	ESP_330	GEA438PA	GEA438MA	Male	2	FALSE	ASC_B14
GEA440	GEA440	GEA440	ESP_313	GEA440PA	GEA440MA	Male	2	FALSE	ASC_B14
GEA442	GEA442	GEA442	ESP_335	GEA442PA	GEA442MA	Male	2	FALSE	ASC_B14
GEA443	GEA443	GEA443	ESP_320	GEA443PA	GEA443MA	Female	2	FALSE	ASC_B14
GEA444	GEA444	GEA444	ESP_328	GEA444PA	GEA444MA	Male	2	FALSE	ASC_B14
GEA446	GEA446	GEA446	ESP_339	GEA446PA	GEA446MA	Male	2	FALSE	ASC_B14
GEA447	GEA447	GEA447	ESP_322	GEA447PA	GEA447MA	Male	2	FALSE	ASC_B14
GEA448	GEA448	GEA448	ESP_331	GEA448PA	GEA448MA	Male	2	FALSE	ASC_B14
GEA449	GEA449	GEA449	ESP_318	GEA449PA	GEA449MA	Male	2	FALSE	ASC_B14
GEA452	GEA452	GEA452	ESP_336	GEA452PA	GEA452MA	Male	2	FALSE	ASC_B14
GEA453	GEA453	GEA453	ESP_315	GEA453PA	GEA453MA	Male	2	FALSE	ASC_B14
GEA455	GEA455	GEA455	ESP_329	GEA455PA	GEA455MA	Male	2	FALSE	ASC_B14
GEA456	GEA456	GEA456	ESP_340	GEA456PA	GEA456MA	Male	2	FALSE	ASC_B14
GEA458	GEA458	GEA458	ESP_323	GEA458PA	GEA458MA	Male	2	FALSE	ASC_B14
GEA46	GEA46	GEA46	ESP_368	GEA46PA	G01-GEA-46-MA	Male	2	FALSE	ASC_B14
GEA460	GEA460	GEA460	ESP_332	GEA460PA	GEA460MA	Male	2	FALSE	ASC_B14
GEA461	GEA461	GEA461	ESP_349	GEA461PA	GEA461MA	Male	2	FALSE	ASC_B14
GEA465	GEA465	GEA465	ESP_365	GEA465PA	GEA465MA	Male	2	FALSE	ASC_B14
GEA466	GEA466	GEA466	ESP_347	GEA473MA	GEA466MA	Male	2	FALSE	ASC_B14
GEA469	GEA469	GEA469	ESP_358	GEA469PA	GEA469MA	Male	2	FALSE	ASC_B14
GEA471	GEA471	GEA471	ESP_353	GEA471PA	GEA471MA	Male	2	FALSE	ASC_B14
GEA473	GEA473	GEA473	ESP_362	GEA473PA	GEA466PA	Male	2	FALSE	ASC_B14
GEA475	GEA475	GEA475	ESP_345	GEA475PA	GEA476MA	Male	2	FALSE	ASC_B14
GEA476	GEA476	GEA476	ESP_357	GEA476PA	GEA475MA	Male	2	FALSE	ASC_B14
GEA477	GEA477	GEA477	ESP_366	GEA477PA	GEA477MA	Male	2	FALSE	ASC_B14
GEA478	GEA478	GEA478	ESP_351	GEA478PA	GEA478MA	Male	2	FALSE	ASC_B14
GEA479	GEA479	GEA479	ESP_359	GEA479PA	GEA479MA	Male	2	FALSE	ASC_B14
GEA480	GEA480	GEA480	ESP_369	GEA480PA	GEA480MA	Male	2	FALSE	ASC_B14
GEA481	GEA481	GEA481	ESP_354	GEA481PA	GEA481MA	Male	2	FALSE	ASC_B14
GEA483	GEA483	GEA483	ESP_363	GEA483PA	GEA483MA	Male	2	FALSE	ASC_B14
GEA484	GEA484	GEA484	ESP_346	GEA484PA	GEA484MA	Male	2	FALSE	ASC_B14
GEA486	GEA486	GEA486	ESP_360	GEA486PA	GEA486MA	Male	2	FALSE	ASC_B14
GEA487	GEA487	GEA487	ESP_370	GEA487PA	GEA487MA	Male	2	FALSE	ASC_B14
GEA488	GEA488	GEA488	ESP_355	GEA488PA	GEA488MA	Male	2	FALSE	ASC_B14
GEA489	GEA489	GEA489	ESP_364	GEA489PA	GEA489MA	Male	2	FALSE	ASC_B14
GEA490	GEA490	GEA490	ESP_350	GEA490PA	GEA490MA	Male	2	FALSE	ASC_B14
GEA491	GEA491	GEA491	ESP_348	GEA491PA	GEA491MA	Male	2	FALSE	ASC_B14
GEA492	GEA492	GEA492	ESP_367	GEA492PA	GEA492MA	Male	2	FALSE	ASC_B14
GEA493	GEA493	GEA493	ESP_352	GEA493PA	GEA493MA	Male	2	FALSE	ASC_B14
GEA494	GEA494	GEA494	ESP_361	GEA494PA	GEA494MA	Male	2	FALSE	ASC_B14
GEA495	GEA495	GEA495	ESP_371	GEA495PA	GEA495MA	Male	2	FALSE	ASC_B14
GEA496	GEA496	GEA496	ESP_356	GEA496PA	GEA496MA	Male	2	FALSE	ASC_B14
GM171349	GM171349	GM171349	ITB_171349	GM181108	GM181107	Male	2	FALSE	ASC_B14
GM171892	GM171892	GM171892	ITB_171892	GM171894	GM171893	Male	2	FALSE	ASC_B14
GM172248	GM172248	GM172248	ITB_172248	GM172246	GM172247	Male	2	FALSE	ASC_B14
GM172359	GM172359	GM172359	ITB_172359	GM180776	GM180777	Male	2	FALSE	ASC_B14
GM173222	GM173222	GM173222	ITB_173220	GM173221	GM173257	Male	2	FALSE	ASC_B14
GM173332	GM173332	GM173332	ITB_173332	GM173385	GM173386	Male	2	FALSE	ASC_B14
GM173676	GM173676	GM173676	ITB_173676	GM173678	GM173677	Male	2	FALSE	ASC_B14
GM180281	GM180281	GM180281	ITB_180281	GM180279	GM180280	Male	2	FALSE	ASC_B14
GM180282	GM180282	NA	ITB_180281	GM180279	GM180280	Male	2	FALSE	ASC_B14
GM180831	GM180831	GM180831	ITB_180831	GM180832	GM180833	Male	2	FALSE	ASC_B14
GM181126	GM181126	GM181126	ITB_181126	GM181127	GM181128	Male	2	FALSE	ASC_B14
HI0085	HI0085	01C06477	AU0162	98HI0082A	98HI0081A	Female	2	TRUE	ASC_B14
HI0172	HI0172	HI0172	AU0041	98HI0170A	98HI0169B	Female	2	FALSE	ASC_B14
HI2697	HI2697	HI2697	AU0316	04HI2803A	HI2698	Female	2	TRUE	ASC_B14
HI4256	HI4256	HI4256	AU1578	05HI4258A	05HI4257A	Female	2	TRUE	ASC_B14
HI4823	HI4823	NA	AU1644	HI4833	05HI4832A	Female	2	TRUE	ASC_B14
HI4835	HI4835	HI4835	AU1644	HI4833	05HI4832A	Female	1	TRUE	ASC_B14
IGM1021	IGM1021	IGM1021	PT_077	IGM1021F	IGM1021M	Male	2	TRUE	ASC_B14
IGM10609	IGM10609	IGM10609	PT_169	IGM10609F	IGM10609M	Female	2	TRUE	ASC_B14
IGM10945	IGM10945	IGM10945	PT_156	IGM10945F	IGM10945M	Female	2	TRUE	ASC_B14
IGM11107	IGM11107	IGM11107	PT_122	IGM11107F	IGM11107M	Female	2	TRUE	ASC_B14
IGM1169	IGM1169	NA	PT_255	IGM1169F	IGM1169M	Male	2	TRUE	ASC_B14
IGM1180	IGM1180	IGM1180	PT_180	IGM1180F	IGM1180M	Male	2	FALSE	ASC_B14
IGM12791	IGM12791	NA	PT_186	IGM12791F	IGM12791M	Male	2	FALSE	ASC_B14
IGM13009	IGM13009	IGM13009	PT_3009	IGM13009F	IGM13009M	Female	2	FALSE	ASC_B14
IGM13013	IGM13013	IGM13013	PT_3013	IGM13013F	IGM13013M	Male	2	FALSE	ASC_B14
IGM1411007	IGM1411007	IGM1411007	PT_262	IGM1411007F	IGM1411007M	Male	2	TRUE	ASC_B14
IGM1571557	IGM1571557	IGM1571557	PT_188	IGM1571557F	IGM1571557M	Female	2	TRUE	ASC_B14
IGM1624355	IGM1624355	IGM1624355	PT_263	IGM1648671F	IGM1648671M	Male	2	TRUE	ASC_B14
IGM1648157	IGM1648157	IGM1648157	PT_259	IGM1505061F	IGM1648157M	Female	2	FALSE	ASC_B14
IGM1648671	IGM1648671	IGM1648671	PT_261	IGM1624355F	IGM1624355M	Male	2	TRUE	ASC_B14
IGM3989	IGM3989	IGM3989	PT_3989	IGM3989F	IGM3989M	Female	2	FALSE	ASC_B14
IGM4061	IGM4061	NA	PT_155	IGM4061F	IGM4061M	Female	2	TRUE	ASC_B14
IGM4516	IGM4516	IGM4516	PT_103	IGM4516F	IGM4516M	Male	2	TRUE	ASC_B14
IGM5219	IGM5219	IGM5219	PT_143	IGM9303	IGM9304	Female	2	TRUE	ASC_B14
IGM5475	IGM5475	NA	PT_256	IGM5475F	IGM5475M	Male	2	TRUE	ASC_B14
IGM565	IGM565	IGM565	PT_057	IGM565F	IGM565M	Female	2	TRUE	ASC_B14
IGM7774	IGM7774	IGM7774	PT_160	IGM7774F	IGM7774M	Male	2	TRUE	ASC_B14
IGM8204	IGM8204	IGM8204	PT_099	IGM8204F	IGM8204M	Male	2	TRUE	ASC_B14
IGM9681	IGM9681	IGM9681	PT_182	IGM9681F	IGM9681M	Male	2	TRUE	ASC_B14
MAC1018	MAC1018	NA	MAC1018	MAC1020	MAC1019	Female	2	FALSE	ASC_B14
MAC1156	MAC1156	MAC1156	MAC1156	MAC1158	MAC1157	Male	2	TRUE	ASC_B14
MAC1162	MAC1162	MAC1162	PT_1162	MAC1164	MAC1163	Male	2	FALSE	ASC_B14
MAC1179	MAC1179	NA	MAC1179	MAC1181	MAC1180	Male	2	TRUE	ASC_B14
MAC1188	MAC1188	MAC1188	MAC1188	MAC1190	MAC1189	Female	2	TRUE	ASC_B14
MAC1208	MAC1208	MAC1208	MAC1208	MAC1210	MAC1209	Female	2	TRUE	ASC_B14
MAC1232	MAC1232	MAC1232	MAC1232	MAC1313	MAC1233	Male	2	TRUE	ASC_B14
MAC1234	MAC1234	MAC1234	MAC1234	MAC1236	MAC1235	Male	2	TRUE	ASC_B14
MAC1246	MAC1246	MAC1246	MAC1246	MAC1248	MAC1247	Male	2	TRUE	ASC_B14
MAC1260	MAC1260	MAC1260	MAC1260	MAC1262	MAC1261	Male	2	TRUE	ASC_B14
MAC1270	MAC1270	MAC1270	MAC1270	MAC1272	MAC1271	Male	2	TRUE	ASC_B14
MAC1282	MAC1282	MAC1282	MAC1282	MAC1284	MAC1283	Male	2	TRUE	ASC_B14
MAC1410	MAC1410	MAC1410	PT_190	MAC1412	MAC1411	Male	2	FALSE	ASC_B14
MAC1413	MAC1413	MAC1413	PT_191	MAC1415	MAC1414	Female	2	FALSE	ASC_B14
MAC1417	MAC1417	MAC1417	PT_192	MAC1419	MAC1418	Female	2	FALSE	ASC_B14
MAC1426	MAC1426	MAC1426	PT_195	MAC1428	MAC1427	Female	2	FALSE	ASC_B14
MAC1432	MAC1432	MAC1432	PT_197	MAC1434	MAC1433	Female	2	FALSE	ASC_B14
MAC1435	MAC1435	MAC1435	PT_198	MAC1437	MAC1436	Female	2	FALSE	ASC_B14
MAC1484	MAC1484	MAC1484	PT_212	MAC1486	MAC1485	Male	2	FALSE	ASC_B14
MAC1493	MAC1493	MAC1493	PT_215	MAC1495	MAC1494	Female	2	FALSE	ASC_B14
MAC1499	MAC1499	MAC1499	PT_217	MAC1501	MAC1500	Female	2	FALSE	ASC_B14
MAC1538	MAC1538	MAC1538	PT_228	MAC1540	MAC1539	Male	2	FALSE	ASC_B14
MAC362	MAC362	MAC362	MAC362	MAC371	MAC370	Male	2	TRUE	ASC_B14
MAC581	MAC581	MAC581	MAC581	MAC582	MAC583	Male	2	TRUE	ASC_B14
MAC621	MAC621	MAC621	MAC621	MAC642	MAC622	Male	2	TRUE	ASC_B14
MAC880	MAC880	MAC880	PT_124	MAC884	MAC883	Female	2	FALSE	ASC_B14
MAC961	MAC961	MAC961	MAC961	MAC963	MAC962	Female	2	TRUE	ASC_B14
MR_1029_b	MR_1029_b	MR_1029_b	ITL_03128	MR_1030	MR_1031	Female	2	TRUE	ASC_B14
MR_1081_II	MR_1081_II	MR_1081_II	ITL_03177	MR_1079	MR_1080	Male	2	TRUE	ASC_B14
MR_1285	MR_1285	MR_1285	ITL_03437	MR_1286	MR_1287	Female	2	TRUE	ASC_B14
MR_1297	MR_1297	MR_1297	ITL_03450	MR_1298	MR_1299	Male	2	TRUE	ASC_B14
MR_1302	MR_1302	MR_1302	ITL_02783	MR_1303	MR_1304	Male	2	TRUE	ASC_B14
MR_1408	MR_1408	MR_1408	ITL_03651	MR_1409	MR_1410	Male	2	TRUE	ASC_B14
MR_1456	MR_1456	MR_1456	ITL_03792	MR_1457	MR_1458	Male	2	TRUE	ASC_B14
MR_1460	MR_1460	MR_1460	ITL_03793	MR_1461	MR_1462	Male	2	TRUE	ASC_B14
MR_1483	MR_1483	MR_1483	ITL_03856	MR_1491	MR_1493	Male	2	TRUE	ASC_B14
MR_1497	MR_1497	MR_1497	ITL_03872	MR_1498	MR_1499	Female	2	TRUE	ASC_B14
MR_1537	MR_1537	MR_1537	ITL_03910	MR_1545	MR_1535	Male	2	TRUE	ASC_B14
MR_1744	MR_1744	MR_1744	ITL_03284	MR_1751	MR_1752	Male	2	TRUE	ASC_B14
MR_2033	MR_2033	MR_2033	ITL_05183	MR_2034	MR_2035	Male	2	TRUE	ASC_B14
MR_2114	MR_2114	MR_2114	ITL_05360	MR_2115	MR_2116	Male	2	TRUE	ASC_B14
MR_2142	MR_2142	MR_2142	ITL_05443	MR_2182	MR_2143	Male	2	TRUE	ASC_B14
MR_278	MR_278	MR_278	ITL_02306	MR_270	MR_271	Female	2	TRUE	ASC_B14
MR_315	MR_315	MR_315	ITL_02353	MR_313	MR_314	Female	2	TRUE	ASC_B14
MR_326	MR_326	MR_326	ITL_02371	MR_321	MR_327	Male	2	TRUE	ASC_B14
MR_593	MR_593	MR_593	ITL_02779	MR_594	MR_595	Male	2	TRUE	ASC_B14
MR_755_B	MR_755_B	MR_755_B	ITL_02899	MR_756	MR_757	Male	2	TRUE	ASC_B14
MR_815	MR_815	MR_815	ITL_02946	MR_813	MR_814	Male	2	TRUE	ASC_B14
MR_825	MR_825	MR_825	ITL_02960	MR_826	MR_827	Male	2	TRUE	ASC_B14
MR_901	MR_901	MR_901	ITL_03023	MR_902	MR_903	Male	2	TRUE	ASC_B14
MR_997_I	MR_997_I	MR_997_I	ITL_03102	MR_995	MR_996	Female	2	TRUE	ASC_B14
MR1315	MR1315	MR1315	ITR_3475	MR1324	MR1310	Female	2	FALSE	ASC_B14
MR1671	MR1671	MR1671	ITL_04220	MR1672	MR1673	Male	2	TRUE	ASC_B14
MR2956	MR2956	MR2956	ITR_8308	MR2957	MR2958	Male	2	FALSE	ASC_B14
MR432	MR432	MR432	ITL_02572	MR440	MR433	Male	2	TRUE	ASC_B14
MR535	MR535	MR535	ITL_02735	MR536	MR537	Male	2	TRUE	ASC_B14
NF073	NF073	NF073	JP_50	NF072	NP059	Male	2	TRUE	ASC_B14
NP003	NP003	NP003	JP_37	NF259	NF260	Female	2	TRUE	ASC_B14
NP005	NP005	NP005	JP_13	NF005	NF006	Female	2	FALSE	ASC_B14
NP006	NP006	NP006	JP_14	NF007	NF008	Male	2	TRUE	ASC_B14
NP010	NP010	NP010	JP_48	NF051	NF052	Male	2	TRUE	ASC_B14
NP020	NP020	NP020	JP_26	NF147	NF020	Male	2	TRUE	ASC_B14
NP027	NP027	NP027	JP_15	NF024	NF025	Male	2	TRUE	ASC_B14
NP029	NP029	NP029	JP_16	NF028	NF029	Male	2	TRUE	ASC_B14
NP031	NP031	NP031	JP_47	NF050	NF031	Male	2	TRUE	ASC_B14
NP038	NP038	NP038	JP_46	NF038	NF039	Male	2	TRUE	ASC_B14
NP043	NP043	NP043	JP_17	NF044	NF045	Male	2	TRUE	ASC_B14
NP044	NP044	NP044	JP_19	NF084	NF046	Male	2	TRUE	ASC_B14
NP049	NP049	NP049	JP_49	NF066	NF054	Male	2	TRUE	ASC_B14
NP050	NP050	NP050	JP_24	NF125	NF055	Male	2	TRUE	ASC_B14
NP052	NP052	NP052	JP_23	NF123	NF060	Male	2	TRUE	ASC_B14
NP053	NP053	NP053	JP_23	NF123	NF060	Female	2	TRUE	ASC_B14
NP054	NP054	NP054	JP_22	NF122	NF059	Male	2	TRUE	ASC_B14
NP062	NP062	NP062	JP_51	NF078	NF065	Female	2	TRUE	ASC_B14
NP063	NP063	NP063	JP_18	NF079	NF080	Male	2	TRUE	ASC_B14
NP064	NP064	NP064	JP_18	NF079	NF080	Male	2	TRUE	ASC_B14
NP071	NP071	NP071	JP_14	NF007	NF008	Male	2	TRUE	ASC_B14
NP074	NP074	NP074	JP_52	NF088	NF087	Male	2	TRUE	ASC_B14
NP075	NP075	NP075	JP_53	NF104	NF105	Male	2	TRUE	ASC_B14
NP079	NP079	NP079	JP_21	NF119	NF120	Male	2	TRUE	ASC_B14
NP084	NP084	NP084	JP_20	NF111	NF112	Male	2	TRUE	ASC_B14
NP092	NP092	NP092	JP_54	NF128	NF129	Male	2	TRUE	ASC_B14
NP097	NP097	NP097	JP_55	NF136	NF137	Male	2	TRUE	ASC_B14
NP099	NP099	NP099	JP_56	NF140	NF141	Male	2	TRUE	ASC_B14
NP112	NP112	NP112	JP_57	NF153	NF154	Male	2	TRUE	ASC_B14
NP115	NP115	NP115	JP_28	NF165	NF157	Male	2	TRUE	ASC_B14
NP116	NP116	NP116	JP_28	NF165	NF157	Male	2	TRUE	ASC_B14
NP118	NP118	NP118	JP_29	NF167	NF166	Female	2	FALSE	ASC_B14
NP119	NP119	NP119	JP_29	NF167	NF166	Male	2	FALSE	ASC_B14
NP121	NP121	NP121	JP_59	NF168	NF169	Male	2	TRUE	ASC_B14
NP124	NP124	NP124	JP_30	NF174	NF175	Male	2	TRUE	ASC_B14
NP127	NP127	NP127	JP_31	NF179	NF178	Male	2	TRUE	ASC_B14
NP128	NP128	NP128	JP_32	NF186	NF185	Male	2	TRUE	ASC_B14
NP129	NP129	NP129	JP_33	NF206	NF192	Male	2	TRUE	ASC_B14
NP131	NP131	NP131	JP_34	NF229	NF195	Male	2	TRUE	ASC_B14
NP134	NP134	NP134	JP_60	NF202	NF203	Female	2	FALSE	ASC_B14
NP140	NP140	NP140	JP_61	NF214	NF213	Male	2	TRUE	ASC_B14
NP142	NP142	NP142	JP_62	NF222	NF223	Male	2	TRUE	ASC_B14
NP144	NP144	NP144	JP_35	NF233	NF224	Male	2	TRUE	ASC_B14
NP147	NP147	NP147	JP_63	NF230	NF231	Male	2	TRUE	ASC_B14
NP152	NP152	NP152	JP_65	NF237	NF238	Male	2	TRUE	ASC_B14
NP157	NP157	NA	JP_36	NF248	NF249	Male	2	TRUE	ASC_B14
NP163	NP163	NP163	JP_39	NF266	NF263	Female	2	TRUE	ASC_B14
NP164	NP164	NP164	JP_38	NF264	NF265	Female	2	TRUE	ASC_B14
NP170	NP170	NP170	JP_40	NF274	NF275	Male	2	TRUE	ASC_B14
NP172	NP172	NP172	JP_41	NF289	NF288	Female	2	TRUE	ASC_B14
NP178	NP178	NP178	JP_42	NF301	NF302	Male	2	TRUE	ASC_B14
NP185	NP185	NP185	JP_43	NF325	NF324	Male	2	TRUE	ASC_B14
NP186	NP186	NP186	JP_44	NF329	NF330	Male	2	TRUE	ASC_B14
Q583	Q583	Q583	ESP_244	Q584	Q585	Male	2	TRUE	ASC_B14
SSC00002	11021.p1	SSC00002	11021	SSC00984	SSC00001	Female	2	TRUE	ASC_B14
SSC00009	11078.s1	SSC00009	11078	SSC00007	SSC00008	Male	1	TRUE	ASC_B14
SSC00010	11078.p1	SSC00010	11078	SSC00007	SSC00008	Male	2	TRUE	ASC_B14
SSC00021	11200.s1	SSC00021	11200	SSC00020	SSC00019	Female	1	TRUE	ASC_B14
SSC00022	11200.p1	SSC00022	11200	SSC00020	SSC00019	Male	2	TRUE	ASC_B14
SSC00024	11113.s1	SSC00024	11113	SSC00026	SSC00027	Male	1	TRUE	ASC_B14
SSC00028	11113.p1	SSC00028	11113	SSC00026	SSC00027	Male	2	TRUE	ASC_B14
SSC00042	11186.p1	NA	11186	SSC00045	SSC00044	Male	2	TRUE	ASC_B14
SSC00043	11186.s1	SSC00043	11186	SSC00045	SSC00044	Male	1	TRUE	ASC_B14
SSC00048	11509.p1	SSC00048	11509	SSC00047	SSC00046	Male	2	TRUE	ASC_B14
SSC00049	11509.s1	SSC00049	11509	SSC00047	SSC00046	Male	1	TRUE	ASC_B14
SSC00051	11338.p1	SSC00051	11338	SSC00054	SSC00053	Male	2	TRUE	ASC_B14
SSC00052	11338.s1	SSC00052	11338	SSC00054	SSC00053	Female	1	TRUE	ASC_B14
SSC00057	11271.p1	NA	11271	SSC00063	SSC00062	Male	2	TRUE	ASC_B14
SSC00061	11271.s1	NA	11271	SSC00063	SSC00062	Male	1	TRUE	ASC_B14
SSC00065	11260.p1	NA	11260	SSC00072	SSC00071	Male	2	TRUE	ASC_B14
SSC00070	11260.s1	NA	11260	SSC00072	SSC00071	Male	1	TRUE	ASC_B14
SSC00073	11138.s1	SSC00073	11138	SSC00074	SSC00076	Male	1	TRUE	ASC_B14
SSC00075	11138.p1	SSC00075	11138	SSC00074	SSC00076	Male	2	TRUE	ASC_B14
SSC00085	11149.p1	SSC00085	11149	SSC00088	SSC00087	Male	2	TRUE	ASC_B14
SSC00089	11341.p1	SSC00089	11341	SSC00090	SSC00091	Male	2	TRUE	ASC_B14
SSC00092	11341.s1	SSC00092	11341	SSC00090	SSC00091	Female	1	TRUE	ASC_B14
SSC00098	11349.p1	NA	11349	SSC00104	SSC00103	Male	2	TRUE	ASC_B14
SSC00105	11349.s1	NA	11349	SSC00104	SSC00103	Male	1	TRUE	ASC_B14
SSC00115	11501.p1	SSC00115	11501	SSC00117	SSC00118	Male	2	TRUE	ASC_B14
SSC00116	11192.p1	SSC00116	11192	SSC00123	SSC00122	Male	2	TRUE	ASC_B14
SSC00119	11501.s1	NA	11501	SSC00117	SSC00118	Male	1	TRUE	ASC_B14
SSC00121	11192.s1	SSC00121	11192	SSC00123	SSC00122	Male	1	TRUE	ASC_B14
SSC00124	11102.p1	SSC00124	11102	SSC00127	SSC00126	Male	2	TRUE	ASC_B14
SSC00125	11102.s1	SSC00125	11102	SSC00127	SSC00126	Male	1	TRUE	ASC_B14
SSC00137	11474.p1	SSC00137	11474	SSC00139	SSC00138	Male	2	TRUE	ASC_B14
SSC00140	11474.s1	SSC00140	11474	SSC00139	SSC00138	Male	1	TRUE	ASC_B14
SSC00145	11065.p1	SSC00145	11065	SSC00148	SSC00147	Male	2	TRUE	ASC_B14
SSC00149	11065.s1	SSC00149	11065	SSC00148	SSC00147	Female	1	TRUE	ASC_B14
SSC00153	11416.p1	NA	11416	SSC00157	SSC00156	Male	2	TRUE	ASC_B14
SSC00154	11217.p1	SSC00154	11217	SSC00159	SSC00667	Male	2	TRUE	ASC_B14
SSC00155	11416.s1	NA	11416	SSC00157	SSC00156	Male	1	TRUE	ASC_B14
SSC00158	11217.s1	SSC00158	11217	SSC00159	SSC00667	Female	1	TRUE	ASC_B14
SSC00189	11163.p1	SSC00189	11163	SSC00196	SSC00195	Female	2	TRUE	ASC_B14
SSC00190	11337.p1	NA	11337	SSC00199	SSC00198	Male	2	TRUE	ASC_B14
SSC00192	11061.p1	SSC00192	11061	SSC00205	SSC00204	Male	2	TRUE	ASC_B14
SSC00193	11442.p1	NA	11442	SSC00208	SSC00207	Male	2	FALSE	ASC_B14
SSC00197	11337.s1	NA	11337	SSC00199	SSC00198	Female	1	TRUE	ASC_B14
SSC00203	11061.s1	SSC00203	11061	SSC00205	SSC00204	Male	1	TRUE	ASC_B14
SSC00206	11442.s1	NA	11442	SSC00208	SSC00207	Male	1	FALSE	ASC_B14
SSC00226	11578.p1	SSC00226	11578	SSC00232	SSC00231	Male	2	TRUE	ASC_B14
SSC00227	11062.p1	SSC00227	11062	SSC00236	SSC00235	Male	2	TRUE	ASC_B14
SSC00233	11578.s1	NA	11578	SSC00232	SSC00231	Male	1	TRUE	ASC_B14
SSC00234	11062.s1	SSC00234	11062	SSC00236	SSC00235	Female	1	TRUE	ASC_B14
SSC00239	11579.p1	NA	11579	SSC00245	SSC00242	Male	2	TRUE	ASC_B14
SSC00240	11293.p1	SSC00240	11293	SSC00241	SSC00249	Male	2	TRUE	ASC_B14
SSC00248	11579.s1	NA	11579	SSC00245	SSC00242	Male	1	TRUE	ASC_B14
SSC00250	11454.p1	SSC00250	11454	SSC00247	SSC00244	Female	2	TRUE	ASC_B14
SSC00259	11565.p1	SSC00259	11565	SSC00256	SSC00255	Male	2	TRUE	ASC_B14
SSC00263	11233.p1	NA	11233	SSC00266	SSC00265	Female	2	TRUE	ASC_B14
SSC00267	11233.s1	SSC00267	11233	SSC00266	SSC00265	Male	1	TRUE	ASC_B14
SSC00277	11007.p1	SSC00277	11007	SSC00283	SSC00281	Male	2	TRUE	ASC_B14
SSC00278	11076.p1	SSC00278	11076	SSC00279	SSC00280	Male	2	TRUE	ASC_B14
SSC00282	11007.s1	SSC00282	11007	SSC00283	SSC00281	Female	1	TRUE	ASC_B14
SSC00284	11076.s1	SSC00284	11076	SSC00279	SSC00280	Male	1	TRUE	ASC_B14
SSC00302	11457.p1	SSC00302	11457	SSC00309	SSC00308	Male	2	TRUE	ASC_B14
SSC00307	11457.s1	SSC00307	11457	SSC00309	SSC00308	Male	1	TRUE	ASC_B14
SSC00314	11333.p1	SSC00314	11333	SSC00319	SSC00318	Male	2	TRUE	ASC_B14
SSC00317	11026.p1	SSC00317	11026	SSC00328	SSC00327	Male	2	TRUE	ASC_B14
SSC00320	11333.s1	SSC00320	11333	SSC00319	SSC00318	Male	1	TRUE	ASC_B14
SSC00329	11026.s1	SSC00329	11026	SSC00328	SSC00327	Male	1	TRUE	ASC_B14
SSC00331	11489.p1	SSC00331	11489	SSC00333	SSC00334	Male	2	TRUE	ASC_B14
SSC00332	11437.p1	SSC00332	11437	SSC01056	SSC00336	Male	2	TRUE	ASC_B14
SSC00335	11489.s1	SSC00335	11489	SSC00333	SSC00334	Male	1	TRUE	ASC_B14
SSC00337	11437.s1	NA	11437	SSC01056	SSC00336	Male	1	TRUE	ASC_B14
SSC00342	11045.s1	SSC00342	11045	SSC00341	SSC00434	Male	1	TRUE	ASC_B14
SSC00344	11114.p1	NA	11114	SSC00348	SSC00347	Female	2	TRUE	ASC_B14
SSC00345	11220.p1	SSC00345	11220	SSC00350	SSC00351	Female	2	TRUE	ASC_B14
SSC00349	11114.s1	NA	11114	SSC00348	SSC00347	Female	1	TRUE	ASC_B14
SSC00352	11220.s1	SSC00352	11220	SSC00350	SSC00351	Female	1	TRUE	ASC_B14
SSC00357	11490.p1	SSC00357	11490	SSC00361	SSC00362	Male	2	TRUE	ASC_B14
SSC00359	11490.s1	NA	11490	SSC00361	SSC00362	Female	1	TRUE	ASC_B14
SSC00370	11403.p1	NA	11403	SSC00375	SSC00374	Male	2	TRUE	ASC_B14
SSC00371	11596.p1	SSC00371	11596	SSC00378	SSC00377	Male	2	TRUE	ASC_B14
SSC00373	11403.s1	NA	11403	SSC00375	SSC00374	Male	1	TRUE	ASC_B14
SSC00376	11596.s1	SSC00376	11596	SSC00378	SSC00377	Male	1	TRUE	ASC_B14
SSC00390	11532.p1	SSC00390	11532	SSC00394	SSC00395	Male	2	TRUE	ASC_B14
SSC00403	11533.p1	SSC00403	11533	SSC00408	SSC00407	Male	2	TRUE	ASC_B14
SSC00404	11418.p1	NA	11418	SSC00411	SSC00410	Male	2	TRUE	ASC_B14
SSC00406	11533.s1	SSC00406	11533	SSC00408	SSC00407	Male	1	TRUE	ASC_B14
SSC00409	11418.s1	NA	11418	SSC00411	SSC00410	Male	1	TRUE	ASC_B14
SSC00412	11385.s1	NA	11385	SSC00414	SSC00413	Female	1	TRUE	ASC_B14
SSC00429	11045.p1	SSC00429	11045	SSC00341	SSC00434	Female	2	TRUE	ASC_B14
SSC00441	11461.p1	SSC00441	11461	SSC00447	SSC00446	Male	2	TRUE	ASC_B14
SSC00445	11461.s1	SSC00445	11461	SSC00447	SSC00446	Male	1	TRUE	ASC_B14
SSC00469	11420.p1	NA	11420	SSC00473	SSC00472	Male	2	TRUE	ASC_B14
SSC00474	11420.s1	NA	11420	SSC00473	SSC00472	Female	1	TRUE	ASC_B14
SSC00480	11068.p1	SSC00480	11068	SSC00489	SSC00488	Male	2	TRUE	ASC_B14
SSC00481	11016.p1	SSC00481	11016	SSC00492	SSC00491	Male	2	TRUE	ASC_B14
SSC00482	11292.p1	SSC00482	11292	SSC00495	SSC00494	Male	2	TRUE	ASC_B14
SSC00483	11405.p1	NA	11405	SSC00498	SSC00497	Female	2	TRUE	ASC_B14
SSC00484	11185.p1	SSC00484	11185	SSC00500	SSC00499	Male	2	TRUE	ASC_B14
SSC00490	11016.s1	SSC00490	11016	SSC00492	SSC00491	Female	1	TRUE	ASC_B14
SSC00496	11405.s1	NA	11405	SSC00498	SSC00497	Female	1	TRUE	ASC_B14
SSC00501	11176.p1	SSC00501	11176	SSC00502	SSC00503	Male	2	TRUE	ASC_B14
SSC00504	11176.s1	SSC00504	11176	SSC00502	SSC00503	Female	1	TRUE	ASC_B14
SSC00517	11181.p1	SSC00517	11181	SSC00520	SSC00519	Male	2	TRUE	ASC_B14
SSC00518	11505.p1	NA	11505	SSC00523	SSC00522	Male	2	TRUE	ASC_B14
SSC00521	11181.s1	SSC00521	11181	SSC00520	SSC00519	Female	1	TRUE	ASC_B14
SSC00524	11505.s1	SSC00524	11505	SSC00523	SSC00522	Female	1	TRUE	ASC_B14
SSC00534	11316.p1	SSC00534	11316	SSC00535	SSC00536	Female	2	TRUE	ASC_B14
SSC00537	11316.s1	NA	11316	SSC00535	SSC00536	Female	1	TRUE	ASC_B14
SSC00540	11588.s1	SSC00540	11588	SSC01062	SSC00541	Female	1	TRUE	ASC_B14
SSC00543	11033.p1	SSC00543	11033	SSC00719	SSC00547	Male	2	TRUE	ASC_B14
SSC00548	11033.s1	SSC00548	11033	SSC00719	SSC00547	Female	1	TRUE	ASC_B14
SSC00554	11553.p1	SSC00554	11553	SSC00748	SSC00560	Male	2	TRUE	ASC_B14
SSC00556	11005.p1	SSC00556	11005	SSC00566	SSC00565	Male	2	TRUE	ASC_B14
SSC00558	11524.p1	NA	11524	SSC00570	SSC00571	Male	2	TRUE	ASC_B14
SSC00559	11553.s1	SSC00559	11553	SSC00748	SSC00560	Male	1	TRUE	ASC_B14
SSC00564	11005.s1	SSC00564	11005	SSC00566	SSC00565	Male	1	TRUE	ASC_B14
SSC00572	11524.s1	SSC00572	11524	SSC00570	SSC00571	Male	1	TRUE	ASC_B14
SSC00592	11441.p1	SSC00592	11441	SSC00596	SSC00594	Male	2	TRUE	ASC_B14
SSC00604	11641.p1	SSC00604	11641	SSC00623	SSC00621	Male	2	TRUE	ASC_B14
SSC00608	11549.p1	SSC00608	11549	SSC00662	SSC00612	Male	2	TRUE	ASC_B14
SSC00613	11549.s1	NA	11549	SSC00662	SSC00612	Female	1	TRUE	ASC_B14
SSC00617	11435.s1	NA	11435	SSC02033	SSC02032	Male	1	TRUE	ASC_B14
SSC00622	11641.s1	SSC00622	11641	SSC00623	SSC00621	Male	1	TRUE	ASC_B14
SSC00624	11581.p1	SSC00624	11581	SSC00628	SSC00627	Male	2	TRUE	ASC_B14
SSC00625	11412.p1	NA	11412	SSC00635	SSC00634	Male	2	TRUE	ASC_B14
SSC00629	11581.s1	SSC00629	11581	SSC00628	SSC00627	Male	1	TRUE	ASC_B14
SSC00631	11412.s1	SSC00631	11412	SSC00635	SSC00634	Female	1	TRUE	ASC_B14
SSC00637	11180.p1	SSC00637	11180	SSC00643	SSC00642	Female	2	TRUE	ASC_B14
SSC00644	11180.s1	NA	11180	SSC00643	SSC00642	Male	1	TRUE	ASC_B14
SSC00652	11385.p1	SSC00652	11385	SSC00414	SSC00413	Female	2	TRUE	ASC_B14
SSC00695	11441.s1	SSC00695	11441	SSC00596	SSC00594	Male	1	TRUE	ASC_B14
SSC00704	11595.p1	SSC00704	11595	SSC00715	SSC00714	Male	2	TRUE	ASC_B14
SSC00713	11595.s1	NA	11595	SSC00715	SSC00714	Female	1	TRUE	ASC_B14
SSC00770	11404.p1	NA	11404	SSC00775	SSC00774	Male	2	TRUE	ASC_B14
SSC00776	11404.s1	NA	11404	SSC00775	SSC00774	Male	1	TRUE	ASC_B14
SSC00799	11386.p1	NA	11386	SSC00809	SSC00808	Male	2	TRUE	ASC_B14
SSC00800	11115.p1	NA	11115	SSC00812	SSC00811	Female	2	TRUE	ASC_B14
SSC00801	11357.p1	SSC00801	11357	SSC00815	SSC00816	Male	2	TRUE	ASC_B14
SSC00803	11108.p1	SSC00803	11108	SSC00822	SSC00821	Male	2	TRUE	ASC_B14
SSC00813	11115.s1	NA	11115	SSC00812	SSC00811	Female	1	TRUE	ASC_B14
SSC00823	11108.s1	NA	11108	SSC00822	SSC00821	Male	1	TRUE	ASC_B14
SSC00848	11590.p1	SSC00848	11590	SSC01005	SSC00853	Male	2	FALSE	ASC_B14
SSC00850	11476.p1	SSC00850	11476	SSC00858	SSC00859	Male	2	TRUE	ASC_B14
SSC00854	11590.s1	SSC00854	11590	SSC01005	SSC00853	Female	1	TRUE	ASC_B14
SSC00875	11092.p1	NA	11092	SSC00878	SSC00877	Male	2	TRUE	ASC_B14
SSC00879	11092.s1	NA	11092	SSC00878	SSC00877	Female	1	TRUE	ASC_B14
SSC00882	11245.p1	NA	11245	SSC00892	SSC00893	Male	2	TRUE	ASC_B14
SSC00894	11245.s1	NA	11245	SSC00892	SSC00893	Male	1	TRUE	ASC_B14
SSC00901	11018.p1	SSC00901	11018	SSC00920	SSC00921	Male	2	TRUE	ASC_B14
SSC00902	11079.p1	SSC00902	11079	SSC02082	SSC00910	Male	2	TRUE	ASC_B14
SSC00915	11079.s1	NA	11079	SSC02082	SSC00910	Female	1	TRUE	ASC_B14
SSC00919	11018.s1	SSC00919	11018	SSC00920	SSC00921	Male	1	TRUE	ASC_B14
SSC00927	11530.p1	SSC00927	11530	SSC00928	SSC00929	Male	2	TRUE	ASC_B14
SSC00930	11530.s1	NA	11530	SSC00928	SSC00929	Female	1	TRUE	ASC_B14
SSC00932	11516.p1	SSC00932	11516	SSC00937	SSC00938	Male	2	TRUE	ASC_B14
SSC00939	11516.s1	SSC00939	11516	SSC00937	SSC00938	Male	1	TRUE	ASC_B14
SSC00977	11264.p1	NA	11264	SSC00988	SSC00987	Female	2	TRUE	ASC_B14
SSC00978	11367.p1	SSC00978	11367	SSC00990	SSC11562	Male	2	TRUE	ASC_B14
SSC00986	11264.s1	NA	11264	SSC00988	SSC00987	Female	1	TRUE	ASC_B14
SSC01000	11101.p1	SSC01000	11101	SSC01019	SSC01020	Male	2	TRUE	ASC_B14
SSC01003	11143.p1	SSC01003	11143	SSC01028	SSC01027	Male	2	TRUE	ASC_B14
SSC01018	11374.s1	SSC01018	11374	SSC01015	SSC01016	Female	1	TRUE	ASC_B14
SSC01026	11143.s1	SSC01026	11143	SSC01028	SSC01027	Female	1	TRUE	ASC_B14
SSC01033	11359.p1	SSC01033	11359	SSC01042	SSC01041	Male	2	TRUE	ASC_B14
SSC01043	11359.s1	SSC01043	11359	SSC01042	SSC01041	Female	1	TRUE	ASC_B14
SSC01047	11588.p1	SSC01047	11588	SSC01062	SSC00541	Male	2	TRUE	ASC_B14
SSC01048	11402.p1	NA	11402	SSC01065	SSC01064	Male	2	TRUE	ASC_B14
SSC01063	11402.s1	NA	11402	SSC01065	SSC01064	Male	1	TRUE	ASC_B14
SSC01121	11024.s1	SSC01121	11024	SSC01126	SSC01128	Female	1	TRUE	ASC_B14
SSC01123	11024.p1	SSC01123	11024	SSC01126	SSC01128	Male	2	TRUE	ASC_B14
SSC01276	11150.p1	SSC01276	11150	SSC01119	SSC01277	Male	2	TRUE	ASC_B14
SSC01281	11150.s1	NA	11150	SSC01119	SSC01277	Male	1	TRUE	ASC_B14
SSC01947	11558.p1	SSC01947	11558	SSC01949	SSC01948	Male	2	TRUE	ASC_B14
SSC01991	11497.p1	NA	11497	SSC01996	SSC01995	Male	2	TRUE	ASC_B14
SSC02000	11267.s1	SSC02000	11267	SSC02088	SSC01999	Male	1	FALSE	ASC_B14
SSC02002	11282.p1	SSC02002	11282	SSC02006	SSC02005	Male	2	TRUE	ASC_B14
SSC02004	11540.s1	NA	11540	SSC01998	SSC02003	Female	1	TRUE	ASC_B14
SSC02007	11282.s1	NA	11282	SSC02006	SSC02005	Male	1	TRUE	ASC_B14
SSC02011	11267.p1	SSC02011	11267	SSC02088	SSC01999	Female	2	TRUE	ASC_B14
SSC02015	11118.p1	SSC02015	11118	SSC02022	SSC02023	Female	2	TRUE	ASC_B14
SSC02024	11118.s1	SSC02024	11118	SSC02022	SSC02023	Male	1	TRUE	ASC_B14
SSC02031	11435.p1	SSC02031	11435	SSC02033	SSC02032	Male	2	TRUE	ASC_B14
SSC02035	11584.p1	SSC02035	11584	SSC02041	SSC02040	Male	2	TRUE	ASC_B14
SSC02037	11060.p1	SSC02037	11060	SSC02045	SSC02044	Male	2	TRUE	ASC_B14
SSC02042	11584.s1	SSC02042	11584	SSC02041	SSC02040	Male	1	TRUE	ASC_B14
SSC02046	11060.s1	NA	11060	SSC02045	SSC02044	Male	1	TRUE	ASC_B14
SSC02049	11551.p1	SSC02049	11551	SSC02053	SSC02052	Male	2	TRUE	ASC_B14
SSC02051	11252.p1	SSC02051	11252	SSC02188	SSC02059	Male	2	TRUE	ASC_B14
SSC02055	11551.s1	SSC02055	11551	SSC02053	SSC02052	Female	1	TRUE	ASC_B14
SSC02067	11301.s1	NA	11301	SSC02066	SSC02063	Female	1	TRUE	ASC_B14
SSC02077	11046.p1	SSC02077	11046	SSC02083	SSC02084	Male	2	TRUE	ASC_B14
SSC02085	11046.s1	SSC02085	11046	SSC02083	SSC02084	Male	1	TRUE	ASC_B14
SSC02092	11252.s1	SSC02092	11252	SSC02188	SSC02059	Male	1	TRUE	ASC_B14
SSC02094	11378.p1	NA	11378	SSC02108	SSC02101	Male	2	TRUE	ASC_B14
SSC02099	11520.p1	SSC02099	11520	SSC02114	SSC02106	Male	2	TRUE	ASC_B14
SSC02100	11131.p1	SSC02100	11131	SSC02446	SSC02107	Male	2	TRUE	ASC_B14
SSC02109	11378.s1	NA	11378	SSC02108	SSC02101	Male	1	TRUE	ASC_B14
SSC02113	11242.s1	NA	11242	SSC02112	SSC02104	Male	1	TRUE	ASC_B14
SSC02117	11520.s1	SSC02117	11520	SSC02114	SSC02106	Male	1	TRUE	ASC_B14
SSC02127	11429.p1	NA	11429	SSC02132	SSC02129	Male	2	TRUE	ASC_B14
SSC02133	11429.s1	SSC02133	11429	SSC02132	SSC02129	Male	1	TRUE	ASC_B14
SSC02140	11121.p1	SSC02140	11121	SSC02225	SSC02147	Male	2	TRUE	ASC_B14
SSC02163	11555.p1	SSC02163	11555	SSC02171	SSC02167	Female	2	TRUE	ASC_B14
SSC02165	11051.p1	SSC02165	11051	SSC02175	SSC02169	Male	2	TRUE	ASC_B14
SSC02166	11173.p1	SSC02166	11173	SSC02278	SSC02170	Male	2	TRUE	ASC_B14
SSC02176	11051.s1	SSC02176	11051	SSC02175	SSC02169	Female	1	TRUE	ASC_B14
SSC02178	11001.p1	SSC02178	11001	SSC02184	SSC02181	Male	2	TRUE	ASC_B14
SSC02198	11154.p1	SSC02198	11154	SSC02210	SSC02203	Male	2	TRUE	ASC_B14
SSC02199	11400.p1	SSC02199	11400	SSC02212	SSC02204	Male	2	TRUE	ASC_B14
SSC02211	11154.s1	NA	11154	SSC02210	SSC02203	Female	1	TRUE	ASC_B14
SSC02213	11400.s1	SSC02213	11400	SSC02212	SSC02204	Female	1	TRUE	ASC_B14
SSC02220	11000.s1	NA	11000	SSC02219	SSC02217	Female	1	TRUE	ASC_B14
SSC02226	11121.s1	SSC02226	11121	SSC02225	SSC02147	Female	1	TRUE	ASC_B14
SSC02230	11353.p1	SSC02230	11353	SSC02242	SSC02235	Female	2	FALSE	ASC_B14
SSC02231	11583.p1	SSC02231	11583	SSC02447	SSC02236	Male	2	TRUE	ASC_B14
SSC02243	11353.s1	NA	11353	SSC02242	SSC02235	Male	1	FALSE	ASC_B14
SSC02254	11000.p1	SSC02254	11000	SSC02219	SSC02217	Male	2	TRUE	ASC_B14
SSC02256	11401.p1	NA	11401	SSC02443	SSC02261	Male	2	TRUE	ASC_B14
SSC02288	11226.s1	NA	11226	SSC02289	SSC02284	Male	1	TRUE	ASC_B14
SSC02291	11285.p1	NA	11285	SSC02297	SSC02294	Male	2	TRUE	ASC_B14
SSC02298	11285.s1	NA	11285	SSC02297	SSC02294	Male	1	TRUE	ASC_B14
SSC02327	11547.p1	NA	11547	SSC02343	SSC02335	Male	2	TRUE	ASC_B14
SSC02330	11676.p1	NA	11676	SSC02349	SSC02338	Female	2	TRUE	ASC_B14
SSC02331	11611.p1	SSC02331	11611	SSC02351	SSC02339	Female	2	TRUE	ASC_B14
SSC02332	11462.p1	SSC02332	11462	SSC02353	SSC02340	Male	2	TRUE	ASC_B14
SSC02334	11419.p1	NA	11419	SSC02373	SSC02342	Male	2	FALSE	ASC_B14
SSC02352	11611.s1	SSC02352	11611	SSC02351	SSC02339	Male	1	TRUE	ASC_B14
SSC02357	11419.s1	NA	11419	SSC02373	SSC02342	Female	1	FALSE	ASC_B14
SSC02363	11507.p1	SSC02363	11507	SSC02376	SSC02365	Male	2	TRUE	ASC_B14
SSC02383	11227.p1	NA	11227	SSC02388	SSC02385	Male	2	TRUE	ASC_B14
SSC02389	11227.s1	SSC02389	11227	SSC02388	SSC02385	Male	1	TRUE	ASC_B14
SSC02395	11226.p1	NA	11226	SSC02289	SSC02284	Male	2	TRUE	ASC_B14
SSC02402	11552.p1	SSC02402	11552	SSC02418	SSC02416	Male	2	TRUE	ASC_B14
SSC02406	11381.p1	NA	11381	SSC02421	SSC02412	Male	2	TRUE	ASC_B14
SSC02407	11304.p1	SSC02407	11304	SSC02422	SSC02411	Male	2	TRUE	ASC_B14
SSC02409	11318.p1	NA	11318	SSC02424	SSC02410	Male	2	TRUE	ASC_B14
SSC02426	11318.s1	SSC02426	11318	SSC02424	SSC02410	Male	1	TRUE	ASC_B14
SSC02428	11304.s1	NA	11304	SSC02422	SSC02411	Female	1	TRUE	ASC_B14
SSC02429	11381.s1	SSC02429	11381	SSC02421	SSC02412	Male	1	TRUE	ASC_B14
SSC02432	11552.s1	SSC02432	11552	SSC02418	SSC02416	Female	1	TRUE	ASC_B14
SSC02433	11519.p1	NA	11519	SSC02438	SSC02435	Male	2	TRUE	ASC_B14
SSC02434	11239.p1	NA	11239	SSC02439	SSC02436	Female	2	TRUE	ASC_B14
SSC02437	11519.s1	SSC02437	11519	SSC02438	SSC02435	Female	1	TRUE	ASC_B14
SSC02440	11239.s1	SSC02440	11239	SSC02439	SSC02436	Male	1	TRUE	ASC_B14
SSC02441	11111.p1	SSC02441	11111	SSC02445	SSC02442	Male	2	TRUE	ASC_B14
SSC02444	11401.s1	NA	11401	SSC02443	SSC02261	Female	1	TRUE	ASC_B14
SSC02449	11268.p1	NA	11268	SSC02456	SSC02452	Male	2	TRUE	ASC_B14
SSC02450	11298.p1	SSC02450	11298	SSC02457	SSC02453	Male	2	TRUE	ASC_B14
SSC02455	11268.s1	NA	11268	SSC02456	SSC02452	Female	1	TRUE	ASC_B14
SSC02458	11298.s1	SSC02458	11298	SSC02457	SSC02453	Male	1	TRUE	ASC_B14
SSC02460	11234.p1	SSC02460	11234	SSC02474	SSC02467	Male	2	TRUE	ASC_B14
SSC02462	11097.p1	SSC02462	11097	SSC02478	SSC02469	Male	2	TRUE	ASC_B14
SSC02463	11421.p1	NA	11421	SSC02479	SSC02470	Male	2	TRUE	ASC_B14
SSC02475	11234.s1	SSC02475	11234	SSC02474	SSC02467	Female	1	TRUE	ASC_B14
SSC02481	11421.s1	NA	11421	SSC02479	SSC02470	Female	1	TRUE	ASC_B14
SSC02484	11066.p1	SSC02484	11066	SSC02489	SSC02486	Male	2	TRUE	ASC_B14
SSC02490	11066.s2	NA	11066	SSC02489	SSC02486	Male	1	TRUE	ASC_B14
SSC02495	11440.p1	SSC02495	11440	SSC02513	SSC02503	Female	2	TRUE	ASC_B14
SSC02496	11436.p1	SSC02496	11436	SSC02515	SSC02504	Male	2	TRUE	ASC_B14
SSC02499	11133.p1	SSC02499	11133	SSC02708	SSC02507	Male	2	TRUE	ASC_B14
SSC02500	11363.p1	NA	11363	SSC02522	SSC02508	Female	2	TRUE	ASC_B14
SSC02501	11561.p1	SSC02501	11561	SSC02523	SSC02509	Male	2	TRUE	ASC_B14
SSC02514	11440.s1	SSC02514	11440	SSC02513	SSC02503	Female	1	TRUE	ASC_B14
SSC02516	11436.s1	SSC02516	11436	SSC02515	SSC02504	Female	1	TRUE	ASC_B14
SSC02524	11561.s1	NA	11561	SSC02523	SSC02509	Male	1	TRUE	ASC_B14
SSC02531	11044.p1	SSC02531	11044	SSC02547	SSC02537	Male	2	TRUE	ASC_B14
SSC02555	11122.p1	SSC02555	11122	SSC02754	SSC02739	Female	2	TRUE	ASC_B14
SSC02556	11166.p1	SSC02556	11166	SSC02572	SSC02787	Male	2	TRUE	ASC_B14
SSC02557	11460.p1	SSC02557	11460	SSC02574	SSC02561	Male	2	TRUE	ASC_B14
SSC02558	11354.p1	SSC02558	11354	SSC02576	SSC02562	Male	2	TRUE	ASC_B14
SSC02564	11077.s1	NA	11077	SSC02565	SSC02588	Male	1	TRUE	ASC_B14
SSC02571	11166.s1	SSC02571	11166	SSC02572	SSC02787	Male	1	TRUE	ASC_B14
SSC02575	11354.s1	SSC02575	11354	SSC02576	SSC02562	Female	1	TRUE	ASC_B14
SSC02581	11566.p1	SSC02581	11566	SSC02594	SSC02587	Male	2	TRUE	ASC_B14
SSC02583	11077.p1	NA	11077	SSC02565	SSC02588	Male	2	TRUE	ASC_B14
SSC02599	11417.p1	SSC02599	11417	SSC02616	SSC02606	Male	2	TRUE	ASC_B14
SSC02600	11280.p1	SSC02600	11280	SSC02620	SSC02607	Male	2	TRUE	ASC_B14
SSC02617	11417.s1	SSC02617	11417	SSC02616	SSC02606	Male	1	TRUE	ASC_B14
SSC02619	11280.s1	NA	11280	SSC02620	SSC02607	Female	1	TRUE	ASC_B14
SSC02627	11216.p1	SSC02627	11216	SSC02637	SSC02632	Male	2	TRUE	ASC_B14
SSC02638	11216.s1	SSC02638	11216	SSC02637	SSC02632	Male	1	TRUE	ASC_B14
SSC02644	11085.p1	SSC02644	11085	SSC02663	SSC02652	Male	2	TRUE	ASC_B14
SSC02645	11089.p1	SSC02645	11089	SSC02666	SSC02653	Male	2	TRUE	ASC_B14
SSC02648	11550.p1	SSC02648	11550	SSC02670	SSC02655	Male	2	TRUE	ASC_B14
SSC02665	11085.s1	SSC02665	11085	SSC02663	SSC02652	Female	1	TRUE	ASC_B14
SSC02667	11089.s1	NA	11089	SSC02666	SSC02653	Male	1	TRUE	ASC_B14
SSC02680	11468.p1	SSC02680	11468	SSC02707	SSC02691	Male	2	TRUE	ASC_B14
SSC02682	11484.p1	SSC02682	11484	SSC02711	SSC02693	Male	2	TRUE	ASC_B14
SSC02712	11484.s1	NA	11484	SSC02711	SSC02693	Male	1	TRUE	ASC_B14
SSC02722	11322.p1	SSC02722	11322	SSC02759	SSC02487	Male	2	TRUE	ASC_B14
SSC02723	11483.p1	SSC02723	11483	SSC02766	SSC02724	Male	2	TRUE	ASC_B14
SSC02765	11483.s1	SSC02765	11483	SSC02766	SSC02724	Male	1	TRUE	ASC_B14
SSC02773	11633.s1	SSC02773	11633	SSC02772	SSC02745	Male	1	TRUE	ASC_B14
SSC02779	11627.p1	SSC02779	11627	SSC02788	SSC02783	Male	2	TRUE	ASC_B14
SSC02780	11376.p1	SSC02780	11376	SSC02790	SSC02784	Male	2	TRUE	ASC_B14
SSC02782	11265.p1	SSC02782	11265	SSC02795	SSC02786	Male	2	TRUE	ASC_B14
SSC02789	11627.s1	SSC02789	11627	SSC02788	SSC02783	Female	1	TRUE	ASC_B14
SSC02791	11376.s1	NA	11376	SSC02790	SSC02784	Female	1	TRUE	ASC_B14
SSC02794	11265.s1	NA	11265	SSC02795	SSC02786	Female	1	TRUE	ASC_B14
SSC02800	11214.p1	SSC02800	11214	SSC02807	SSC02803	Male	2	TRUE	ASC_B14
SSC02808	11214.s1	SSC02808	11214	SSC02807	SSC02803	Female	1	TRUE	ASC_B14
SSC02809	11129.p1	SSC02809	11129	SSC02812	SSC02810	Female	2	TRUE	ASC_B14
SSC02815	11776.p1	SSC02815	11776	SSC02817	SSC02816	Male	2	TRUE	ASC_B14
SSC02819	11277.p1	NA	11277	SSC02822	SSC02820	Female	2	TRUE	ASC_B14
SSC02823	11277.s1	NA	11277	SSC02822	SSC02820	Female	1	TRUE	ASC_B14
SSC02825	11290.p1	SSC02825	11290	SSC02828	SSC03115	Male	2	TRUE	ASC_B14
SSC02837	11846.p1	SSC02837	11846	SSC02947	SSC02841	Male	2	TRUE	ASC_B14
SSC02852	11010.p1	SSC02852	11010	SSC02857	SSC02854	Male	2	TRUE	ASC_B14
SSC02858	11010.s1	SSC02858	11010	SSC02857	SSC02854	Male	1	TRUE	ASC_B14
SSC02862	11236.p1	SSC02862	11236	SSC02874	SSC02863	Male	2	TRUE	ASC_B14
SSC02875	11236.s1	SSC02875	11236	SSC02874	SSC02863	Male	1	TRUE	ASC_B14
SSC02884	11090.p1	SSC02884	11090	SSC02885	SSC02896	Male	2	TRUE	ASC_B14
SSC02886	11090.s1	NA	11090	SSC02885	SSC02896	Male	1	TRUE	ASC_B14
SSC02907	11297.p1	SSC02907	11297	SSC02915	SSC02911	Male	2	TRUE	ASC_B14
SSC02910	11667.p1	NA	11667	SSC02920	SSC02914	Male	2	TRUE	ASC_B14
SSC02921	11667.s1	SSC02921	11667	SSC02920	SSC02914	Male	1	TRUE	ASC_B14
SSC02926	11456.p1	SSC02926	11456	SSC02933	SSC02929	Male	2	TRUE	ASC_B14
SSC02934	11456.s1	NA	11456	SSC02933	SSC02929	Male	1	TRUE	ASC_B14
SSC02936	11878.p1	AC711.201	11878	SSC02930	SSC02927	Male	2	TRUE	ASC_B14
SSC02938	11470.p1	SSC02938	11470	SSC02942	SSC02940	Male	2	TRUE	ASC_B14
SSC02943	11470.s1	NA	11470	SSC02942	SSC02940	Female	1	TRUE	ASC_B14
SSC02963	11494.p1	SSC02963	11494	SSC02969	SSC02965	Male	2	TRUE	ASC_B14
SSC02970	11494.s1	SSC02970	11494	SSC02969	SSC02965	Male	1	TRUE	ASC_B14
SSC02972	11394.p1	NA	11394	SSC02980	SSC02975	Male	2	TRUE	ASC_B14
SSC02973	11434.p1	SSC02973	11434	SSC02981	SSC02976	Female	2	TRUE	ASC_B14
SSC02986	11433.s1	NA	11433	SSC02985	SSC02983	Female	1	TRUE	ASC_B14
SSC02989	11855.p1	SSC02989	11855	SSC03400	SSC02992	Male	2	TRUE	ASC_B14
SSC02991	11294.p1	SSC02991	11294	SSC02998	SSC02995	Male	2	TRUE	ASC_B14
SSC03000	11225.p1	SSC03000	11225	SSC02997	SSC02994	Male	2	TRUE	ASC_B14
SSC03001	11225.s1	SSC03001	11225	SSC02997	SSC02994	Female	1	TRUE	ASC_B14
SSC03004	11644.p1	SSC03004	11644	SSC03126	SSC03006	Male	2	TRUE	ASC_B14
SSC03016	11393.p1	NA	11393	SSC03025	SSC03020	Male	2	TRUE	ASC_B14
SSC03026	11393.s1	NA	11393	SSC03025	SSC03020	Male	1	TRUE	ASC_B14
SSC03032	11671.p1	SSC03032	11671	SSC03036	SSC03034	Male	2	TRUE	ASC_B14
SSC03037	11671.s1	SSC03037	11671	SSC03036	SSC03034	Male	1	TRUE	ASC_B14
SSC03039	11630.p1	SSC03039	11630	SSC03047	SSC03042	Male	2	TRUE	ASC_B14
SSC03040	11809.p1	SSC03040	11809	SSC03051	SSC03043	Male	2	FALSE	ASC_B14
SSC03052	11809.s1	SSC03052	11809	SSC03051	SSC03043	Female	1	FALSE	ASC_B14
SSC03053	11720.p1	SSC03053	11720	SSC03500	SSC03055	Male	2	TRUE	ASC_B14
SSC03057	11720.s1	NA	11720	SSC03500	SSC03055	Female	1	TRUE	ASC_B14
SSC03064	11740.p1	SSC03064	11740	SSC03081	SSC03072	Male	2	TRUE	ASC_B14
SSC03066	11634.p1	SSC03066	11634	SSC03086	SSC03074	Male	2	TRUE	ASC_B14
SSC03069	11211.p1	SSC03069	11211	SSC03091	SSC03077	Male	2	TRUE	ASC_B14
SSC03070	11002.p1	SSC03070	11002	SSC03092	SSC03078	Female	2	TRUE	ASC_B14
SSC03082	11740.s1	SSC03082	11740	SSC03081	SSC03072	Male	1	TRUE	ASC_B14
SSC03087	11634.s1	SSC03087	11634	SSC03086	SSC03074	Male	1	TRUE	ASC_B14
SSC03090	11211.s1	SSC03090	11211	SSC03091	SSC03077	Female	1	TRUE	ASC_B14
SSC03093	11002.s1	SSC03093	11002	SSC03092	SSC03078	Male	1	TRUE	ASC_B14
SSC03094	11620.p1	SSC03094	11620	SSC03101	SSC03097	Male	2	TRUE	ASC_B14
SSC03096	11811.p1	SSC03096	11811	SSC03104	SSC03099	Male	2	TRUE	ASC_B14
SSC03100	11620.s1	SSC03100	11620	SSC03101	SSC03097	Female	1	TRUE	ASC_B14
SSC03114	11730.p1	SSC03114	11730	SSC03257	SSC03118	Male	2	TRUE	ASC_B14
SSC03120	11290.s1	NA	11290	SSC02828	SSC03115	Female	1	TRUE	ASC_B14
SSC03127	11644.s1	SSC03127	11644	SSC03126	SSC03006	Female	1	TRUE	ASC_B14
SSC03130	11730.s1	SSC03130	11730	SSC03257	SSC03118	Female	1	TRUE	ASC_B14
SSC03133	11117.p1	SSC03133	11117	SSC03147	SSC03138	Female	2	TRUE	ASC_B14
SSC03134	11766.p1	SSC03134	11766	SSC03151	SSC03140	Male	2	TRUE	ASC_B14
SSC03146	11117.s1	NA	11117	SSC03147	SSC03138	Female	1	TRUE	ASC_B14
SSC03152	11766.s1	SSC03152	11766	SSC03151	SSC03140	Female	1	TRUE	ASC_B14
SSC03173	11765.p1	SSC03173	11765	SSC03190	SSC03181	Male	2	TRUE	ASC_B14
SSC03174	11825.p1	SSC03174	11825	SSC03192	SSC03182	Male	2	TRUE	ASC_B14
SSC03177	11892.p1	NA	11892	SSC03517	SSC03185	Male	2	TRUE	ASC_B14
SSC03191	11765.s1	SSC03191	11765	SSC03190	SSC03181	Female	1	TRUE	ASC_B14
SSC03197	11892.s1	NA	11892	SSC03517	SSC03185	Female	1	TRUE	ASC_B14
SSC03203	11673.p1	SSC03203	11673	SSC03210	SSC03206	Male	2	TRUE	ASC_B14
SSC03211	11673.s1	SSC03211	11673	SSC03210	SSC03206	Male	1	TRUE	ASC_B14
SSC03213	11724.p1	NA	11724	SSC03220	SSC03217	Male	2	TRUE	ASC_B14
SSC03221	11724.s1	SSC03221	11724	SSC03220	SSC03217	Female	1	TRUE	ASC_B14
SSC03230	11145.p1	SSC03230	11145	SSC03241	SSC03235	Male	2	TRUE	ASC_B14
SSC03232	11808.p1	SSC03232	11808	SSC03245	SSC03238	Female	2	TRUE	ASC_B14
SSC03246	11808.s1	SSC03246	11808	SSC03245	SSC03238	Female	1	TRUE	ASC_B14
SSC03248	11700.p1	SSC03248	11700	SSC03267	SSC03251	Male	2	TRUE	ASC_B14
SSC03249	11810.p1	SSC03249	11810	SSC03258	SSC03252	Male	2	TRUE	ASC_B14
SSC03255	11700.s1	SSC03255	11700	SSC03267	SSC03251	Female	1	TRUE	ASC_B14
SSC03259	11810.s1	NA	11810	SSC03258	SSC03252	Female	1	TRUE	ASC_B14
SSC03261	11938.p1	SSC03261	11938	SSC03269	SSC03264	Male	2	TRUE	ASC_B14
SSC03262	11679.p1	SSC03262	11679	SSC03270	SSC03265	Male	2	TRUE	ASC_B14
SSC03263	11209.p1	SSC03263	11209	SSC03273	SSC03266	Male	2	TRUE	ASC_B14
SSC03271	11679.s1	SSC03271	11679	SSC03270	SSC03265	Male	1	TRUE	ASC_B14
SSC03274	11158.p1	SSC03274	11158	SSC03285	SSC03279	Male	2	TRUE	ASC_B14
SSC03278	11689.p1	SSC03278	11689	SSC03640	SSC03282	Male	2	TRUE	ASC_B14
SSC03286	11158.s1	NA	11158	SSC03285	SSC03279	Male	1	TRUE	ASC_B14
SSC03292	11609.p1	SSC03292	11609	SSC03308	SSC03299	Male	2	TRUE	ASC_B14
SSC03295	11905.p1	SSC03295	11905	SSC03313	SSC03302	Male	2	TRUE	ASC_B14
SSC03296	11525.p1	SSC03296	11525	SSC03318	SSC03303	Male	2	TRUE	ASC_B14
SSC03297	11800.p1	SSC03297	11800	SSC03320	SSC03304	Male	2	TRUE	ASC_B14
SSC03315	11905.s5	NA	11905	SSC03313	SSC03302	Female	1	TRUE	ASC_B14
SSC03317	11525.s1	SSC03317	11525	SSC03318	SSC03303	Male	1	TRUE	ASC_B14
SSC03321	11800.s1	SSC03321	11800	SSC03320	SSC03304	Male	1	TRUE	ASC_B14
SSC03325	11953.p1	SSC03325	11953	SSC03338	SSCG03342	Male	2	TRUE	ASC_B14
SSC03341	11712.s1	NA	11712	SSC03339	SSC03331	Female	1	FALSE	ASC_B14
SSC03346	12057.p1	NA	12057	SSC03585	SSC03355	Male	2	TRUE	ASC_B14
SSC03349	11797.p1	SSC03349	11797	SSC03368	SSC03357	Male	2	TRUE	ASC_B14
SSC03351	11658.p1	SSC03351	11658	SSC03373	SSC03359	Male	2	TRUE	ASC_B14
SSC03364	12057.s1	NA	12057	SSC03585	SSC03355	Female	1	TRUE	ASC_B14
SSC03369	11797.s1	SSC03369	11797	SSC03368	SSC03357	Female	1	TRUE	ASC_B14
SSC03372	11658.s1	SSC03372	11658	SSC03373	SSC03359	Female	1	TRUE	ASC_B14
SSC03374	12030.p1	SSC03374	12030	SSC03382	SSC03378	Male	2	TRUE	ASC_B14
SSC03383	12030.s1	SSC03383	12030	SSC03382	SSC03378	Female	1	TRUE	ASC_B14
SSC03389	11894.p1	NA	11894	SSC03391	SSC03390	Male	2	TRUE	ASC_B14
SSC03392	11894.s1	SSC03392	11894	SSC03391	SSC03390	Male	1	TRUE	ASC_B14
SSC03401	11855.s1	SSC03401	11855	SSC03400	SSC02992	Female	1	TRUE	ASC_B14
SSC03417	11731.p1	SSC03417	11731	SSC03430	SSC03423	Male	2	TRUE	ASC_B14
SSC03418	11693.p1	SSC03418	11693	SSC03432	SSC03424	Male	2	TRUE	ASC_B14
SSC03419	11622.p1	SSC03419	11622	SSC03433	SSC03425	Male	2	TRUE	ASC_B14
SSC03422	11593.p1	SSC03422	11593	SSC03439	SSC03429	Male	2	FALSE	ASC_B14
SSC03431	11731.s1	SSC03431	11731	SSC03430	SSC03423	Female	1	TRUE	ASC_B14
SSC03434	11622.s1	NA	11622	SSC03433	SSC03425	Female	1	TRUE	ASC_B14
SSC03438	11593.s1	SSC03438	11593	SSC03439	SSC03429	Male	1	FALSE	ASC_B14
SSC03442	11705.p1	SSC03442	11705	SSC03453	SSC03447	Male	2	TRUE	ASC_B14
SSC03444	11937.p1	SSC03444	11937	SSC03458	SSC03449	Male	2	TRUE	ASC_B14
SSC03452	11705.s1	SSC03452	11705	SSC03453	SSC03447	Female	1	TRUE	ASC_B14
SSC03457	11937.s1	SSC03457	11937	SSC03458	SSC03449	Male	1	TRUE	ASC_B14
SSC03471	11619.p1	SSC03471	11619	SSC03466	SSC03476	Male	2	TRUE	ASC_B14
SSC03497	11961.p1	SSC03497	11961	SSC03751	SSC03499	Male	2	TRUE	ASC_B14
SSC03503	12006.p1	SSC03503	12006	SSC03511	SSC03506	Male	2	TRUE	ASC_B14
SSC03512	12006.s1	SSC03512	12006	SSC03511	SSC03506	Female	1	TRUE	ASC_B14
SSC03520	11909.p1	SSC03520	11909	SSC03644	SSC03525	Male	2	TRUE	ASC_B14
SSC03532	11909.s1	SSC03532	11909	SSC03644	SSC03525	Male	1	TRUE	ASC_B14
SSC03535	11940.p1	SSC03535	11940	SSC03672	SSC03536	Female	2	TRUE	ASC_B14
SSC03538	11798.p1	SSC03538	11798	SSC03548	SSC03544	Male	2	TRUE	ASC_B14
SSC03540	11657.p1	SSC03540	11657	SSC03551	SSC03160	Male	2	TRUE	ASC_B14
SSC03542	11970.p1	SSC03542	11970	SSC03553	SSC03547	Male	2	TRUE	ASC_B14
SSC03549	11798.s1	SSC03549	11798	SSC03548	SSC03544	Female	1	TRUE	ASC_B14
SSC03552	11657.s1	SSC03552	11657	SSC03551	SSC03160	Female	1	TRUE	ASC_B14
SSC03560	11962.p1	SSC03560	11962	SSC03565	SSC03562	Male	2	TRUE	ASC_B14
SSC03561	12096.p1	SSC03561	12096	SSC03568	SSC03563	Male	2	TRUE	ASC_B14
SSC03566	11962.s1	SSC03566	11962	SSC03565	SSC03562	Male	1	TRUE	ASC_B14
SSC03570	12096.s1	SSC03570	12096	SSC03568	SSC03563	Male	1	TRUE	ASC_B14
SSC03595	12019.p1	SSC03595	12019	SSC03786	SSC03782	Male	2	TRUE	ASC_B14
SSC03602	12071.s1	SSC03602	12071	SSC03618	SSC03612	Male	1	TRUE	ASC_B14
SSC03606	12001.p1	SSC03606	12001	SSC03616	SSC03611	Male	2	TRUE	ASC_B14
SSC03607	12071.p1	SSC03607	12071	SSC03618	SSC03612	Female	2	TRUE	ASC_B14
SSC03617	12001.s1	SSC03617	12001	SSC03616	SSC03611	Female	1	TRUE	ASC_B14
SSC03620	11681.p1	SSC03620	11681	SSC03435	SSC03625	Male	2	TRUE	ASC_B14
SSC03621	12081.p1	SSC03621	12081	SSC03632	SSC03626	Male	2	TRUE	ASC_B14
SSC03622	12097.p1	SSC03622	12097	SSC03633	SSC03627	Male	2	TRUE	ASC_B14
SSC03623	11982.p1	SSC03623	11982	SSC03634	SSC03628	Male	2	TRUE	ASC_B14
SSC03635	11982.s1	SSC03635	11982	SSC03634	SSC03628	Female	1	TRUE	ASC_B14
SSC03636	12029.p1	SSC03636	12029	SSC03642	SSC03638	Male	2	TRUE	ASC_B14
SSC03637	11963.p1	SSC03637	11963	SSC03645	SSC03639	Male	2	TRUE	ASC_B14
SSC03643	12029.s1	SSC03643	12029	SSC03642	SSC03638	Male	1	TRUE	ASC_B14
SSC03646	11963.s1	SSC03646	11963	SSC03645	SSC03639	Female	1	TRUE	ASC_B14
SSC03652	11924.p1	SSC03652	11924	SSC03669	SSC03658	Male	2	TRUE	ASC_B14
SSC03668	12033.s1	SSC03668	12033	SSC03667	SSC03657	Male	1	TRUE	ASC_B14
SSC03671	11924.s1	SSC03671	11924	SSC03669	SSC03658	Female	1	TRUE	ASC_B14
SSC03676	11718.p1	SSC03676	11718	SSC03700	SSC03686	Male	2	TRUE	ASC_B14
SSC03679	12058.p1	SSC03679	12058	SSC03704	SSC03689	Male	2	TRUE	ASC_B14
SSC03680	11703.p1	SSC03680	11703	SSC03706	SSC03690	Male	2	TRUE	ASC_B14
SSC03701	11718.s1	SSC03701	11718	SSC03700	SSC03686	Female	1	TRUE	ASC_B14
SSC03705	11703.s1	SSC03705	11703	SSC03706	SSC03690	Female	1	TRUE	ASC_B14
SSC03715	11824.p1	SSC03715	11824	SSC03736	SSC03723	Male	2	TRUE	ASC_B14
SSC03717	11978.p1	SSC03717	11978	SSC03741	SSC03725	Female	2	TRUE	ASC_B14
SSC03742	11961.s1	SSC03742	11961	SSC03751	SSC03499	Male	1	TRUE	ASC_B14
SSC03765	11977.p1	SSC03765	11977	SSC03769	SSC03767	Male	2	TRUE	ASC_B14
SSC03766	11729.p1	SSC03766	11729	SSC03771	SSC03768	Male	2	TRUE	ASC_B14
SSC03770	11977.s1	SSC03770	11977	SSC03769	SSC03767	Female	1	TRUE	ASC_B14
SSC03772	11729.s1	NA	11729	SSC03771	SSC03768	Female	1	TRUE	ASC_B14
SSC03774	12066.p1	SSC03774	12066	SSC03778	SSC03776	Male	2	TRUE	ASC_B14
SSC03779	12066.s1	SSC03779	12066	SSC03778	SSC03776	Female	1	TRUE	ASC_B14
SSC03785	11824.s1	NA	11824	SSC03736	SSC03723	Male	1	TRUE	ASC_B14
SSC03787	12019.s1	SSC03787	12019	SSC03786	SSC03782	Male	1	TRUE	ASC_B14
SSC03793	12083.p1	SSC03793	12083	SSC03808	SSC03799	Male	2	TRUE	ASC_B14
SSC03809	12083.s1	SSC03809	12083	SSC03808	SSC03799	Female	1	TRUE	ASC_B14
SSC03820	11860.p1	SSC03820	11860	SSC03824	SSC03822	Male	2	TRUE	ASC_B14
SSC03825	11860.s1	SSC03825	11860	SSC03824	SSC03822	Male	1	TRUE	ASC_B14
SSC03827	12032.p1	SSC03827	12032	SSC03834	SSC03830	Male	2	TRUE	ASC_B14
SSC03833	12032.s1	SSC03833	12032	SSC03834	SSC03830	Female	1	TRUE	ASC_B14
SSC03844	12087.p1	SSC03844	12087	SSC03853	SSC03848	Male	2	TRUE	ASC_B14
SSC03861	12051.p1	SSC03861	12905	SSC03866	SSC03863	Male	2	TRUE	ASC_B14
SSC03865	12051.s1	SSC03865	12905	SSC03866	SSC03863	Male	1	TRUE	ASC_B14
SSC03868	12009.p1	SSC03868	12009	SSC03877	SSC03873	Male	2	TRUE	ASC_B14
SSC03897	12173.s1	SSC03897	12173	SSC03896	SSC03894	Male	1	TRUE	ASC_B14
SSC03986	11828.p1	SSC03986	11828	SSC04000	SSC03993	Male	2	TRUE	ASC_B14
SSC03990	12377.p1	SSC03990	12377	SSC04008	SSC03997	Male	2	TRUE	ASC_B14
SSC04001	11828.s1	SSC04001	11828	SSC04000	SSC03993	Female	1	TRUE	ASC_B14
SSC04009	12377.s1	SSC04009	12377	SSC04008	SSC03997	Female	1	TRUE	ASC_B14
SSC04015	12210.p1	SSC04015	12210	SSC04024	SSC04020	Male	2	TRUE	ASC_B14
SSC04025	12210.s1	SSC04025	12210	SSC04024	SSC04020	Male	1	TRUE	ASC_B14
SSC04037	12325.s1	NA	12325	SSC04036	SSC04033	Female	1	FALSE	ASC_B14
SSC04042	12368.p1	NA	12368	SSC04059	SSC04049	Male	2	TRUE	ASC_B14
SSC04044	11716.p1	SSC04044	11716	SSC04064	SSC04052	Male	2	TRUE	ASC_B14
SSC04060	12368.s1	SSC04060	12368	SSC04059	SSC04049	Male	1	TRUE	ASC_B14
SSC04065	11716.s1	SSC04065	11716	SSC04064	SSC04052	Male	1	TRUE	ASC_B14
SSC04071	12247.p1	SSC04071	12247	SSC04077	SSC04073	Male	2	TRUE	ASC_B14
SSC04078	12247.s1	SSC04078	12247	SSC04077	SSC04073	Female	1	TRUE	ASC_B14
SSC04103	12231.p1	SSC04103	12231	SSC04112	SSC04107	Male	2	TRUE	ASC_B14
SSC04105	12295.p1	SSC04105	12295	SSC04118	SSC04109	Male	2	TRUE	ASC_B14
SSC04114	12231.s1	SSC04114	12231	SSC04112	SSC04107	Female	1	TRUE	ASC_B14
SSC04119	12295.s1	NA	12295	SSC04118	SSC04109	Male	1	TRUE	ASC_B14
SSC04138	12046.p1	SSC04138	12046	SSC04145	SSC04141	Male	2	TRUE	ASC_B14
SSC04139	12050.p1	SSC04139	12050	SSC04146	SSC04142	Male	2	TRUE	ASC_B14
SSC04165	11944.p1	SSC04165	11944	SSC04178	SSC04171	Male	2	TRUE	ASC_B14
SSC04167	12170.p1	SSC04167	12170	SSC04183	SSC04173	Female	2	TRUE	ASC_B14
SSC04169	12354.p1	SSC04169	12354	SSC04187	SSC04175	Male	2	TRUE	ASC_B14
SSC04180	11944.s1	SSC04180	11944	SSC04178	SSC04171	Female	1	TRUE	ASC_B14
SSC04184	12170.s1	SSC04184	12170	SSC04183	SSC04173	Female	1	TRUE	ASC_B14
SSC04213	12201.p1	SSC04213	12201	SSC04226	SSC04214	Male	2	TRUE	ASC_B14
SSC04218	12187.p1	NA	12187	SSC04227	SSC04221	Male	2	TRUE	ASC_B14
SSC04223	12187.s1	SSC04223	12187	SSC04227	SSC04221	Female	1	TRUE	ASC_B14
SSC04230	12281.p1	SSC04230	12281	SSC04238	SSC04234	Male	2	TRUE	ASC_B14
SSC04233	12241.p1	NA	12241	SSC04240	SSC04237	Female	2	TRUE	ASC_B14
SSC04241	12241.s1	SSC04241	12241	SSC04240	SSC04237	Male	1	TRUE	ASC_B14
SSC04242	11957.p1	SSC04242	11957	SSC04250	SSC04246	Male	2	TRUE	ASC_B14
SSC04243	12052.p1	SSC04243	12052	SSC04252	SSC04247	Male	2	TRUE	ASC_B14
SSC04245	12266.p1	SSC04245	12266	SSC04256	SSC04249	Male	2	TRUE	ASC_B14
SSC04251	11957.s1	SSC04251	11957	SSC04250	SSC04246	Male	1	TRUE	ASC_B14
SSC04253	12052.s1	SSC04253	12052	SSC04252	SSC04247	Female	1	TRUE	ASC_B14
SSC04267	12166.p1	SSC04267	12166	SSC05317	SSC04271	Male	2	TRUE	ASC_B14
SSC04278	12184.p1	SSC04278	12184	SSC04286	SSC04282	Female	2	TRUE	ASC_B14
SSC04293	12206.p1	SSC04293	12206	SSC04302	SSC04297	Male	2	TRUE	ASC_B14
SSC04303	12206.s1	SSC04303	12206	SSC04302	SSC04297	Male	1	TRUE	ASC_B14
SSC04305	12224.p1	NA	12224	SSC04309	SSC04308	Male	2	TRUE	ASC_B14
SSC04310	12224.s1	SSC04310	12224	SSC04309	SSC04308	Male	1	TRUE	ASC_B14
SSC04311	12349.p1	SSC04311	12349	SSC04315	SSC04313	Male	2	TRUE	ASC_B14
SSC04317	11654.s1	SSC04317	11654	SSC04316	SSC04314	Female	1	TRUE	ASC_B14
SSC04323	12392.p1	SSC04323	12392	SSC04342	SSC04330	Male	2	TRUE	ASC_B14
SSC04349	12473.p1	NA	12473	SSC04362	SSC04354	Male	2	TRUE	ASC_B14
SSC04351	12290.p1	NA	12290	SSC04364	SSC04356	Male	2	TRUE	ASC_B14
SSC04357	12201.s1	SSC04357	12201	SSC04226	SSC04214	Male	1	TRUE	ASC_B14
SSC04361	12228.s1	SSC04361	12228	SSC04388	SSC04353	Female	1	TRUE	ASC_B14
SSC04365	12290.s1	NA	12290	SSC04364	SSC04356	Female	1	TRUE	ASC_B14
SSC04381	12099.p1	NA	12099	SSC04386	SSC04384	Male	2	TRUE	ASC_B14
SSC04387	12099.s1	SSC04387	12099	SSC04386	SSC04384	Male	1	TRUE	ASC_B14
SSC04391	12119.p1	SSC04391	12119	SSC04408	SSC04400	Male	2	TRUE	ASC_B14
SSC04395	12361.p1	SSC04395	12361	SSC04416	SSC04404	Male	2	TRUE	ASC_B14
SSC04417	12361.s1	SSC04417	12361	SSC04416	SSC04404	Male	1	TRUE	ASC_B14
SSC04421	12281.s1	SSC04421	12281	SSC04238	SSC04234	Female	1	TRUE	ASC_B14
SSC04433	12355.p1	SSC04433	12355	SSC04445	SSC04438	Male	2	TRUE	ASC_B14
SSC04434	12370.p1	NA	12370	SSC04447	SSC04439	Male	2	TRUE	ASC_B14
SSC04448	12370.s1	SSC04448	12370	SSC04447	SSC04439	Female	1	TRUE	ASC_B14
SSC04462	12399.p1	NA	12399	SSC04557	SSC04472	Female	2	FALSE	ASC_B14
SSC04464	12383.p1	NA	12383	SSC04492	SSC04475	Male	2	TRUE	ASC_B14
SSC04465	12343.p1	NA	12343	SSC04494	SSC04476	Female	2	TRUE	ASC_B14
SSC04480	12184.s1	SSC04480	12184	SSC04286	SSC04282	Female	1	TRUE	ASC_B14
SSC04488	12399.s1	SSC04488	12399	SSC04557	SSC04472	Female	1	FALSE	ASC_B14
SSC04490	12326.s1	NA	12326	SSC04489	SSC04473	Female	1	TRUE	ASC_B14
SSC04493	12383.s1	NA	12383	SSC04492	SSC04475	Male	1	TRUE	ASC_B14
SSC04495	12343.s1	NA	12343	SSC04494	SSC04476	Female	1	TRUE	ASC_B14
SSC04497	12326.p1	NA	12326	SSC04489	SSC04473	Male	2	TRUE	ASC_B14
SSC04500	12315.p1	SSC04500	12315	SSC04512	SSC04504	Male	2	TRUE	ASC_B14
SSC04534	12139.p1	SSC04534	12139	SSC04549	SSC04541	Male	2	TRUE	ASC_B14
SSC04535	12154.p1	NA	12154	SSC04662	SSC04542	Male	2	TRUE	ASC_B14
SSC04540	12204.p1	SSC04540	12204	SSC04454	SSC04548	Female	2	TRUE	ASC_B14
SSC04550	12154.s1	SSC04550	12154	SSC04662	SSC04542	Female	1	TRUE	ASC_B14
SSC04562	12347.p1	SSC04562	12347	SSC04581	SSC04580	Male	2	TRUE	ASC_B14
SSC04564	12302.p1	NA	12302	SSC04575	SSC04567	Male	2	TRUE	ASC_B14
SSC04574	12302.s1	NA	12302	SSC04575	SSC04567	Female	1	TRUE	ASC_B14
SSC04582	12347.s1	NA	12347	SSC04581	SSC04580	Female	1	TRUE	ASC_B14
SSC04583	12388.p1	SSC04583	12388	SSC04579	SSC04571	Female	2	TRUE	ASC_B14
SSC04585	12388.s1	SSC04585	12388	SSC04579	SSC04571	Male	1	TRUE	ASC_B14
SSC04587	12308.p1	SSC04587	12308	SSC04604	SSC04596	Female	2	TRUE	ASC_B14
SSC04588	12327.p1	SSC04588	12327	SSC04606	SSC04597	Male	2	TRUE	ASC_B14
SSC04605	12308.s1	NA	12308	SSC04604	SSC04596	Male	1	TRUE	ASC_B14
SSC04607	12327.s1	NA	12327	SSC04606	SSC04597	Female	1	TRUE	ASC_B14
SSC04635	12340.p1	NA	12340	SSC04650	SSC04640	Female	2	TRUE	ASC_B14
SSC04651	12340.s1	NA	12340	SSC04650	SSC04640	Female	1	TRUE	ASC_B14
SSC04687	12356.p1	SSC04687	12356	SSC04689	SSC04688	Male	2	TRUE	ASC_B14
SSC04690	12356.s1	SSC04690	12356	SSC04689	SSC04688	Female	1	TRUE	ASC_B14
SSC04693	12420.p1	SSC04693	12420	SSC04701	SSC04696	Male	2	TRUE	ASC_B14
SSC04702	12420.s1	SSC04702	12420	SSC04701	SSC04696	Female	1	TRUE	ASC_B14
SSC04703	12476.p1	SSC04703	12476	SSC04707	SSC04705	Male	2	TRUE	ASC_B14
SSC04732	12056.p1	NA	12056	SSC04740	SSC04736	Male	2	TRUE	ASC_B14
SSC04733	12220.p1	SSC04733	12220	SSC06628	SSC04737	Female	2	TRUE	ASC_B14
SSC04741	12056.s1	SSC04741	12056	SSC04740	SSC04736	Male	1	TRUE	ASC_B14
SSC04747	12618.p1	SSC04747	12618	SSC04752	SSC04749	Male	2	TRUE	ASC_B14
SSC04753	12618.s1	SSC04753	12618	SSC04752	SSC04749	Male	1	TRUE	ASC_B14
SSC04754	12061.p1	NA	12061	SSC04763	SSC04759	Female	2	TRUE	ASC_B14
SSC04755	12321.p1	SSC04755	12321	SSC04765	SSC04760	Male	2	TRUE	ASC_B14
SSC04756	12221.p1	SSC04756	12221	SSC04743	SSC04739	Male	2	TRUE	ASC_B14
SSC04757	12265.p1	SSC04757	12265	SSC04768	SSC04761	Male	2	TRUE	ASC_B14
SSC04764	12061.s1	SSC04764	12061	SSC04763	SSC04759	Male	1	TRUE	ASC_B14
SSC04766	12321.s1	SSC04766	12321	SSC04765	SSC04760	Female	1	TRUE	ASC_B14
SSC04767	12221.s1	SSC04767	12221	SSC04743	SSC04739	Female	1	TRUE	ASC_B14
SSC04771	12429.p1	SSC04771	12429	SSC04777	SSC04774	Male	2	TRUE	ASC_B14
SSC04780	12463.p1	NA	12463	SSC04782	SSC04781	Male	2	TRUE	ASC_B14
SSC04783	12463.s1	NA	12463	SSC04782	SSC04781	Female	1	TRUE	ASC_B14
SSC04784	12264.p1	SSC04784	12264	SSC04789	SSC04785	Male	2	TRUE	ASC_B14
SSC04792	12494.s1	SSC04792	12494	SSC04832	SSC04787	Female	1	TRUE	ASC_B14
SSC04796	12686.p1	SSC04796	12686	SSC04803	SSC04799	Male	2	TRUE	ASC_B14
SSC04797	12693.p1	SSC04797	12693	SSC04805	SSC04800	Male	2	TRUE	ASC_B14
SSC04804	12686.s1	NA	12686	SSC04803	SSC04799	Female	1	TRUE	ASC_B14
SSC04807	12693.s2	SSC04807	12693	SSC04805	SSC04800	Female	1	TRUE	ASC_B14
SSC04809	12100.p1	SSC04809	12100	SSC04817	SSC04813	Male	2	TRUE	ASC_B14
SSC04810	12160.p1	SSC04810	12160	SSC04819	SSC04814	Male	2	TRUE	ASC_B14
SSC04818	12100.s1	NA	12100	SSC04817	SSC04813	Female	1	TRUE	ASC_B14
SSC04824	12494.p1	SSC04824	12494	SSC04832	SSC04787	Male	2	TRUE	ASC_B14
SSC04825	12594.p1	SSC04825	12594	SSC04834	SSC04828	Female	2	TRUE	ASC_B14
SSC04826	12467.p1	NA	12467	SSC04835	SSC04829	Male	2	TRUE	ASC_B14
SSC04836	12467.s1	NA	12467	SSC04835	SSC04829	Female	1	TRUE	ASC_B14
SSC04840	12434.p1	SSC04840	12434	SSC04848	SSC04843	Male	2	TRUE	ASC_B14
SSC04849	12434.s1	SSC04849	12434	SSC04848	SSC04843	Female	1	TRUE	ASC_B14
SSC04851	12412.p1	SSC04851	12412	SSC04901	SSC04853	Male	2	TRUE	ASC_B14
SSC04856	12412.s1	SSC04856	12412	SSC04901	SSC04853	Male	1	TRUE	ASC_B14
SSC04859	12424.p1	SSC04859	12424	SSC04871	SSC04864	Male	2	TRUE	ASC_B14
SSC04872	12424.s1	SSC04872	12424	SSC04871	SSC04864	Female	1	TRUE	ASC_B14
SSC04885	12389.p1	SSC04885	12389	SSC04888	SSC04886	Male	2	TRUE	ASC_B14
SSC04895	12306.p1	SSC04895	12306	SSC04954	SSC04897	Male	2	TRUE	ASC_B14
SSC04902	12375.p1	NA	12375	SSC04906	SSC04904	Male	2	TRUE	ASC_B14
SSC04907	12375.s1	SSC04907	12375	SSC04906	SSC04904	Female	1	TRUE	ASC_B14
SSC04908	11917.p1	SSC04908	11917	SSC04920	SSC04914	Male	2	TRUE	ASC_B14
SSC04909	12362.p1	SSC04909	12362	SSC04921	SSC04915	Male	2	TRUE	ASC_B14
SSC04910	12287.p1	NA	12287	SSC04924	SSC04917	Male	2	TRUE	ASC_B14
SSC04912	12587.p1	SSC04912	12587	SSC04925	SSC04918	Male	2	TRUE	ASC_B14
SSC04919	11917.s1	SSC04919	11917	SSC04920	SSC04914	Female	1	TRUE	ASC_B14
SSC04927	12501.p1	SSC04927	12501	SSC04933	SSC04930	Male	2	TRUE	ASC_B14
SSC04934	12501.s1	NA	12501	SSC04933	SSC04930	Male	1	TRUE	ASC_B14
SSC04936	12220.s1	SSC04936	12220	SSC06628	SSC04737	Male	1	TRUE	ASC_B14
SSC04941	12481.p1	NA	12481	SSC04945	SSC04943	Male	2	TRUE	ASC_B14
SSC04942	12798.p1	SSC04942	12798	SSC04947	SSC04944	Male	2	TRUE	ASC_B14
SSC04949	12798.s1	SSC04949	12798	SSC04947	SSC04944	Female	1	TRUE	ASC_B14
SSC04950	12211.p1	SSC04950	12211	SSC04952	SSC04951	Female	2	TRUE	ASC_B14
SSC04953	12211.s1	SSC04953	12211	SSC04952	SSC04951	Female	1	TRUE	ASC_B14
SSC04956	12675.p1	NA	12675	SSC04962	SSC04959	Male	2	TRUE	ASC_B14
SSC04957	12543.p1	SSC04957	12543	SSC04965	SSC04960	Male	2	TRUE	ASC_B14
SSC04963	12675.s2	NA	12675	SSC04962	SSC04959	Female	1	TRUE	ASC_B14
SSC04967	12243.p1	NA	12243	SSC04974	SSC04970	Male	2	TRUE	ASC_B14
SSC04975	12243.s1	NA	12243	SSC04974	SSC04970	Male	1	TRUE	ASC_B14
SSC04977	12498.p1	NA	12498	SSC04986	SSC04980	Male	2	TRUE	ASC_B14
SSC04978	12550.p1	SSC04978	12550	SSC04990	SSC04983	Female	2	TRUE	ASC_B14
SSC04979	12523.p1	SSC04979	12523	SSC04993	SSC04984	Male	2	TRUE	ASC_B14
SSC04985	12160.s1	NA	12160	SSC04819	SSC04814	Male	1	TRUE	ASC_B14
SSC04987	12498.s1	SSC04987	12498	SSC04986	SSC04980	Female	1	TRUE	ASC_B14
SSC04989	12869.s1	SSC04989	12869	SSC04988	SSC04982	Female	1	TRUE	ASC_B14
SSC04991	12550.s1	SSC04991	12550	SSC04990	SSC04983	Female	1	TRUE	ASC_B14
SSC04994	12523.s1	NA	12523	SSC04993	SSC04984	Female	1	TRUE	ASC_B14
SSC04995	12869.p1	SSC04995	12869	SSC04988	SSC04982	Female	2	TRUE	ASC_B14
SSC04999	12597.s1	NA	12597	SSC04998	SSC05010	Female	1	TRUE	ASC_B14
SSC05002	11981.p1	SSC05002	11981	SSC05015	SSC05009	Female	2	TRUE	ASC_B14
SSC05003	12504.p1	SSC05003	12504	SSC05017	SSC04981	Female	2	TRUE	ASC_B14
SSC05004	12597.p1	NA	12597	SSC04998	SSC05010	Male	2	TRUE	ASC_B14
SSC05006	12790.p1	SSC05006	12790	SSC05019	SSC05012	Male	2	TRUE	ASC_B14
SSC05016	11981.s1	SSC05016	11981	SSC05015	SSC05009	Female	1	TRUE	ASC_B14
SSC05020	12790.s1	SSC05020	12790	SSC05019	SSC05012	Female	1	TRUE	ASC_B14
SSC05027	12255.p1	NA	12255	SSC05041	SSC05033	Male	2	TRUE	ASC_B14
SSC05029	12588.p1	NA	12588	SSC05043	SSC05035	Male	2	TRUE	ASC_B14
SSC05042	12255.s1	NA	12255	SSC05041	SSC05033	Male	1	TRUE	ASC_B14
SSC05044	12588.s1	SSC05044	12588	SSC05043	SSC05035	Male	1	TRUE	ASC_B14
SSC05051	12449.p1	NA	12449	SSC05055	SSC05053	Male	2	TRUE	ASC_B14
SSC05056	12449.s1	NA	12449	SSC05055	SSC05053	Male	1	TRUE	ASC_B14
SSC05058	12661.p1	NA	12661	SSC05114	SSC05060	Female	2	TRUE	ASC_B14
SSC05062	12661.s1	NA	12661	SSC05114	SSC05060	Female	1	TRUE	ASC_B14
SSC05065	12592.p1	SSC05065	12592	SSC05073	SSC05069	Male	2	TRUE	ASC_B14
SSC05066	12493.p1	NA	12493	SSC05075	SSC05070	Female	2	TRUE	ASC_B14
SSC05067	12685.p1	SSC05067	12685	SSC05141	SSC05071	Male	2	FALSE	ASC_B14
SSC05077	12534.p1	SSC05077	12534	SSC05083	SSC05080	Female	2	TRUE	ASC_B14
SSC05084	12534.s1	SSC05084	12534	SSC05083	SSC05080	Female	1	TRUE	ASC_B14
SSC05087	12113.p1	NA	12113	SSC05106	SSC05096	Male	2	TRUE	ASC_B14
SSC05088	12396.p1	SSC05088	12396	SSC05108	SSC05097	Male	2	TRUE	ASC_B14
SSC05092	12515.p1	NA	12515	SSC05118	SSC05101	Female	2	TRUE	ASC_B14
SSC05093	12593.p1	SSC05093	12593	SSC05119	SSC05102	Male	2	TRUE	ASC_B14
SSC05107	12113.s1	NA	12113	SSC05106	SSC05096	Male	1	TRUE	ASC_B14
SSC05109	12396.s1	NA	12396	SSC05108	SSC05097	Female	1	TRUE	ASC_B14
SSC05117	12515.s1	NA	12515	SSC05118	SSC05101	Male	1	TRUE	ASC_B14
SSC05120	12593.s1	SSC05120	12593	SSC05119	SSC05102	Male	1	TRUE	ASC_B14
SSC05135	12232.p1	SSC05135	12232	SSC05138	SSC05137	Male	2	TRUE	ASC_B14
SSC05142	12685.s1	SSC05142	12685	SSC05141	SSC05071	Female	1	FALSE	ASC_B14
SSC05143	12680.p1	SSC05143	12680	SSC04833	SSC05145	Male	2	TRUE	ASC_B14
SSC05148	12680.s1	NA	12680	SSC04833	SSC05145	Male	1	TRUE	ASC_B14
SSC05149	12460.p1	NA	12460	SSC05308	SSC05151	Male	2	TRUE	ASC_B14
SSC05150	12524.p1	SSC05150	12524	SSC05153	SSC05152	Female	2	TRUE	ASC_B14
SSC05154	12524.s1	SSC05154	12524	SSC05153	SSC05152	Female	1	TRUE	ASC_B14
SSC05156	12563.p1	NA	12563	SSC05085	SSC05158	Male	2	TRUE	ASC_B14
SSC05161	12563.s1	NA	12563	SSC05085	SSC05158	Male	1	TRUE	ASC_B14
SSC05162	12629.p1	SSC05162	12629	SSC05165	SSC05164	Male	2	TRUE	ASC_B14
SSC05163	12607.p1	SSC05163	12607	SSC04793	SSC04788	Male	2	TRUE	ASC_B14
SSC05166	12175.p1	SSC05166	12175	SSC05182	SSC05174	Male	2	TRUE	ASC_B14
SSC05167	12472.p1	SSC05167	12472	SSC05292	SSC05175	Female	2	TRUE	ASC_B14
SSC05168	12360.p1	NA	12360	SSC05184	SSC05176	Male	2	TRUE	ASC_B14
SSC05169	12394.p1	SSC05169	12394	SSC05187	SSC05177	Male	2	TRUE	ASC_B14
SSC05171	12451.p1	SSC05171	12451	SSC05190	SSC05179	Male	2	FALSE	ASC_B14
SSC05172	12705.p1	NA	12705	SSC05192	SSC05180	Male	2	TRUE	ASC_B14
SSC05173	12539.p1	SSC05173	12539	SSC05194	SSC05181	Male	2	TRUE	ASC_B14
SSC05183	12175.s1	SSC05183	12175	SSC05182	SSC05174	Female	1	TRUE	ASC_B14
SSC05185	12360.s1	NA	12360	SSC05184	SSC05176	Female	1	TRUE	ASC_B14
SSC05186	12394.s1	SSC05186	12394	SSC05187	SSC05177	Male	1	TRUE	ASC_B14
SSC05191	12451.s1	NA	12451	SSC05190	SSC05179	Male	1	FALSE	ASC_B14
SSC05193	12705.s1	SSC05193	12705	SSC05192	SSC05180	Male	1	TRUE	ASC_B14
SSC05198	12671.p1	SSC05198	12671	SSC05207	SSC05202	Male	2	TRUE	ASC_B14
SSC05199	12611.p1	SSC05199	12611	SSC05211	SSC05204	Male	2	TRUE	ASC_B14
SSC05208	12671.s1	SSC05208	12671	SSC05207	SSC05202	Female	1	TRUE	ASC_B14
SSC05223	12026.p1	SSC05223	12026	SSC05229	SSC05226	Male	2	TRUE	ASC_B14
SSC05224	12689.p1	SSC05224	12689	SSC05245	SSC05227	Female	2	TRUE	ASC_B14
SSC05232	12441.p1	NA	12441	SSC05240	SSC05236	Male	2	TRUE	ASC_B14
SSC05233	12598.p1	NA	12598	SSC05242	SSC05237	Male	2	TRUE	ASC_B14
SSC05235	12507.p1	SSC05235	12507	SSC05294	SSC05239	Male	2	TRUE	ASC_B14
SSC05241	12441.s1	NA	12441	SSC05240	SSC05236	Female	1	TRUE	ASC_B14
SSC05243	12598.s1	NA	12598	SSC05242	SSC05237	Female	1	TRUE	ASC_B14
SSC05244	12592.s2	SSC05244	12592	SSC05073	SSC05069	Male	1	TRUE	ASC_B14
SSC05246	12689.s1	SSC05246	12689	SSC05245	SSC05227	Female	1	TRUE	ASC_B14
SSC05249	12507.s1	NA	12507	SSC05294	SSC05239	Female	1	TRUE	ASC_B14
SSC05251	12518.p1	NA	12518	SSC05256	SSC05253	Male	2	TRUE	ASC_B14
SSC05257	12518.s1	NA	12518	SSC05256	SSC05253	Female	1	TRUE	ASC_B14
SSC05260	12438.p1	SSC05260	12438	SSC05270	SSC05264	Male	2	TRUE	ASC_B14
SSC05261	12465.p1	SSC05261	12465	SSC05272	SSC05265	Male	2	TRUE	ASC_B14
SSC05271	12438.s1	NA	12438	SSC05270	SSC05264	Male	1	TRUE	ASC_B14
SSC05274	12414.p1	SSC05274	12414	SSC05282	SSC05278	Male	2	TRUE	ASC_B14
SSC05275	12631.p1	SSC05275	12631	SSC05283	SSC05279	Male	2	TRUE	ASC_B14
SSC05284	12631.s1	SSC05284	12631	SSC05283	SSC05279	Male	1	TRUE	ASC_B14
SSC05285	12510.p1	NA	12510	SSC05289	SSC05287	Male	2	TRUE	ASC_B14
SSC05286	12572.p1	SSC05286	12572	SSC05291	SSC05288	Male	2	TRUE	ASC_B14
SSC05290	12510.s1	NA	12510	SSC05289	SSC05287	Male	1	TRUE	ASC_B14
SSC05297	12404.p1	SSC05297	12404	SSC05280	SSC05276	Male	2	TRUE	ASC_B14
SSC05299	12363.p1	SSC05299	12363	SSC05311	SSC05304	Male	2	TRUE	ASC_B14
SSC05300	12445.p1	SSC05300	12445	SSC05313	SSC05303	Male	2	TRUE	ASC_B14
SSC05309	12460.s1	NA	12460	SSC05308	SSC05151	Male	1	TRUE	ASC_B14
SSC05312	12363.s1	NA	12363	SSC05311	SSC05304	Male	1	TRUE	ASC_B14
SSC05314	12445.s1	NA	12445	SSC05313	SSC05303	Male	1	TRUE	ASC_B14
SSC05321	12457.p1	SSC05321	12457	SSC05333	SSC05327	Male	2	TRUE	ASC_B14
SSC05325	12657.p1	SSC05325	12657	SSC05343	SSC05331	Female	2	TRUE	ASC_B14
SSC05326	12485.p1	SSC05326	12485	SSC05347	SSC05332	Male	2	TRUE	ASC_B14
SSC05334	12457.s1	SSC05334	12457	SSC05333	SSC05327	Male	1	TRUE	ASC_B14
SSC05340	11818.s1	SSC05340	11818	SSC05623	SSC05609	Female	1	TRUE	ASC_B14
SSC05344	12657.s1	NA	12657	SSC05343	SSC05331	Female	1	TRUE	ASC_B14
SSC05349	12722.p1	NA	12722	SSC05361	SSC05355	Male	2	TRUE	ASC_B14
SSC05351	12694.p1	SSC05351	12694	SSC05364	SSC05357	Female	2	TRUE	ASC_B14
SSC05362	12722.s1	NA	12722	SSC05361	SSC05355	Male	1	TRUE	ASC_B14
SSC05365	12694.s2	SSC05365	12694	SSC05364	SSC05357	Female	1	TRUE	ASC_B14
SSC05369	12652.p1	SSC05369	12652	SSC05380	SSC05374	Male	2	TRUE	ASC_B14
SSC05370	12679.p1	SSC05370	12679	SSC05382	SSC05375	Male	2	TRUE	ASC_B14
SSC05372	12688.p1	NA	12688	SSC05387	SSC05377	Male	2	TRUE	ASC_B14
SSC05381	12652.s1	SSC05381	12652	SSC05380	SSC05374	Female	1	TRUE	ASC_B14
SSC05384	12679.s1	SSC05384	12679	SSC05382	SSC05375	Male	1	TRUE	ASC_B14
SSC05388	12688.s1	NA	12688	SSC05387	SSC05377	Male	1	TRUE	ASC_B14
SSC05393	12608.p1	NA	12608	SSC05404	SSC12098	Female	2	TRUE	ASC_B14
SSC05396	12673.p1	SSC05396	12673	SSC05408	SSC05401	Male	2	TRUE	ASC_B14
SSC05410	12673.s2	SSC05410	12673	SSC05408	SSC05401	Male	1	TRUE	ASC_B14
SSC05414	12252.p1	NA	12252	SSC05424	SSC05419	Male	2	TRUE	ASC_B14
SSC05418	12647.p1	NA	12647	SSC05525	SSC05422	Male	2	TRUE	ASC_B14
SSC05425	12252.s1	NA	12252	SSC05424	SSC05419	Male	1	TRUE	ASC_B14
SSC05431	12317.p1	NA	12317	SSC05447	SSC05439	Male	2	TRUE	ASC_B14
SSC05436	12435.p1	NA	12435	SSC05457	SSC05444	Male	2	FALSE	ASC_B14
SSC05437	12727.p1	SSC05437	12727	SSC05459	SSC05445	Male	2	TRUE	ASC_B14
SSC05438	12606.p1	NA	12606	SSC05461	SSC05446	Male	2	TRUE	ASC_B14
SSC05448	12317.s1	NA	12317	SSC05447	SSC05439	Female	1	FALSE	ASC_B14
SSC05450	12403.s1	NA	12403	SSC05449	SSC05440	Female	1	TRUE	ASC_B14
SSC05458	12435.s1	NA	12435	SSC05457	SSC05444	Female	1	FALSE	ASC_B14
SSC05460	12727.s1	SSC05460	12727	SSC05459	SSC05445	Male	1	TRUE	ASC_B14
SSC05463	12716.p1	SSC05463	12716	SSC05486	SSC05474	Male	2	TRUE	ASC_B14
SSC05467	12777.p1	70321	12777	SSC05478	SSC05502	Male	2	TRUE	ASC_B14
SSC05468	12724.p1	SSC05468	12724	SSC05504	SSC05479	Female	2	TRUE	ASC_B14
SSC05469	12770.p1	SSC05469	12770	SSC05506	SSC05480	Male	2	TRUE	ASC_B14
SSC05472	12712.p1	SSC05472	12712	SSC05511	SSC05483	Male	2	TRUE	ASC_B14
SSC05487	12716.s1	SSC05487	12716	SSC05486	SSC05474	Female	1	TRUE	ASC_B14
SSC05489	11812.s1	SSC05489	11812	SSC05488	SSC05534	Female	1	TRUE	ASC_B14
SSC05493	12647.s1	NA	12647	SSC05525	SSC05422	Male	1	TRUE	ASC_B14
SSC05505	12724.s1	SSC05505	12724	SSC05504	SSC05479	Male	1	TRUE	ASC_B14
SSC05507	12770.s1	SSC05507	12770	SSC05506	SSC05480	Male	1	TRUE	ASC_B14
SSC05512	12579.p1	SSC05512	12579	SSC05521	SSC05517	Male	2	TRUE	ASC_B14
SSC05513	12426.p1	SSC05513	12426	SSC05547	SSC05542	Male	2	TRUE	ASC_B14
SSC05516	12655.p1	NA	12655	SSC05528	SSC05520	Male	2	TRUE	ASC_B14
SSC05522	12579.s1	NA	12579	SSC05521	SSC05517	Female	1	TRUE	ASC_B14
SSC05527	12697.s1	SSC05527	12697	SSC05526	SSC05519	Female	1	TRUE	ASC_B14
SSC05529	12655.s1	NA	12655	SSC05528	SSC05520	Male	1	TRUE	ASC_B14
SSC05532	12505.p1	SSC05532	12505	SSC05539	SSC05536	Male	2	TRUE	ASC_B14
SSC05533	12591.p1	SSC05533	12591	SSC05430	SSC05423	Male	2	TRUE	ASC_B14
SSC05540	12683.p1	NA	12683	SSC05549	SSC05543	Male	2	TRUE	ASC_B14
SSC05541	12192.p1	SSC05541	12192	SSC05662	SSC05545	Male	2	FALSE	ASC_B14
SSC05548	12426.s1	SSC05548	12426	SSC05547	SSC05542	Female	1	TRUE	ASC_B14
SSC05550	12683.s1	NA	12683	SSC05549	SSC05543	Male	1	TRUE	ASC_B14
SSC05553	12787.p1	SSC05553	12787	SSC05564	SSC05557	Male	2	TRUE	ASC_B14
SSC05565	12787.s1	SSC05565	12787	SSC05564	SSC05557	Female	1	TRUE	ASC_B14
SSC05568	12415.p1	NA	12415	SSC05578	SSC05573	Male	2	TRUE	ASC_B14
SSC05569	12642.p1	SSC05569	12642	SSC05581	SSC05574	Male	2	TRUE	ASC_B14
SSC05570	12784.p1	SSC05570	12784	SSC05583	SSC05575	Male	2	TRUE	ASC_B14
SSC05571	12736.p1	SSC05571	12736	SSC05703	SSC05576	Male	2	TRUE	ASC_B14
SSC05580	12415.s2	SSC05580	12415	SSC05578	SSC05573	Female	1	TRUE	ASC_B14
SSC05582	12642.s1	SSC05582	12642	SSC05581	SSC05574	Male	1	TRUE	ASC_B14
SSC05584	12784.s1	SSC05584	12784	SSC05583	SSC05575	Male	1	TRUE	ASC_B14
SSC05586	12736.s1	NA	12736	SSC05703	SSC05576	Female	1	TRUE	ASC_B14
SSC05597	12682.p1	SSC05597	12682	SSC05617	SSC05605	Male	2	TRUE	ASC_B14
SSC05598	12636.p1	NA	12636	SSC05685	SSC05606	Male	2	TRUE	ASC_B14
SSC05600	12773.p1	SSC05600	12773	SSC05621	SSC05608	Male	2	TRUE	ASC_B14
SSC05601	11818.p1	SSC05601	11818	SSC05623	SSC05609	Male	2	TRUE	ASC_B14
SSC05616	12682.s1	NA	12682	SSC05617	SSC05605	Male	1	TRUE	ASC_B14
SSC05618	12636.s1	NA	12636	SSC05685	SSC05606	Female	1	TRUE	ASC_B14
SSC05622	12773.s1	SSC05622	12773	SSC05621	SSC05608	Male	1	TRUE	ASC_B14
SSC05628	12484.p1	SSC05628	12484	SSC05643	SSC05634	Male	2	TRUE	ASC_B14
SSC05645	12484.s3	SSC05645	12484	SSC05643	SSC05634	Male	1	TRUE	ASC_B14
SSC05653	12572.s1	SSC05653	12572	SSC05291	SSC05288	Female	1	TRUE	ASC_B14
SSC05659	12656.s1	SSC05659	12656	SSC05658	SSC05638	Male	1	TRUE	ASC_B14
SSC05666	12656.p1	NA	12656	SSC05658	SSC05638	Male	2	TRUE	ASC_B14
SSC05671	12772.p1	SSC05671	12772	SSC05700	SSC05677	Male	2	TRUE	ASC_B14
SSC05684	12715.s1	NA	12715	SSC05683	SSC05695	Female	1	TRUE	ASC_B14
SSC05690	12742.p1	NA	12742	SSC05697	SSC05694	Male	2	TRUE	ASC_B14
SSC05691	12715.p1	NA	12715	SSC05683	SSC05695	Male	2	TRUE	ASC_B14
SSC05701	12772.s1	SSC05701	12772	SSC05700	SSC05677	Male	1	TRUE	ASC_B14
SSC05709	12939.p1	SSC05709	12939	SSC05716	SSC05712	Male	2	TRUE	ASC_B14
SSC05717	12939.s1	SSC05717	12939	SSC05716	SSC05712	Male	1	TRUE	ASC_B14
SSC05726	12795.s1	NA	12795	SSC05725	SSC05724	Male	1	TRUE	ASC_B14
SSC05731	12885.p1	NA	12885	SSC05741	SSC05735	Male	2	TRUE	ASC_B14
SSC05743	12944.p1	NA	12944	SSC05749	SSC05746	Male	2	TRUE	ASC_B14
SSC05750	12944.s1	NA	12944	SSC05749	SSC05746	Male	1	TRUE	ASC_B14
SSC05753	12417.p1	SSC05753	12417	SSC05780	SSC05758	Male	2	TRUE	ASC_B14
SSC05755	12738.p1	SSC05755	12738	SSC05764	SSC05760	Male	2	TRUE	ASC_B14
SSC05756	12910.p1	NA	12910	SSC05766	SSC05761	Male	2	TRUE	ASC_B14
SSC05765	12738.s1	SSC05765	12738	SSC05764	SSC05760	Female	1	TRUE	ASC_B14
SSC05773	12301.s1	SSC05773	12301	SSC05772	SSC05769	Female	1	TRUE	ASC_B14
SSC05778	12624.p1	SSC05778	12624	SSC05781	SSC05779	Male	2	TRUE	ASC_B14
SSC05782	12624.s1	SSC05782	12624	SSC05781	SSC05779	Female	1	TRUE	ASC_B14
SSC05784	12720.p1	SSC05784	12720	SSC05791	SSC05788	Male	2	TRUE	ASC_B14
SSC05785	12912.p1	NA	12912	SSC05793	SSC05789	Male	2	TRUE	ASC_B14
SSC05786	12301.p1	SSC05786	12301	SSC05772	SSC05769	Male	2	TRUE	ASC_B14
SSC05792	12720.s1	SSC05792	12720	SSC05791	SSC05788	Male	1	TRUE	ASC_B14
SSC05797	12802.p1	NA	12802	SSC05809	SSC05801	Male	2	FALSE	ASC_B14
SSC05810	12802.s1	SSC05810	12802	SSC05809	SSC05801	Male	1	FALSE	ASC_B14
SSC05819	12729.s1	SSC05819	12729	SSC05818	SSC05815	Male	1	TRUE	ASC_B14
SSC05826	12766.p1	SSC05826	12766	SSC05837	SSC05832	Male	2	TRUE	ASC_B14
SSC05827	12892.p1	NA	12892	SSC05840	SSC05933	Male	2	TRUE	ASC_B14
SSC05828	12574.p1	SSC05828	12574	SSC05843	SSC05833	Male	2	TRUE	ASC_B14
SSC05829	12932.p1	SSC05829	12932	SSC05844	SSC05834	Male	2	FALSE	ASC_B14
SSC05830	12792.p1	SSC05830	12792	SSC05846	SSC05835	Male	2	TRUE	ASC_B14
SSC05838	12766.s1	SSC05838	12766	SSC05837	SSC05832	Male	1	TRUE	ASC_B14
SSC05841	12892.s1	SSC05841	12892	SSC05840	SSC05933	Female	1	TRUE	ASC_B14
SSC05842	12574.s1	NA	12574	SSC05843	SSC05833	Female	1	TRUE	ASC_B14
SSC05845	12932.s1	SSC05845	12932	SSC05844	SSC05834	Female	1	FALSE	ASC_B14
SSC05847	12792.s1	SSC05847	12792	SSC05846	SSC05835	Female	1	TRUE	ASC_B14
SSC05848	12960.p1	NA	12960	SSC05839	SSC05850	Male	2	TRUE	ASC_B14
SSC05849	12778.p1	SSC05849	12778	SSC05852	SSC05851	Male	2	TRUE	ASC_B14
SSC05853	12778.s1	SSC05853	12778	SSC05852	SSC05851	Female	1	TRUE	ASC_B14
SSC05860	12614.p1	SSC05860	12614	SSC05914	SSC05862	Male	2	TRUE	ASC_B14
SSC05861	12837.p1	SSC05861	12837	SSC05864	SSC05863	Male	2	TRUE	ASC_B14
SSC05865	12837.s1	SSC05865	12837	SSC05864	SSC05863	Female	1	TRUE	ASC_B14
SSC05866	12462.p1	NA	12462	SSC06036	SSC05869	Male	2	TRUE	ASC_B14
SSC05872	12733.p1	SSC05872	12733	SSC05871	SSC05868	Male	2	TRUE	ASC_B14
SSC05873	12733.s1	SSC05873	12733	SSC05871	SSC05868	Female	1	TRUE	ASC_B14
SSC05875	12076.p1	SSC05875	12076	SSC05877	SSC05876	Male	2	TRUE	ASC_B14
SSC05878	12076.s1	SSC05878	12076	SSC05877	SSC05876	Male	1	TRUE	ASC_B14
SSC05879	12149.p1	SSC05879	12149	SSC05888	SSC05884	Male	2	TRUE	ASC_B14
SSC05880	12665.p1	SSC05880	12665	SSC05889	SSC05885	Male	2	TRUE	ASC_B14
SSC05882	12582.p1	SSC05882	12582	SSC05891	SSC05887	Male	2	TRUE	ASC_B14
SSC05892	12582.s1	SSC05892	12582	SSC05891	SSC05887	Male	1	TRUE	ASC_B14
SSC05893	12901.p1	SSC05893	12901	SSC05903	SSC05898	Male	2	TRUE	ASC_B14
SSC05894	12861.p1	SSC05894	12861	SSC05905	SSC05899	Male	2	TRUE	ASC_B14
SSC05895	12669.p1	NA	12669	SSC05907	SSC05900	Male	2	TRUE	ASC_B14
SSC05904	12901.s1	SSC05904	12901	SSC05903	SSC05898	Male	1	TRUE	ASC_B14
SSC05906	12861.s1	SSC05906	12861	SSC05905	SSC05899	Female	1	TRUE	ASC_B14
SSC05908	12669.s1	NA	12669	SSC05907	SSC05900	Male	1	TRUE	ASC_B14
SSC05911	12865.p1	SSC05911	12865	SSC05915	SSC05912	Male	2	TRUE	ASC_B14
SSC05916	12865.s1	SSC05916	12865	SSC05915	SSC05912	Male	1	TRUE	ASC_B14
SSC05917	13067.p1	SSC05917	13067	SSC05924	SSC05920	Male	2	TRUE	ASC_B14
SSC05918	12796.p1	SSC05918	12796	SSC05925	SSC05921	Male	2	TRUE	ASC_B14
SSC05919	12879.p1	NA	12879	SSC05927	SSC05922	Female	2	TRUE	ASC_B14
SSC05926	12796.s1	SSC05926	12796	SSC05925	SSC05921	Female	1	TRUE	ASC_B14
SSC05928	12879.s1	SSC05928	12879	SSC05927	SSC05922	Male	1	TRUE	ASC_B14
SSC05929	12757.p1	70320	12757	SSC05937	SSC05932	Male	2	TRUE	ASC_B14
SSC05931	12821.p1	SSC05931	12821	SSC06077	SSC05936	Male	2	TRUE	ASC_B14
SSC05939	12821.s1	SSC05939	12821	SSC06077	SSC05936	Female	1	TRUE	ASC_B14
SSC05945	12573.p1	NA	12573	SSC05953	SSC05948	Male	2	TRUE	ASC_B14
SSC05954	12573.s1	NA	12573	SSC05953	SSC05948	Male	1	TRUE	ASC_B14
SSC05963	12691.p1	NA	12691	SSC05952	SSC05964	Female	2	TRUE	ASC_B14
SSC05971	12785.p1	SSC05971	12785	SSC05979	SSC05974	Male	2	TRUE	ASC_B14
SSC05972	12850.p1	SSC05972	12850	SSC05981	SSC05975	Male	2	TRUE	ASC_B14
SSC05973	12891.p1	NA	12891	SSC05985	SSC05976	Male	2	TRUE	ASC_B14
SSC05978	12691.s1	SSC05978	12691	SSC05952	SSC05964	Male	1	TRUE	ASC_B14
SSC05980	12785.s1	SSC05980	12785	SSC05979	SSC05974	Female	1	TRUE	ASC_B14
SSC05982	12850.s1	SSC05982	12850	SSC05981	SSC05975	Male	1	TRUE	ASC_B14
SSC05986	12891.s1	NA	12891	SSC05985	SSC05976	Female	1	TRUE	ASC_B14
SSC05990	12735.p1	SSC05990	12735	SSC05993	SSC05991	Male	2	TRUE	ASC_B14
SSC05992	12735.s1	SSC05992	12735	SSC05993	SSC05991	Male	1	TRUE	ASC_B14
SSC05994	12799.p1	SSC05994	12799	SSC06002	SSC05998	Male	2	TRUE	ASC_B14
SSC05995	12526.p1	NA	12526	SSC06006	SSC06000	Male	2	TRUE	ASC_B14
SSC05996	12529.p1	NA	12529	SSC06004	SSC05999	Male	2	TRUE	ASC_B14
SSC05997	12969.p1	SSC05997	12969	SSC06008	SSC06001	Male	2	TRUE	ASC_B14
SSC06003	12799.s1	SSC06003	12799	SSC06002	SSC05998	Male	1	TRUE	ASC_B14
SSC06005	12526.s1	NA	12526	SSC06006	SSC06000	Female	1	TRUE	ASC_B14
SSC06007	12529.s1	NA	12529	SSC06004	SSC05999	Female	1	TRUE	ASC_B14
SSC06009	12969.s1	SSC06009	12969	SSC06008	SSC06001	Male	1	TRUE	ASC_B14
SSC06014	12832.p1	SSC06014	12832	SSC06016	SSC06015	Female	2	TRUE	ASC_B14
SSC06017	12832.s1	SSC06017	12832	SSC06016	SSC06015	Female	1	TRUE	ASC_B14
SSC06020	12875.p1	NA	12875	SSC06022	SSC06021	Male	2	TRUE	ASC_B14
SSC06023	12875.s1	NA	12875	SSC06022	SSC06021	Female	1	TRUE	ASC_B14
SSC06029	13019.p1	SSC06029	13019	SSC06033	SSC06031	Male	2	TRUE	ASC_B14
SSC06030	12860.p1	SSC06030	12860	SSC06034	SSC06032	Male	2	TRUE	ASC_B14
SSC06035	12860.s1	SSC06035	12860	SSC06034	SSC06032	Female	1	TRUE	ASC_B14
SSC06037	12462.s1	NA	12462	SSC06036	SSC05869	Female	1	TRUE	ASC_B14
SSC06038	12162.p1	SSC06038	12162	SSC06053	SSC06045	Male	2	TRUE	ASC_B14
SSC06040	12547.p1	70285	12547	SSC06057	SSC06047	Male	2	TRUE	ASC_B14
SSC06041	12637.p1	SSC06041	12637	SSC06058	SSC06048	Male	2	TRUE	ASC_B14
SSC06042	12843.p1	SSC06042	12843	SSC06060	SSC06049	Male	2	TRUE	ASC_B14
SSC06043	12644.p1	SSC06043	12644	SSC06062	SSC06050	Male	2	TRUE	ASC_B14
SSC06054	12162.s1	SSC06054	12162	SSC06053	SSC06045	Female	1	TRUE	ASC_B14
SSC06059	12637.s1	SSC06059	12637	SSC06058	SSC06048	Male	1	TRUE	ASC_B14
SSC06061	12843.s1	SSC06061	12843	SSC06060	SSC06049	Female	1	TRUE	ASC_B14
SSC06063	12644.s1	SSC06063	12644	SSC06062	SSC06050	Male	1	TRUE	ASC_B14
SSC06069	12723.p1	SSC06069	12723	SSC06073	SSC06273	Male	2	TRUE	ASC_B14
SSC06072	12826.s1	SSC06072	12826	SSC06071	SSC06070	Male	1	TRUE	ASC_B14
SSC06074	12723.s1	SSC06074	12723	SSC06073	SSC06273	Female	1	TRUE	ASC_B14
SSC06076	12826.p1	SSC06076	12826	SSC06071	SSC06070	Female	2	TRUE	ASC_B14
SSC06078	12838.p1	SSC06078	12838	SSC06084	SSC06081	Male	2	TRUE	ASC_B14
SSC06080	12921.p1	SSC06080	12921	SSC06088	SSC06083	Male	2	TRUE	ASC_B14
SSC06085	12838.s1	SSC06085	12838	SSC06084	SSC06081	Female	1	TRUE	ASC_B14
SSC06089	12921.s1	SSC06089	12921	SSC06088	SSC06083	Female	1	TRUE	ASC_B14
SSC06091	12864.p1	SSC06091	12864	SSC06103	SSC06097	Female	2	TRUE	ASC_B14
SSC06092	12859.p1	SSC06092	12859	SSC06105	SSC06098	Male	2	TRUE	ASC_B14
SSC06093	12698.p1	SSC06093	12698	SSC06185	SSC06099	Male	2	TRUE	ASC_B14
SSC06096	12899.p1	SSC06096	12899	SSC06109	SSC06102	Male	2	TRUE	ASC_B14
SSC06104	12864.s1	SSC06104	12864	SSC06103	SSC06097	Female	1	TRUE	ASC_B14
SSC06106	12859.s1	SSC06106	12859	SSC06105	SSC06098	Male	1	TRUE	ASC_B14
SSC06110	12899.s1	SSC06110	12899	SSC06109	SSC06102	Female	1	TRUE	ASC_B14
SSC06111	12867.p1	SSC06111	12867	SSC06584	SSC06113	Female	2	TRUE	ASC_B14
SSC06114	12739.p1	SSC06114	12739	SSC06123	SSC06119	Male	2	TRUE	ASC_B14
SSC06115	12664.p1	NA	12664	SSC06125	SSC06120	Male	2	TRUE	ASC_B14
SSC06116	12653.p1	SSC06116	12653	SSC06127	SSC06121	Male	2	TRUE	ASC_B14
SSC06124	12739.s1	NA	12739	SSC06123	SSC06119	Male	1	TRUE	ASC_B14
SSC06126	12664.s1	NA	12664	SSC06125	SSC06120	Male	1	TRUE	ASC_B14
SSC06128	12653.s1	SSC06128	12653	SSC06127	SSC06121	Female	1	TRUE	ASC_B14
SSC06131	12938.p1	SSC06131	12938	SSC06139	SSC06135	Male	2	TRUE	ASC_B14
SSC06134	12953.p1	SSC06134	12953	SSC06142	SSC06137	Male	2	TRUE	ASC_B14
SSC06140	12938.s1	SSC06140	12938	SSC06139	SSC06135	Male	1	TRUE	ASC_B14
SSC06143	12953.s1	SSC06143	12953	SSC06142	SSC06137	Male	1	TRUE	ASC_B14
SSC06156	12626.p1	SSC06156	12626	SSC06160	SSC06158	Male	2	TRUE	ASC_B14
SSC06157	12512.p1	NA	12512	SSC06162	SSC06159	Male	2	FALSE	ASC_B14
SSC06161	12626.s1	SSC06161	12626	SSC06160	SSC06158	Female	1	TRUE	ASC_B14
SSC06163	12512.s1	SSC06163	12512	SSC06162	SSC06159	Female	1	FALSE	ASC_B14
SSC06165	12223.p1	NA	12223	SSC06169	SSC06167	Male	2	TRUE	ASC_B14
SSC06166	12951.p1	SSC06166	12951	SSC06170	SSC06168	Male	2	TRUE	ASC_B14
SSC06171	12951.s1	SSC06171	12951	SSC06170	SSC06168	Male	1	TRUE	ASC_B14
SSC06172	12493.s1	NA	12493	SSC05075	SSC05070	Male	1	TRUE	ASC_B14
SSC06173	12836.p1	SSC06173	12836	SSC06179	SSC06176	Male	2	TRUE	ASC_B14
SSC06174	12676.p1	NA	12676	SSC06181	SSC06177	Male	2	TRUE	ASC_B14
SSC06175	13021.p1	SSC06175	13021	SSC06183	SSC06178	Male	2	TRUE	ASC_B14
SSC06180	12836.s1	SSC06180	12836	SSC06179	SSC06176	Male	1	TRUE	ASC_B14
SSC06182	12676.s1	NA	12676	SSC06181	SSC06177	Male	1	TRUE	ASC_B14
SSC06184	13021.s1	SSC06184	13021	SSC06183	SSC06178	Female	1	TRUE	ASC_B14
SSC06186	12313.p1	NA	12313	SSC06194	SSC06190	Female	2	TRUE	ASC_B14
SSC06187	13053.p1	NA	13053	SSC06373	SSC06191	Male	2	FALSE	ASC_B14
SSC06189	13089.p1	SSC06189	13089	SSC06198	SSC06193	Male	2	TRUE	ASC_B14
SSC06195	12313.s1	NA	12313	SSC06194	SSC06190	Female	1	TRUE	ASC_B14
SSC06196	13053.s1	SSC06196	13053	SSC06373	SSC06191	Male	1	TRUE	ASC_B14
SSC06199	13089.s1	SSC06199	13089	SSC06198	SSC06193	Female	1	TRUE	ASC_B14
SSC06202	12840.p1	SSC06202	12840	SSC06209	SSC06206	Male	2	TRUE	ASC_B14
SSC06203	12894.p1	SSC06203	12894	SSC06211	SSC06207	Male	2	TRUE	ASC_B14
SSC06204	13036.p1	SSC06204	13036	SSC06213	SSC06208	Male	2	TRUE	ASC_B14
SSC06210	12840.s1	SSC06210	12840	SSC06209	SSC06206	Female	1	TRUE	ASC_B14
SSC06212	12894.s1	SSC06212	12894	SSC06211	SSC06207	Female	1	TRUE	ASC_B14
SSC06214	13036.s1	SSC06214	13036	SSC06213	SSC06208	Female	1	TRUE	ASC_B14
SSC06219	12858.p1	SSC06219	12858	SSC06399	SSC06222	Female	2	TRUE	ASC_B14
SSC06228	12827.p1	NA	12827	SSC06224	SSC06221	Female	2	TRUE	ASC_B14
SSC06229	12803.p1	SSC06229	12803	SSC06237	SSC06232	Male	2	TRUE	ASC_B14
SSC06230	12979.p1	SSC06230	12979	SSC06319	SSC06234	Male	2	TRUE	ASC_B14
SSC06231	12977.p1	SSC06231	12977	SSC06239	SSC06235	Female	2	TRUE	ASC_B14
SSC06238	12803.s1	SSC06238	12803	SSC06237	SSC06232	Male	1	TRUE	ASC_B14
SSC06240	12977.s1	SSC06240	12977	SSC06239	SSC06235	Male	1	TRUE	ASC_B14
SSC06242	12964.p1	SSC06242	12964	SSC06252	SSC06247	Male	2	TRUE	ASC_B14
SSC06243	13035.p1	SSC06243	13035	SSC06254	SSC06248	Female	2	TRUE	ASC_B14
SSC06244	12334.p1	SSC06244	12334	SSC06256	SSC06249	Male	2	TRUE	ASC_B14
SSC06245	11465.p1	SSC06245	11465	SSC06335	SSC06250	Male	2	TRUE	ASC_B14
SSC06246	12706.p1	SSC06246	12706	SSC06261	SSC06251	Male	2	TRUE	ASC_B14
SSC06253	12964.s1	SSC06253	12964	SSC06252	SSC06247	Male	1	TRUE	ASC_B14
SSC06255	13035.s1	NA	13035	SSC06254	SSC06248	Female	1	TRUE	ASC_B14
SSC06257	12334.s1	SSC06257	12334	SSC06256	SSC06249	Male	1	TRUE	ASC_B14
SSC06260	12706.s1	SSC06260	12706	SSC06261	SSC06251	Female	1	TRUE	ASC_B14
SSC06263	12743.p1	SSC06263	12743	SSC06276	SSC06269	Male	2	TRUE	ASC_B14
SSC06266	12957.p1	SSC06266	12957	SSC06280	SSC06272	Female	2	TRUE	ASC_B14
SSC06268	12976.p1	SSC06268	12976	SSC06283	SSC06275	Male	2	TRUE	ASC_B14
SSC06277	12743.s1	SSC06277	12743	SSC06276	SSC06269	Male	1	TRUE	ASC_B14
SSC06281	12957.s1	SSC06281	12957	SSC06280	SSC06272	Female	1	TRUE	ASC_B14
SSC06284	12976.s1	SSC06284	12976	SSC06283	SSC06275	Male	1	TRUE	ASC_B14
SSC06292	12937.s1	SSC06292	12937	SSC06291	SSC06288	Male	1	TRUE	ASC_B14
SSC06295	12596.s1	NA	12596	SSC06294	SSC06293	Female	1	TRUE	ASC_B14
SSC06297	12851.p1	SSC06297	12851	SSC06302	SSC06300	Male	2	TRUE	ASC_B14
SSC06298	12596.p1	NA	12596	SSC06294	SSC06293	Male	2	TRUE	ASC_B14
SSC06303	12851.s1	SSC06303	12851	SSC06302	SSC06300	Male	1	TRUE	ASC_B14
SSC06306	12311.p1	SSC06306	12311	SSC06314	SSC06310	Male	2	TRUE	ASC_B14
SSC06307	12997.p1	SSC06307	12997	SSC06315	SSC06311	Male	2	TRUE	ASC_B14
SSC06308	12962.p1	SSC06308	12962	SSC06317	SSC06312	Male	2	TRUE	ASC_B14
SSC06309	12758.p1	SSC06309	12758	SSC06320	SSC06313	Male	2	TRUE	ASC_B14
SSC06316	12997.s1	SSC06316	12997	SSC06315	SSC06311	Female	1	TRUE	ASC_B14
SSC06318	12962.s1	SSC06318	12962	SSC06317	SSC06312	Female	1	TRUE	ASC_B14
SSC06321	12758.s1	SSC06321	12758	SSC06320	SSC06313	Female	1	TRUE	ASC_B14
SSC06322	13471.s1	NA	13471	SSC06385	SSC06372	Male	1	TRUE	ASC_B14
SSC06323	13015.p1	SSC06323	13015	SSC06333	SSC06328	Male	2	TRUE	ASC_B14
SSC06325	13471.p1	NA	13471	SSC06385	SSC06372	Male	2	TRUE	ASC_B14
SSC06326	12942.p1	NA	12942	SSC06340	SSC06330	Male	2	TRUE	ASC_B14
SSC06327	12923.p1	SSC06327	12923	SSC06342	SSC06331	Male	2	TRUE	ASC_B14
SSC06332	12223.s1	NA	12223	SSC06169	SSC06167	Female	1	TRUE	ASC_B14
SSC06334	13015.s1	SSC06334	13015	SSC06333	SSC06328	Female	1	TRUE	ASC_B14
SSC06341	12942.s1	NA	12942	SSC06340	SSC06330	Male	1	TRUE	ASC_B14
SSC06343	12923.s1	SSC06343	12923	SSC06342	SSC06331	Male	1	TRUE	ASC_B14
SSC06345	12907.p1	SSC06345	12907	SSC06336	SSC06349	Male	2	TRUE	ASC_B14
SSC06346	12931.p1	SSC06346	12931	SSC06357	SSC06350	Male	2	FALSE	ASC_B14
SSC06347	13073.p1	SSC06347	13073	SSC06358	SSC06351	Male	2	TRUE	ASC_B14
SSC06354	12907.s1	SSC06354	12907	SSC06336	SSC06349	Female	1	TRUE	ASC_B14
SSC06356	12931.s1	SSC06356	12931	SSC06357	SSC06350	Female	1	FALSE	ASC_B14
SSC06359	13073.s1	NA	13073	SSC06358	SSC06351	Male	1	TRUE	ASC_B14
SSC06363	13040.p1	SSC06363	13040	SSC06376	SSC06368	Female	2	TRUE	ASC_B14
SSC06366	12764.p1	SSC06366	12764	SSC06383	SSC06371	Female	2	TRUE	ASC_B14
SSC06377	13040.s1	SSC06377	13040	SSC06376	SSC06368	Female	1	TRUE	ASC_B14
SSC06384	12764.s1	SSC06384	12764	SSC06383	SSC06371	Female	1	TRUE	ASC_B14
SSC06387	12638.p1	SSC06387	12638	SSC06394	SSC06390	Male	2	TRUE	ASC_B14
SSC06388	12548.p1	NA	12548	SSC06396	SSC06392	Male	2	TRUE	ASC_B14
SSC06389	12759.p1	SSC06389	12759	SSC06402	SSC06393	Male	2	TRUE	ASC_B14
SSC06395	12638.s1	SSC06395	12638	SSC06394	SSC06390	Female	1	TRUE	ASC_B14
SSC06397	12548.s1	SSC06397	12548	SSC06396	SSC06392	Female	1	TRUE	ASC_B14
SSC06400	12858.s1	SSC06400	12858	SSC06399	SSC06222	Female	1	TRUE	ASC_B14
SSC06403	12759.s1	SSC06403	12759	SSC06402	SSC06393	Female	1	TRUE	ASC_B14
SSC06404	12323.p1	NA	12323	SSC06410	SSC06407	Male	2	TRUE	ASC_B14
SSC06405	13016.p1	SSC06405	13016	SSC06413	SSC06408	Male	2	TRUE	ASC_B14
SSC06406	12763.p1	SSC06406	12763	SSC06414	SSC06409	Male	2	TRUE	ASC_B14
SSC06411	12323.s1	NA	12323	SSC06410	SSC06407	Female	1	TRUE	ASC_B14
SSC06412	13016.s1	SSC06412	13016	SSC06413	SSC06408	Female	1	TRUE	ASC_B14
SSC06415	12763.s1	SSC06415	12763	SSC06414	SSC06409	Male	1	TRUE	ASC_B14
SSC06416	12794.p1	SSC06416	12794	SSC06422	SSC06419	Male	2	TRUE	ASC_B14
SSC06417	12975.p1	SSC06417	12975	SSC06426	SSC06420	Male	2	TRUE	ASC_B14
SSC06423	12794.s1	SSC06423	12794	SSC06422	SSC06419	Male	1	TRUE	ASC_B14
SSC06427	12975.s1	SSC06427	12975	SSC06426	SSC06420	Female	1	TRUE	ASC_B14
SSC06431	12497.p1	SSC06431	12497	SSC06443	SSC06437	Male	2	TRUE	ASC_B14
SSC06432	13070.p1	SSC06432	13070	SSC06445	SSC06438	Male	2	TRUE	ASC_B14
SSC06433	12782.p1	SSC06433	12782	SSC06447	SSC06439	Male	2	TRUE	ASC_B14
SSC06434	12871.p1	SSC06434	12871	SSC06449	SSC06440	Male	2	TRUE	ASC_B14
SSC06435	12916.p1	SSC06435	12916	SSC06451	SSC06441	Male	2	TRUE	ASC_B14
SSC06436	13056.p1	SSC06436	13056	SSC06200	SSC06442	Male	2	TRUE	ASC_B14
SSC06444	12497.s1	SSC06444	12497	SSC06443	SSC06437	Female	1	TRUE	ASC_B14
SSC06446	13070.s1	SSC06446	13070	SSC06445	SSC06438	Male	1	TRUE	ASC_B14
SSC06448	12782.s1	SSC06448	12782	SSC06447	SSC06439	Female	1	TRUE	ASC_B14
SSC06450	12916.s1	SSC06450	12916	SSC06451	SSC06441	Male	1	TRUE	ASC_B14
SSC06452	12946.p1	SSC06452	12946	SSC06460	SSC06456	Male	2	TRUE	ASC_B14
SSC06454	13054.p1	SSC06454	13054	SSC06465	SSC06458	Male	2	TRUE	ASC_B14
SSC06461	12946.s1	SSC06461	12946	SSC06460	SSC06456	Male	1	TRUE	ASC_B14
SSC06464	13054.s1	SSC06464	13054	SSC06465	SSC06458	Female	1	TRUE	ASC_B14
SSC06470	12857.p1	SSC06470	12857	SSC06486	SSC06478	Male	2	TRUE	ASC_B14
SSC06471	13012.p1	NA	13012	SSC06488	SSC06479	Male	2	TRUE	ASC_B14
SSC06472	13039.p1	SSC06472	13039	SSC06490	SSC06480	Male	2	TRUE	ASC_B14
SSC06473	13088.p1	SSC06473	13088	SSC06492	SSC06481	Male	2	TRUE	ASC_B14
SSC06476	13005.p1	SSC06476	13005	SSC06497	SSC06484	Male	2	TRUE	ASC_B14
SSC06489	13012.s1	NA	13012	SSC06488	SSC06479	Female	1	TRUE	ASC_B14
SSC06491	13039.s1	SSC06491	13039	SSC06490	SSC06480	Male	1	TRUE	ASC_B14
SSC06493	13088.s1	SSC06493	13088	SSC06492	SSC06481	Female	1	TRUE	ASC_B14
SSC06498	13005.s1	SSC06498	13005	SSC06497	SSC06484	Female	1	TRUE	ASC_B14
SSC06499	13097.p1	SSC06499	13097	SSC06629	SSC06505	Male	2	TRUE	ASC_B14
SSC06501	12924.p1	SSC06501	12924	SSC06515	SSC06507	Female	2	TRUE	ASC_B14
SSC06502	13061.p1	SSC06502	13061	SSC06517	SSC06508	Male	2	TRUE	ASC_B14
SSC06503	12754.p1	NA	12754	SSC06594	SSC06509	Male	2	TRUE	ASC_B14
SSC06504	13085.p1	SSC06504	13085	SSC06520	SSC06510	Male	2	TRUE	ASC_B14
SSC06511	13097.s1	SSC06511	13097	SSC06629	SSC06505	Female	1	TRUE	ASC_B14
SSC06516	12924.s1	SSC06516	12924	SSC06515	SSC06507	Female	1	TRUE	ASC_B14
SSC06518	13061.s2	SSC06518	13061	SSC06517	SSC06508	Female	1	TRUE	ASC_B14
SSC06522	12972.p1	SSC06522	12972	SSC06512	SSC06506	Male	2	TRUE	ASC_B14
SSC06524	13092.p1	SSC06524	13092	SSC06537	SSC06529	Male	2	TRUE	ASC_B14
SSC06525	13037.p1	SSC06525	13037	SSC06539	SSC06530	Male	2	TRUE	ASC_B14
SSC06526	13066.p1	SSC06526	13066	SSC06542	SSC06531	Male	2	TRUE	ASC_B14
SSC06533	12972.s1	SSC06533	12972	SSC06512	SSC06506	Female	1	TRUE	ASC_B14
SSC06535	13083.s1	NA	13083	SSC06534	SSC06528	Female	1	TRUE	ASC_B14
SSC06538	13092.s1	SSC06538	13092	SSC06537	SSC06529	Female	1	TRUE	ASC_B14
SSC06540	13037.s1	SSC06540	13037	SSC06539	SSC06530	Female	1	TRUE	ASC_B14
SSC06543	13066.s1	SSC06543	13066	SSC06542	SSC06531	Male	1	TRUE	ASC_B14
SSC06545	12605.p1	NA	12605	SSC05454	SSC06550	Male	2	TRUE	ASC_B14
SSC06546	12708.p1	SSC06546	12708	SSC06630	SSC06551	Male	2	TRUE	ASC_B14
SSC06556	12605.s1	NA	12605	SSC05454	SSC06550	Male	1	TRUE	ASC_B14
SSC06557	12708.s1	NA	12708	SSC06630	SSC06551	Female	1	TRUE	ASC_B14
SSC06562	12956.p1	SSC06562	12956	SSC06578	SSC06570	Male	2	TRUE	ASC_B14
SSC06564	13065.p1	SSC06564	13065	SSC06582	SSC06571	Male	2	TRUE	ASC_B14
SSC06565	13060.p1	SSC06565	13060	SSC06586	SSC06574	Male	2	TRUE	ASC_B14
SSC06568	13082.p1	SSC06568	13082	SSC06591	SSC06576	Male	2	TRUE	ASC_B14
SSC06569	13050.p1	SSC06569	13050	SSC06595	SSC06577	Male	2	TRUE	ASC_B14
SSC06579	12956.s1	SSC06579	12956	SSC06578	SSC06570	Female	1	TRUE	ASC_B14
SSC06585	12867.s1	SSC06585	12867	SSC06584	SSC06113	Male	1	TRUE	ASC_B14
SSC06592	13082.s1	SSC06592	13082	SSC06591	SSC06576	Male	1	TRUE	ASC_B14
SSC06593	12871.s1	NA	12871	SSC06449	SSC06440	Female	1	TRUE	ASC_B14
SSC06596	13050.s1	SSC06596	13050	SSC06595	SSC06577	Male	1	TRUE	ASC_B14
SSC06601	12950.p1	SSC06601	12950	SSC06600	SSC06599	Male	2	FALSE	ASC_B14
SSC06602	12950.s1	SSC06602	12950	SSC06600	SSC06599	Male	1	FALSE	ASC_B14
SSC06607	12852.p1	SSC06607	12852	SSC06631	SSC06617	Male	2	TRUE	ASC_B14
SSC06608	13010.p1	SSC06608	13010	SSC06633	SSC06618	Male	2	TRUE	ASC_B14
SSC06609	13099.p1	NA	13099	SSC06635	SSC06619	Male	2	TRUE	ASC_B14
SSC06611	12929.p1	SSC06611	12929	SSC06637	SSC06620	Male	2	TRUE	ASC_B14
SSC06612	12779.p1	SSC06612	12779	SSC06641	SSC06622	Male	2	TRUE	ASC_B14
SSC06613	13152.p1	SSC06613	13152	SSC06643	SSC06623	Male	2	TRUE	ASC_B14
SSC06614	13042.p1	SSC06614	13042	SSC06645	SSC06624	Male	2	TRUE	ASC_B14
SSC06615	13001.p1	SSC06615	13001	SSC06647	SSC06626	Male	2	TRUE	ASC_B14
SSC06632	12852.s1	SSC06632	12852	SSC06631	SSC06617	Male	1	TRUE	ASC_B14
SSC06636	13099.s1	SSC06636	13099	SSC06635	SSC06619	Male	1	TRUE	ASC_B14
SSC06638	12929.s1	SSC06638	12929	SSC06637	SSC06620	Female	1	TRUE	ASC_B14
SSC06642	12779.s1	SSC06642	12779	SSC06641	SSC06622	Female	1	TRUE	ASC_B14
SSC06644	13152.s1	SSC06644	13152	SSC06643	SSC06623	Female	1	TRUE	ASC_B14
SSC06646	13042.s1	SSC06646	13042	SSC06645	SSC06624	Female	1	TRUE	ASC_B14
SSC06648	13001.s1	SSC06648	13001	SSC06647	SSC06626	Male	1	TRUE	ASC_B14
SSC06650	12645.s1	SSC06650	12645	SSC06649	SSC06485	Male	1	TRUE	ASC_B14
SSC06653	12989.p1	SSC06653	12989	SSC06669	SSC06661	Male	2	TRUE	ASC_B14
SSC06654	13063.p1	NA	13063	SSC06673	SSC06663	Male	2	TRUE	ASC_B14
SSC06655	13057.p1	SSC06655	13057	SSC06671	SSC06662	Male	2	TRUE	ASC_B14
SSC06656	12930.p1	SSC06656	12930	SSC06675	SSC06664	Male	2	TRUE	ASC_B14
SSC06657	12651.p1	SSC06657	12651	SSC06677	SSC06665	Male	2	TRUE	ASC_B14
SSC06659	12984.p1	NA	12984	SSC06681	SSC06667	Male	2	FALSE	ASC_B14
SSC06670	12989.s1	SSC06670	12989	SSC06669	SSC06661	Female	1	TRUE	ASC_B14
SSC06672	13057.s1	SSC06672	13057	SSC06671	SSC06662	Female	1	TRUE	ASC_B14
SSC06674	13063.s1	SSC06674	13063	SSC06673	SSC06663	Female	1	TRUE	ASC_B14
SSC06676	12930.s1	SSC06676	12930	SSC06675	SSC06664	Male	1	TRUE	ASC_B14
SSC06678	12651.s1	SSC06678	12651	SSC06677	SSC06665	Male	1	TRUE	ASC_B14
SSC06682	12984.s1	NA	12984	SSC06681	SSC06667	Male	1	FALSE	ASC_B14
SSC06683	12788.p1	SSC06683	12788	SSC06687	SSC06685	Male	2	TRUE	ASC_B14
SSC06684	13077.p1	SSC06684	13077	SSC07178	SSC06686	Male	2	TRUE	ASC_B14
SSC06688	12788.s1	SSC06688	12788	SSC06687	SSC06685	Female	1	TRUE	ASC_B14
SSC06698	13196.p1	NA	13196	SSC06706	SSC06702	Male	2	TRUE	ASC_B14
SSC06707	13196.s1	NA	13196	SSC06706	SSC06702	Male	1	TRUE	ASC_B14
SSC06711	12628.p1	SSC06711	12628	SSC06715	SSC06713	Male	2	TRUE	ASC_B14
SSC06712	13094.p1	SSC06712	13094	SSC06717	SSC06714	Male	2	TRUE	ASC_B14
SSC06716	12628.s1	SSC06716	12628	SSC06715	SSC06713	Female	1	TRUE	ASC_B14
SSC06718	13094.s1	SSC06718	13094	SSC06717	SSC06714	Male	1	TRUE	ASC_B14
SSC06719	12707.p1	SSC06719	12707	SSC06729	SSC06724	Male	2	TRUE	ASC_B14
SSC06720	12692.p1	NA	12692	SSC07463	SSC06725	Male	2	TRUE	ASC_B14
SSC06722	13076.p1	SSC06722	13076	SSC06732	SSC06727	Male	2	TRUE	ASC_B14
SSC06730	12707.s2	SSC06730	12707	SSC06729	SSC06724	Female	1	TRUE	ASC_B14
SSC06731	12692.s1	NA	12692	SSC07463	SSC06725	Male	1	TRUE	ASC_B14
SSC06733	13076.s1	SSC06733	13076	SSC06732	SSC06727	Female	1	TRUE	ASC_B14
SSC06736	13162.p1	SSC06736	13162	SSC06740	SSC06738	Male	2	TRUE	ASC_B14
SSC06741	13162.s1	SSC06741	13162	SSC06740	SSC06738	Female	1	TRUE	ASC_B14
SSC06742	13013.p1	SSC06742	13013	SSC06744	SSC06743	Male	2	TRUE	ASC_B14
SSC06746	13244.p1	SSC06746	13244	SSC06752	SSC06748	Male	2	TRUE	ASC_B14
SSC06754	13043.p1	SSC06754	13043	SSC06760	SSC06757	Male	2	TRUE	ASC_B14
SSC06756	12959.p1	NA	12959	SSC06873	SSC06759	Male	2	TRUE	ASC_B14
SSC06761	13043.s1	SSC06761	13043	SSC06760	SSC06757	Female	1	TRUE	ASC_B14
SSC06765	13294.p1	SSC06765	13294	SSC06769	SSC06767	Male	2	TRUE	ASC_B14
SSC06770	12797.p1	NA	12797	SSC06778	SSC06774	Male	2	TRUE	ASC_B14
SSC06772	12967.p1	SSC06772	12967	SSC06781	SSC12192	Male	2	TRUE	ASC_B14
SSC06773	13166.p1	SSC06773	13166	SSC06783	SSC06777	Male	2	TRUE	ASC_B14
SSC06782	12967.s1	SSC06782	12967	SSC06781	SSC12192	Male	1	TRUE	ASC_B14
SSC06784	13166.s1	SSC06784	13166	SSC06783	SSC06777	Male	1	TRUE	ASC_B14
SSC06800	13153.p1	SSC06800	13153	SSC06806	SSC06803	Male	2	TRUE	ASC_B14
SSC06801	12831.p1	NA	12831	SSC06808	SSC06804	Male	2	TRUE	ASC_B14
SSC06807	13153.s1	SSC06807	13153	SSC06806	SSC06803	Male	1	TRUE	ASC_B14
SSC06809	13120.p1	NA	13120	SSC06815	SSC06812	Male	2	TRUE	ASC_B14
SSC06810	13104.p1	SSC06810	13104	SSC06817	SSC06813	Male	2	TRUE	ASC_B14
SSC06811	13193.p1	SSC06811	13193	SSC06819	SSC06814	Male	2	TRUE	ASC_B14
SSC06816	13120.s1	NA	13120	SSC06815	SSC06812	Male	1	TRUE	ASC_B14
SSC06818	13104.s1	SSC06818	13104	SSC06817	SSC06813	Female	1	TRUE	ASC_B14
SSC06820	13193.s1	SSC06820	13193	SSC06819	SSC06814	Male	1	TRUE	ASC_B14
SSC06821	12878.p1	NA	12878	SSC06823	SSC06822	Male	2	TRUE	ASC_B14
SSC06825	12955.p1	SSC06825	12955	SSC06834	SSC06830	Male	2	TRUE	ASC_B14
SSC06826	13174.p1	SSC06826	13174	SSC06837	SSC06831	Male	2	TRUE	ASC_B14
SSC06835	12955.s1	SSC06835	12955	SSC06834	SSC06830	Male	1	TRUE	ASC_B14
SSC06838	13174.s1	SSC06838	13174	SSC06837	SSC06831	Male	1	TRUE	ASC_B14
SSC06842	12940.p1	SSC06842	12940	SSC06848	SSC06845	Male	2	TRUE	ASC_B14
SSC06843	13362.p1	SSC06843	13362	SSC06850	SSC06846	Male	2	TRUE	ASC_B14
SSC06849	12940.s1	SSC06849	12940	SSC06848	SSC06845	Male	1	TRUE	ASC_B14
SSC06853	12922.p1	NA	12922	SSC06857	SSC06855	Male	2	TRUE	ASC_B14
SSC06858	12922.s1	NA	12922	SSC06857	SSC06855	Female	1	TRUE	ASC_B14
SSC06863	13192.p1	SSC06863	13192	SSC06872	SSC06866	Male	2	TRUE	ASC_B14
SSC06882	13199.p1	SSC06882	13199	SSC06895	SSC06889	Female	2	TRUE	ASC_B14
SSC06883	13080.p1	SSC06883	13080	SSC06896	SSC06890	Female	2	TRUE	ASC_B14
SSC06885	13256.p1	SSC06885	13256	SSC07299	SSC06891	Male	2	TRUE	ASC_B14
SSC06886	13139.p1	SSC06886	13139	SSC06900	SSC06892	Male	2	TRUE	ASC_B14
SSC06888	13304.p1	SSC06888	13304	SSC06902	SSC06894	Male	2	TRUE	ASC_B14
SSC06897	13080.s1	SSC06897	13080	SSC06896	SSC06890	Female	1	TRUE	ASC_B14
SSC06899	13256.s1	SSC06899	13256	SSC07299	SSC06891	Female	1	TRUE	ASC_B14
SSC06901	13139.s1	SSC06901	13139	SSC06900	SSC06892	Female	1	TRUE	ASC_B14
SSC06903	13304.s1	SSC06903	13304	SSC06902	SSC06894	Female	1	TRUE	ASC_B14
SSC06904	13180.p1	SSC06904	13180	SSC07375	SSC06909	Male	2	TRUE	ASC_B14
SSC06905	12704.p1	SSC06905	12704	SSC06915	SSC06910	Male	2	TRUE	ASC_B14
SSC06914	13180.s1	SSC06914	13180	SSC07375	SSC06909	Male	1	TRUE	ASC_B14
SSC06916	12704.s1	SSC06916	12704	SSC06915	SSC06910	Female	1	TRUE	ASC_B14
SSC06920	13324.p1	SSC06920	13324	SSC06926	SSC06923	Male	2	TRUE	ASC_B14
SSC06922	13233.p1	SSC06922	13233	SSC06929	SSC06925	Male	2	TRUE	ASC_B14
SSC06927	13324.s1	SSC06927	13324	SSC06926	SSC06923	Male	1	TRUE	ASC_B14
SSC06930	13233.s1	NA	13233	SSC06929	SSC06925	Female	1	TRUE	ASC_B14
SSC06932	13175.p1	SSC06932	13175	SSC06935	SSC06933	Male	2	TRUE	ASC_B14
SSC06936	13175.s1	SSC06936	13175	SSC06935	SSC06933	Female	1	TRUE	ASC_B14
SSC06937	13309.p1	SSC06937	13309	SSC06942	SSC06939	Male	2	TRUE	ASC_B14
SSC06938	13195.p1	SSC06938	13195	SSC06943	SSC06940	Male	2	FALSE	ASC_B14
SSC06941	13309.s1	SSC06941	13309	SSC06942	SSC06939	Male	1	TRUE	ASC_B14
SSC06944	13195.s1	NA	13195	SSC06943	SSC06940	Male	1	FALSE	ASC_B14
SSC06946	13183.p1	SSC06946	13183	SSC06951	SSC06948	Male	2	TRUE	ASC_B14
SSC06947	12748.p1	SSC06947	12748	SSC06954	SSC06950	Male	2	TRUE	ASC_B14
SSC06955	12748.s1	SSC06955	12748	SSC06954	SSC06950	Male	1	TRUE	ASC_B14
SSC06956	13144.p1	SSC06956	13144	SSC06960	SSC06958	Male	2	TRUE	ASC_B14
SSC06957	13364.p1	SSC06957	13364	SSC06963	SSC06959	Male	2	TRUE	ASC_B14
SSC06961	13144.s1	SSC06961	13144	SSC06960	SSC06958	Male	1	TRUE	ASC_B14
SSC06962	13077.s1	NA	13077	SSC07178	SSC06686	Male	1	TRUE	ASC_B14
SSC06964	13364.s1	SSC06964	13364	SSC06963	SSC06959	Male	1	TRUE	ASC_B14
SSC06966	13038.p1	SSC06966	13038	SSC06976	SSC06971	Male	2	TRUE	ASC_B14
SSC06968	12409.p1	NA	12409	SSC06979	SSC06973	Male	2	TRUE	ASC_B14
SSC06969	13018.p1	SSC06969	13018	SSC06981	SSC06974	Male	2	TRUE	ASC_B14
SSC06970	13211.p1	NA	13211	SSC06983	SSC06975	Male	2	TRUE	ASC_B14
SSC06977	13038.s1	SSC06977	13038	SSC06976	SSC06971	Male	1	TRUE	ASC_B14
SSC06980	12409.s1	NA	12409	SSC06979	SSC06973	Female	1	TRUE	ASC_B14
SSC06982	13018.s1	SSC06982	13018	SSC06981	SSC06974	Male	1	TRUE	ASC_B14
SSC06984	13028.p1	SSC06984	13028	SSC06990	SSC06988	Male	2	TRUE	ASC_B14
SSC06985	13187.p1	SSC06985	13187	SSC06991	SSC06989	Male	2	TRUE	ASC_B14
SSC06992	13187.s1	SSC06992	13187	SSC06991	SSC06989	Male	1	TRUE	ASC_B14
SSC06994	13171.p1	SSC06994	13171	SSC07000	SSC06997	Female	2	TRUE	ASC_B14
SSC06996	12926.p1	SSC06996	12926	SSC07003	SSC06999	Male	2	TRUE	ASC_B14
SSC07001	13171.s1	SSC07001	13171	SSC07000	SSC06997	Female	1	TRUE	ASC_B14
SSC07004	12926.s1	SSC07004	12926	SSC07003	SSC06999	Male	1	TRUE	ASC_B14
SSC07005	13382.p1	70335	13382	SSC07012	SSC07007	Male	2	TRUE	ASC_B14
SSC07013	13159.p1	SSC07013	13159	SSC07020	SSC07017	Male	2	TRUE	ASC_B14
SSC07016	13266.p1	SSC07016	13266	SSC07024	SSC07019	Male	2	TRUE	ASC_B14
SSC07021	13159.s1	SSC07021	13159	SSC07020	SSC07017	Male	1	TRUE	ASC_B14
SSC07025	13266.s1	SSC07025	13266	SSC07024	SSC07019	Female	1	TRUE	ASC_B14
SSC07026	13146.p1	SSC07026	13146	SSC07037	SSC07031	Male	2	TRUE	ASC_B14
SSC07028	13322.p1	NA	13322	SSC07039	SSC07033	Male	2	TRUE	ASC_B14
SSC07029	13072.p1	SSC07029	13072	SSC07041	SSC07034	Female	2	TRUE	ASC_B14
SSC07030	13388.p1	SSC07030	13388	SSC07043	SSC07035	Male	2	TRUE	ASC_B14
SSC07038	13146.s1	SSC07038	13146	SSC07037	SSC07031	Female	1	TRUE	ASC_B14
SSC07040	13322.s1	SSC07040	13322	SSC07039	SSC07033	Female	1	TRUE	ASC_B14
SSC07045	12786.p1	SSC07045	12786	SSC07056	SSC07050	Male	2	TRUE	ASC_B14
SSC07047	13006.p1	SSC07047	13006	SSC06749	SSC07052	Male	2	FALSE	ASC_B14
SSC07048	13168.p1	SSC07048	13168	SSC06386	SSC07053	Female	2	TRUE	ASC_B14
SSC07057	12786.s1	SSC07057	12786	SSC07056	SSC07050	Male	1	TRUE	ASC_B14
SSC07060	13006.s1	NA	13006	SSC06749	SSC07052	Female	1	FALSE	ASC_B14
SSC07061	13168.s1	NA	13168	SSC06386	SSC07053	Female	1	TRUE	ASC_B14
SSC07063	13096.p1	SSC07063	13096	SSC07068	SSC07066	Male	2	TRUE	ASC_B14
SSC07069	13096.s1	SSC07069	13096	SSC07068	SSC07066	Male	1	TRUE	ASC_B14
SSC07070	13028.s1	SSC07070	13028	SSC06990	SSC06988	Female	1	TRUE	ASC_B14
SSC07073	13130.p1	SSC07073	13130	SSC07086	SSC07080	Male	2	TRUE	ASC_B14
SSC07074	13130.s1	SSC07074	13130	SSC07086	SSC07080	Female	1	TRUE	ASC_B14
SSC07078	13165.p1	SSC07078	13165	SSC07090	SSC07204	Male	2	TRUE	ASC_B14
SSC07079	13319.p1	SSC07079	13319	SSC07092	SSC07083	Male	2	TRUE	ASC_B14
SSC07089	13160.s1	SSC07089	13160	SSC07088	SSC07082	Female	1	TRUE	ASC_B14
SSC07091	13165.s1	SSC07091	13165	SSC07090	SSC07204	Male	1	TRUE	ASC_B14
SSC07093	13319.s1	SSC07093	13319	SSC07092	SSC07083	Male	1	TRUE	ASC_B14
SSC07096	13218.p1	SSC07096	13218	SSC07111	SSC07103	Male	2	TRUE	ASC_B14
SSC07098	12829.p1	SSC07098	12829	SSC07197	SSC07105	Male	2	TRUE	ASC_B14
SSC07099	13000.p1	SSC07099	13000	SSC07116	SSC07106	Male	2	TRUE	ASC_B14
SSC07100	13271.p1	SSC07100	13271	SSC07118	SSC07107	Male	2	TRUE	ASC_B14
SSC07112	13218.s1	SSC07112	13218	SSC07111	SSC07103	Male	1	TRUE	ASC_B14
SSC07115	12829.s1	SSC07115	12829	SSC07197	SSC07105	Male	1	TRUE	ASC_B14
SSC07117	13000.s1	SSC07117	13000	SSC07116	SSC07106	Female	1	TRUE	ASC_B14
SSC07119	13271.s1	SSC07119	13271	SSC07118	SSC07107	Female	1	TRUE	ASC_B14
SSC07135	13206.s1	SSC07135	13206	SSC07136	SSC07128	Female	1	TRUE	ASC_B14
SSC07138	13133.s1	SSC07138	13133	SSC07137	SSC07129	Female	1	TRUE	ASC_B14
SSC07139	13216.p1	SSC07139	13216	SSC07085	SSC07145	Male	2	TRUE	ASC_B14
SSC07140	12613.p1	SSC07140	12613	SSC07152	SSC07146	Male	2	TRUE	ASC_B14
SSC07141	12952.p1	SSC07141	12952	SSC07155	SSC07147	Male	2	TRUE	ASC_B14
SSC07151	13216.s1	SSC07151	13216	SSC07085	SSC07145	Male	1	TRUE	ASC_B14
SSC07153	12613.s1	SSC07153	12613	SSC07152	SSC07146	Male	1	TRUE	ASC_B14
SSC07156	12952.s1	SSC07156	12952	SSC07155	SSC07147	Female	1	TRUE	ASC_B14
SSC07170	13301.p1	SSC07170	13301	SSC07176	SSC07173	Male	2	TRUE	ASC_B14
SSC07177	13301.s1	SSC07177	13301	SSC07176	SSC07173	Male	1	TRUE	ASC_B14
SSC07185	13221.p1	SSC07185	13221	SSC07198	SSC07188	Male	2	TRUE	ASC_B14
SSC07199	13221.s1	SSC07199	13221	SSC07198	SSC07188	Female	1	TRUE	ASC_B14
SSC07201	13462.s1	SSC07201	13462	SSC07744	SSC07479	Male	1	TRUE	ASC_B14
SSC07207	12833.p1	SSC07207	12833	SSC07219	SSC07213	Male	2	TRUE	ASC_B14
SSC07208	13327.p1	SSC07208	13327	SSC07221	SSC07214	Male	2	TRUE	ASC_B14
SSC07220	12833.s1	SSC07220	12833	SSC07219	SSC07213	Female	1	TRUE	ASC_B14
SSC07222	13327.s1	SSC07222	13327	SSC07221	SSC07214	Female	1	TRUE	ASC_B14
SSC07229	12906.p1	SSC07229	12906	SSC07233	SSC07231	Male	2	TRUE	ASC_B14
SSC07234	12906.s1	SSC07234	12906	SSC07233	SSC07231	Female	1	TRUE	ASC_B14
SSC07243	13183.s1	SSC07243	13183	SSC06951	SSC06948	Female	1	TRUE	ASC_B14
SSC07280	13393.p1	SSC07280	13393	SSC07294	SSC07287	Female	2	TRUE	ASC_B14
SSC07281	13151.p1	SSC07281	13151	SSC07295	SSC07288	Male	2	TRUE	ASC_B14
SSC07284	13234.p1	SSC07284	13234	SSC07415	SSC07290	Male	2	TRUE	ASC_B14
SSC07296	13151.s1	SSC07296	13151	SSC07295	SSC07288	Male	1	TRUE	ASC_B14
SSC07302	13191.p1	SSC07302	13191	SSC07312	SSC07306	Male	2	TRUE	ASC_B14
SSC07305	13358.p1	SSC07305	13358	SSC07322	SSC07311	Male	2	TRUE	ASC_B14
SSC07313	13191.s1	SSC07313	13191	SSC07312	SSC07306	Female	1	TRUE	ASC_B14
SSC07323	13358.s1	SSC07323	13358	SSC07322	SSC07311	Male	1	TRUE	ASC_B14
SSC07341	13355.p1	SSC07341	13355	SSC07354	SSC07345	Male	2	TRUE	ASC_B14
SSC07355	13355.s1	SSC07355	13355	SSC07354	SSC07345	Male	1	TRUE	ASC_B14
SSC07363	13230.p1	SSC07363	13230	SSC07365	SSC07495	Female	2	TRUE	ASC_B14
SSC07370	13254.p1	SSC07370	13254	SSC07376	SSC07372	Male	2	TRUE	ASC_B14
SSC07371	13350.p1	SSC07371	13350	SSC07379	SSC07374	Male	2	TRUE	ASC_B14
SSC07377	13254.s1	SSC07377	13254	SSC07376	SSC07372	Male	1	TRUE	ASC_B14
SSC07381	13190.p1	70332	13190	SSC07385	SSC07383	Female	2	FALSE	ASC_B14
SSC07401	11838.s1	NA	11838	SSC07400	SSC07422	Male	1	TRUE	ASC_B14
SSC07405	13125.p1	SSC07405	13125	SSC07409	SSC07407	Male	2	TRUE	ASC_B14
SSC07410	13125.s1	SSC07410	13125	SSC07409	SSC07407	Female	1	TRUE	ASC_B14
SSC07411	13393.s1	SSC07411	13393	SSC07294	SSC07287	Female	1	TRUE	ASC_B14
SSC07416	13234.s1	SSC07416	13234	SSC07415	SSC07290	Male	1	TRUE	ASC_B14
SSC07418	13298.p1	SSC07418	13298	SSC07424	SSC07421	Male	2	TRUE	ASC_B14
SSC07419	11838.p1	SSC07419	11838	SSC07400	SSC07422	Male	2	TRUE	ASC_B14
SSC07425	13298.s1	SSC07425	13298	SSC07424	SSC07421	Female	1	TRUE	ASC_B14
SSC07440	13465.p1	NA	13465	SSC07448	SSC07433	Male	2	TRUE	ASC_B14
SSC07443	13374.p1	SSC07443	13374	SSC07454	SSC07436	Male	2	TRUE	ASC_B14
SSC07444	13107.p1	SSC07444	13107	SSC07456	SSC07437	Male	2	TRUE	ASC_B14
SSC07449	13465.s1	NA	13465	SSC07448	SSC07433	Female	1	TRUE	ASC_B14
SSC07455	13374.s1	NA	13374	SSC07454	SSC07436	Female	1	TRUE	ASC_B14
SSC07457	13107.s1	SSC07457	13107	SSC07456	SSC07437	Male	1	TRUE	ASC_B14
SSC07461	13493.p1	SSC07461	13493	SSC07464	SSC07462	Male	2	TRUE	ASC_B14
SSC07465	13493.s1	SSC07465	13493	SSC07464	SSC07462	Male	1	TRUE	ASC_B14
SSC07467	13316.p1	SSC07467	13316	SSC07483	SSC07474	Male	2	TRUE	ASC_B14
SSC07468	13330.p1	SSC07468	13330	SSC07485	SSC07475	Male	2	TRUE	ASC_B14
SSC07469	13377.p1	SSC07469	13377	SSC07487	SSC07476	Male	2	TRUE	ASC_B14
SSC07470	13418.p1	SSC07470	13418	SSC07488	SSC07477	Male	2	TRUE	ASC_B14
SSC07471	13383.p1	SSC07471	13383	SSC07489	SSC07478	Male	2	TRUE	ASC_B14
SSC07472	13462.p1	NA	13462	SSC07744	SSC07479	Male	2	TRUE	ASC_B14
SSC07484	13316.s1	NA	13316	SSC07483	SSC07474	Male	1	TRUE	ASC_B14
SSC07486	13330.s1	SSC07486	13330	SSC07485	SSC07475	Female	1	TRUE	ASC_B14
SSC07490	13383.s1	SSC07490	13383	SSC07489	SSC07478	Female	1	TRUE	ASC_B14
SSC07492	13176.p1	SSC07492	13176	SSC07567	SSC07497	Female	2	TRUE	ASC_B14
SSC07502	13251.p1	NA	13251	SSC07499	SSC07509	Female	2	FALSE	ASC_B14
SSC07503	13269.p1	SSC07503	13269	SSC07579	SSC07510	Male	2	TRUE	ASC_B14
SSC07506	13405.p1	SSC07506	13405	SSC07521	SSC07513	Male	2	TRUE	ASC_B14
SSC07517	13251.s1	SSC07517	13251	SSC07499	SSC07509	Female	1	FALSE	ASC_B14
SSC07518	13269.s1	SSC07518	13269	SSC07579	SSC07510	Male	1	TRUE	ASC_B14
SSC07524	13496.p1	SSC07524	13496	SSC07580	SSC07530	Male	2	TRUE	ASC_B14
SSC07526	13129.p1	SSC07526	13129	SSC07536	SSC07531	Male	2	TRUE	ASC_B14
SSC07528	13456.p1	SSC07528	13456	SSC07549	SSC07545	Male	2	TRUE	ASC_B14
SSC07534	13496.s1	SSC07534	13496	SSC07580	SSC07530	Male	1	TRUE	ASC_B14
SSC07537	13129.s1	NA	13129	SSC07536	SSC07531	Female	1	TRUE	ASC_B14
SSC07538	13418.s1	SSC07538	13418	SSC07488	SSC07477	Female	1	TRUE	ASC_B14
SSC07540	13456.s1	SSC07540	13456	SSC07549	SSC07545	Female	1	TRUE	ASC_B14
SSC07541	13329.p1	SSC07541	13329	SSC07546	SSC07543	Male	2	TRUE	ASC_B14
SSC07542	13439.p1	SSC07542	13439	SSC07547	SSC07544	Male	2	TRUE	ASC_B14
SSC07548	13439.s1	SSC07548	13439	SSC07547	SSC07544	Female	1	TRUE	ASC_B14
SSC07550	13123.p1	SSC07550	13123	SSC07558	SSC07554	Male	2	TRUE	ASC_B14
SSC07551	13263.p1	SSC07551	13263	SSC07561	SSC07555	Male	2	TRUE	ASC_B14
SSC07552	13349.p1	SSC07552	13349	SSC07563	SSC07556	Male	2	TRUE	ASC_B14
SSC07553	13497.p1	NA	13497	SSC07565	SSC07557	Male	2	TRUE	ASC_B14
SSC07559	13123.s1	SSC07559	13123	SSC07558	SSC07554	Male	1	TRUE	ASC_B14
SSC07562	13263.s1	SSC07562	13263	SSC07561	SSC07555	Female	1	TRUE	ASC_B14
SSC07564	13349.s1	SSC07564	13349	SSC07563	SSC07556	Female	1	TRUE	ASC_B14
SSC07566	13497.s1	NA	13497	SSC07565	SSC07557	Male	1	TRUE	ASC_B14
SSC07568	13176.s1	SSC07568	13176	SSC07567	SSC07497	Female	1	TRUE	ASC_B14
SSC07569	13239.p1	SSC07569	13239	SSC08100	SSC07573	Female	2	TRUE	ASC_B14
SSC07571	13312.p1	SSC07571	13312	SSC07582	SSC07575	Male	2	TRUE	ASC_B14
SSC07578	13239.s1	SSC07578	13239	SSC08100	SSC07573	Male	1	TRUE	ASC_B14
SSC07583	13312.s1	SSC07583	13312	SSC07582	SSC07575	Female	1	TRUE	ASC_B14
SSC07586	12055.p1	SSC07586	12055	SSC07596	SSC07591	Male	2	TRUE	ASC_B14
SSC07587	13336.p1	SSC07587	13336	SSC07598	SSC07592	Male	2	TRUE	ASC_B14
SSC07588	13334.p1	SSC07588	13334	SSC07584	SSC07576	Male	2	TRUE	ASC_B14
SSC07597	12055.s1	SSC07597	12055	SSC07596	SSC07591	Female	1	TRUE	ASC_B14
SSC07599	13336.s1	SSC07599	13336	SSC07598	SSC07592	Female	1	TRUE	ASC_B14
SSC07614	13366.p1	SSC07614	13366	SSC07617	SSC07616	Male	2	TRUE	ASC_B14
SSC07618	13366.s1	SSC07618	13366	SSC07617	SSC07616	Female	1	TRUE	ASC_B14
SSC07624	13487.p1	SSC07624	13487	SSC07628	SSC07625	Male	2	TRUE	ASC_B14
SSC07627	13197.s1	SSC07627	13197	SSC07626	SSC08098	Female	1	TRUE	ASC_B14
SSC07629	13487.s1	SSC07629	13487	SSC07628	SSC07625	Female	1	TRUE	ASC_B14
SSC07646	13398.p1	SSC07646	13398	SSC07650	SSC07648	Male	2	TRUE	ASC_B14
SSC07651	13398.s1	SSC07651	13398	SSC07650	SSC07648	Female	1	TRUE	ASC_B14
SSC07657	13576.p1	SSC07657	13576	SSC07667	SSC07661	Female	2	TRUE	ASC_B14
SSC07668	13576.s1	SSC07668	13576	SSC07667	SSC07661	Female	1	TRUE	ASC_B14
SSC07669	13131.p1	SSC07669	13131	SSC07676	SSC07673	Male	2	TRUE	ASC_B14
SSC07671	13540.p1	SSC07671	13540	SSC07679	SSC07675	Male	2	TRUE	ASC_B14
SSC07672	13535.p1	NA	13535	SSC07681	SSC07705	Male	2	TRUE	ASC_B14
SSC07677	13131.s1	SSC07677	13131	SSC07676	SSC07673	Male	1	TRUE	ASC_B14
SSC07680	13540.s1	SSC07680	13540	SSC07679	SSC07675	Male	1	TRUE	ASC_B14
SSC07682	13535.s1	NA	13535	SSC07681	SSC07705	Male	1	TRUE	ASC_B14
SSC07684	13148.p1	SSC07684	13148	SSC07692	SSC07688	Male	2	TRUE	ASC_B14
SSC07685	13338.p1	SSC07685	13338	SSC07694	SSC07689	Male	2	TRUE	ASC_B14
SSC07687	13512.p1	SSC07687	13512	SSC07714	SSC07691	Male	2	TRUE	ASC_B14
SSC07693	13148.s1	SSC07693	13148	SSC07692	SSC07688	Female	1	TRUE	ASC_B14
SSC07695	13338.s1	SSC07695	13338	SSC07694	SSC07689	Female	1	TRUE	ASC_B14
SSC07697	13512.s1	SSC07697	13512	SSC07714	SSC07691	Female	1	TRUE	ASC_B14
SSC07698	13454.p1	SSC07698	13454	SSC07709	SSC07703	Male	2	TRUE	ASC_B14
SSC07699	13520.p1	SSC07699	13520	SSC07711	SSC07704	Male	2	TRUE	ASC_B14
SSC07701	13133.p1	NA	13133	SSC07137	SSC07129	Male	2	TRUE	ASC_B14
SSC07715	13258.p1	SSC07715	13258	SSC07725	SSC07720	Male	2	TRUE	ASC_B14
SSC07716	13416.p1	SSC07716	13416	SSC07727	SSC07721	Male	2	TRUE	ASC_B14
SSC07717	12900.p1	NA	12900	SSC07729	SSC07722	Male	2	TRUE	ASC_B14
SSC07726	13258.s1	SSC07726	13258	SSC07725	SSC07720	Female	1	TRUE	ASC_B14
SSC07728	13416.s1	SSC07728	13416	SSC07727	SSC07721	Female	1	TRUE	ASC_B14
SSC07758	13417.p1	SSC07758	13417	SSC07762	SSC07760	Male	2	TRUE	ASC_B14
SSC07759	13215.p1	SSC07759	13215	SSC07764	SSC07761	Male	2	TRUE	ASC_B14
SSC07763	13417.s1	SSC07763	13417	SSC07762	SSC07760	Male	1	TRUE	ASC_B14
SSC07765	13215.s1	NA	13215	SSC07764	SSC07761	Female	1	TRUE	ASC_B14
SSC07766	13426.p1	SSC07766	13426	SSC07772	SSC07769	Male	2	TRUE	ASC_B14
SSC07767	13387.p1	SSC07767	13387	SSC07773	SSC07770	Male	2	TRUE	ASC_B14
SSC07774	13387.s1	SSC07774	13387	SSC07773	SSC07770	Male	1	TRUE	ASC_B14
SSC07782	13412.p1	SSC07782	13412	SSC07786	SSC07784	Male	2	TRUE	ASC_B14
SSC07783	13536.p1	SSC07783	13536	SSC07788	SSC07785	Male	2	TRUE	ASC_B14
SSC07787	13412.s1	SSC07787	13412	SSC07786	SSC07784	Female	1	TRUE	ASC_B14
SSC07789	13663.p1	SSC07789	13663	SSC07793	SSC07791	Male	2	TRUE	ASC_B14
SSC07794	13663.s1	SSC07794	13663	SSC07793	SSC07791	Female	1	TRUE	ASC_B14
SSC07797	13515.p1	SSC07797	13515	SSC07806	SSC07802	Male	2	TRUE	ASC_B14
SSC07798	12620.p1	SSC07798	12620	SSC07808	SSC07803	Male	2	TRUE	ASC_B14
SSC07799	13522.p1	SSC07799	13522	SSC07810	SSC07804	Male	2	TRUE	ASC_B14
SSC07807	13515.s1	SSC07807	13515	SSC07806	SSC07802	Male	1	TRUE	ASC_B14
SSC07809	12620.s1	SSC07809	12620	SSC07808	SSC07803	Female	1	TRUE	ASC_B14
SSC07814	13440.p1	SSC07814	13440	SSC07818	SSC07816	Male	2	TRUE	ASC_B14
SSC07822	13396.p1	SSC07822	13396	SSC07833	SSC07828	Male	2	TRUE	ASC_B14
SSC07823	13400.p1	SSC07823	13400	SSC07835	SSC07829	Female	2	TRUE	ASC_B14
SSC07834	13396.s1	SSC07834	13396	SSC07833	SSC07828	Female	1	TRUE	ASC_B14
SSC07864	13634.s1	SSC07864	13634	SSC08403	SSC07861	Female	1	TRUE	ASC_B14
SSC07869	13567.p1	SSC07869	13567	SSC07947	SSC07872	Male	2	TRUE	ASC_B14
SSC07870	13575.p1	SSC07870	13575	SSC07866	SSC07873	Male	2	TRUE	ASC_B14
SSC07877	13211.s1	NA	13211	SSC06983	SSC06975	Female	1	TRUE	ASC_B14
SSC07878	13575.s1	SSC07878	13575	SSC07866	SSC07873	Male	1	TRUE	ASC_B14
SSC07880	13580.p1	SSC07880	13580	SSC08227	SSC07883	Male	2	TRUE	ASC_B14
SSC07881	13389.p1	SSC07881	13389	SSC07887	SSC07884	Male	2	TRUE	ASC_B14
SSC07886	13580.s1	SSC07886	13580	SSC08227	SSC07883	Female	1	TRUE	ASC_B14
SSC07888	13389.s1	SSC07888	13389	SSC07887	SSC07884	Female	1	TRUE	ASC_B14
SSC07893	13437.p1	SSC07893	13437	SSC07899	SSC07896	Male	2	TRUE	ASC_B14
SSC07894	12750.p1	NA	12750	SSC07900	SSC07897	Male	2	TRUE	ASC_B14
SSC07901	13486.p1	SSC07901	13486	SSC07921	SSC07905	Male	2	TRUE	ASC_B14
SSC07902	13585.p1	SSC07902	13585	SSC07910	SSC07906	Male	2	TRUE	ASC_B14
SSC07909	13486.s1	SSC07909	13486	SSC07921	SSC07905	Male	1	TRUE	ASC_B14
SSC07911	13585.s1	SSC07911	13585	SSC07910	SSC07906	Female	1	TRUE	ASC_B14
SSC07929	13561.s1	SSC07929	13561	SSC07928	SSC08099	Male	1	TRUE	ASC_B14
SSC07932	13505.p1	SSC07932	13505	SSC07941	SSC07937	Male	2	TRUE	ASC_B14
SSC07934	13572.p1	SSC07934	13572	SSC07945	SSC07939	Male	2	TRUE	ASC_B14
SSC07942	13505.s1	SSC07942	13505	SSC07941	SSC07937	Female	1	TRUE	ASC_B14
SSC07946	13572.s1	SSC07946	13572	SSC07945	SSC07939	Female	1	TRUE	ASC_B14
SSC07948	13567.s1	SSC07948	13567	SSC07947	SSC07872	Male	1	TRUE	ASC_B14
SSC07950	13424.p1	SSC07950	13424	SSC07960	SSC07955	Male	2	TRUE	ASC_B14
SSC07951	13507.p1	SSC07951	13507	SSC07962	SSC07956	Male	2	TRUE	ASC_B14
SSC07953	13620.p1	SSC07953	13620	SSC07965	SSC07958	Male	2	TRUE	ASC_B14
SSC07961	13424.s1	SSC07961	13424	SSC07960	SSC07955	Female	1	TRUE	ASC_B14
SSC07963	13507.s1	SSC07963	13507	SSC07962	SSC07956	Male	1	TRUE	ASC_B14
SSC07966	13620.s1	NA	13620	SSC07965	SSC07958	Female	1	TRUE	ASC_B14
SSC07968	13513.p1	SSC07968	13513	SSC08199	SSC07972	Male	2	TRUE	ASC_B14
SSC07969	13508.p1	SSC07969	13508	SSC07978	SSC07973	Male	2	TRUE	ASC_B14
SSC07977	13513.s1	SSC07977	13513	SSC08199	SSC07972	Female	1	TRUE	ASC_B14
SSC07979	13508.s1	SSC07979	13508	SSC07978	SSC07973	Female	1	TRUE	ASC_B14
SSC07986	13538.p1	SSC07986	13538	SSC08029	SSC07991	Male	2	TRUE	ASC_B14
SSC07987	13444.p1	SSC07987	13444	SSC07982	SSC07975	Male	2	TRUE	ASC_B14
SSC07993	13565.s1	SSC07993	13565	SSC07992	SSC07988	Female	1	TRUE	ASC_B14
SSC07996	13538.s1	SSC07996	13538	SSC08029	SSC07991	Male	1	TRUE	ASC_B14
SSC07997	13444.s1	SSC07997	13444	SSC07982	SSC07975	Female	1	TRUE	ASC_B14
SSC08001	13579.p1	SSC08001	13579	SSC08020	SSC08009	Male	2	TRUE	ASC_B14
SSC08002	13502.p1	SSC08002	13502	SSC08022	SSC08010	Male	2	TRUE	ASC_B14
SSC08003	12633.p1	SSC08003	12633	SSC08024	SSC08011	Male	2	TRUE	ASC_B14
SSC08004	13516.p1	SSC08004	13516	SSC08026	SSC08012	Male	2	TRUE	ASC_B14
SSC08014	13634.p1	SSC08014	13634	SSC08403	SSC07861	Male	2	TRUE	ASC_B14
SSC08021	13579.s1	SSC08021	13579	SSC08020	SSC08009	Male	1	TRUE	ASC_B14
SSC08023	13502.s1	SSC08023	13502	SSC08022	SSC08010	Female	1	TRUE	ASC_B14
SSC08025	12633.s1	SSC08025	12633	SSC08024	SSC08011	Female	1	TRUE	ASC_B14
SSC08031	13552.p1	SSC08031	13552	SSC08035	SSC08033	Male	2	TRUE	ASC_B14
SSC08036	13552.s1	SSC08036	13552	SSC08035	SSC08033	Male	1	TRUE	ASC_B14
SSC08039	13599.s1	NA	13599	SSC08038	SSC08034	Male	1	TRUE	ASC_B14
SSC08040	13548.p1	SSC08040	13548	SSC08046	SSC08043	Female	2	TRUE	ASC_B14
SSC08041	13586.p1	SSC08041	13586	SSC08048	SSC08044	Male	2	TRUE	ASC_B14
SSC08042	13293.p1	SSC08042	13293	SSC08050	SSC08045	Male	2	TRUE	ASC_B14
SSC08047	13548.s1	SSC08047	13548	SSC08046	SSC08043	Male	1	TRUE	ASC_B14
SSC08049	13586.s1	SSC08049	13586	SSC08048	SSC08044	Female	1	TRUE	ASC_B14
SSC08051	13293.s1	SSC08051	13293	SSC08050	SSC08045	Female	1	TRUE	ASC_B14
SSC08052	13307.p1	SSC08052	13307	SSC08066	SSC08059	Male	2	TRUE	ASC_B14
SSC08054	13673.p1	SSC08054	13673	SSC08071	SSC08061	Male	2	TRUE	ASC_B14
SSC08055	13511.p1	SSC08055	13511	SSC08073	SSC08062	Male	2	TRUE	ASC_B14
SSC08056	13836.p1	NA	13836	SSC08496	SSC08063	Male	2	TRUE	ASC_B14
SSC08058	13539.p1	SSC08058	13539	SSC08185	SSC08065	Male	2	TRUE	ASC_B14
SSC08067	13307.s1	SSC08067	13307	SSC08066	SSC08059	Male	1	TRUE	ASC_B14
SSC08072	13673.s1	SSC08072	13673	SSC08071	SSC08061	Male	1	TRUE	ASC_B14
SSC08074	13836.s1	NA	13836	SSC08496	SSC08063	Female	1	TRUE	ASC_B14
SSC08076	13539.s2	SSC08076	13539	SSC08185	SSC08065	Female	1	TRUE	ASC_B14
SSC08077	13547.p1	SSC08077	13547	SSC08083	SSC08080	Male	2	TRUE	ASC_B14
SSC08078	13616.p1	SSC08078	13616	SSC08212	SSC08081	Male	2	TRUE	ASC_B14
SSC08084	13547.s1	SSC08084	13547	SSC08083	SSC08080	Female	1	TRUE	ASC_B14
SSC08088	13695.p1	NA	13695	SSC08092	SSC08090	Male	2	TRUE	ASC_B14
SSC08089	13556.p1	SSC08089	13556	SSC08094	SSC08091	Male	2	TRUE	ASC_B14
SSC08095	13556.s1	SSC08095	13556	SSC08094	SSC08091	Female	1	TRUE	ASC_B14
SSC08097	13561.p1	SSC08097	13561	SSC07928	SSC08099	Female	2	TRUE	ASC_B14
SSC08101	13526.p1	SSC08101	13526	SSC08111	SSC08106	Male	2	TRUE	ASC_B14
SSC08102	13443.p1	SSC08102	13443	SSC08113	SSC08107	Male	2	TRUE	ASC_B14
SSC08103	13570.p1	SSC08103	13570	SSC08115	SSC08108	Male	2	TRUE	ASC_B14
SSC08104	13509.p1	SSC08104	13509	SSC08117	SSC08109	Female	2	TRUE	ASC_B14
SSC08112	13526.s1	SSC08112	13526	SSC08111	SSC08106	Male	1	TRUE	ASC_B14
SSC08114	13443.s1	SSC08114	13443	SSC08113	SSC08107	Female	1	TRUE	ASC_B14
SSC08116	13570.s1	SSC08116	13570	SSC08115	SSC08108	Male	1	TRUE	ASC_B14
SSC08118	13509.s1	SSC08118	13509	SSC08117	SSC08109	Female	1	TRUE	ASC_B14
SSC08123	13315.p1	SSC08123	13315	SSC08133	SSC08127	Male	2	TRUE	ASC_B14
SSC08134	13315.s1	SSC08134	13315	SSC08133	SSC08127	Male	1	TRUE	ASC_B14
SSC08141	13564.p1	SSC08141	13564	SSC08144	SSC08142	Male	2	TRUE	ASC_B14
SSC08146	13687.p1	SSC08146	13687	SSC08149	SSC08147	Male	2	TRUE	ASC_B14
SSC08151	13583.p1	SSC08151	13583	SSC08159	SSC08156	Male	2	TRUE	ASC_B14
SSC08152	13583.s1	SSC08152	13583	SSC08159	SSC08156	Female	1	TRUE	ASC_B14
SSC08153	13621.p1	NA	13621	SSC08160	SSC08157	Female	2	TRUE	ASC_B14
SSC08154	13197.p1	NA	13197	SSC07626	SSC08098	Male	2	TRUE	ASC_B14
SSC08162	13621.s1	NA	13621	SSC08160	SSC08157	Male	1	TRUE	ASC_B14
SSC08165	13573.p1	SSC08165	13573	SSC08175	SSC08170	Male	2	TRUE	ASC_B14
SSC08166	13584.p1	SSC08166	13584	SSC08178	SSC08171	Male	2	TRUE	ASC_B14
SSC08167	13581.p1	SSC08167	13581	SSC08180	SSC08172	Female	2	TRUE	ASC_B14
SSC08168	13534.p1	SSC08168	13534	SSC08183	SSC08173	Male	2	TRUE	ASC_B14
SSC08169	13543.p1	NA	13543	SSC08187	SSC08174	Male	2	TRUE	ASC_B14
SSC08176	13573.s1	SSC08176	13573	SSC08175	SSC08170	Female	1	TRUE	ASC_B14
SSC08179	13584.s1	SSC08179	13584	SSC08178	SSC08171	Female	1	TRUE	ASC_B14
SSC08181	13581.s1	SSC08181	13581	SSC08180	SSC08172	Female	1	TRUE	ASC_B14
SSC08184	13534.s1	SSC08184	13534	SSC08183	SSC08173	Male	1	TRUE	ASC_B14
SSC08188	13543.s1	NA	13543	SSC08187	SSC08174	Female	1	TRUE	ASC_B14
SSC08191	13670.p1	SSC08191	13670	SSC08200	SSC08195	Female	2	TRUE	ASC_B14
SSC08194	13506.p1	SSC08194	13506	SSC08204	SSC08198	Male	2	TRUE	ASC_B14
SSC08201	13670.s1	SSC08201	13670	SSC08200	SSC08195	Male	1	TRUE	ASC_B14
SSC08206	13506.s2	SSC08206	13506	SSC08204	SSC08198	Female	1	TRUE	ASC_B14
SSC08213	13616.s2	NA	13616	SSC08212	SSC08081	Male	1	TRUE	ASC_B14
SSC08216	13646.p1	SSC08216	13646	SSC08224	SSC08219	Male	2	TRUE	ASC_B14
SSC08217	13551.p1	SSC08217	13551	SSC08231	SSC08220	Male	2	TRUE	ASC_B14
SSC08218	13684.p1	SSC08218	13684	SSC08472	SSC08223	Male	2	TRUE	ASC_B14
SSC08225	13646.s1	SSC08225	13646	SSC08224	SSC08219	Female	1	TRUE	ASC_B14
SSC08232	13551.s1	SSC08232	13551	SSC08231	SSC08220	Female	1	TRUE	ASC_B14
SSC08235	13604.s1	SSC08235	13604	SSC08234	SSC08222	Female	1	TRUE	ASC_B14
SSC08236	13684.s1	SSC08236	13684	SSC08472	SSC08223	Female	1	TRUE	ASC_B14
SSC08242	13542.p1	SSC08242	13542	SSC08251	SSC08248	Male	2	TRUE	ASC_B14
SSC08243	13555.p1	SSC08243	13555	SSC08253	SSC08271	Female	2	TRUE	ASC_B14
SSC08245	13518.p1	NA	13518	SSC08255	SSC08249	Female	2	TRUE	ASC_B14
SSC08246	13504.p1	SSC08246	13504	SSC08258	SSC08250	Male	2	TRUE	ASC_B14
SSC08252	13542.s1	SSC08252	13542	SSC08251	SSC08248	Male	1	TRUE	ASC_B14
SSC08254	13555.s1	SSC08254	13555	SSC08253	SSC08271	Female	1	TRUE	ASC_B14
SSC08256	13518.s1	NA	13518	SSC08255	SSC08249	Male	1	TRUE	ASC_B14
SSC08259	13504.s1	SSC08259	13504	SSC08258	SSC08250	Female	1	TRUE	ASC_B14
SSC08263	13568.p1	SSC08263	13568	SSC08436	SSC08269	Male	2	TRUE	ASC_B14
SSC08266	13590.p1	NA	13590	SSC08285	SSC08274	Male	2	TRUE	ASC_B14
SSC08278	13568.s1	SSC08278	13568	SSC08436	SSC08269	Female	1	TRUE	ASC_B14
SSC08284	13578.s1	SSC08284	13578	SSC08283	SSC08273	Female	1	TRUE	ASC_B14
SSC08286	13590.s1	NA	13590	SSC08285	SSC08274	Male	1	TRUE	ASC_B14
SSC08287	13578.p1	SSC08287	13578	SSC08283	SSC08273	Male	2	TRUE	ASC_B14
SSC08289	13628.p1	SSC08289	13628	SSC08299	SSC08294	Male	2	TRUE	ASC_B14
SSC08290	13654.p1	SSC08290	13654	SSC08301	SSC08295	Male	2	TRUE	ASC_B14
SSC08292	13589.p1	NA	13589	SSC08304	SSC08297	Male	2	TRUE	ASC_B14
SSC08300	13628.s1	SSC08300	13628	SSC08299	SSC08294	Male	1	TRUE	ASC_B14
SSC08302	13654.s1	SSC08302	13654	SSC08301	SSC08295	Male	1	TRUE	ASC_B14
SSC08305	13589.s1	NA	13589	SSC08304	SSC08297	Male	1	TRUE	ASC_B14
SSC08307	13537.s1	NA	13537	SSC08306	SSC08298	Male	1	TRUE	ASC_B14
SSC08332	13604.p1	SSC08332	13604	SSC08234	SSC08222	Male	2	TRUE	ASC_B14
SSC08334	13625.p1	NA	13625	SSC08346	SSC08338	Male	2	TRUE	ASC_B14
SSC08347	13625.s1	NA	13625	SSC08346	SSC08338	Male	1	TRUE	ASC_B14
SSC08349	13601.p1	SSC08349	13601	SSC08357	SSC08353	Female	2	TRUE	ASC_B14
SSC08351	13582.p1	SSC08351	13582	SSC08360	SSC08355	Male	2	TRUE	ASC_B14
SSC08358	13601.s1	SSC08358	13601	SSC08357	SSC08353	Male	1	TRUE	ASC_B14
SSC08361	13582.s1	SSC08361	13582	SSC08360	SSC08355	Female	1	TRUE	ASC_B14
SSC08362	13660.p1	SSC08362	13660	SSC08453	SSC08365	Male	2	TRUE	ASC_B14
SSC08364	13562.p1	SSC08364	13562	SSC08370	SSC08367	Male	2	TRUE	ASC_B14
SSC08368	13660.s1	NA	13660	SSC08453	SSC08365	Male	1	TRUE	ASC_B14
SSC08371	13562.s1	SSC08371	13562	SSC08370	SSC08367	Female	1	TRUE	ASC_B14
SSC08373	13531.p1	SSC08373	13531	SSC08387	SSC08380	Male	2	TRUE	ASC_B14
SSC08374	13730.p1	SSC08374	13730	SSC09250	SSC08366	Female	2	TRUE	ASC_B14
SSC08388	13531.s1	SSC08388	13531	SSC08387	SSC08380	Female	1	TRUE	ASC_B14
SSC08396	13544.p1	SSC08396	13544	SSC08402	SSC08398	Male	2	TRUE	ASC_B14
SSC08401	13544.s1	SSC08401	13544	SSC08402	SSC08398	Female	1	TRUE	ASC_B14
SSC08404	13302.p1	SSC08404	13302	SSC08508	SSC08427	Male	2	TRUE	ASC_B14
SSC08405	13644.p1	SSC08405	13644	SSC08414	SSC08409	Male	2	TRUE	ASC_B14
SSC08406	13328.p1	SSC08406	13328	SSC08417	SSC08410	Male	2	TRUE	ASC_B14
SSC08407	13577.p1	SSC08407	13577	SSC08419	SSC08411	Male	2	TRUE	ASC_B14
SSC08408	13698.p1	NA	13698	SSC08420	SSC08412	Male	2	TRUE	ASC_B14
SSC08413	13302.s1	SSC08413	13302	SSC08508	SSC08427	Male	1	TRUE	ASC_B14
SSC08415	13644.s1	SSC08415	13644	SSC08414	SSC08409	Female	1	TRUE	ASC_B14
SSC08416	13687.s1	SSC08416	13687	SSC08149	SSC08147	Female	1	TRUE	ASC_B14
SSC08418	13328.s1	SSC08418	13328	SSC08417	SSC08410	Male	1	TRUE	ASC_B14
SSC08421	13698.s1	NA	13698	SSC08420	SSC08412	Male	1	TRUE	ASC_B14
SSC08444	13587.p1	SSC08444	13587	SSC08457	SSC08448	Male	2	TRUE	ASC_B14
SSC08446	13645.p1	SSC08446	13645	SSC08461	SSC08450	Male	2	TRUE	ASC_B14
SSC08458	13587.s1	SSC08458	13587	SSC08457	SSC08448	Male	1	TRUE	ASC_B14
SSC08459	13577.s1	SSC08459	13577	SSC08419	SSC08411	Female	1	TRUE	ASC_B14
SSC08462	13645.s1	SSC08462	13645	SSC08461	SSC08450	Male	1	TRUE	ASC_B14
SSC08463	13612.p1	SSC08463	13612	SSC08468	SSC08465	Male	2	TRUE	ASC_B14
SSC08469	13612.s1	SSC08469	13612	SSC08468	SSC08465	Female	1	TRUE	ASC_B14
SSC08473	13499.p1	SSC08473	13499	SSC08483	SSC08478	Male	2	TRUE	ASC_B14
SSC08474	13633.p1	SSC08474	13633	SSC08486	SSC08479	Male	2	TRUE	ASC_B14
SSC08475	13821.p1	NA	13821	SSC08487	SSC08480	Female	2	FALSE	ASC_B14
SSC08476	13652.p1	SSC08476	13652	SSC08489	SSC08481	Male	2	TRUE	ASC_B14
SSC08484	13499.s1	SSC08484	13499	SSC08483	SSC08478	Female	1	TRUE	ASC_B14
SSC08488	13821.s1	NA	13821	SSC08487	SSC08480	Female	1	TRUE	ASC_B14
SSC08500	13227.p1	SSC08500	13227	SSC08506	SSC08503	Male	2	TRUE	ASC_B14
SSC08501	13631.p1	SSC08501	13631	SSC08509	SSC08504	Male	2	TRUE	ASC_B14
SSC08502	13689.p1	NA	13689	SSC08513	SSC08505	Male	2	TRUE	ASC_B14
SSC08507	13227.s1	SSC08507	13227	SSC08506	SSC08503	Female	1	TRUE	ASC_B14
SSC08510	13631.s1	SSC08510	13631	SSC08509	SSC08504	Male	1	TRUE	ASC_B14
SSC08514	13689.s1	SSC08514	13689	SSC08513	SSC08505	Female	1	TRUE	ASC_B14
SSC08518	13649.p1	SSC08518	13649	SSC08524	SSC08521	Male	2	TRUE	ASC_B14
SSC08525	13649.s1	SSC08525	13649	SSC08524	SSC08521	Female	1	TRUE	ASC_B14
SSC08527	13743.p1	SSC08527	13743	SSC08529	SSC08528	Male	2	TRUE	ASC_B14
SSC08531	13627.p1	SSC08531	13627	SSC08538	SSC08534	Male	2	TRUE	ASC_B14
SSC08539	13627.s1	NA	13627	SSC08538	SSC08534	Female	1	TRUE	ASC_B14
SSC08540	13866.p1	SSC08540	13866	SSC08545	SSC08543	Male	2	TRUE	ASC_B14
SSC08546	13866.s1	SSC08546	13866	SSC08545	SSC08543	Female	1	TRUE	ASC_B14
SSC08549	13797.p1	SSC08549	13797	SSC08557	SSC08553	Male	2	TRUE	ASC_B14
SSC08551	13647.p1	SSC08551	13647	SSC08560	SSC08555	Male	2	TRUE	ASC_B14
SSC08561	13647.s1	SSC08561	13647	SSC08560	SSC08555	Male	1	TRUE	ASC_B14
SSC08566	13774.p1	NA	13774	SSC08578	SSC08571	Female	2	TRUE	ASC_B14
SSC08579	13774.s1	NA	13774	SSC08578	SSC08571	Female	1	TRUE	ASC_B14
SSC08580	13861.p1	SSC08580	13861	SSC08586	SSC08583	Male	2	TRUE	ASC_B14
SSC08581	13694.p1	SSC08581	13694	SSC08587	SSC08584	Male	2	TRUE	ASC_B14
SSC08588	13694.s1	SSC08588	13694	SSC08587	SSC08584	Female	1	TRUE	ASC_B14
SSC08593	13611.p1	NA	13611	SSC08626	SSC08597	Male	2	TRUE	ASC_B14
SSC08599	13702.s1	SSC08599	13702	SSC08598	SSC08594	Male	1	TRUE	ASC_B14
SSC08604	13611.s1	SSC08604	13611	SSC08626	SSC08597	Male	1	TRUE	ASC_B14
SSC08605	13702.p1	SSC08605	13702	SSC08598	SSC08594	Male	2	TRUE	ASC_B14
SSC08606	13764.p1	NA	13764	SSC08618	SSC08612	Male	2	TRUE	ASC_B14
SSC08607	13881.p1	SSC08607	13881	SSC09455	SSC08613	Male	2	TRUE	ASC_B14
SSC08609	13635.p1	SSC08609	13635	SSC08622	SSC08615	Male	2	TRUE	ASC_B14
SSC08610	13285.p1	SSC08610	13285	SSC08623	SSC08616	Male	2	TRUE	ASC_B14
SSC08611	13718.p1	SSC08611	13718	SSC08624	SSC08617	Male	2	TRUE	ASC_B14
SSC08619	13764.s1	NA	13764	SSC08618	SSC08612	Male	1	TRUE	ASC_B14
SSC08620	13881.s1	SSC08620	13881	SSC09455	SSC08613	Female	1	TRUE	ASC_B14
SSC08625	13718.s1	SSC08625	13718	SSC08624	SSC08617	Male	1	TRUE	ASC_B14
SSC08637	13671.p1	SSC08637	13671	SSC08647	SSC08642	Male	2	TRUE	ASC_B14
SSC08639	13715.p1	SSC08639	13715	SSC08651	SSC08644	Male	2	TRUE	ASC_B14
SSC08648	13671.s1	SSC08648	13671	SSC08647	SSC08642	Male	1	TRUE	ASC_B14
SSC08650	13753.s1	SSC08650	13753	SSC08649	SSC08643	Female	1	FALSE	ASC_B14
SSC08659	13617.p1	SSC08659	13617	SSC08661	SSC08660	Male	2	TRUE	ASC_B14
SSC08662	13617.s1	SSC08662	13617	SSC08661	SSC08660	Male	1	TRUE	ASC_B14
SSC08663	13776.p1	SSC08663	13776	SSC08670	SSC08667	Female	2	FALSE	ASC_B14
SSC08664	13739.p1	SSC08664	13739	SSC08672	SSC08668	Female	2	TRUE	ASC_B14
SSC08665	13344.p1	SSC08665	13344	SSC08674	SSC08678	Male	2	TRUE	ASC_B14
SSC08671	13776.s1	SSC08671	13776	SSC08670	SSC08667	Female	1	TRUE	ASC_B14
SSC08673	13739.s1	SSC08673	13739	SSC08672	SSC08668	Male	1	TRUE	ASC_B14
SSC08675	13344.s1	SSC08675	13344	SSC08674	SSC08678	Female	1	TRUE	ASC_B14
SSC08676	13806.p1	SSC08676	13806	SSC08679	SSC08677	Male	2	TRUE	ASC_B14
SSC08681	13853.p1	SSC08681	13853	SSC08691	SSC08686	Male	2	TRUE	ASC_B14
SSC08683	13912.p1	SSC08683	13912	SSC10266	SSC08703	Female	2	TRUE	ASC_B14
SSC08684	13639.p1	SSC08684	13639	SSC08697	SSC08689	Male	2	TRUE	ASC_B14
SSC08692	13853.s1	SSC08692	13853	SSC08691	SSC08686	Female	1	TRUE	ASC_B14
SSC08698	13639.s1	SSC08698	13639	SSC08697	SSC08689	Female	1	TRUE	ASC_B14
SSC08709	13785.p1	SSC08709	13785	SSC08714	SSC08712	Male	2	TRUE	ASC_B14
SSC08711	13537.p1	SSC08711	13537	SSC08306	SSC08298	Male	2	TRUE	ASC_B14
SSC08721	13664.p1	NA	13664	SSC08725	SSC08723	Male	2	TRUE	ASC_B14
SSC08722	13636.p1	SSC08722	13636	SSC08727	SSC08724	Male	2	TRUE	ASC_B14
SSC08726	13664.s1	NA	13664	SSC08725	SSC08723	Female	1	TRUE	ASC_B14
SSC08728	13636.s1	NA	13636	SSC08727	SSC08724	Male	1	TRUE	ASC_B14
SSC08741	13837.p1	SSC08741	13837	SSC08748	SSC08744	Male	2	TRUE	ASC_B14
SSC08749	13837.s1	SSC08749	13837	SSC08748	SSC08744	Male	1	TRUE	ASC_B14
SSC08754	13845.p1	SSC08754	13845	SSC08763	SSC08758	Male	2	TRUE	ASC_B14
SSC08755	13875.p1	SSC08755	13875	SSC08764	SSC08759	Male	2	TRUE	ASC_B14
SSC08756	13692.p1	SSC08756	13692	SSC08990	SSC08760	Male	2	TRUE	ASC_B14
SSC08761	13772.p1	NA	13772	SSC08762	SSC08757	Male	2	TRUE	ASC_B14
SSC08765	13875.s1	SSC08765	13875	SSC08764	SSC08759	Male	1	TRUE	ASC_B14
SSC08767	13619.p1	SSC08767	13619	SSC08775	SSC08771	Male	2	TRUE	ASC_B14
SSC08776	13619.s1	NA	13619	SSC08775	SSC08771	Female	1	TRUE	ASC_B14
SSC08812	13602.p1	SSC08812	13602	SSC08820	SSC08816	Male	2	TRUE	ASC_B14
SSC08821	13602.s1	NA	13602	SSC08820	SSC08816	Male	1	TRUE	ASC_B14
SSC08824	13710.p1	SSC08824	13710	SSC08832	SSC08828	Male	2	TRUE	ASC_B14
SSC08826	13886.p1	SSC08826	13886	SSC08839	SSC08829	Male	2	TRUE	ASC_B14
SSC08833	13710.s1	SSC08833	13710	SSC08832	SSC08828	Male	1	TRUE	ASC_B14
SSC08840	13886.s1	SSC08840	13886	SSC08839	SSC08829	Male	1	TRUE	ASC_B14
SSC08841	13770.p1	SSC08841	13770	SSC08849	SSC08845	Female	2	TRUE	ASC_B14
SSC08850	13770.s1	SSC08850	13770	SSC08849	SSC08845	Male	1	TRUE	ASC_B14
SSC08864	13727.p1	SSC08864	13727	SSC08866	SSC08865	Male	2	TRUE	ASC_B14
SSC08867	13727.s1	SSC08867	13727	SSC08866	SSC08865	Female	1	TRUE	ASC_B14
SSC08881	13758.p1	SSC08881	13758	SSC08894	SSC08888	Male	2	TRUE	ASC_B14
SSC08882	13788.p1	SSC08882	13788	SSC08895	SSC08889	Male	2	TRUE	ASC_B14
SSC08886	13768.p1	SSC08886	13768	SSC08978	SSC08893	Male	2	TRUE	ASC_B14
SSC08896	13788.s1	SSC08896	13788	SSC08895	SSC08889	Female	1	TRUE	ASC_B14
SSC08907	13600.p1	NA	13600	SSC08918	SSC08913	Male	2	TRUE	ASC_B14
SSC08908	13823.p1	NA	13823	SSC08933	SSC08930	Male	2	TRUE	ASC_B14
SSC08919	13600.s1	NA	13600	SSC08918	SSC08913	Female	1	TRUE	ASC_B14
SSC08921	13823.s1	SSC08921	13823	SSC08933	SSC08930	Female	1	TRUE	ASC_B14
SSC08927	13888.p1	SSC08927	13888	SSC09273	SSC08929	Male	2	TRUE	ASC_B14
SSC08936	13632.p1	SSC08936	13632	SSC08946	SSC08940	Male	2	TRUE	ASC_B14
SSC08937	13651.p1	NA	13651	SSC08948	SSC08941	Male	2	FALSE	ASC_B14
SSC08947	13632.s1	SSC08947	13632	SSC08946	SSC08940	Female	1	TRUE	ASC_B14
SSC08949	13651.s1	SSC08949	13651	SSC08948	SSC08941	Female	1	TRUE	ASC_B14
SSC08952	13738.p1	SSC08952	13738	SSC08966	SSC08958	Male	2	TRUE	ASC_B14
SSC08967	13738.s1	SSC08967	13738	SSC08966	SSC08958	Male	1	TRUE	ASC_B14
SSC08979	13768.s1	SSC08979	13768	SSC08978	SSC08893	Female	1	TRUE	ASC_B14
SSC08980	13630.p1	SSC08980	13630	SSC08986	SSC08983	Male	2	TRUE	ASC_B14
SSC08982	13782.p1	SSC08982	13782	SSC08989	SSC08985	Male	2	TRUE	ASC_B14
SSC08987	13630.s1	NA	13630	SSC08986	SSC08983	Female	1	TRUE	ASC_B14
SSC08991	13692.s1	SSC08991	13692	SSC08990	SSC08760	Male	1	TRUE	ASC_B14
SSC08992	13706.p1	SSC08992	13706	SSC09002	SSC08997	Male	2	TRUE	ASC_B14
SSC08994	13813.p1	SSC08994	13813	SSC09007	SSC08999	Female	2	TRUE	ASC_B14
SSC09003	13706.s1	SSC09003	13706	SSC09002	SSC08997	Male	1	TRUE	ASC_B14
SSC09004	13772.s1	NA	13772	SSC08762	SSC08757	Female	1	TRUE	ASC_B14
SSC09008	13813.s1	SSC09008	13813	SSC09007	SSC08999	Male	1	TRUE	ASC_B14
SSC09024	13780.s1	SSC09024	13780	SSC09023	SSC09019	Male	1	TRUE	ASC_B14
SSC09028	13686.p1	SSC09028	13686	SSC09030	SSC09029	Female	2	TRUE	ASC_B14
SSC09033	13771.p1	NA	13771	SSC09041	SSC09036	Male	2	TRUE	ASC_B14
SSC09042	13771.s1	NA	13771	SSC09041	SSC09036	Female	1	TRUE	ASC_B14
SSC09043	13704.p1	SSC09043	13704	SSC09049	SSC09046	Male	2	TRUE	ASC_B14
SSC09044	13859.p1	NA	13859	SSC09503	SSC09047	Male	2	TRUE	ASC_B14
SSC09051	13859.s1	NA	13859	SSC09503	SSC09047	Female	1	TRUE	ASC_B14
SSC09054	13833.p1	NA	13833	SSC09063	SSC09058	Male	2	TRUE	ASC_B14
SSC09056	13661.p1	SSC09056	13661	SSC09234	SSC09061	Male	2	TRUE	ASC_B14
SSC09064	13833.s1	NA	13833	SSC09063	SSC09058	Female	1	TRUE	ASC_B14
SSC09071	12065.p1	SSC09071	12065	SSC09080	SSC09076	Male	2	FALSE	ASC_B14
SSC09075	13967.p1	NA	13967	SSC10051	SSC09079	Male	2	TRUE	ASC_B14
SSC09081	12065.s1	SSC09081	12065	SSC09080	SSC09076	Female	1	FALSE	ASC_B14
SSC09088	13967.s1	SSC09088	13967	SSC10051	SSC09079	Female	1	TRUE	ASC_B14
SSC09089	13804.p1	SSC09089	13804	SSC09100	SSC09093	Male	2	TRUE	ASC_B14
SSC09101	13804.s1	SSC09101	13804	SSC09100	SSC09093	Female	1	TRUE	ASC_B14
SSC09103	13618.s1	SSC09103	13618	SSC09068	SSC09095	Female	1	TRUE	ASC_B14
SSC09108	13666.p1	SSC09108	13666	SSC09112	SSC09110	Female	2	TRUE	ASC_B14
SSC09113	13666.s1	SSC09113	13666	SSC09112	SSC09110	Male	1	TRUE	ASC_B14
SSC09117	13047.p1	SSC09117	13047	SSC07740	SSC09122	Male	2	TRUE	ASC_B14
SSC09118	13825.p1	SSC09118	13825	SSC08902	SSC09123	Female	2	TRUE	ASC_B14
SSC09129	13047.s1	SSC09129	13047	SSC07740	SSC09122	Female	1	TRUE	ASC_B14
SSC09130	13825.s1	NA	13825	SSC08902	SSC09123	Female	1	TRUE	ASC_B14
SSC09139	13618.p1	SSC09139	13618	SSC09068	SSC09095	Female	2	TRUE	ASC_B14
SSC09153	13818.p1	SSC09153	13818	SSC09161	SSC09157	Male	2	TRUE	ASC_B14
SSC09154	13809.p1	SSC09154	13809	SSC09164	SSC09158	Male	2	TRUE	ASC_B14
SSC09155	13838.p1	SSC09155	13838	SSC09166	SSC09159	Male	2	TRUE	ASC_B14
SSC09156	13880.p1	SSC09156	13880	SSC09170	SSC09160	Male	2	TRUE	ASC_B14
SSC09163	13818.s1	SSC09163	13818	SSC09161	SSC09157	Male	1	TRUE	ASC_B14
SSC09165	13809.s1	NA	13809	SSC09164	SSC09158	Female	1	TRUE	ASC_B14
SSC09167	13838.s1	SSC09167	13838	SSC09166	SSC09159	Female	1	TRUE	ASC_B14
SSC09171	13880.s1	SSC09171	13880	SSC09170	SSC09160	Female	1	TRUE	ASC_B14
SSC09185	13795.p1	SSC09185	13795	SSC09189	SSC09187	Female	2	TRUE	ASC_B14
SSC09186	13690.p1	SSC09186	13690	SSC09191	SSC09188	Female	2	TRUE	ASC_B14
SSC09190	13795.s1	SSC09190	13795	SSC09189	SSC09187	Female	1	TRUE	ASC_B14
SSC09194	13681.p1	SSC09194	13681	SSC09202	SSC09197	Male	2	TRUE	ASC_B14
SSC09195	13763.p1	NA	13763	SSC09259	SSC09198	Male	2	TRUE	ASC_B14
SSC09203	13681.s1	SSC09203	13681	SSC09202	SSC09197	Female	1	TRUE	ASC_B14
SSC09204	13869.p1	SSC09204	13869	SSC09289	SSC09208	Male	2	TRUE	ASC_B14
SSC09205	14022.p1	SSC09205	14022	SSC09213	SSC09210	Male	2	TRUE	ASC_B14
SSC09212	13869.s1	NA	13869	SSC09289	SSC09208	Female	1	TRUE	ASC_B14
SSC09214	14022.s1	SSC09214	14022	SSC09213	SSC09210	Female	1	TRUE	ASC_B14
SSC09216	13865.p1	SSC09216	13865	SSC09218	SSC09217	Male	2	TRUE	ASC_B14
SSC09219	13865.s1	SSC09219	13865	SSC09218	SSC09217	Male	1	TRUE	ASC_B14
SSC09225	13791.p1	SSC09225	13791	SSC09147	SSC09228	Male	2	TRUE	ASC_B14
SSC09226	13725.p1	NA	13725	SSC09235	SSC09229	Male	2	TRUE	ASC_B14
SSC09233	13791.s1	SSC09233	13791	SSC09147	SSC09228	Male	1	TRUE	ASC_B14
SSC09236	13725.s1	NA	13725	SSC09235	SSC09229	Female	1	TRUE	ASC_B14
SSC09240	13762.p1	SSC09240	13762	SSC09254	SSC09244	Male	2	TRUE	ASC_B14
SSC09251	13730.s1	SSC09251	13730	SSC09250	SSC08366	Male	1	TRUE	ASC_B14
SSC09260	13763.s1	NA	13763	SSC09259	SSC09198	Male	1	TRUE	ASC_B14
SSC09261	13887.p1	SSC09261	13887	SSC09270	SSC09265	Female	2	TRUE	ASC_B14
SSC09263	13896.p1	SSC09263	13896	SSC09275	SSC09269	Male	2	TRUE	ASC_B14
SSC09271	13887.s1	SSC09271	13887	SSC09270	SSC09265	Male	1	TRUE	ASC_B14
SSC09278	13960.p1	SSC09278	13960	SSC09290	SSC09285	Male	2	TRUE	ASC_B14
SSC09279	13895.p1	SSC09279	13895	SSC09291	SSC09286	Male	2	TRUE	ASC_B14
SSC09282	13736.p1	NA	13736	SSC09298	SSC09287	Male	2	TRUE	ASC_B14
SSC09283	13948.p1	SSC09283	13948	SSC09301	SSC09266	Male	2	TRUE	ASC_B14
SSC09292	13895.s1	SSC09292	13895	SSC09291	SSC09286	Male	1	TRUE	ASC_B14
SSC09297	13736.s1	SSC09297	13736	SSC09298	SSC09287	Male	1	TRUE	ASC_B14
SSC09299	13948.s1	SSC09299	13948	SSC09301	SSC09266	Female	1	TRUE	ASC_B14
SSC09324	13712.p1	SSC09324	13712	SSC09334	SSC09329	Male	2	TRUE	ASC_B14
SSC09326	13892.p1	SSC09326	13892	SSC09338	SSC09330	Male	2	TRUE	ASC_B14
SSC09327	13723.p1	SSC09327	13723	SSC09340	SSC09331	Male	2	TRUE	ASC_B14
SSC09335	13712.s1	SSC09335	13712	SSC09334	SSC09329	Male	1	TRUE	ASC_B14
SSC09339	13892.s1	NA	13892	SSC09338	SSC09330	Male	1	TRUE	ASC_B14
SSC09341	13723.s1	NA	13723	SSC09340	SSC09331	Female	1	TRUE	ASC_B14
SSC09343	13898.p1	SSC09343	13898	SSC09373	SSC09348	Male	2	TRUE	ASC_B14
SSC09344	13873.p1	SSC09344	13873	SSC09354	SSC09349	Male	2	TRUE	ASC_B14
SSC09353	13898.s1	SSC09353	13898	SSC09373	SSC09348	Male	1	TRUE	ASC_B14
SSC09358	13894.p1	SSC09358	13894	SSC09371	SSC09365	Male	2	TRUE	ASC_B14
SSC09360	13830.p1	SSC09360	13830	SSC09361	SSC09367	Male	2	TRUE	ASC_B14
SSC09372	13894.s1	SSC09372	13894	SSC09371	SSC09365	Female	1	TRUE	ASC_B14
SSC09374	13830.s1	NA	13830	SSC09361	SSC09367	Male	1	TRUE	ASC_B14
SSC09383	13849.p1	SSC09383	13849	SSC09385	SSC09384	Male	2	TRUE	ASC_B14
SSC09386	13849.s1	SSC09386	13849	SSC09385	SSC09384	Female	1	TRUE	ASC_B14
SSC09402	13858.p1	NA	13858	SSC09416	SSC09408	Male	2	TRUE	ASC_B14
SSC09403	13856.p1	NA	13856	SSC09418	SSC09409	Male	2	TRUE	ASC_B14
SSC09404	13732.p1	SSC09404	13732	SSC09421	SSC09410	Male	2	TRUE	ASC_B14
SSC09405	13760.p1	SSC09405	13760	SSC09424	SSC09412	Male	2	TRUE	ASC_B14
SSC09417	13858.s1	NA	13858	SSC09416	SSC09408	Female	1	TRUE	ASC_B14
SSC09419	13856.s1	NA	13856	SSC09418	SSC09409	Male	1	TRUE	ASC_B14
SSC09425	13760.s1	SSC09425	13760	SSC09424	SSC09412	Male	1	TRUE	ASC_B14
SSC09430	12728.p1	SSC09430	12728	SSC09441	SSC09436	Male	2	TRUE	ASC_B14
SSC09442	12728.s1	SSC09442	12728	SSC09441	SSC09436	Female	1	TRUE	ASC_B14
SSC09446	13722.p1	SSC09446	13722	SSC09457	SSC09450	Male	2	TRUE	ASC_B14
SSC09449	13851.p1	SSC09449	13851	SSC09463	SSC09453	Male	2	TRUE	ASC_B14
SSC09456	13732.s1	SSC09456	13732	SSC09421	SSC09410	Female	1	TRUE	ASC_B14
SSC09458	13722.s1	SSC09458	13722	SSC09457	SSC09450	Female	1	TRUE	ASC_B14
SSC09464	13851.s1	NA	13851	SSC09463	SSC09453	Male	1	TRUE	ASC_B14
SSC09465	13832.p1	SSC09465	13832	SSC09477	SSC09471	Male	2	TRUE	ASC_B14
SSC09469	14194.p1	SSC09469	14194	SSC09485	SSC09475	Male	2	TRUE	ASC_B14
SSC09470	13709.p1	NA	13709	SSC09486	SSC09476	Male	2	TRUE	ASC_B14
SSC09478	13832.s1	SSC09478	13832	SSC09477	SSC09471	Female	1	TRUE	ASC_B14
SSC09487	13709.s1	SSC09487	13709	SSC09486	SSC09476	Female	1	TRUE	ASC_B14
SSC09492	13808.p1	NA	13808	SSC09494	SSC09493	Male	2	TRUE	ASC_B14
SSC09495	13808.s1	NA	13808	SSC09494	SSC09493	Male	1	FALSE	ASC_B14
SSC09498	13889.p1	SSC09498	13889	SSC09501	SSC09500	Male	2	TRUE	ASC_B14
SSC09499	13854.p1	NA	13854	SSC09504	SSC09511	Male	2	TRUE	ASC_B14
SSC09502	13889.s1	SSC09502	13889	SSC09501	SSC09500	Female	1	TRUE	ASC_B14
SSC09505	13854.s1	SSC09505	13854	SSC09504	SSC09511	Female	1	TRUE	ASC_B14
SSC09506	13888.s1	SSC09506	13888	SSC09273	SSC08929	Male	1	TRUE	ASC_B14
SSC09509	13807.p1	SSC09509	13807	SSC09512	SSC09510	Male	2	TRUE	ASC_B14
SSC09513	13807.s1	SSC09513	13807	SSC09512	SSC09510	Male	1	TRUE	ASC_B14
SSC09514	14153.s1	SSC09514	14153	SSC09067	SSC09060	Female	1	TRUE	ASC_B14
SSC09517	14098.p1	SSC09517	14098	SSC09531	SSC09524	Female	2	TRUE	ASC_B14
SSC09520	14070.p1	SSC09520	14070	SSC09536	SSC09527	Male	2	TRUE	ASC_B14
SSC09521	13829.p1	SSC09521	13829	SSC09538	SSC09528	Female	2	TRUE	ASC_B14
SSC09537	14070.s1	SSC09537	14070	SSC09536	SSC09527	Female	1	TRUE	ASC_B14
SSC09539	13829.s1	SSC09539	13829	SSC09538	SSC09528	Female	1	TRUE	ASC_B14
SSC09546	13940.p1	NA	13940	SSC09548	SSC09547	Male	2	TRUE	ASC_B14
SSC09549	13940.s1	SSC09549	13940	SSC09548	SSC09547	Male	1	TRUE	ASC_B14
SSC09552	13905.s1	SSC09552	13905	SSC09551	SSC09922	Female	1	TRUE	ASC_B14
SSC09558	13978.p1	SSC09558	13978	SSC09564	SSC09561	Male	2	TRUE	ASC_B14
SSC09584	13963.p1	SSC09584	13963	SSC09600	SSC09592	Male	2	TRUE	ASC_B14
SSC09585	13957.p1	SSC09585	13957	SSC09602	SSC09593	Male	2	TRUE	ASC_B14
SSC09586	14097.p1	SSC09586	14097	SSC09604	SSC09594	Male	2	TRUE	ASC_B14
SSC09587	14044.p1	SSC09587	14044	SSC09607	SSC09595	Male	2	TRUE	ASC_B14
SSC09588	14105.p1	SSC09588	14105	SSC09770	SSC09757	Female	2	TRUE	ASC_B14
SSC09589	13995.p1	SSC09589	13995	SSC09609	SSC09596	Male	2	TRUE	ASC_B14
SSC09591	13930.p1	SSC09591	13930	SSC09611	SSC09598	Male	2	TRUE	ASC_B14
SSC09601	13963.s1	NA	13963	SSC09600	SSC09592	Female	1	TRUE	ASC_B14
SSC09603	13957.s1	SSC09603	13957	SSC09602	SSC09593	Male	1	TRUE	ASC_B14
SSC09605	14097.s1	SSC09605	14097	SSC09604	SSC09594	Male	1	TRUE	ASC_B14
SSC09608	14044.s1	SSC09608	14044	SSC09607	SSC09595	Female	1	TRUE	ASC_B14
SSC09612	13930.s2	SSC09612	13930	SSC09611	SSC09598	Female	1	TRUE	ASC_B14
SSC09614	13991.p1	SSC09614	13991	SSC09619	SSC09616	Male	2	FALSE	ASC_B14
SSC09620	13991.s1	SSC09620	13991	SSC09619	SSC09616	Female	1	TRUE	ASC_B14
SSC09622	14059.p1	SSC09622	14059	SSC09631	SSC09626	Male	2	TRUE	ASC_B14
SSC09623	13891.p1	SSC09623	13891	SSC09583	SSC09627	Male	2	TRUE	ASC_B14
SSC09634	13900.p1	SSC09634	13900	SSC09639	SSC09636	Male	2	TRUE	ASC_B14
SSC09640	13900.s1	SSC09640	13900	SSC09639	SSC09636	Male	1	TRUE	ASC_B14
SSC09641	13939.p1	SSC09641	13939	SSC09684	SSC09643	Male	2	TRUE	ASC_B14
SSC09642	13968.p1	SSC09642	13968	SSC09645	SSC09644	Male	2	TRUE	ASC_B14
SSC09646	13968.s1	SSC09646	13968	SSC09645	SSC09644	Male	1	TRUE	ASC_B14
SSC09647	14033.p1	SSC09647	14033	SSC09657	SSC09652	Male	2	TRUE	ASC_B14
SSC09651	14167.p1	NA	14167	SSC09663	SSC09656	Male	2	TRUE	ASC_B14
SSC09664	14167.s1	NA	14167	SSC09663	SSC09656	Male	1	TRUE	ASC_B14
SSC09666	13988.p1	NA	13988	SSC09674	SSC09670	Male	2	TRUE	ASC_B14
SSC09669	13862.p1	SSC09669	13862	SSC09679	SSC09673	Male	2	TRUE	ASC_B14
SSC09675	13988.s1	SSC09675	13988	SSC09674	SSC09670	Male	1	FALSE	ASC_B14
SSC09680	13862.s1	NA	13862	SSC09679	SSC09673	Male	1	TRUE	ASC_B14
SSC09681	14316.p1	SSC09681	14316	SSC11976	SSC09682	Male	2	TRUE	ASC_B14
SSC09685	13939.s1	SSC09685	13939	SSC09684	SSC09643	Male	1	TRUE	ASC_B14
SSC09687	13982.p1	SSC09687	13982	SSC09692	SSC09689	Male	2	TRUE	ASC_B14
SSC09693	13982.s1	SSC09693	13982	SSC09692	SSC09689	Male	1	TRUE	ASC_B14
SSC09695	13979.p1	SSC09695	13979	SSC09702	SSC09698	Male	2	TRUE	ASC_B14
SSC09696	13847.p1	SSC09696	13847	SSC09703	SSC09699	Male	2	TRUE	ASC_B14
SSC09707	14081.s1	NA	14081	SSC09706	SSC09704	Female	1	TRUE	ASC_B14
SSC09708	14081.p1	SSC09708	14081	SSC09706	SSC09704	Male	2	TRUE	ASC_B14
SSC09710	14052.p1	SSC09710	14052	SSC09716	SSC09713	Male	2	TRUE	ASC_B14
SSC09717	14052.s1	SSC09717	14052	SSC09716	SSC09713	Male	1	TRUE	ASC_B14
SSC09720	13920.p1	SSC09720	13920	SSC09722	SSC09721	Male	2	TRUE	ASC_B14
SSC09723	13920.s1	SSC09723	13920	SSC09722	SSC09721	Female	1	TRUE	ASC_B14
SSC09724	13907.p1	SSC09724	13907	SSC09728	SSC09726	Male	2	TRUE	ASC_B14
SSC09725	14074.p1	SSC09725	14074	SSC09730	SSC09727	Female	2	TRUE	ASC_B14
SSC09729	13907.s1	SSC09729	13907	SSC09728	SSC09726	Male	1	TRUE	ASC_B14
SSC09735	13451.p1	SSC09735	13451	SSC09745	SSC09740	Male	2	TRUE	ASC_B14
SSC09737	13810.p1	70427	13810	SSC09748	SSC09742	Male	2	TRUE	ASC_B14
SSC09749	13922.p1	SSC09749	13922	SSC09752	SSC09750	Female	2	TRUE	ASC_B14
SSC09753	13922.s1	SSC09753	13922	SSC09752	SSC09750	Male	1	TRUE	ASC_B14
SSC09754	13923.p1	SSC09754	13923	SSC09763	SSC09759	Male	2	TRUE	ASC_B14
SSC09755	14018.p1	SSC09755	14018	SSC09765	SSC09760	Male	2	TRUE	ASC_B14
SSC09758	13993.p1	SSC09758	13993	SSC09778	SSC09762	Male	2	TRUE	ASC_B14
SSC09764	13923.s1	SSC09764	13923	SSC09763	SSC09759	Female	1	TRUE	ASC_B14
SSC09766	14018.s1	SSC09766	14018	SSC09765	SSC09760	Male	1	TRUE	ASC_B14
SSC09779	13993.s1	SSC09779	13993	SSC09778	SSC09762	Male	1	TRUE	ASC_B14
SSC09782	14094.p1	SSC09782	14094	SSC09794	SSC09788	Female	2	TRUE	ASC_B14
SSC09785	13831.p1	SSC09785	13831	SSC09799	SSC09791	Male	2	TRUE	ASC_B14
SSC09800	13831.s1	SSC09800	13831	SSC09799	SSC09791	Female	1	TRUE	ASC_B14
SSC09808	13956.p1	SSC09808	13956	SSC09816	SSC09812	Male	2	TRUE	ASC_B14
SSC09817	13956.s1	SSC09817	13956	SSC09816	SSC09812	Male	1	TRUE	ASC_B14
SSC09822	13931.p1	SSC09822	13931	SSC09830	SSC09826	Male	2	TRUE	ASC_B14
SSC09823	14002.p1	SSC09823	14002	SSC09832	SSC09827	Male	2	TRUE	ASC_B14
SSC09831	13931.s1	SSC09831	13931	SSC09830	SSC09826	Male	1	TRUE	ASC_B14
SSC09833	14002.s1	SSC09833	14002	SSC09832	SSC09827	Male	1	TRUE	ASC_B14
SSC09844	14031.p1	SSC09844	14031	SSC09849	SSC09847	Male	2	TRUE	ASC_B14
SSC09846	13903.p1	SSC09846	13903	SSC09916	SSC09910	Male	2	TRUE	ASC_B14
SSC09855	13906.p1	NA	13906	SSC09862	SSC09857	Male	2	TRUE	ASC_B14
SSC09863	13906.s1	SSC09863	13906	SSC09862	SSC09857	Female	1	TRUE	ASC_B14
SSC09871	14053.p1	SSC09871	14053	SSC09884	SSC09878	Male	2	TRUE	ASC_B14
SSC09872	13952.p1	SSC09872	13952	SSC09887	SSC09879	Male	2	TRUE	ASC_B14
SSC09873	14010.p1	SSC09873	14010	SSC09888	SSC09880	Male	2	TRUE	ASC_B14
SSC09875	13918.p1	SSC09875	13918	SSC10008	SSC09882	Male	2	TRUE	ASC_B14
SSC09885	14053.s1	SSC09885	14053	SSC09884	SSC09878	Male	1	TRUE	ASC_B14
SSC09891	13918.s1	SSC09891	13918	SSC10008	SSC09882	Male	1	TRUE	ASC_B14
SSC09894	14012.p1	SSC09894	14012	SSC10357	SSC09897	Male	2	TRUE	ASC_B14
SSC09895	14060.p1	SSC09895	14060	SSC09901	SSC09898	Male	2	TRUE	ASC_B14
SSC09900	14012.s1	SSC09900	14012	SSC10357	SSC09897	Female	1	TRUE	ASC_B14
SSC09904	13981.p1	SSC09904	13981	SSC09912	SSC09907	Male	2	TRUE	ASC_B14
SSC09911	13952.s1	SSC09911	13952	SSC09887	SSC09879	Male	1	TRUE	ASC_B14
SSC09917	13903.s1	SSC09917	13903	SSC09916	SSC09910	Male	1	TRUE	ASC_B14
SSC09920	13905.p1	SSC09920	13905	SSC09551	SSC09922	Female	2	TRUE	ASC_B14
SSC09929	13998.p1	SSC09929	13998	SSC09932	SSC09930	Male	2	TRUE	ASC_B14
SSC09933	13998.s1	SSC09933	13998	SSC09932	SSC09930	Female	1	TRUE	ASC_B14
SSC09938	13909.p1	SSC09938	13909	SSC09952	SSC09944	Male	2	TRUE	ASC_B14
SSC09940	13938.p1	SSC09940	13938	SSC09956	SSC09946	Male	2	TRUE	ASC_B14
SSC09941	13928.p1	SSC09941	13928	SSC09962	SSC09949	Male	2	TRUE	ASC_B14
SSC09943	14021.p1	SSC09943	14021	SSC09964	SSC09950	Male	2	TRUE	ASC_B14
SSC09953	13909.s1	SSC09953	13909	SSC09952	SSC09944	Female	1	TRUE	ASC_B14
SSC09957	13938.s1	SSC09957	13938	SSC09956	SSC09946	Female	1	TRUE	ASC_B14
SSC09959	13981.s1	SSC09959	13981	SSC09912	SSC09907	Female	1	TRUE	ASC_B14
SSC09963	13928.s1	SSC09963	13928	SSC09962	SSC09949	Female	1	TRUE	ASC_B14
SSC09965	14021.s1	SSC09965	14021	SSC09964	SSC09950	Female	1	TRUE	ASC_B14
SSC09966	14057.p1	SSC09966	14057	SSC10400	SSC09970	Male	2	TRUE	ASC_B14
SSC09977	14032.p1	SSC09977	14032	SSC10013	SSC09984	Male	2	TRUE	ASC_B14
SSC09981	13921.p1	SSC09981	13921	SSC09998	SSC09989	Male	2	TRUE	ASC_B14
SSC09999	13921.s1	SSC09999	13921	SSC09998	SSC09989	Female	1	TRUE	ASC_B14
SSC10001	13945.p1	SSC10001	13945	SSC10006	SSC10004	Male	2	TRUE	ASC_B14
SSC10007	13945.s1	NA	13945	SSC10006	SSC10004	Male	1	TRUE	ASC_B14
SSC10014	14032.s1	SSC10014	14032	SSC10013	SSC09984	Male	1	TRUE	ASC_B14
SSC10015	14096.p1	NA	14096	SSC10027	SSC10021	Male	2	TRUE	ASC_B14
SSC10028	14096.s1	NA	14096	SSC10027	SSC10021	Female	1	TRUE	ASC_B14
SSC10032	14031.s1	SSC10032	14031	SSC09849	SSC09847	Male	1	TRUE	ASC_B14
SSC10036	13934.s1	SSC10036	13934	SSC10035	SSC10024	Female	1	TRUE	ASC_B14
SSC10045	13934.p1	SSC10045	13934	SSC10035	SSC10024	Male	2	TRUE	ASC_B14
SSC10053	14037.p1	SSC10053	14037	SSC10230	SSC10059	Male	2	TRUE	ASC_B14
SSC10054	14003.p1	SSC10054	14003	SSC10068	SSC10060	Male	2	TRUE	ASC_B14
SSC10056	14088.p1	SSC10056	14088	SSC10382	SSC10062	Male	2	TRUE	ASC_B14
SSC10065	13951.s1	SSC10065	13951	SSC10064	SSC10058	Female	1	TRUE	ASC_B14
SSC10066	14037.s1	SSC10066	14037	SSC10230	SSC10059	Female	1	TRUE	ASC_B14
SSC10069	14003.s1	SSC10069	14003	SSC10068	SSC10060	Male	1	TRUE	ASC_B14
SSC10074	14088.s1	SSC10074	14088	SSC10382	SSC10062	Female	1	TRUE	ASC_B14
SSC10084	13913.p1	SSC10084	13913	SSC10102	SSC10086	Male	2	TRUE	ASC_B14
SSC10085	13976.p1	SSC10085	13976	SSC10089	SSC10087	Male	2	TRUE	ASC_B14
SSC10088	13913.s1	SSC10088	13913	SSC10102	SSC10086	Female	1	TRUE	ASC_B14
SSC10090	13976.s1	SSC10090	13976	SSC10089	SSC10087	Female	1	TRUE	ASC_B14
SSC10098	13946.p1	SSC10098	13946	SSC10104	SSC10100	Male	2	TRUE	ASC_B14
SSC10105	13946.s1	SSC10105	13946	SSC10104	SSC10100	Female	1	TRUE	ASC_B14
SSC10109	14150.p1	NA	14150	SSC10117	SSC10112	Male	2	FALSE	ASC_B14
SSC10118	14150.s1	NA	14150	SSC10117	SSC10112	Male	1	FALSE	ASC_B14
SSC10147	13259.p1	SSC10147	13259	SSC10159	SSC10153	Male	2	TRUE	ASC_B14
SSC10148	13942.p1	SSC10148	13942	SSC10161	SSC10154	Male	2	TRUE	ASC_B14
SSC10149	14029.p1	SSC10149	14029	SSC10163	SSC10155	Male	2	TRUE	ASC_B14
SSC10160	13259.s1	SSC10160	13259	SSC10159	SSC10153	Male	1	TRUE	ASC_B14
SSC10162	13942.s1	SSC10162	13942	SSC10161	SSC10154	Female	1	TRUE	ASC_B14
SSC10172	13932.p1	SSC10172	13932	SSC10178	SSC10174	Male	2	TRUE	ASC_B14
SSC10179	13932.s1	SSC10179	13932	SSC10178	SSC10174	Female	1	TRUE	ASC_B14
SSC10197	13980.p1	SSC10197	13980	SSC10205	SSC10202	Male	2	TRUE	ASC_B14
SSC10206	13980.s1	SSC10206	13980	SSC10205	SSC10202	Female	1	TRUE	ASC_B14
SSC10226	13911.p1	SSC10226	13911	SSC10233	SSC10228	Male	2	TRUE	ASC_B14
SSC10227	14050.p1	SSC10227	14050	SSC10234	SSC10229	Male	2	TRUE	ASC_B14
SSC10235	14086.p1	SSC10235	14086	SSC10239	SSC10237	Male	2	TRUE	ASC_B14
SSC10240	14086.s1	SSC10240	14086	SSC10239	SSC10237	Female	1	TRUE	ASC_B14
SSC10267	13912.s1	SSC10267	13912	SSC10266	SSC08703	Female	1	TRUE	ASC_B14
SSC10270	14077.p1	SSC10270	14077	SSC10278	SSC10274	Male	2	TRUE	ASC_B14
SSC10271	14061.p1	SSC10271	14061	SSC10280	SSC10275	Male	2	TRUE	ASC_B14
SSC10272	14193.p1	SSC10272	14193	SSC10556	SSC10276	Male	2	TRUE	ASC_B14
SSC10273	13425.p1	70377	13425	SSC10284	SSC10277	Male	2	TRUE	ASC_B14
SSC10279	14077.s1	NA	14077	SSC10278	SSC10274	Female	1	TRUE	ASC_B14
SSC10281	14061.s1	SSC10281	14061	SSC10280	SSC10275	Male	1	TRUE	ASC_B14
SSC10286	14043.p1	SSC10286	14043	SSC10304	SSC10295	Male	2	TRUE	ASC_B14
SSC10287	13902.p1	SSC10287	13902	SSC10307	SSC10296	Male	2	TRUE	ASC_B14
SSC10288	14038.p1	NA	14038	SSC10309	SSC10297	Male	2	TRUE	ASC_B14
SSC10289	14048.p1	SSC10289	14048	SSC10311	SSC10298	Male	2	TRUE	ASC_B14
SSC10290	14068.p1	SSC10290	14068	SSC10351	SSC10299	Male	2	TRUE	ASC_B14
SSC10291	14089.p1	SSC10291	14089	SSC10313	SSC10300	Female	2	TRUE	ASC_B14
SSC10293	14026.p1	SSC10293	14026	SSC10317	SSC10301	Male	2	TRUE	ASC_B14
SSC10305	14043.s1	SSC10305	14043	SSC10304	SSC10295	Male	1	TRUE	ASC_B14
SSC10306	14005.s1	NA	14005	SSC09915	SSC09909	Female	1	TRUE	ASC_B14
SSC10310	14038.s1	SSC10310	14038	SSC10309	SSC10297	Male	1	TRUE	ASC_B14
SSC10312	14048.s1	SSC10312	14048	SSC10311	SSC10298	Male	1	TRUE	ASC_B14
SSC10314	14089.s1	NA	14089	SSC10313	SSC10300	Female	1	TRUE	ASC_B14
SSC10318	14026.s1	SSC10318	14026	SSC10317	SSC10301	Female	1	TRUE	ASC_B14
SSC10319	14255.p1	SSC10319	14255	SSC10327	SSC10323	Male	2	TRUE	ASC_B14
SSC10320	14004.p1	SSC10320	14004	SSC10328	SSC10324	Male	2	TRUE	ASC_B14
SSC10329	14004.s1	SSC10329	14004	SSC10328	SSC10324	Male	1	TRUE	ASC_B14
SSC10335	14015.p1	SSC10335	14015	SSC10379	SSC10338	Male	2	TRUE	ASC_B14
SSC10347	14036.p1	SSC10347	14036	SSC10353	SSC10349	Male	2	TRUE	ASC_B14
SSC10352	14068.s1	SSC10352	14068	SSC10351	SSC10299	Female	1	TRUE	ASC_B14
SSC10354	14036.s1	SSC10354	14036	SSC10353	SSC10349	Female	1	TRUE	ASC_B14
SSC10358	14015.s1	SSC10358	14015	SSC10379	SSC10338	Male	1	TRUE	ASC_B14
SSC10359	14047.p1	SSC10359	14047	SSC10370	SSC10365	Male	2	TRUE	ASC_B14
SSC10360	14009.p1	SSC10360	14009	SSC10372	SSC10366	Female	2	TRUE	ASC_B14
SSC10361	14017.p1	SSC10361	14017	SSC10375	SSC10367	Male	2	TRUE	ASC_B14
SSC10371	14047.s1	SSC10371	14047	SSC10370	SSC10365	Male	1	TRUE	ASC_B14
SSC10373	14009.s1	SSC10373	14009	SSC10372	SSC10366	Female	1	TRUE	ASC_B14
SSC10376	14017.s1	SSC10376	14017	SSC10375	SSC10367	Male	1	TRUE	ASC_B14
SSC10385	14082.p1	SSC10385	14082	SSC10404	SSC10394	Male	2	TRUE	ASC_B14
SSC10386	14066.p1	SSC10386	14066	SSC10403	SSC10393	Male	2	TRUE	ASC_B14
SSC10388	14095.p1	SSC10388	14095	SSC10405	SSC10420	Male	2	TRUE	ASC_B14
SSC10389	14159.p1	SSC10389	14159	SSC10409	SSC10396	Male	2	TRUE	ASC_B14
SSC10390	14065.p1	SSC10390	14065	SSC10410	SSC10397	Male	2	TRUE	ASC_B14
SSC10391	14063.p1	SSC10391	14063	SSC10412	SSC10398	Male	2	TRUE	ASC_B14
SSC10401	14066.s1	SSC10401	14066	SSC10403	SSC10393	Male	1	TRUE	ASC_B14
SSC10402	14082.s1	SSC10402	14082	SSC10404	SSC10394	Female	1	TRUE	ASC_B14
SSC10407	14095.s1	SSC10407	14095	SSC10405	SSC10420	Female	1	TRUE	ASC_B14
SSC10408	14159.s1	SSC10408	14159	SSC10409	SSC10396	Female	1	TRUE	ASC_B14
SSC10411	14065.s1	SSC10411	14065	SSC10410	SSC10397	Female	1	TRUE	ASC_B14
SSC10413	14063.s1	SSC10413	14063	SSC10412	SSC10398	Female	1	TRUE	ASC_B14
SSC10416	14142.p1	SSC10416	14142	SSC10423	SSC10419	Male	2	TRUE	ASC_B14
SSC10424	14142.s1	SSC10424	14142	SSC10423	SSC10419	Female	1	TRUE	ASC_B14
SSC10431	14175.p1	NA	14175	SSC10441	SSC10434	Male	2	TRUE	ASC_B14
SSC10442	14175.s1	NA	14175	SSC10441	SSC10434	Female	1	TRUE	ASC_B14
SSC10444	14126.p1	SSC10444	14126	SSC09931	SSC10445	Male	2	TRUE	ASC_B14
SSC10447	14030.p1	SSC10447	14030	SSC10451	SSC10449	Male	2	TRUE	ASC_B14
SSC10448	14177.p1	SSC10448	14177	SSC10454	SSC10450	Male	2	TRUE	ASC_B14
SSC10452	14030.s1	SSC10452	14030	SSC10451	SSC10449	Female	1	TRUE	ASC_B14
SSC10456	14274.p1	SSC10456	14274	SSC10460	SSC10458	Female	2	TRUE	ASC_B14
SSC10461	14220.p1	70512	14220	SSC10469	SSC10465	Male	2	FALSE	ASC_B14
SSC10463	14160.p1	SSC10463	14160	SSC10472	SSC10467	Male	2	TRUE	ASC_B14
SSC10473	14160.s1	SSC10473	14160	SSC10472	SSC10467	Female	1	TRUE	ASC_B14
SSC10483	14111.p1	SSC10483	14111	SSC10490	SSC10486	Female	2	TRUE	ASC_B14
SSC10491	14111.s1	SSC10491	14111	SSC10490	SSC10486	Female	1	TRUE	ASC_B14
SSC10495	14110.p1	NA	14110	SSC10500	SSC10498	Male	2	TRUE	ASC_B14
SSC10501	14110.s1	NA	14110	SSC10500	SSC10498	Female	1	TRUE	ASC_B14
SSC10510	14127.p1	SSC10510	14127	SSC10517	SSC10513	Female	2	TRUE	ASC_B14
SSC10511	14133.p1	NA	14133	SSC10520	SSC10514	Female	2	TRUE	ASC_B14
SSC10518	14127.s1	SSC10518	14127	SSC10517	SSC10513	Female	1	TRUE	ASC_B14
SSC10521	14117.p1	SSC10521	14117	SSC10524	SSC10522	Male	2	TRUE	ASC_B14
SSC10525	14117.s1	SSC10525	14117	SSC10524	SSC10522	Male	1	TRUE	ASC_B14
SSC10534	14112.p1	SSC10534	14112	SSC10544	SSC10538	Female	2	TRUE	ASC_B14
SSC10535	14181.p1	SSC10535	14181	SSC10548	SSC10539	Male	2	TRUE	ASC_B14
SSC10545	14112.s1	SSC10545	14112	SSC10544	SSC10538	Female	1	TRUE	ASC_B14
SSC10547	14181.s1	SSC10547	14181	SSC10548	SSC10539	Female	1	TRUE	ASC_B14
SSC10550	14115.p1	SSC10550	14115	SSC10558	SSC10553	Male	2	TRUE	ASC_B14
SSC10559	14115.s1	SSC10559	14115	SSC10558	SSC10553	Male	1	TRUE	ASC_B14
SSC10563	14189.s1	SSC10563	14189	SSC10562	SSC12709	Male	1	TRUE	ASC_B14
SSC10566	14109.p1	SSC10566	14109	SSC10572	SSC10569	Male	2	TRUE	ASC_B14
SSC10568	14185.p1	SSC10568	14185	SSC10576	SSC10571	Male	2	TRUE	ASC_B14
SSC10575	14185.s1	SSC10575	14185	SSC10576	SSC10571	Male	1	TRUE	ASC_B14
SSC10578	14282.p1	SSC10578	14282	SSC10582	SSC10580	Female	2	TRUE	ASC_B14
SSC10583	14282.s1	SSC10583	14282	SSC10582	SSC10580	Female	1	TRUE	ASC_B14
SSC10584	14161.p1	NA	14161	SSC10586	SSC10585	Male	2	TRUE	ASC_B14
SSC10587	14161.s1	NA	14161	SSC10586	SSC10585	Female	1	TRUE	ASC_B14
SSC10588	14132.p1	SSC10588	14132	SSC10592	SSC10590	Male	2	TRUE	ASC_B14
SSC10589	14178.p1	NA	14178	SSC10594	SSC10591	Male	2	TRUE	ASC_B14
SSC10593	14132.s1	SSC10593	14132	SSC10592	SSC10590	Female	1	TRUE	ASC_B14
SSC10595	14178.s1	NA	14178	SSC10594	SSC10591	Female	1	TRUE	ASC_B14
SSC10596	14281.p1	SSC10596	14281	SSC10978	SSC10602	Female	2	TRUE	ASC_B14
SSC10599	14101.p1	SSC10599	14101	SSC10526	SSC10523	Female	2	TRUE	ASC_B14
SSC10600	14250.p1	SSC10600	14250	SSC10844	SSC10605	Male	2	TRUE	ASC_B14
SSC10601	14134.p1	SSC10601	14134	SSC10619	SSC10606	Male	2	TRUE	ASC_B14
SSC10611	14101.s1	SSC10611	14101	SSC10526	SSC10523	Female	1	TRUE	ASC_B14
SSC10613	14134.s1	SSC10613	14134	SSC10619	SSC10606	Female	1	TRUE	ASC_B14
SSC10614	14120.p1	SSC10614	14120	SSC10618	SSC10616	Male	2	TRUE	ASC_B14
SSC10635	14149.p1	SSC10635	14149	SSC10640	SSC10637	Male	2	TRUE	ASC_B14
SSC10641	14149.s1	SSC10641	14149	SSC10640	SSC10637	Male	1	TRUE	ASC_B14
SSC10642	14252.p1	SSC10642	14252	SSC10648	SSC10645	Male	2	TRUE	ASC_B14
SSC10643	14350.p1	SSC10643	14350	SSC10651	SSC10646	Female	2	TRUE	ASC_B14
SSC10649	14252.s1	SSC10649	14252	SSC10648	SSC10645	Female	1	TRUE	ASC_B14
SSC10652	14350.s1	SSC10652	14350	SSC10651	SSC10646	Male	1	TRUE	ASC_B14
SSC10653	14258.p1	SSC10653	14258	SSC10647	SSC10644	Male	2	TRUE	ASC_B14
SSC10656	14258.s1	SSC10656	14258	SSC10647	SSC10644	Male	1	TRUE	ASC_B14
SSC10662	14119.p1	SSC10662	14119	SSC10667	SSC10664	Male	2	TRUE	ASC_B14
SSC10663	14113.p1	SSC10663	14113	SSC10669	SSC10665	Male	2	TRUE	ASC_B14
SSC10668	14119.s1	SSC10668	14119	SSC10667	SSC10664	Female	1	TRUE	ASC_B14
SSC10670	14113.s1	NA	14113	SSC10669	SSC10665	Female	1	TRUE	ASC_B14
SSC10671	14125.p1	SSC10671	14125	SSC10679	SSC10675	Male	2	TRUE	ASC_B14
SSC10680	14125.s1	SSC10680	14125	SSC10679	SSC10675	Male	1	TRUE	ASC_B14
SSC10689	14168.p1	NA	14168	SSC10691	SSC10690	Male	2	TRUE	ASC_B14
SSC10692	14168.s1	NA	14168	SSC10691	SSC10690	Male	1	TRUE	ASC_B14
SSC10693	14141.p1	SSC10693	14141	SSC10699	SSC10696	Male	2	TRUE	ASC_B14
SSC10695	14180.p1	SSC10695	14180	SSC10703	SSC10698	Male	2	TRUE	ASC_B14
SSC10700	14141.s1	NA	14141	SSC10699	SSC10696	Female	1	TRUE	ASC_B14
SSC10704	14180.s1	SSC10704	14180	SSC10703	SSC10698	Female	1	TRUE	ASC_B14
SSC10706	14192.p1	SSC10706	14192	SSC10714	SSC10710	Female	2	TRUE	ASC_B14
SSC10708	14154.p1	SSC10708	14154	SSC10717	SSC10712	Male	2	TRUE	ASC_B14
SSC10709	14103.p1	SSC10709	14103	SSC10719	SSC10713	Male	2	TRUE	ASC_B14
SSC10715	14192.s1	SSC10715	14192	SSC10714	SSC10710	Female	1	TRUE	ASC_B14
SSC10718	14154.s1	SSC10718	14154	SSC10717	SSC10712	Female	1	TRUE	ASC_B14
SSC10720	14103.s1	SSC10720	14103	SSC10719	SSC10713	Male	1	TRUE	ASC_B14
SSC10722	14236.p1	SSC10722	14236	SSC10724	SSC10723	Male	2	TRUE	ASC_B14
SSC10725	14236.s1	SSC10725	14236	SSC10724	SSC10723	Female	1	TRUE	ASC_B14
SSC10729	14231.p1	SSC10729	14231	SSC10743	SSC10736	Male	2	TRUE	ASC_B14
SSC10730	14146.p1	SSC10730	14146	SSC10745	SSC10737	Male	2	TRUE	ASC_B14
SSC10732	14269.p1	SSC10732	14269	SSC10748	SSC10739	Male	2	TRUE	ASC_B14
SSC10744	14231.s1	SSC10744	14231	SSC10743	SSC10736	Female	1	TRUE	ASC_B14
SSC10746	14146.s1	SSC10746	14146	SSC10745	SSC10737	Female	1	TRUE	ASC_B14
SSC10756	14264.p1	SSC10756	14264	SSC10764	SSC10761	Male	2	TRUE	ASC_B14
SSC10765	14264.s1	SSC10765	14264	SSC10764	SSC10761	Female	1	TRUE	ASC_B14
SSC10774	14272.p1	SSC10774	14272	SSC10784	SSC10779	Male	2	TRUE	ASC_B14
SSC10777	14100.p1	NA	14100	SSC10843	SSC10782	Male	2	TRUE	ASC_B14
SSC10778	14118.p1	SSC10778	14118	SSC10871	SSC10783	Male	2	TRUE	ASC_B14
SSC10785	14272.s1	SSC10785	14272	SSC10784	SSC10779	Female	1	TRUE	ASC_B14
SSC10791	14100.s1	SSC10791	14100	SSC10843	SSC10782	Female	1	TRUE	ASC_B14
SSC10793	14118.s1	SSC10793	14118	SSC10871	SSC10783	Male	1	TRUE	ASC_B14
SSC10794	14297.p1	SSC10794	14297	SSC11102	SSC10796	Male	2	TRUE	ASC_B14
SSC10795	13351.p1	SSC10795	13351	SSC10798	SSC10797	Male	2	TRUE	ASC_B14
SSC10799	13351.s1	SSC10799	13351	SSC10798	SSC10797	Female	1	TRUE	ASC_B14
SSC10801	14151.p1	SSC10801	14151	SSC10806	SSC10804	Male	2	TRUE	ASC_B14
SSC10807	14151.s1	SSC10807	14151	SSC10806	SSC10804	Male	1	TRUE	ASC_B14
SSC10809	14120.s1	SSC10809	14120	SSC10618	SSC10616	Female	1	TRUE	ASC_B14
SSC10810	14215.p1	SSC10810	14215	SSC10819	SSC10815	Female	2	TRUE	ASC_B14
SSC10811	14179.p1	SSC10811	14179	SSC10821	SSC10418	Male	2	TRUE	ASC_B14
SSC10812	14221.p1	NA	14221	SSC10996	SSC10816	Female	2	TRUE	ASC_B14
SSC10814	14210.p1	SSC10814	14210	SSC10827	SSC10818	Male	2	TRUE	ASC_B14
SSC10820	14215.s1	SSC10820	14215	SSC10819	SSC10815	Female	1	TRUE	ASC_B14
SSC10822	14179.s1	SSC10822	14179	SSC10821	SSC10418	Male	1	TRUE	ASC_B14
SSC10823	14212.s1	SSC10823	14212	SSC11226	SSC11223	Female	1	TRUE	ASC_B14
SSC10824	14221.s1	SSC10824	14221	SSC10996	SSC10816	Male	1	TRUE	ASC_B14
SSC10828	14210.s1	SSC10828	14210	SSC10827	SSC10818	Male	1	TRUE	ASC_B14
SSC10830	14153.p1	SSC10830	14153	SSC09067	SSC09060	Female	2	TRUE	ASC_B14
SSC10837	14276.p1	SSC10837	14276	SSC10845	SSC10839	Male	2	TRUE	ASC_B14
SSC10846	14275.p1	SSC10846	14275	SSC10848	SSC10847	Male	2	TRUE	ASC_B14
SSC10849	14275.s1	SSC10849	14275	SSC10848	SSC10847	Female	1	TRUE	ASC_B14
SSC10853	14152.p1	SSC10853	14152	SSC10867	SSC10859	Male	2	TRUE	ASC_B14
SSC10854	14204.p1	SSC10854	14204	SSC10893	SSC10860	Female	2	TRUE	ASC_B14
SSC10855	14279.p1	SSC10855	14279	SSC10983	SSC10861	Male	2	TRUE	ASC_B14
SSC10856	14195.p1	SSC10856	14195	SSC10872	SSC10862	Male	2	TRUE	ASC_B14
SSC10868	14152.s1	SSC10868	14152	SSC10867	SSC10859	Female	1	TRUE	ASC_B14
SSC10873	14195.s1	SSC10873	14195	SSC10872	SSC10862	Male	1	TRUE	ASC_B14
SSC10874	14176.p1	SSC10874	14176	SSC10888	SSC10881	Male	2	TRUE	ASC_B14
SSC10880	14253.p1	SSC10880	14253	SSC10897	SSC10887	Male	2	TRUE	ASC_B14
SSC10898	14253.s1	SSC10898	14253	SSC10897	SSC10887	Female	1	TRUE	ASC_B14
SSC10901	14137.p1	SSC10901	14137	SSC10912	SSC10907	Male	2	TRUE	ASC_B14
SSC10903	14186.p1	SSC10903	14186	SSC10842	SSC10908	Male	2	TRUE	ASC_B14
SSC10904	14102.p1	SSC10904	14102	SSC10916	SSC10909	Male	2	TRUE	ASC_B14
SSC10913	14137.s1	SSC10913	14137	SSC10912	SSC10907	Male	1	TRUE	ASC_B14
SSC10915	14186.s1	SSC10915	14186	SSC10842	SSC10908	Male	1	TRUE	ASC_B14
SSC10917	14230.p1	SSC10917	14230	SSC10921	SSC10919	Male	2	TRUE	ASC_B14
SSC10922	14230.s1	SSC10922	14230	SSC10921	SSC10919	Male	1	TRUE	ASC_B14
SSC10925	14114.p1	SSC10925	14114	SSC11050	SSC10926	Male	2	TRUE	ASC_B14
SSC10928	14233.p1	SSC10928	14233	SSC10943	SSC10936	Male	2	TRUE	ASC_B14
SSC10929	14136.p1	SSC10929	14136	SSC10946	SSC10937	Male	2	TRUE	ASC_B14
SSC10931	14340.p1	NA	14340	SSC09690	SSC09688	Male	2	TRUE	ASC_B14
SSC10932	14169.p1	SSC10932	14169	SSC10947	SSC10939	Male	2	TRUE	ASC_B14
SSC10933	14158.p1	SSC10933	14158	SSC10950	SSC10940	Female	2	TRUE	ASC_B14
SSC10934	14293.p1	SSC10934	14293	SSC10955	SSC10942	Male	2	TRUE	ASC_B14
SSC10944	14233.s1	NA	14233	SSC10943	SSC10936	Male	1	TRUE	ASC_B14
SSC10948	14169.s1	NA	14169	SSC10947	SSC10939	Female	1	TRUE	ASC_B14
SSC10949	14158.s1	SSC10949	14158	SSC10950	SSC10940	Male	1	TRUE	ASC_B14
SSC10952	14293.s1	SSC10952	14293	SSC10955	SSC10942	Male	1	TRUE	ASC_B14
SSC10956	14107.p1	SSC10956	14107	SSC10962	SSC10959	Female	2	TRUE	ASC_B14
SSC10957	14174.p1	NA	14174	SSC10965	SSC10960	Male	2	TRUE	ASC_B14
SSC10963	14107.s1	SSC10963	14107	SSC10962	SSC10959	Male	1	TRUE	ASC_B14
SSC10966	14174.s1	NA	14174	SSC10965	SSC10960	Male	1	TRUE	ASC_B14
SSC10968	14172.s1	NA	14172	SSC10967	SSC11072	Female	1	TRUE	ASC_B14
SSC10969	14279.s1	SSC10969	14279	SSC10983	SSC10861	Male	1	TRUE	ASC_B14
SSC10971	14295.p1	SSC10971	14295	SSC10979	SSC10974	Male	2	TRUE	ASC_B14
SSC10980	14295.s1	SSC10980	14295	SSC10979	SSC10974	Male	1	TRUE	ASC_B14
SSC10984	14270.p1	SSC10984	14270	SSC10988	SSC10986	Female	2	TRUE	ASC_B14
SSC10989	14270.s1	SSC10989	14270	SSC10988	SSC10986	Male	1	TRUE	ASC_B14
SSC11000	14242.p1	SSC11000	14242	SSC11004	SSC11002	Male	2	TRUE	ASC_B14
SSC11005	14242.s1	SSC11005	14242	SSC11004	SSC11002	Male	1	TRUE	ASC_B14
SSC11006	14240.p1	SSC11006	14240	SSC11020	SSC11013	Male	2	TRUE	ASC_B14
SSC11008	14122.p1	SSC11008	14122	SSC11024	SSC11015	Male	2	TRUE	ASC_B14
SSC11011	14277.p1	SSC11011	14277	SSC11096	SSC11094	Male	2	TRUE	ASC_B14
SSC11019	14136.s1	SSC11019	14136	SSC10946	SSC10937	Female	1	TRUE	ASC_B14
SSC11021	14240.s1	SSC11021	14240	SSC11020	SSC11013	Male	1	TRUE	ASC_B14
SSC11025	14122.s1	SSC11025	14122	SSC11024	SSC11015	Male	1	TRUE	ASC_B14
SSC11031	14209.p1	SSC11031	14209	SSC11038	SSC11034	Male	2	TRUE	ASC_B14
SSC11033	14280.p1	SSC11033	14280	SSC11178	SSC11036	Male	2	TRUE	ASC_B14
SSC11039	14209.s1	SSC11039	14209	SSC11038	SSC11034	Male	1	TRUE	ASC_B14
SSC11042	14280.s1	SSC11042	14280	SSC11178	SSC11036	Male	1	TRUE	ASC_B14
SSC11051	14114.s1	SSC11051	14114	SSC11050	SSC10926	Male	1	TRUE	ASC_B14
SSC11055	14219.p1	SSC11055	14219	SSC11062	SSC11057	Male	2	TRUE	ASC_B14
SSC11064	14296.s1	SSC11064	14296	SSC11061	SSC11074	Female	1	TRUE	ASC_B14
SSC11065	14219.s1	SSC11065	14219	SSC11062	SSC11057	Female	1	TRUE	ASC_B14
SSC11068	14172.p1	NA	14172	SSC10967	SSC11072	Male	2	TRUE	ASC_B14
SSC11070	14296.p1	SSC11070	14296	SSC11061	SSC11074	Male	2	TRUE	ASC_B14
SSC11078	12919.p1	SSC11078	12919	SSC11081	SSC11079	Male	2	TRUE	ASC_B14
SSC11083	12919.s1	SSC11083	12919	SSC11081	SSC11079	Male	1	TRUE	ASC_B14
SSC11085	14163.p1	SSC11085	14163	SSC11089	SSC11087	Male	2	TRUE	ASC_B14
SSC11086	14247.p1	SSC11086	14247	SSC11090	SSC11088	Male	2	TRUE	ASC_B14
SSC11091	14247.s1	SSC11091	14247	SSC11090	SSC11088	Male	1	TRUE	ASC_B14
SSC11103	14297.s1	SSC11103	14297	SSC11102	SSC10796	Male	1	TRUE	ASC_B14
SSC11111	14130.p1	SSC11111	14130	SSC11156	SSC11118	Male	2	TRUE	ASC_B14
SSC11113	14246.p1	SSC11113	14246	SSC11135	SSC11120	Male	2	TRUE	ASC_B14
SSC11115	14245.p1	SSC11115	14245	SSC11138	SSC11122	Female	2	TRUE	ASC_B14
SSC11123	14163.s1	SSC11123	14163	SSC11089	SSC11087	Female	1	TRUE	ASC_B14
SSC11134	14246.s2	SSC11134	14246	SSC11135	SSC11120	Male	1	TRUE	ASC_B14
SSC11139	14144.p1	SSC11139	14144	SSC11144	SSC11141	Female	2	TRUE	ASC_B14
SSC11147	14206.p1	SSC11147	14206	SSC11153	SSC11150	Female	2	TRUE	ASC_B14
SSC11148	14213.p1	SSC11148	14213	SSC11158	SSC11151	Male	2	TRUE	ASC_B14
SSC11154	14206.s1	SSC11154	14206	SSC11153	SSC11150	Female	1	TRUE	ASC_B14
SSC11157	14130.s2	SSC11157	14130	SSC11156	SSC11118	Female	1	TRUE	ASC_B14
SSC11159	14213.s1	SSC11159	14213	SSC11158	SSC11151	Female	1	TRUE	ASC_B14
SSC11163	14455.p1	SSC11163	14455	SSC11453	SSC11165	Female	2	TRUE	ASC_B14
SSC11168	14455.s1	SSC11168	14455	SSC11453	SSC11165	Male	1	TRUE	ASC_B14
SSC11183	14139.p1	SSC11183	14139	SSC11190	SSC11187	Male	2	TRUE	ASC_B14
SSC11185	14216.p1	SSC11185	14216	SSC11192	SSC11188	Male	2	TRUE	ASC_B14
SSC11186	14278.p1	SSC11186	14278	SSC11196	SSC11189	Male	2	TRUE	ASC_B14
SSC11193	14216.s1	SSC11193	14216	SSC11192	SSC11188	Male	1	TRUE	ASC_B14
SSC11194	14245.s1	SSC11194	14245	SSC11138	SSC11122	Male	1	TRUE	ASC_B14
SSC11197	14278.s1	SSC11197	14278	SSC11196	SSC11189	Male	1	TRUE	ASC_B14
SSC11199	14241.p1	SSC11199	14241	SSC11209	SSC11204	Female	2	TRUE	ASC_B14
SSC11200	14225.p1	SSC11200	14225	SSC11211	SSC11205	Male	2	TRUE	ASC_B14
SSC11201	14291.p1	SSC11201	14291	SSC11213	SSC11206	Male	2	TRUE	ASC_B14
SSC11202	14214.p1	SSC11202	14214	SSC11215	SSC11207	Male	2	TRUE	ASC_B14
SSC11203	14454.p1	SSC11203	14454	SSC11219	SSC11208	Male	2	TRUE	ASC_B14
SSC11210	14241.s1	SSC11210	14241	SSC11209	SSC11204	Male	1	TRUE	ASC_B14
SSC11212	14225.s1	SSC11212	14225	SSC11211	SSC11205	Male	1	TRUE	ASC_B14
SSC11214	14291.s1	SSC11214	14291	SSC11213	SSC11206	Male	1	TRUE	ASC_B14
SSC11216	14214.s1	SSC11216	14214	SSC11215	SSC11207	Female	1	TRUE	ASC_B14
SSC11218	14454.s1	SSC11218	14454	SSC11219	SSC11208	Female	1	TRUE	ASC_B14
SSC11220	14212.p1	SSC11220	14212	SSC11226	SSC11223	Male	2	TRUE	ASC_B14
SSC11222	14273.p1	SSC11222	14273	SSC11229	SSC11225	Male	2	TRUE	ASC_B14
SSC11286	14371.p1	SSC11286	14371	SSC11295	SSC11290	Male	2	TRUE	ASC_B14
SSC11296	14371.s1	SSC11296	14371	SSC11295	SSC11290	Female	1	TRUE	ASC_B14
SSC11302	14300.p1	NA	14300	SSC11309	SSC11305	Male	2	TRUE	ASC_B14
SSC11310	14300.s1	NA	14300	SSC11309	SSC11305	Male	1	TRUE	ASC_B14
SSC11325	14473.s1	SSC11325	14473	SSC11324	SSC11366	Male	1	TRUE	ASC_B14
SSC11327	14365.p1	SSC11327	14365	SSC11337	SSC11331	Male	2	TRUE	ASC_B14
SSC11341	14427.p1	SSC11341	14427	SSC11344	SSC11342	Male	2	TRUE	ASC_B14
SSC11345	14427.s1	SSC11345	14427	SSC11344	SSC11342	Male	1	TRUE	ASC_B14
SSC11347	14370.s1	SSC11347	14370	SSC11346	SSC11343	Female	1	TRUE	ASC_B14
SSC11348	14370.p1	SSC11348	14370	SSC11346	SSC11343	Male	2	TRUE	ASC_B14
SSC11356	14376.p1	SSC11356	14376	SSC11359	SSC11357	Male	2	TRUE	ASC_B14
SSC11360	14376.s1	SSC11360	14376	SSC11359	SSC11357	Female	1	TRUE	ASC_B14
SSC11364	14473.p1	SSC11364	14473	SSC11324	SSC11366	Male	2	TRUE	ASC_B14
SSC11368	14391.s1	SSC11368	14391	SSC11367	SSC11365	Female	1	TRUE	ASC_B14
SSC11394	14339.p1	AC531.201	14339	SSC11398	SSC11396	Male	2	TRUE	ASC_B14
SSC11399	14339.s1	SSC11399	14339	SSC11398	SSC11396	Female	1	TRUE	ASC_B14
SSC11413	14346.p1	SSC11413	14346	SSC11423	SSC11418	Female	2	TRUE	ASC_B14
SSC11416	14461.p1	SSC11416	14461	SSC11429	SSC11421	Male	2	TRUE	ASC_B14
SSC11424	14346.s1	SSC11424	14346	SSC11423	SSC11418	Male	1	TRUE	ASC_B14
SSC11436	14338.p1	SSC11436	14338	SSC11445	SSC11441	Male	2	TRUE	ASC_B14
SSC11437	14348.p1	NA	14348	SSC11447	SSC11442	Male	2	TRUE	ASC_B14
SSC11438	14354.p1	SSC11438	14354	SSC11449	SSC11458	Male	2	TRUE	ASC_B14
SSC11446	14338.s1	SSC11446	14338	SSC11445	SSC11441	Female	1	TRUE	ASC_B14
SSC11448	14348.s1	SSC11448	14348	SSC11447	SSC11442	Female	1	TRUE	ASC_B14
SSC11450	14354.s1	SSC11450	14354	SSC11449	SSC11458	Male	1	TRUE	ASC_B14
SSC11456	14359.p1	SSC11456	14359	SSC11460	SSC11457	Male	2	FALSE	ASC_B14
SSC11459	14359.s1	SSC11459	14359	SSC11460	SSC11457	Male	1	FALSE	ASC_B14
SSC11500	14499.p1	SSC11500	14499	SSC11506	SSC11503	Male	2	TRUE	ASC_B14
SSC11501	14390.p1	SSC11501	14390	SSC11507	SSC11504	Male	2	TRUE	ASC_B14
SSC11508	14390.s1	SSC11508	14390	SSC11507	SSC11504	Female	1	TRUE	ASC_B14
SSC11511	14490.p1	NA	14490	SSC11520	SSC11515	Male	2	TRUE	ASC_B14
SSC11512	14367.p1	SSC11512	14367	SSC11522	SSC11516	Male	2	TRUE	ASC_B14
SSC11521	14490.s1	NA	14490	SSC11520	SSC11515	Female	1	TRUE	ASC_B14
SSC11523	14367.s1	SSC11523	14367	SSC11522	SSC11516	Female	1	TRUE	ASC_B14
SSC11524	14482.p1	SSC11524	14482	SSC11535	SSC11530	Male	2	TRUE	ASC_B14
SSC11525	14315.p1	SSC11525	14315	SSC11517	SSC11513	Male	2	TRUE	ASC_B14
SSC11536	14482.s1	SSC11536	14482	SSC11535	SSC11530	Male	1	TRUE	ASC_B14
SSC11537	14315.s1	SSC11537	14315	SSC11517	SSC11513	Male	1	TRUE	ASC_B14
SSC11555	14496.s1	SSC11555	14496	SSC11554	SSC11551	Male	1	TRUE	ASC_B14
SSC11556	14362.p1	SSC11556	14362	SSC11386	SSC11559	Male	2	TRUE	ASC_B14
SSC11565	14362.s1	SSC11565	14362	SSC11386	SSC11559	Female	1	TRUE	ASC_B14
SSC11569	14446.p1	SSC11569	14446	SSC11581	SSC11574	Male	2	TRUE	ASC_B14
SSC11571	14491.p1	SSC11571	14491	SSC11802	SSC11576	Male	2	TRUE	ASC_B14
SSC11572	14483.p1	SSC11572	14483	SSC11587	SSC11577	Male	2	TRUE	ASC_B14
SSC11582	14446.s1	SSC11582	14446	SSC11581	SSC11574	Female	1	TRUE	ASC_B14
SSC11586	14491.s1	SSC11586	14491	SSC11802	SSC11576	Male	1	TRUE	ASC_B14
SSC11588	14483.s1	SSC11588	14483	SSC11587	SSC11577	Male	1	TRUE	ASC_B14
SSC11602	14437.p1	SSC11602	14437	SSC11604	SSC11603	Male	2	TRUE	ASC_B14
SSC11605	14437.s1	SSC11605	14437	SSC11604	SSC11603	Male	1	TRUE	ASC_B14
SSC11607	14319.p1	SSC11607	14319	SSC11613	SSC11609	Male	2	TRUE	ASC_B14
SSC11608	14356.p1	SSC11608	14356	SSC11612	SSC11610	Male	2	TRUE	ASC_B14
SSC11611	14319.s1	SSC11611	14319	SSC11613	SSC11609	Male	1	TRUE	ASC_B14
SSC11614	14356.s1	SSC11614	14356	SSC11612	SSC11610	Male	1	TRUE	ASC_B14
SSC11617	14498.p1	SSC11617	14498	SSC11625	SSC11621	Male	2	TRUE	ASC_B14
SSC11629	14498.s1	SSC11629	14498	SSC11625	SSC11621	Female	1	TRUE	ASC_B14
SSC11636	14323.s1	SSC11636	14323	SSC11635	SSC11633	Male	1	TRUE	ASC_B14
SSC11658	14442.p1	NA	14442	SSC11671	SSC11665	Male	2	TRUE	ASC_B14
SSC11659	14444.p1	SSC11659	14444	SSC11822	SSC11667	Female	2	TRUE	ASC_B14
SSC11661	14485.p1	SSC11661	14485	SSC11714	SSC11713	Male	2	TRUE	ASC_B14
SSC11670	14442.s1	SSC11670	14442	SSC11671	SSC11665	Male	1	TRUE	ASC_B14
SSC11675	14485.s1	SSC11675	14485	SSC11714	SSC11713	Male	1	TRUE	ASC_B14
SSC11682	14357.p1	SSC11682	14357	SSC11692	SSC11687	Male	2	TRUE	ASC_B14
SSC11693	14357.s1	SSC11693	14357	SSC11692	SSC11687	Female	1	TRUE	ASC_B14
SSC11701	14444.s1	SSC11701	14444	SSC11822	SSC11667	Female	1	TRUE	ASC_B14
SSC11705	14436.p1	SSC11705	14436	SSC11708	SSC11706	Male	2	TRUE	ASC_B14
SSC11709	14436.s1	SSC11709	14436	SSC11708	SSC11706	Male	1	TRUE	ASC_B14
SSC11712	14496.p1	SSC11712	14496	SSC11554	SSC11551	Male	2	TRUE	ASC_B14
SSC11716	12021.p1	SSC11716	12021	SSC11721	SSC11718	Male	2	TRUE	ASC_B14
SSC11722	12021.s1	SSC11722	12021	SSC11721	SSC11718	Male	1	TRUE	ASC_B14
SSC11757	14478.p1	SSC11757	14478	SSC11774	SSC11765	Male	2	TRUE	ASC_B14
SSC11758	14433.p1	SSC11758	14433	SSC11776	SSC11767	Male	2	TRUE	ASC_B14
SSC11775	14478.s1	SSC11775	14478	SSC11774	SSC11765	Female	1	TRUE	ASC_B14
SSC11785	14309.p1	SSC11785	14309	SSC11789	SSC11787	Male	2	TRUE	ASC_B14
SSC11790	14309.s1	SSC11790	14309	SSC11789	SSC11787	Female	1	TRUE	ASC_B14
SSC11792	14334.p1	SSC11792	14334	SSC11804	SSC11796	Male	2	TRUE	ASC_B14
SSC11803	14334.s1	SSC11803	14334	SSC11804	SSC11796	Female	1	TRUE	ASC_B14
SSC11811	14432.p1	SSC11811	14432	SSC11823	SSC11815	Male	2	TRUE	ASC_B14
SSC11824	14432.s1	SSC11824	14432	SSC11823	SSC11815	Male	1	TRUE	ASC_B14
SSC11825	14477.p1	SSC11825	14477	SSC11839	SSC11832	Male	2	TRUE	ASC_B14
SSC11828	14331.p1	SSC11828	14331	SSC11846	SSC11835	Male	2	TRUE	ASC_B14
SSC11829	14306.p1	SSC11829	14306	SSC11847	SSC11836	Male	2	TRUE	ASC_B14
SSC11830	14416.p1	SSC11830	14416	SSC11849	SSC11837	Male	2	TRUE	ASC_B14
SSC11840	14477.s1	SSC11840	14477	SSC11839	SSC11832	Male	1	TRUE	ASC_B14
SSC11848	14306.s1	SSC11848	14306	SSC11847	SSC11836	Male	1	TRUE	ASC_B14
SSC11850	14416.s1	SSC11850	14416	SSC11849	SSC11837	Female	1	TRUE	ASC_B14
SSC11861	14435.p1	SSC11861	14435	SSC11867	SSC11863	Male	2	TRUE	ASC_B14
SSC11865	14435.s1	SSC11865	14435	SSC11867	SSC11863	Male	1	TRUE	ASC_B14
SSC11869	14452.p1	SSC11869	14452	SSC11882	SSC11875	Male	2	TRUE	ASC_B14
SSC11871	14314.p1	SSC11871	14314	SSC11886	SSC11877	Male	2	TRUE	ASC_B14
SSC11872	14373.p1	SSC11872	14373	SSC11888	SSC11878	Female	2	TRUE	ASC_B14
SSC11883	14452.s1	SSC11883	14452	SSC11882	SSC11875	Male	1	TRUE	ASC_B14
SSC11887	14314.s1	SSC11887	14314	SSC11886	SSC11877	Male	1	TRUE	ASC_B14
SSC11889	14373.s1	SSC11889	14373	SSC11888	SSC11878	Male	1	TRUE	ASC_B14
SSC11901	14433.s1	SSC11901	14433	SSC11776	SSC11767	Male	1	TRUE	ASC_B14
SSC11912	14417.p1	SSC11912	14417	SSC11920	SSC11916	Male	2	TRUE	ASC_B14
SSC11921	14417.s1	SSC11921	14417	SSC11920	SSC11916	Female	1	TRUE	ASC_B14
SSC11925	14467.p1	NA	14467	SSC11986	SSC11927	Male	2	TRUE	ASC_B14
SSC11926	14463.p1	SSC11926	14463	SSC11929	SSC11928	Male	2	TRUE	ASC_B14
SSC11930	14463.s1	SSC11930	14463	SSC11929	SSC11928	Male	1	TRUE	ASC_B14
SSC11936	14351.p1	SSC11936	14351	SSC11941	SSC11938	Male	2	TRUE	ASC_B14
SSC11942	14351.s1	SSC11942	14351	SSC11941	SSC11938	Female	1	FALSE	ASC_B14
SSC11954	14479.p1	SSC11954	14479	SSC11958	SSC11955	Male	2	TRUE	ASC_B14
SSC11959	14479.s1	SSC11959	14479	SSC11958	SSC11955	Female	1	TRUE	ASC_B14
SSC11965	14465.p1	SSC11965	14465	SSC11974	SSC11968	Male	2	TRUE	ASC_B14
SSC11975	14465.s1	SSC11975	14465	SSC11974	SSC11968	Female	1	TRUE	ASC_B14
SSC11980	14329.p1	SSC11980	14329	SSC11985	SSC12000	Male	2	TRUE	ASC_B14
SSC11987	14467.s1	SSC11987	14467	SSC11986	SSC11927	Female	1	TRUE	ASC_B14
SSC11989	13160.p1	SSC11989	13160	SSC07088	SSC07082	Male	2	TRUE	ASC_B14
SSC11991	14481.p1	SSC11991	14481	SSC12005	SSC11997	Male	2	TRUE	ASC_B14
SSC11993	14414.p1	NA	14414	SSC11971	SSC11967	Male	2	TRUE	ASC_B14
SSC12006	14481.s1	SSC12006	14481	SSC12005	SSC11997	Male	1	TRUE	ASC_B14
SSC12011	14414.s1	SSC12011	14414	SSC11971	SSC11967	Male	1	TRUE	ASC_B14
SSC12015	14449.p1	SSC12015	14449	SSC12023	SSC12019	Female	2	TRUE	ASC_B14
SSC12016	14489.p1	SSC12016	14489	SSC12025	SSC12020	Male	2	TRUE	ASC_B14
SSC12024	14449.s1	SSC12024	14449	SSC12023	SSC12019	Female	1	TRUE	ASC_B14
SSC12026	14489.s1	SSC12026	14489	SSC12025	SSC12020	Male	1	TRUE	ASC_B14
SSC12036	14459.p1	SSC12036	14459	SSC12045	SSC12039	Male	2	TRUE	ASC_B14
SSC12037	14415.p1	NA	14415	SSC12047	SSC12040	Male	2	TRUE	ASC_B14
SSC12041	14541.s1	SSC12041	14541	SSC12042	SSC12099	Female	1	TRUE	ASC_B14
SSC12044	14459.s1	SSC12044	14459	SSC12045	SSC12039	Male	1	TRUE	ASC_B14
SSC12046	14415.s1	NA	14415	SSC12047	SSC12040	Male	1	TRUE	ASC_B14
SSC12057	14468.p1	SSC12057	14468	SSC12071	SSC12062	Male	2	TRUE	ASC_B14
SSC12058	14492.p1	SSC12058	14492	SSC12069	SSC12063	Male	2	TRUE	ASC_B14
SSC12070	14468.s1	SSC12070	14468	SSC12071	SSC12062	Female	1	TRUE	ASC_B14
SSC12072	14492.s1	SSC12072	14492	SSC12069	SSC12063	Female	1	TRUE	ASC_B14
SSC12095	14541.p1	SSC12095	14541	SSC12042	SSC12099	Male	2	TRUE	ASC_B14
SSC12117	14695.p1	SSC12117	14695	SSC12123	SSC12119	Male	2	TRUE	ASC_B14
SSC12124	14695.s1	SSC12124	14695	SSC12123	SSC12119	Female	1	TRUE	ASC_B14
SSC12193	14692.p1	SSC12193	14692	SSC12201	SSC12196	Male	2	TRUE	ASC_B14
SSC12200	14692.s1	NA	14692	SSC12201	SSC12196	Male	1	TRUE	ASC_B14
SSC12207	14684.p1	SSC12207	14684	SSC12214	SSC12210	Male	2	TRUE	ASC_B14
SSC12215	14684.s1	NA	14684	SSC12214	SSC12210	Female	1	TRUE	ASC_B14
SSC12226	14687.p1	SSC12226	14687	SSC12233	SSC12229	Male	2	TRUE	ASC_B14
SSC12235	14687.s1	SSC12235	14687	SSC12233	SSC12229	Female	1	TRUE	ASC_B14
SSC12346	14676.p1	SSC12346	14676	SSC12355	SSC12350	Male	2	TRUE	ASC_B14
SSC12354	14676.s1	SSC12354	14676	SSC12355	SSC12350	Female	1	TRUE	ASC_B14
SSC12362	14634.p1	SSC12362	14634	SSC12319	SSC12365	Male	2	TRUE	ASC_B14
SSC12368	14634.s1	SSC12368	14634	SSC12319	SSC12365	Male	1	TRUE	ASC_B14
SSC12398	14675.p1	SSC12398	14675	SSC12405	SSC12401	Male	2	TRUE	ASC_B14
SSC12406	14675.s1	NA	14675	SSC12405	SSC12401	Female	1	TRUE	ASC_B14
SSC12487	12795.p1	SSC12487	12795	SSC05725	SSC05724	Male	2	TRUE	ASC_B14
SSC12506	14681.p1	SSC12506	14681	SSC12514	SSC12509	Male	2	TRUE	ASC_B14
SSC12516	14681.s1	SSC12516	14681	SSC12514	SSC12509	Female	1	TRUE	ASC_B14
SSC12601	14680.p1	SSC12601	14680	SSC12606	SSC12603	Male	2	TRUE	ASC_B14
SSC12607	14680.s1	SSC12607	14680	SSC12606	SSC12603	Female	1	TRUE	ASC_B14
SSC12659	13206.p1	SSC12659	13206	SSC07136	SSC07128	Male	2	TRUE	ASC_B14
SSC12704	14189.p1	SSC12704	14189	SSC10562	SSC12709	Male	2	TRUE	ASC_B14
SSC12705	14678.p1	SSC12705	14678	SSC12685	SSC12710	Male	2	TRUE	ASC_B14
SSC12718	14678.s1	SSC12718	14678	SSC12685	SSC12710	Female	1	TRUE	ASC_B14
SSC12722	14694.p1	SSC12722	14694	SSC12737	SSC12730	Female	2	TRUE	ASC_B14
SSC12724	14534.p1	SSC12724	14534	SSC12743	SSC12732	Male	2	TRUE	ASC_B14
SSC12726	14543.p1	SSC12726	14543	SSC12747	SSC12734	Female	2	TRUE	ASC_B14
SSC12738	14694.s1	SSC12738	14694	SSC12737	SSC12730	Female	1	TRUE	ASC_B14
SSC12752	14688.s1	NA	14688	SSC12751	SSC12735	Female	1	FALSE	ASC_B14
SSC12762	14696.p1	SSC12762	14696	SSC12863	SSC12768	Male	2	TRUE	ASC_B14
SSC12779	14679.p1	SSC12779	14679	SSC12787	SSC12783	Female	2	TRUE	ASC_B14
SSC12823	14698.p1	SSC12823	14698	SSC12832	SSC12827	Male	2	TRUE	ASC_B14
SSC12824	14686.p1	SSC12824	14686	SSC12835	SSC12828	Male	2	TRUE	ASC_B14
SSC12833	14698.s1	SSC12833	14698	SSC12832	SSC12827	Female	1	TRUE	ASC_B14
SSC12836	14686.s1	SSC12836	14686	SSC12835	SSC12828	Male	1	TRUE	ASC_B14
SSC12842	13565.p1	SSC12842	13565	SSC07992	SSC07988	Male	2	TRUE	ASC_B14
SSC12850	14005.p1	SSC12850	14005	SSC09915	SSC09909	Male	2	TRUE	ASC_B14
SSC12864	14696.s1	SSC12864	14696	SSC12863	SSC12768	Male	1	TRUE	ASC_B14
SSC12870	14679.s1	SSC12870	14679	SSC12787	SSC12783	Male	1	TRUE	ASC_B14
SSC12894	14677.p1	SSC12894	14677	SSC12906	SSC12898	Female	2	TRUE	ASC_B14
SSC12895	14682.p1	SSC12895	14682	SSC12910	SSC12899	Female	2	TRUE	ASC_B14
SSC12907	14677.s1	SSC12907	14677	SSC12906	SSC12898	Male	1	TRUE	ASC_B14
SSC12911	14682.s1	SSC12911	14682	SSC12910	SSC12899	Male	1	TRUE	ASC_B14
SSC12940	14671.p1	SSC12940	14671	SSC12945	SSC12942	Male	2	TRUE	ASC_B14
SSC12946	14671.s1	SSC12946	14671	SSC12945	SSC12942	Female	1	TRUE	ASC_B14
TAS_F0134Y	TAS_F0134Y	TAS_F0134Y	TAS_F0134	TAS_F0134YA	TAS_F0134YB	Male	2	TRUE	ASC_B14
TAS_F0135Y	TAS_F0135Y	TAS_F0135Y	TAS_F0135	TAS_F0135YA	TAS_F0135YB	Male	2	TRUE	ASC_B14
TAS_F0143Y	TAS_F0143Y	TAS_F0143Y	TAS_F0143	TAS_F0143YA	TAS_F0143YB	Male	2	TRUE	ASC_B14
TAS_F0144Y	TAS_F0144Y	TAS_F0144Y	TAS_F0144	TAS_F0144YA	TAS_F0144YB	Male	2	TRUE	ASC_B14
TAS_F0199Y	TAS_F0199Y	TAS_F0199Y	TAS_F0199	TAS_F0199YA	TAS_F0199YB	Male	2	TRUE	ASC_B14
TAS_F0203Y	TAS_F0203Y	TAS_F0203Y	TAS_F0203	TAS_F0203YA	TAS_F0203YB	Male	2	TRUE	ASC_B14
TAS_F0207X	TAS_F0207X	TAS_F0207X	TAS_F0207	TAS_F0207XA	TAS_F0207XB	Female	2	TRUE	ASC_B14
TAS_F0211Y	TAS_F0211Y	TAS_F0211Y	TAS_F0211	TAS_F0211YA	TAS_F0211YB	Male	2	TRUE	ASC_B14
TAS_F0221Y	TAS_F0221Y	TAS_F0221Y	TAS_F0221	TAS_F0221YA	TAS_F0221YB	Male	2	TRUE	ASC_B14
TAS_F0236Y	TAS_F0236Y	TAS_F0236Y	TAS_F0236	TAS_F0236YA	TAS_F0236YB	Male	2	TRUE	ASC_B14
TAS_F0261Y	TAS_F0261Y	TAS_F0261Y	TAS_F0261	TAS_F0261YA	TAS_F0261YB	Male	2	TRUE	ASC_B14
TAS_F0270Y	TAS_F0270Y	TAS_F0270Y	TAS_F0270	TAS_F0270YA	TAS_F0270YB	Male	2	TRUE	ASC_B14
TAS_F0273Y	TAS_F0273Y	TAS_F0273Y	TAS_F0273	TAS_F0273YA	TAS_F0273YB	Male	2	TRUE	ASC_B14
TAS_F0317Y	TAS_F0317Y	TAS_F0317Y	TAS_F0317	TAS_F0317YA	TAS_F0317YB	Male	2	TRUE	ASC_B14
TAS_F0319Y	TAS_F0319Y	TAS_F0319Y	TAS_F0319	TAS_F0319YA	TAS_F0319YB	Male	2	TRUE	ASC_B14
TAS_F3012Y	TAS_F3012Y	TAS_F3012Y	TAS_F3012	TAS_F3012YA	TAS_F3012YB	Male	2	TRUE	ASC_B14
TAS_F3031X	TAS_F3031X	TAS_F3031X	TAS_F3031	TAS_F3031XA	TAS_F3031XB	Female	2	TRUE	ASC_B14
TAS_F3032Y	TAS_F3032Y	TAS_F3032Y	TAS_F3032	TAS_F3032YA	TAS_F3032YB	Male	2	TRUE	ASC_B14
TAS_F3039Y	TAS_F3039Y	TAS_F3039Y	TAS_F3039	TAS_F3039YA	TAS_F3039YB	Male	2	TRUE	ASC_B14
TAS_F3074Y	TAS_F3074Y	NA	TAS_F3074	TAS_F3074YA	TAS_F3074YB	Male	2	TRUE	ASC_B14
TAS_F4007Y	TAS_F4007Y	NA	TAS_F4007	TAS_F4007YA	TAS_F4007YB	Male	2	TRUE	ASC_B14
TAS_F4013Y	TAS_F4013Y	NA	TAS_F4013	TAS_F4013YA	TAS_F4013YB	Male	2	TRUE	ASC_B14
TAS_F4021Y	TAS_F4021Y	NA	TAS_F4021	TAS_F4021YA	TAS_F4021YB	Male	2	TRUE	ASC_B14
TAS_F5011Y	TAS_F5011Y	TAS_F5011Y	TAS_F5011	TAS_F5011YA	TAS_F5011YB	Male	2	TRUE	ASC_B14
TAS_F5017X	TAS_F5017X	TAS_F5017X	TAS_F5017	TAS_F5017XA	TAS_F5017XB	Female	2	TRUE	ASC_B14
TAS_F5024Y	TAS_F5024Y	TAS_F5024Y	TAS_F5024	TAS_F5024YA	TAS_F5024YB	Male	2	TRUE	ASC_B14
TAS_F5031X	TAS_F5031X	TAS_F5031X	TAS_F5031	TAS_F5031XA	TAS_F5031XB	Female	2	TRUE	ASC_B14
TAS_F5036Y	TAS_F5036Y	NA	TAS_F5036	TAS_F5036YA	TAS_F5036YB	Male	2	TRUE	ASC_B14
TAS_F5039Y	TAS_F5039Y	TAS_F5039Y	TAS_F5039	TAS_F5039YA	TAS_F5039YB	Male	2	TRUE	ASC_B14
TAS_F5044Y	TAS_F5044Y	NA	TAS_F5044	TAS_F5044YA	TAS_F5044YB	Male	2	TRUE	ASC_B14
TAS_F5060Y	TAS_F5060Y	NA	TAS_F5060	TAS_F5060YA	TAS_F5060YB	Male	2	TRUE	ASC_B14
TAS_F6002Y	TAS_F6002Y	NA	TAS_F6002	TAS_F6002YA	TAS_F6002YB	Male	2	TRUE	ASC_B14
TAS_F6018Y	TAS_F6018Y	NA	TAS_F6018	TAS_F6018YA	TAS_F6018YB	Male	2	TRUE	ASC_B14
TAS_F6023Y	TAS_F6023Y	TAS_F6023Y	TAS_F6023	TAS_F6023YA	TAS_F6023YB	Male	2	TRUE	ASC_B14
TAS_F6029Y	TAS_F6029Y	NA	TAS_F6029	TAS_F6029YA	TAS_F6029YB	Male	2	TRUE	ASC_B14
TAS_F6035Y	TAS_F6035Y	TAS_F6035Y	TAS_F6035	TAS_F6035YA	TAS_F6035YB	Male	2	TRUE	ASC_B14
TAS_F6075Y	TAS_F6075Y	TAS_F6075Y	TAS_F6075	TAS_F6075YA	TAS_F6075YB	Male	2	TRUE	ASC_B14
TAS_F7054Y	TAS_F7054Y	TAS_F7054Y	TAS_F7054	TAS_F7054YA	TAS_F7054YB	Male	2	TRUE	ASC_B14
TAS_F7056X	TAS_F7056X	TAS_F7056X	TAS_F7056	TAS_F7056XA	TAS_F7056XB	Female	2	TRUE	ASC_B14
TAS_F7078X	TAS_F7078X	TAS_F7078X	TAS_F7078	TAS_F7078XA	TAS_F7078XB	Female	2	TRUE	ASC_B14
TAS_F7082Y	TAS_F7082Y	TAS_F7082Y	TAS_F7082	TAS_F7082YA	TAS_F7082YB	Male	2	TRUE	ASC_B14
TAS_F7099Y	TAS_F7099Y	TAS_F7099Y	TAS_F7099	TAS_F7099YA	TAS_F7099YB	Male	2	TRUE	ASC_B14
TAS_F7219Y	TAS_F7219Y	TAS_F7219Y	TAS_F7219	TAS_F7219YA	TAS_F7219YB	Male	2	TRUE	ASC_B14
TAS_F8030Y	TAS_F8030Y	NA	TAS_F8030	TAS_F8030YA	TAS_F8030YB	Male	2	TRUE	ASC_B14
TAS_F8054Y	TAS_F8054Y	TAS_F8054Y	TAS_F8054	TAS_F8054YA	TAS_F8054YB	Male	2	TRUE	ASC_B14
TAS_F9002Y	TAS_F9002Y	NA	TAS_F9002	TAS_F9002YA	TAS_F9002YB	Male	2	TRUE	ASC_B14
TRE_1003	TRE_1003	TRE_1003	TRE_0141	TRE_1005	TRE_1004	Female	2	FALSE	ASC_B14
TRE_1006	TRE_1006	TRE_1006	TRE_0141	TRE_1005	TRE_1004	Female	1	FALSE	ASC_B14
TRE_1015	TRE_1015	TRE_1015	TRE_0142	TRE_1017	TRE_1016	Female	2	FALSE	ASC_B14
TRE_102	TRE_102	NA	TRE_0010	TRE_224	TRE_103	Male	2	FALSE	ASC_B14
TRE_1030	TRE_1030	TRE_1030	TRE_0143	TRE_1033	TRE_1034	Male	2	FALSE	ASC_B14
TRE_1041	TRE_1041	TRE_1041	TRE_0144	TRE_1043	TRE_1042	Male	2	FALSE	ASC_B14
TRE_1059	TRE_1059	TRE_1059	TRE_0147	TRE_1062	TRE_1061	Male	2	FALSE	ASC_B14
TRE_107	TRE_107	TRE_107	TRE_0011	TRE_108	TRE_109	Female	2	FALSE	ASC_B14
TRE_110	TRE_110	TRE_110	TRE_0011	TRE_108	TRE_109	Male	1	FALSE	ASC_B14
TRE_111	TRE_111	TRE_111	TRE_0013	TRE_112	TRE_113	Male	2	FALSE	ASC_B14
TRE_1143	TRE_1143	TRE_1143	TRE_0151	TRE_1141	TRE_1142	Male	1	FALSE	ASC_B14
TRE_1144	TRE_1144	TRE_1144	TRE_0151	TRE_1141	TRE_1142	Male	2	FALSE	ASC_B14
TRE_115	TRE_115	TRE_115	TRE_0023	TRE_126	TRE_125	Male	2	FALSE	ASC_B14
TRE_1155	TRE_1155	TRE_1155	TRE_0152	TRE_1153	TRE_1154	Male	2	FALSE	ASC_B14
TRE_1156	TRE_1156	TRE_1156	TRE_0152	TRE_1153	TRE_1154	Female	1	FALSE	ASC_B14
TRE_1193	TRE_1193	TRE_1193	TRE_0153	TRE_1191	TRE_1192	Male	1	FALSE	ASC_B14
TRE_1194	TRE_1194	TRE_1194	TRE_0153	TRE_1191	TRE_1192	Male	1	FALSE	ASC_B14
TRE_1195	TRE_1195	TRE_1195	TRE_0153	TRE_1191	TRE_1192	Male	2	FALSE	ASC_B14
TRE_1196	TRE_1196	TRE_1196	TRE_0154	TRE_1197	TRE_1198	Male	2	FALSE	ASC_B14
TRE_1199	TRE_1199	TRE_1199	TRE_0155	TRE_1200	TRE_1201	Female	2	FALSE	ASC_B14
TRE_1202	TRE_1202	TRE_1202	TRE_0155	TRE_1200	TRE_1201	Female	1	FALSE	ASC_B14
TRE_1211	TRE_1211	TRE_1211	TRE_0156	TRE_1209	TRE_1210	Male	2	FALSE	ASC_B14
TRE_1220	TRE_1220	TRE_1220	TRE_0156	TRE_1209	TRE_1210	Male	1	FALSE	ASC_B14
TRE_1246	TRE_1246	TRE_1246	TRE_0157	TRE_1248	TRE_1249	Female	2	FALSE	ASC_B14
TRE_1247	TRE_1247	TRE_1247	TRE_0157	TRE_1248	TRE_1249	Male	1	FALSE	ASC_B14
TRE_1280	TRE_1280	TRE_1280	TRE_0160	TRE_1281	TRE_1282	Male	2	FALSE	ASC_B14
TRE_1295	TRE_1295	NA	TRE_0161	TRE_1298	TRE_1297	Male	2	FALSE	ASC_B14
TRE_1296	TRE_1296	TRE_1296	TRE_0161	TRE_1298	TRE_1297	Male	1	FALSE	ASC_B14
TRE_1309	TRE_1309	TRE_1309	TRE_0162	TRE_1308	TRE_1307	Male	2	FALSE	ASC_B14
TRE_1310	TRE_1310	NA	TRE_0162	TRE_1308	TRE_1307	Female	1	FALSE	ASC_B14
TRE_1311	TRE_1311	NA	TRE_0162	TRE_1308	TRE_1307	Male	1	FALSE	ASC_B14
TRE_1364	TRE_1364	TRE_1364	TRE_0164	TRE_1365	TRE_1366	Male	2	FALSE	ASC_B14
TRE_1374	TRE_1374	TRE_1374	TRE_0165	TRE_1373	TRE_1375	Male	2	FALSE	ASC_B14
TRE_1382	TRE_1382	TRE_1382	TRE_0166	TRE_1384	TRE_1383	Female	2	FALSE	ASC_B14
TRE_1385	TRE_1385	TRE_1385	TRE_0166	TRE_1384	TRE_1383	Male	1	FALSE	ASC_B14
TRE_1386	TRE_1386	TRE_1386	TRE_0167	TRE_1387	TRE_1388	Male	2	FALSE	ASC_B14
TRE_1392	TRE_1392	TRE_1392	TRE_0168	TRE_1389	TRE_1390	Male	2	FALSE	ASC_B14
TRE_1411	TRE_1411	TRE_1411	TRE_0170	TRE_1412	TRE_1413	Male	2	FALSE	ASC_B14
TRE_1428	TRE_1428	TRE_1428	TRE_0173	TRE_1431	TRE_1432	Male	2	FALSE	ASC_B14
TRE_1433	TRE_1433	TRE_1433	TRE_0173	TRE_1431	TRE_1432	Female	1	FALSE	ASC_B14
TRE_1434	TRE_1434	TRE_1434	TRE_0173	TRE_1431	TRE_1432	Male	1	FALSE	ASC_B14
TRE_1435	TRE_1435	TRE_1435	TRE_0174	TRE_1436	TRE_1437	Male	2	FALSE	ASC_B14
TRE_1438	TRE_1438	TRE_1438	TRE_0174	TRE_1436	TRE_1437	Male	1	FALSE	ASC_B14
TRE_1464	TRE_1464	TRE_1464	TRE_0175	TRE_1466	TRE_1463	Male	2	FALSE	ASC_B14
TRE_1465	TRE_1465	TRE_1465	TRE_0175	TRE_1466	TRE_1463	Male	1	FALSE	ASC_B14
TRE_1475	TRE_1475	TRE_1475	TRE_0176	TRE_1476	TRE_1477	Male	2	FALSE	ASC_B14
TRE_150	TRE_150	TRE_150	TRE_0031	TRE_642	TRE_641	Male	2	FALSE	ASC_B14
TRE_152	TRE_152	TRE_152	TRE_0032	TRE_153	TRE_154	Female	2	FALSE	ASC_B14
TRE_155	TRE_155	TRE_155	TRE_0050	TRE_212	TRE_213	Male	2	FALSE	ASC_B14
TRE_165	TRE_165	TRE_165	TRE_0037	TRE_166	TRE_167	Male	2	FALSE	ASC_B14
TRE_1660	TRE_1660	TRE_1660	TRE_0177	TRE_1662	TRE_1661	Male	2	FALSE	ASC_B14
TRE_1669	TRE_1669	TRE_1669	TRE_0178	TRE_1670	TRE_1671	Male	2	FALSE	ASC_B14
TRE_1672	TRE_1672	TRE_1672	TRE_0179	TRE_1674	TRE_1673	Male	2	FALSE	ASC_B14
TRE_1675	TRE_1675	TRE_1675	TRE_0179	TRE_1674	TRE_1673	Male	1	FALSE	ASC_B14
TRE_168	TRE_168	TRE_168	TRE_0037	TRE_166	TRE_167	Male	1	FALSE	ASC_B14
TRE_1684	TRE_1684	TRE_1684	TRE_0180	TRE_1685	TRE_1686	Male	2	FALSE	ASC_B14
TRE_1687	TRE_1687	TRE_1687	TRE_0181	TRE_1689	TRE_1688	Male	2	FALSE	ASC_B14
TRE_169	TRE_169	TRE_169	TRE_0038	TRE_171	TRE_170	Male	2	FALSE	ASC_B14
TRE_1702	TRE_1702	TRE_1702	TRE_0182	TRE_1704	TRE_1703	Male	2	FALSE	ASC_B14
TRE_1714	TRE_1714	TRE_1714	TRE_0184	TRE_1715	TRE_1716	Male	2	FALSE	ASC_B14
TRE_172	TRE_172	TRE_172	TRE_0038	TRE_171	TRE_170	Male	1	FALSE	ASC_B14
TRE_1723	TRE_1723	TRE_1723	TRE_0185	TRE_1725	TRE_1726	Male	2	FALSE	ASC_B14
TRE_1724	TRE_1724	TRE_1724	TRE_0188	TRE_1741	TRE_1740	Male	2	FALSE	ASC_B14
TRE_1727	TRE_1727	TRE_1727	TRE_0185	TRE_1725	TRE_1726	Male	1	FALSE	ASC_B14
TRE_1729	TRE_1729	TRE_1729	TRE_0186	TRE_1728	TRE_1730	Male	2	FALSE	ASC_B14
TRE_173	TRE_173	TRE_173	TRE_0038	TRE_171	TRE_170	Male	1	FALSE	ASC_B14
TRE_1731	TRE_1731	TRE_1731	TRE_0187	TRE_1732	TRE_1733	Male	2	FALSE	ASC_B14
TRE_174	TRE_174	TRE_174	TRE_0039	TRE_178	TRE_179	Female	2	FALSE	ASC_B14
TRE_1750	TRE_1750	TRE_1750	TRE_0189	TRE_1751	TRE_1752	Male	2	FALSE	ASC_B14
TRE_1766	TRE_1766	TRE_1766	TRE_0191	TRE_1765	TRE_1764	Female	2	FALSE	ASC_B14
TRE_1767	TRE_1767	TRE_1767	TRE_0191	TRE_1765	TRE_1764	Male	1	FALSE	ASC_B14
TRE_1782	TRE_1782	TRE_1782	TRE_0192	TRE_1784	TRE_1785	Male	2	FALSE	ASC_B14
TRE_1783	TRE_1783	TRE_1783	TRE_0192	TRE_1784	TRE_1785	Male	1	FALSE	ASC_B14
TRE_1786	TRE_1786	TRE_1786	TRE_0193	TRE_1787	TRE_1788	Male	2	FALSE	ASC_B14
TRE_1801	TRE_1801	TRE_1801	TRE_0194	TRE_1802	TRE_1803	Male	2	FALSE	ASC_B14
TRE_1804	TRE_1804	TRE_1804	TRE_0194	TRE_1802	TRE_1803	Female	1	FALSE	ASC_B14
TRE_182	TRE_182	TRE_182	TRE_0043	TRE_191	TRE_192	Female	2	FALSE	ASC_B14
TRE_1835	TRE_1835	TRE_1835	TRE_0195	TRE_1836	TRE_1837	Male	2	FALSE	ASC_B14
TRE_1844	TRE_1844	TRE_1844	TRE_0196	TRE_1845	TRE_1846	Male	2	FALSE	ASC_B14
TRE_1853	TRE_1853	TRE_1853	TRE_0197	TRE_1854	TRE_1855	Female	2	FALSE	ASC_B14
TRE_1858	TRE_1858	TRE_1858	TRE_0198	TRE_1856	TRE_1857	Female	2	FALSE	ASC_B14
TRE_1859	TRE_1859	TRE_1859	TRE_0198	TRE_1856	TRE_1857	Female	1	FALSE	ASC_B14
TRE_1875	TRE_1875	TRE_1875	TRE_0200	TRE_1874	TRE_1876	Female	1	FALSE	ASC_B14
TRE_1877	TRE_1877	TRE_1877	TRE_0200	TRE_1874	TRE_1876	Male	2	FALSE	ASC_B14
TRE_188	TRE_188	TRE_188	TRE_0042	TRE_189	TRE_190	Male	2	FALSE	ASC_B14
TRE_1886	TRE_1886	TRE_1886	TRE_0202	TRE_1889	TRE_1887	Male	2	FALSE	ASC_B14
TRE_1888	TRE_1888	TRE_1888	TRE_0202	TRE_1889	TRE_1887	Male	1	FALSE	ASC_B14
TRE_1898	TRE_1898	TRE_1898	TRE_0203	TRE_1900	TRE_1899	Male	2	FALSE	ASC_B14
TRE_1901	TRE_1901	TRE_1901	TRE_0204	TRE_1902	TRE_1903	Male	2	FALSE	ASC_B14
TRE_1904	TRE_1904	TRE_1904	TRE_0204	TRE_1902	TRE_1903	Female	1	FALSE	ASC_B14
TRE_1913	TRE_1913	TRE_1913	TRE_0205	TRE_1915	TRE_1914	Male	2	FALSE	ASC_B14
TRE_1928	TRE_1928	TRE_1928	TRE_0206	TRE_1929	TRE_1930	Male	2	FALSE	ASC_B14
TRE_193	TRE_193	TRE_193	TRE_0043	TRE_191	TRE_192	Male	1	FALSE	ASC_B14
TRE_1937	TRE_1937	TRE_1937	TRE_0207	TRE_1938	TRE_1939	Male	2	FALSE	ASC_B14
TRE_194	TRE_194	TRE_194	TRE_0044	TRE_197	TRE_196	Male	2	FALSE	ASC_B14
TRE_1940	TRE_1940	TRE_1940	TRE_0207	TRE_1938	TRE_1939	Female	1	FALSE	ASC_B14
TRE_195	TRE_195	TRE_195	TRE_0044	TRE_197	TRE_196	Male	1	FALSE	ASC_B14
TRE_1964	TRE_1964	TRE_1964	TRE_0209	TRE_1965	TRE_1966	Male	2	FALSE	ASC_B14
TRE_1967	TRE_1967	TRE_1967	TRE_0209	TRE_1965	TRE_1966	Male	1	FALSE	ASC_B14
TRE_1968	TRE_1968	TRE_1968	TRE_0210	TRE_1969	TRE_1970	Male	2	FALSE	ASC_B14
TRE_1971	TRE_1971	TRE_1971	TRE_0210	TRE_1969	TRE_1970	Female	1	FALSE	ASC_B14
TRE_1980	TRE_1980	TRE_1980	TRE_0211	TRE_1981	TRE_1982	Male	2	FALSE	ASC_B14
TRE_1991	TRE_1991	TRE_1991	TRE_0212	TRE_1992	TRE_1993	Male	2	FALSE	ASC_B14
TRE_2008	TRE_2008	TRE_2008	TRE_0213	TRE_2007	TRE_2006	Male	2	FALSE	ASC_B14
TRE_2009	TRE_2009	TRE_2009	TRE_0213	TRE_2007	TRE_2006	Male	1	FALSE	ASC_B14
TRE_2018	TRE_2018	TRE_2018	TRE_0214	TRE_2019	TRE_2020	Male	2	FALSE	ASC_B14
TRE_2023	TRE_2023	TRE_2023	TRE_0215	TRE_2025	TRE_2024	Male	2	FALSE	ASC_B14
TRE_2026	TRE_2026	TRE_2026	TRE_0216	TRE_2027	TRE_2028	Male	2	FALSE	ASC_B14
TRE_2045	TRE_2045	NA	TRE_0217	TRE_2046	TRE_2047	Male	2	FALSE	ASC_B14
TRE_2054	TRE_2054	TRE_2054	TRE_0218	TRE_2056	TRE_2057	Male	2	FALSE	ASC_B14
TRE_2055	TRE_2055	TRE_2055	TRE_0218	TRE_2056	TRE_2057	Female	1	FALSE	ASC_B14
TRE_2058	TRE_2058	TRE_2058	TRE_0218	TRE_2056	TRE_2057	Female	1	FALSE	ASC_B14
TRE_206	TRE_206	TRE_206	TRE_0047	TRE_204	TRE_205	Female	2	FALSE	ASC_B14
TRE_207	TRE_207	TRE_207	TRE_0048	TRE_210	TRE_209	Male	2	FALSE	ASC_B14
TRE_2079	TRE_2079	TRE_2079	TRE_0220	TRE_2077	TRE_2078	Male	2	FALSE	ASC_B14
TRE_208	TRE_208	NA	TRE_0048	TRE_210	TRE_209	Male	1	FALSE	ASC_B14
TRE_2086	TRE_2086	TRE_2086	TRE_0221	TRE_2087	TRE_2088	Male	2	FALSE	ASC_B14
TRE_2089	TRE_2089	TRE_2089	TRE_0221	TRE_2087	TRE_2088	Male	1	FALSE	ASC_B14
TRE_2090	TRE_2090	TRE_2090	TRE_0222	TRE_2092	TRE_2091	Male	2	FALSE	ASC_B14
TRE_2107	TRE_2107	TRE_2107	TRE_0223	TRE_2109	TRE_2110	Male	2	FALSE	ASC_B14
TRE_2108	TRE_2108	TRE_2108	TRE_0223	TRE_2109	TRE_2110	Male	1	FALSE	ASC_B14
TRE_211	TRE_211	TRE_211	TRE_0050	TRE_212	TRE_213	Male	2	FALSE	ASC_B14
TRE_2121	TRE_2121	TRE_2121	TRE_0225	TRE_2122	TRE_2123	Male	2	FALSE	ASC_B14
TRE_2134	TRE_2134	TRE_2134	TRE_0227	TRE_2135	TRE_2136	Male	2	FALSE	ASC_B14
TRE_214	TRE_214	TRE_214	TRE_0077	TRE_438	TRE_439	Male	2	FALSE	ASC_B14
TRE_2153	TRE_2153	NA	TRE_0228	TRE_2154	TRE_2155	Male	2	FALSE	ASC_B14
TRE_2162	TRE_2162	TRE_2162	TRE_0229	TRE_2163	TRE_2164	Male	2	FALSE	ASC_B14
TRE_2173	TRE_2173	TRE_2173	TRE_0230	TRE_2172	TRE_2171	Female	1	FALSE	ASC_B14
TRE_2174	TRE_2174	TRE_2174	TRE_0230	TRE_2172	TRE_2171	Male	2	FALSE	ASC_B14
TRE_2176	TRE_2176	TRE_2176	TRE_0231	TRE_2175	TRE_2177	Male	2	FALSE	ASC_B14
TRE_2184	TRE_2184	TRE_2184	TRE_0232	TRE_2186	TRE_2185	Male	2	FALSE	ASC_B14
TRE_2195	TRE_2195	TRE_2195	TRE_0233	TRE_2196	TRE_2197	Male	2	FALSE	ASC_B14
TRE_2198	TRE_2198	TRE_2198	TRE_0234	TRE_2199	TRE_2200	Male	2	FALSE	ASC_B14
TRE_221	TRE_221	TRE_221	TRE_0053	TRE_222	TRE_223	Male	2	FALSE	ASC_B14
TRE_2223	TRE_2223	TRE_2223	TRE_0236	TRE_2224	TRE_2225	Male	2	FALSE	ASC_B14
TRE_2232	TRE_2232	TRE_2232	TRE_0237	TRE_2234	TRE_2235	Male	1	FALSE	ASC_B14
TRE_2233	TRE_2233	TRE_2233	TRE_0237	TRE_2234	TRE_2235	Male	2	FALSE	ASC_B14
TRE_2244	TRE_2244	TRE_2244	TRE_0238	TRE_2245	TRE_2247	Male	2	FALSE	ASC_B14
TRE_2246	TRE_2246	TRE_2246	TRE_0238	TRE_2245	TRE_2247	Female	1	FALSE	ASC_B14
TRE_225	TRE_225	TRE_225	TRE_0054	TRE_573	TRE_574	Male	2	FALSE	ASC_B14
TRE_2258	TRE_2258	TRE_2258	TRE_0239	TRE_2259	TRE_2260	Male	2	FALSE	ASC_B14
TRE_226	TRE_226	NA	TRE_0023	TRE_126	TRE_125	Female	1	FALSE	ASC_B14
TRE_2261	TRE_2261	TRE_2261	TRE_0243	TRE_2296	TRE_2297	Female	2	FALSE	ASC_B14
TRE_227	TRE_227	NA	TRE_0055	TRE_229	TRE_230	Male	2	FALSE	ASC_B14
TRE_228	TRE_228	TRE_228	TRE_0055	TRE_229	TRE_230	Female	1	FALSE	ASC_B14
TRE_2282	TRE_2282	TRE_2282	TRE_0241	TRE_2281	TRE_2280	Male	2	FALSE	ASC_B14
TRE_2283	TRE_2283	TRE_2283	TRE_0241	TRE_2281	TRE_2280	Female	1	FALSE	ASC_B14
TRE_2294	TRE_2294	TRE_2294	TRE_0242	TRE_2292	TRE_2293	Male	2	FALSE	ASC_B14
TRE_2295	TRE_2295	TRE_2295	TRE_0242	TRE_2292	TRE_2293	Female	1	FALSE	ASC_B14
TRE_2298	TRE_2298	TRE_2298	TRE_0243	TRE_2296	TRE_2297	Male	1	FALSE	ASC_B14
TRE_2307	TRE_2307	TRE_2307	TRE_0244	TRE_2310	TRE_2309	Male	2	FALSE	ASC_B14
TRE_2308	TRE_2308	TRE_2308	TRE_0244	TRE_2310	TRE_2309	Female	2	FALSE	ASC_B14
TRE_2319	TRE_2319	TRE_2319	TRE_0245	TRE_2320	TRE_2321	Male	2	FALSE	ASC_B14
TRE_2336	TRE_2336	TRE_2336	TRE_0246	TRE_2337	TRE_2338	Male	2	FALSE	ASC_B14
TRE_2345	TRE_2345	TRE_2345	TRE_0247	TRE_2346	TRE_2347	Male	2	FALSE	ASC_B14
TRE_2354	TRE_2354	TRE_2354	TRE_0248	TRE_2355	TRE_2356	Male	2	FALSE	ASC_B14
TRE_2358	TRE_2358	TRE_2358	TRE_0249	TRE_2357	TRE_2359	Male	2	FALSE	ASC_B14
TRE_2360	TRE_2360	TRE_2360	TRE_0250	TRE_2361	TRE_2362	Male	2	FALSE	ASC_B14
TRE_2363	TRE_2363	TRE_2363	TRE_0250	TRE_2361	TRE_2362	Female	1	FALSE	ASC_B14
TRE_2380	TRE_2380	TRE_2380	TRE_0248	TRE_2355	TRE_2356	Male	1	FALSE	ASC_B14
TRE_2399	TRE_2399	TRE_2399	TRE_0253	TRE_2400	TRE_2401	Female	2	FALSE	ASC_B14
TRE_2408	TRE_2408	TRE_2408	TRE_0254	TRE_2409	TRE_2410	Male	2	FALSE	ASC_B14
TRE_2419	TRE_2419	TRE_2419	TRE_0255	TRE_2417	TRE_2418	Male	2	FALSE	ASC_B14
TRE_2428	TRE_2428	NA	TRE_0257	TRE_2430	TRE_2429	Male	2	FALSE	ASC_B14
TRE_2431	TRE_2431	TRE_2431	TRE_0257	TRE_2430	TRE_2429	Female	1	FALSE	ASC_B14
TRE_2436	TRE_2436	TRE_2436	TRE_0258	TRE_2437	TRE_2438	Male	2	FALSE	ASC_B14
TRE_2453	TRE_2453	TRE_2453	TRE_0259	TRE_2454	TRE_2455	Male	2	FALSE	ASC_B14
TRE_2456	TRE_2456	TRE_2456	TRE_0260	TRE_2457	TRE_2458	Male	2	FALSE	ASC_B14
TRE_2471	TRE_2471	TRE_2471	TRE_0261	TRE_2473	TRE_2472	Male	2	FALSE	ASC_B14
TRE_2474	TRE_2474	TRE_2474	TRE_0262	TRE_2475	TRE_2476	Male	2	FALSE	ASC_B14
TRE_2493	TRE_2493	TRE_2493	TRE_0264	TRE_2492	TRE_2491	Male	2	FALSE	ASC_B14
TRE_2504	TRE_2504	TRE_2504	TRE_0265	TRE_2503	TRE_2505	Male	2	FALSE	ASC_B14
TRE_2508	TRE_2508	TRE_2508	TRE_0266	TRE_2507	TRE_2506	Male	2	FALSE	ASC_B14
TRE_2526	TRE_2526	TRE_2526	TRE_0268	TRE_2527	TRE_2528	Male	2	FALSE	ASC_B14
TRE_2531	TRE_2531	TRE_2531	TRE_0269	TRE_2532	TRE_2533	Male	2	FALSE	ASC_B14
TRE_2534	TRE_2534	TRE_2534	TRE_0269	TRE_2532	TRE_2533	Female	1	FALSE	ASC_B14
TRE_2557	TRE_2557	TRE_2557	TRE_0271	TRE_2556	TRE_2559	Male	1	FALSE	ASC_B14
TRE_2558	TRE_2558	TRE_2558	TRE_0271	TRE_2556	TRE_2559	Male	2	FALSE	ASC_B14
TRE_256	TRE_256	TRE_256	TRE_0056	TRE_268	TRE_257	Male	2	FALSE	ASC_B14
TRE_2562	TRE_2562	TRE_2562	TRE_0272	TRE_2561	TRE_2560	Male	2	FALSE	ASC_B14
TRE_2572	TRE_2572	TRE_2572	TRE_0274	TRE_2574	TRE_2573	Male	2	FALSE	ASC_B14
TRE_2591	TRE_2591	TRE_2591	TRE_0275	TRE_2589	TRE_2590	Male	2	FALSE	ASC_B14
TRE_2598	TRE_2598	TRE_2598	TRE_0276	TRE_2600	TRE_2599	Male	2	FALSE	ASC_B14
TRE_2608	TRE_2608	TRE_2608	TRE_0277	TRE_2607	TRE_2609	Male	1	FALSE	ASC_B14
TRE_2610	TRE_2610	TRE_2610	TRE_0277	TRE_2607	TRE_2609	Female	2	FALSE	ASC_B14
TRE_2619	TRE_2619	TRE_2619	TRE_0278	TRE_2620	TRE_2621	Male	2	FALSE	ASC_B14
TRE_2629	TRE_2629	TRE_2629	TRE_0279	TRE_2628	TRE_2630	Male	2	FALSE	ASC_B14
TRE_2633	TRE_2633	TRE_2633	TRE_0280	TRE_2631	TRE_2632	Male	2	FALSE	ASC_B14
TRE_2637	TRE_2637	TRE_2637	TRE_0282	TRE_2638	TRE_2641	Male	2	FALSE	ASC_B14
TRE_2639	TRE_2639	TRE_2639	TRE_0282	TRE_2638	TRE_2641	Female	1	FALSE	ASC_B14
TRE_2640	TRE_2640	TRE_2640	TRE_0282	TRE_2638	TRE_2641	Male	1	FALSE	ASC_B14
TRE_2673	TRE_2673	TRE_2673	TRE_0284	TRE_2674	TRE_2675	Male	2	FALSE	ASC_B14
TRE_2688	TRE_2688	TRE_2688	TRE_0286	TRE_2689	TRE_2690	Male	2	FALSE	ASC_B14
TRE_269	TRE_269	TRE_269	TRE_0061	TRE_276	TRE_277	Male	2	FALSE	ASC_B14
TRE_270	TRE_270	TRE_270	TRE_0060	TRE_271	TRE_272	Male	2	FALSE	ASC_B14
TRE_2712	TRE_2712	TRE_2712	TRE_0288	TRE_2713	TRE_2714	Male	2	FALSE	ASC_B14
TRE_2715	TRE_2715	TRE_2715	TRE_0288	TRE_2713	TRE_2714	Female	1	FALSE	ASC_B14
TRE_2726	TRE_2726	TRE_2726	TRE_0290	TRE_2724	TRE_2725	Male	2	FALSE	ASC_B14
TRE_2727	TRE_2727	TRE_2727	TRE_0289	TRE_2728	TRE_2729	Female	2	FALSE	ASC_B14
TRE_273	TRE_273	TRE_273	TRE_0060	TRE_271	TRE_272	Female	1	FALSE	ASC_B14
TRE_2736	TRE_2736	TRE_2736	TRE_0290	TRE_2724	TRE_2725	Male	1	FALSE	ASC_B14
TRE_2761	TRE_2761	TRE_2761	TRE_0292	TRE_2762	TRE_2763	Male	2	FALSE	ASC_B14
TRE_2791	TRE_2791	TRE_2791	TRE_0296	TRE_2792	TRE_2793	Male	2	FALSE	ASC_B14
TRE_2810	TRE_2810	TRE_2810	TRE_0299	TRE_2811	TRE_2812	Male	2	FALSE	ASC_B14
TRE_2822	TRE_2822	TRE_2822	TRE_0301	TRE_2823	TRE_2824	Female	2	FALSE	ASC_B14
TRE_318	TRE_318	TRE_318	TRE_0065	TRE_316	TRE_317	Male	2	FALSE	ASC_B14
TRE_319	TRE_319	NA	TRE_0065	TRE_316	TRE_317	Male	1	FALSE	ASC_B14
TRE_320	TRE_320	TRE_320	TRE_0065	TRE_316	TRE_317	Female	1	FALSE	ASC_B14
TRE_321	TRE_321	TRE_321	TRE_0066	TRE_322	TRE_323	Male	2	FALSE	ASC_B14
TRE_324	TRE_324	TRE_324	TRE_0066	TRE_322	TRE_323	Male	1	FALSE	ASC_B14
TRE_345	TRE_345	TRE_345	TRE_0067	TRE_346	TRE_347	Male	2	FALSE	ASC_B14
TRE_365	TRE_365	NA	TRE_0069	TRE_363	TRE_364	Male	1	FALSE	ASC_B14
TRE_366	TRE_366	NA	TRE_0069	TRE_363	TRE_364	Female	2	FALSE	ASC_B14
TRE_375	TRE_375	TRE_375	TRE_0070	TRE_377	TRE_376	Male	2	FALSE	ASC_B14
TRE_382	TRE_382	TRE_382	TRE_0071	TRE_399	TRE_383	Male	2	FALSE	ASC_B14
TRE_404	TRE_404	TRE_404	TRE_0073	TRE_405	TRE_406	Male	2	FALSE	ASC_B14
TRE_407	TRE_407	TRE_407	TRE_0073	TRE_405	TRE_406	Female	1	FALSE	ASC_B14
TRE_413	TRE_413	TRE_413	TRE_0075	TRE_414	TRE_415	Male	2	FALSE	ASC_B14
TRE_428	TRE_428	TRE_428	TRE_0076	TRE_430	TRE_431	Male	1	FALSE	ASC_B14
TRE_429	TRE_429	TRE_429	TRE_0076	TRE_430	TRE_431	Male	2	FALSE	ASC_B14
TRE_457	TRE_457	TRE_457	TRE_0079	TRE_456	TRE_455	Male	2	FALSE	ASC_B14
TRE_458	TRE_458	NA	TRE_0079	TRE_456	TRE_455	Male	1	FALSE	ASC_B14
TRE_459	TRE_459	TRE_459	TRE_0080	TRE_460	TRE_461	Male	2	FALSE	ASC_B14
TRE_462	TRE_462	TRE_462	TRE_0080	TRE_460	TRE_461	Male	1	FALSE	ASC_B14
TRE_463	TRE_463	TRE_463	TRE_0081	TRE_465	TRE_464	Male	2	FALSE	ASC_B14
TRE_466	TRE_466	TRE_466	TRE_0081	TRE_465	TRE_464	Female	1	FALSE	ASC_B14
TRE_468	TRE_468	TRE_468	TRE_0082	TRE_470	TRE_467	Male	1	FALSE	ASC_B14
TRE_469	TRE_469	TRE_469	TRE_0082	TRE_470	TRE_467	Male	2	FALSE	ASC_B14
TRE_471	TRE_471	TRE_471	TRE_0163	TRE_409	TRE_408	Male	2	FALSE	ASC_B14
TRE_472	TRE_472	TRE_472	TRE_0163	TRE_409	TRE_408	Female	1	FALSE	ASC_B14
TRE_473	TRE_473	TRE_473	TRE_0163	TRE_409	TRE_408	Female	1	FALSE	ASC_B14
TRE_476	TRE_476	TRE_476	TRE_0083	TRE_475	TRE_477	Male	1	FALSE	ASC_B14
TRE_478	TRE_478	TRE_478	TRE_0084	TRE_481	TRE_480	Male	2	FALSE	ASC_B14
TRE_479	TRE_479	TRE_479	TRE_0084	TRE_481	TRE_480	Male	1	FALSE	ASC_B14
TRE_486	TRE_486	TRE_486	TRE_0085	TRE_485	TRE_484	Male	2	FALSE	ASC_B14
TRE_487	TRE_487	TRE_487	TRE_0086	TRE_489	TRE_488	Male	2	FALSE	ASC_B14
TRE_492	TRE_492	TRE_492	TRE_0087	TRE_494	TRE_493	Male	2	FALSE	ASC_B14
TRE_507	TRE_507	TRE_507	TRE_0088	TRE_532	TRE_533	Male	2	FALSE	ASC_B14
TRE_540	TRE_540	TRE_540	TRE_0090	TRE_541	TRE_542	Male	2	FALSE	ASC_B14
TRE_553	TRE_553	TRE_553	TRE_0092	TRE_561	TRE_560	Male	2	FALSE	ASC_B14
TRE_564	TRE_564	TRE_564	TRE_0094	TRE_549	TRE_565	Male	2	FALSE	ASC_B14
TRE_600	TRE_600	TRE_600	TRE_0097	TRE_601	TRE_604	Male	2	FALSE	ASC_B14
TRE_611	TRE_611	TRE_611	TRE_0098	TRE_621	TRE_620	Female	2	FALSE	ASC_B14
TRE_624	TRE_624	TRE_624	TRE_0100	TRE_622	TRE_623	Male	1	FALSE	ASC_B14
TRE_625	TRE_625	TRE_625	TRE_0100	TRE_622	TRE_623	Male	2	FALSE	ASC_B14
TRE_643	TRE_643	TRE_643	TRE_0031	TRE_642	TRE_641	Male	1	FALSE	ASC_B14
TRE_644	TRE_644	TRE_644	TRE_0031	TRE_642	TRE_641	Male	1	FALSE	ASC_B14
TRE_648	TRE_648	TRE_648	TRE_0103	TRE_647	TRE_649	Male	2	FALSE	ASC_B14
TRE_664	TRE_664	TRE_664	TRE_0104	TRE_662	TRE_663	Female	2	FALSE	ASC_B14
TRE_665	TRE_665	TRE_665	TRE_0105	TRE_666	TRE_667	Male	2	FALSE	ASC_B14
TRE_677	TRE_677	TRE_677	TRE_0107	TRE_678	TRE_679	Male	2	FALSE	ASC_B14
TRE_702	TRE_702	TRE_702	TRE_0108	TRE_703	TRE_704	Female	2	FALSE	ASC_B14
TRE_705	TRE_705	NA	TRE_0109	TRE_709	TRE_708	Male	2	FALSE	ASC_B14
TRE_706	TRE_706	TRE_706	TRE_0109	TRE_709	TRE_708	Male	2	FALSE	ASC_B14
TRE_707	TRE_707	TRE_707	TRE_0109	TRE_709	TRE_708	Female	1	FALSE	ASC_B14
TRE_726	TRE_726	TRE_726	TRE_0111	TRE_728	TRE_727	Male	2	FALSE	ASC_B14
TRE_735	TRE_735	TRE_735	TRE_0112	TRE_736	TRE_737	Male	2	FALSE	ASC_B14
TRE_744	TRE_744	TRE_744	TRE_0113	TRE_745	TRE_746	Male	2	FALSE	ASC_B14
TRE_769	TRE_769	TRE_769	TRE_0114	TRE_770	TRE_771	Male	2	FALSE	ASC_B14
TRE_772	TRE_772	TRE_772	TRE_0116	TRE_773	TRE_774	Male	2	FALSE	ASC_B14
TRE_779	TRE_779	TRE_779	TRE_0117	TRE_777	TRE_778	Male	2	FALSE	ASC_B14
TRE_780	TRE_780	TRE_780	TRE_0117	TRE_777	TRE_778	Male	1	FALSE	ASC_B14
TRE_789	TRE_789	NA	TRE_0118	TRE_790	TRE_791	Male	2	FALSE	ASC_B14
TRE_816	TRE_816	TRE_816	TRE_0120	TRE_818	TRE_817	Male	2	FALSE	ASC_B14
TRE_825	TRE_825	TRE_825	TRE_0121	TRE_827	TRE_826	Male	2	FALSE	ASC_B14
TRE_828	TRE_828	TRE_828	TRE_0121	TRE_827	TRE_826	Female	1	FALSE	ASC_B14
TRE_835	TRE_835	TRE_835	TRE_0122	TRE_836	TRE_837	Female	2	FALSE	ASC_B14
TRE_838	TRE_838	TRE_838	TRE_0122	TRE_836	TRE_837	Female	1	FALSE	ASC_B14
TRE_839	TRE_839	TRE_839	TRE_0122	TRE_836	TRE_837	Female	1	FALSE	ASC_B14
TRE_850	TRE_850	TRE_850	TRE_0124	TRE_851	TRE_852	Male	2	FALSE	ASC_B14
TRE_868	TRE_868	TRE_868	TRE_0125	TRE_867	TRE_870	Male	2	FALSE	ASC_B14
TRE_869	TRE_869	TRE_869	TRE_0125	TRE_867	TRE_870	Male	1	FALSE	ASC_B14
TRE_898	TRE_898	TRE_898	TRE_0126	TRE_897	TRE_899	Female	2	FALSE	ASC_B14
TRE_906	TRE_906	TRE_906	TRE_0127	TRE_908	TRE_907	Male	2	FALSE	ASC_B14
TRE_909	TRE_909	TRE_909	TRE_0128	TRE_910	TRE_912	Male	2	FALSE	ASC_B14
TRE_911	TRE_911	TRE_911	TRE_0128	TRE_910	TRE_912	Female	1	FALSE	ASC_B14
TRE_92	TRE_92	TRE_92	TRE_0003	TRE_202	TRE_94	Male	2	FALSE	ASC_B14
TRE_928	TRE_928	TRE_928	TRE_0129	TRE_930	TRE_929	Male	2	FALSE	ASC_B14
TRE_944	TRE_944	TRE_944	TRE_0131	TRE_946	TRE_945	Male	2	FALSE	ASC_B14
TRE_947	TRE_947	TRE_947	TRE_0132	TRE_948	TRE_949	Male	2	FALSE	ASC_B14
TRE_956	TRE_956	TRE_956	TRE_0133	TRE_958	TRE_957	Male	2	FALSE	ASC_B14
TRE_959	TRE_959	TRE_959	TRE_0133	TRE_958	TRE_957	Female	2	FALSE	ASC_B14
TRE_981	TRE_981	TRE_981	TRE_0135	TRE_982	TRE_983	Male	2	FALSE	ASC_B14
TRE_99	TRE_99	TRE_99	TRE_0006	TRE_100	TRE_101	Male	2	FALSE	ASC_B14
TRE_995	TRE_995	TRE_995	TRE_0138	TRE_998	TRE_996	Male	2	FALSE	ASC_B14
TRE_997	TRE_997	TRE_997	TRE_0138	TRE_998	TRE_996	Female	1	FALSE	ASC_B14
XA214	XA214	XA214	ESP_245	4G096	4G095	Female	2	TRUE	ASC_B14
XD172	XD172	XD172	ESP_246	4G112	4G111	Female	2	TRUE	ASC_B14
XH678	XH678	XH678	ESP_247	4G086	4G085	Male	2	TRUE	ASC_B14
XJ500_XC485	XJ500_XC485	XJ500_XC485	ESP_248	4C217	4C216	Female	2	TRUE	ASC_B14
YP016	YP016	YP016	JP_45	YF017	YF018	Male	2	TRUE	ASC_B14
5901026096961-C	5901026096961-C	5901026096961-C	BGU_590	590-F	590-M	Female	2	FALSE	ASC_B15_B16
4771021312387-C	4771021312387-C	4771021312387-C	BGU_477	477-F	477-M	Male	2	FALSE	ASC_B15_B16
12036-1	12036-1	12036-1	BRA_12036	12036-3	12036-2	Female	2	FALSE	ASC_B15_B16
G01_GEA472HI	G01_GEA472HI	G01_GEA472HI	ESP_460	G01_GEA472PA	G01_GEA472MA	Male	2	FALSE	ASC_B15_B16
2896_17au	2896_17au	2896_17au	ITR_15775	2897_17au	2899_17au	Female	2	FALSE	ASC_B15_B16
160658194898-C	160658194898-C	160658194898-C	BGU_160	160-F	160-M	Female	2	FALSE	ASC_B15_B16
3035_17au	3035_17au	3035_17au	ITR_15967	3340_17au	3342_17au	Female	2	FALSE	ASC_B15_B16
3980_16mr	3980_16mr	3980_16mr	ITR_13984	3981_16mr	3983_16mr	Male	2	FALSE	ASC_B15_B16
18D129	18D129	18D129	ESP_458	9180328	9180327	Male	2	FALSE	ASC_B15_B16
294666034600-C	294666034600-C	294666034600-C	BGU_294	294-F	294-M	Female	2	FALSE	ASC_B15_B16
DEASD_4036_007	DEASD_4036_007	NA	DEASD_4036	DEASD_4036_500	DEASD_4036_600	Male	1	FALSE	ASC_B15_B16
G01_GEA508HI	G01_GEA508HI	G01_GEA508HI	ESP_471	G01_GEA508PA	G01_GEA508MA	Male	2	FALSE	ASC_B15_B16
G01_GEA530HI	G01_GEA530HI	G01_GEA530HI	ESP_490	G01_GEA530PA	G01_GEA530MA	Male	2	FALSE	ASC_B15_B16
1247_18au	1247_18au	1247_18au	ITR_16689	1248_18au	1250_18au	Male	2	FALSE	ASC_B15_B16
GM173276	GM173276	NA	ITB_173276	GM181623	GM181624	Male	2	FALSE	ASC_B15_B16
6071002392524-C4	6071002392524-C4	6071002392524-C4	BGU_607	607-F	607-M	Male	2	FALSE	ASC_B15_B16
GM181800	GM181800	NA	ITB_181800	GM181801	GM181802	Female	2	FALSE	ASC_B15_B16
3506_17au	3506_17au	3506_17au	ITR_16029	3507_17au	3509_17au	Male	2	FALSE	ASC_B15_B16
DEASD_4037_008	DEASD_4037_008	NA	DEASD_4037	DEASD_4037_500	DEASD_4037_600	Female	1	FALSE	ASC_B15_B16
11879-1	11879-1	11879-1	BRA_11879	11879-3	11879-2	Female	2	FALSE	ASC_B15_B16
G01_GEA516HI	G01_GEA516HI	G01_GEA516HI	ESP_477	G01_GEA516PA	G01_GEA516MA	Male	2	FALSE	ASC_B15_B16
6M524	6M524	6M524	ESP_459	9190790	9190791	Male	2	FALSE	ASC_B15_B16
9190780	9190780	9190780	ESP_453	9190778	9190779	Female	2	FALSE	ASC_B15_B16
2220_17mr	2220_17mr	2220_17mr	ITR_15519	2223_17mr	2221_17mr	Male	2	FALSE	ASC_B15_B16
9190789	9190789	9190789	ESP_456	9190787	9190788	Male	2	FALSE	ASC_B15_B16
1183_17	1183_17	1183_17	ITR_15046	1142_17au	1144_17au	Male	2	FALSE	ASC_B15_B16
1423_17au	1423_17au	1423_17au	ITR_15165	1424_17au	1426_17au	Female	2	FALSE	ASC_B15_B16
1792_17AU	1792_17AU	1792_17AU	ITR_15329	1793_17AU	1795_17AU	Male	2	FALSE	ASC_B15_B16
608968451487-C2	608968451487-C2	608968451487-C2	BGU_608	608-F	608-M	Male	2	FALSE	ASC_B15_B16
DEASD_4034_001	DEASD_4034_001	NA	DEASD_4034	DEASD_4034_500	DEASD_4034_600	Male	2	FALSE	ASC_B15_B16
LM-C004-C	LM-C004-C	NA	BGU_094	MI-001-F	LM002-M	Female	2	FALSE	ASC_B15_B16
365_19au	365_19au	365_19au	ITR_18025	366_19au	368_19au	Male	2	FALSE	ASC_B15_B16
GM182701	GM182701	NA	ITB_182701	GM182731	GM182732	Male	2	FALSE	ASC_B15_B16
11876-1	11876-1	11876-1	BRA_11876	11876-3	11876-2	Female	2	FALSE	ASC_B15_B16
12245-1	12245-1	12245-1	BRA_12245	12245-3	12245-2	Female	2	FALSE	ASC_B15_B16
161_18au	161_18au	161_18au	ITR_16260	162_18au	164_18au	Male	2	FALSE	ASC_B15_B16
3701_18au	3701_18au	3701_18au	ITR_17651	3702_18au	3704_18au	Male	2	FALSE	ASC_B15_B16
618998486080-C	618998486080-C	618998486080-C	BGU_076	618-F	618-M	Male	2	FALSE	ASC_B15_B16
CC1041_203	CC1041_203	NA	CC1041	CC1041_102	CC1041_101	Male	2	FALSE	ASC_B15_B16
2469_17au	2469_17au	2469_17au	ITR_15627	2471_17au	2472_17au	Male	2	FALSE	ASC_B15_B16
539673010041-C	539673010041-C	539673010041-C	BGU_539	539-F	539-M	Male	2	FALSE	ASC_B15_B16
006654790087-C	006654790087-C	006654790087-C	BGU_096	006-F	006-M	Male	2	FALSE	ASC_B15_B16
1746_17au	1746_17au	1746_17au	ITR_15310	1747_17au	1749_17au	Male	2	FALSE	ASC_B15_B16
3025_18AU	3025_18AU	3025_18AU	ITR_17359	3028_18AU	3026_18AU	Male	2	FALSE	ASC_B15_B16
CC1403_202	CC1403_202	NA	CC1403	CC1403_102	CC1403_101	Male	1	FALSE	ASC_B15_B16
G01_GEA532HI	G01_GEA532HI	G01_GEA532HI	ESP_492	G01_GEA532PA	G01_GEA532MA	Male	2	FALSE	ASC_B15_B16
GM182291	GM182291	NA	ITB_182291	GM171234	GM171235	Male	2	FALSE	ASC_B15_B16
5911015411597-C	5911015411597-C	5911015411597-C	BGU_591	591-M	591-F	Female	2	FALSE	ASC_B15_B16
6371007055178-C	6371007055178-C	6371007055178-C	BGU_637	637-F	637-M	Male	2	FALSE	ASC_B15_B16
949_15au	949_15au	NA	ITR_12364	3330_17au	3328_17au	Male	2	FALSE	ASC_B15_B16
DEASD_4038_001	DEASD_4038_001	NA	DEASD_4038	DEASD_4038_500	DEASD_4038_600	Male	2	FALSE	ASC_B15_B16
G01_GEA522HI	G01_GEA522HI	G01_GEA522HI	ESP_482	G01_GEA522PA	G01_GEA522MA	Male	2	FALSE	ASC_B15_B16
547669682924-C	547669682924-C	547669682924-C	BGU_547	547-F	547-M	Male	2	FALSE	ASC_B15_B16
CC1403_201	CC1403_201	NA	CC1403	CC1403_102	CC1403_101	Female	1	FALSE	ASC_B15_B16
3316_17au	3316_17au	3316_17au	ITR_15959	3317_17au	3319_17au	Female	2	FALSE	ASC_B15_B16
3729_17au	3729_17au	3729_17au	ITR_16138	3367_18au	3369_18au	Male	2	FALSE	ASC_B15_B16
163218_0	163218_0	NA	ITB_163218	GM183440	GM183439	Male	2	FALSE	ASC_B14
9190736	9190736	9190736	ESP_440	9190734	9190735	Male	2	FALSE	ASC_B15_B16
9190761	9190761	9190761	ESP_447	9190759	9190760	Male	2	FALSE	ASC_B15_B16
G01_GEA506HI	G01_GEA506HI	G01_GEA506HI	ESP_469	G01_GEA506PA	G01_GEA506MA	Male	2	FALSE	ASC_B15_B16
1002717394-C	1002717394-C	NA	BGU_083	831-F	831-M	Male	2	FALSE	ASC_B15_B16
11843-1	11843-1	11843-1	BRA_11843	11843-3	11843-2	Male	2	FALSE	ASC_B15_B16
9480-1	9480-1	9480-1	BRA_09480	9480-3	9480-2	Male	2	FALSE	ASC_B15_B16
CC1392_201	CC1392_201	NA	CC1392	CC1392_102	CC1392_101	Male	2	FALSE	ASC_B15_B16
G01_GEA539HI	G01_GEA539HI	G01_GEA539HI	ESP_498	G01_GEA539PA	G01_GEA539MA	Female	2	FALSE	ASC_B15_B16
GM182936	GM182936	NA	ITB_173082	GM182938	GM182937	Male	2	FALSE	ASC_B15_B16
2661_18au	2661_18au	2661_18au	ITR_17232	2664_18au	2662_18au	Female	2	FALSE	ASC_B15_B16
DEASD_4037_001	DEASD_4037_001	NA	DEASD_4037	DEASD_4037_500	DEASD_4037_600	Male	2	FALSE	ASC_B15_B16
12161-1	12161-1	12161-1	BRA_12161	12161-3	12161-2	Male	2	FALSE	ASC_B15_B16
1395_17au	1395_17au	1395_17au	ITR_15149	1381_17AU	1383_17AU	Female	2	FALSE	ASC_B15_B16
2975_17AU	2975_17AU	2975_17AU	ITR_15808	2977_17AU	2979_17AU	Male	2	FALSE	ASC_B15_B16
9190234	9190234	9190234	ESP_438	9190232	9190233	Male	2	FALSE	ASC_B15_B16
9190758	9190758	9190758	ESP_446	9190756	9190757	Male	2	FALSE	ASC_B15_B16
9190768	9190768	9190768	ESP_449	9190766	9190767	Male	2	FALSE	ASC_B15_B16
EL004_201	EL004_201	NA	EL004	EL004_102	EL004_101	Male	2	FALSE	ASC_B15_B16
G01_GEA542HI	G01_GEA542HI	G01_GEA542HI	ESP_500	G01_GEA542PA	G01_GEA542MA	Female	2	FALSE	ASC_B15_B16
GM182008	GM182008	NA	ITB_182008	GM182009	GM182010	Male	2	FALSE	ASC_B15_B16
GM182974	GM182974	NA	ITB_182974	GM182642	GM182641	Male	2	FALSE	ASC_B15_B16
11833-1	11833-1	11833-1	BRA_11833	11833-3	11833-2	Female	2	FALSE	ASC_B15_B16
11379-1	11379-1	11379-1	BRA_11379	11379-3	11379-2	Male	2	FALSE	ASC_B15_B16
1467_18au	1467_18au	1467_18au	ITR_16778	1468_18au	1470_18au	Male	2	FALSE	ASC_B15_B16
160153_0	160153_0	NA	ITB_160153	160154_0	160155_0	Male	2	FALSE	ASC_B14
3589_17au	3589_17au	3589_17au	ITR_16069	3592_17au	3590_17au	Male	2	FALSE	ASC_B15_B16
3821007105194-C	3821007105194-C	3821007105194-C	BGU_382	382-F	382-M	Male	2	FALSE	ASC_B15_B16
54666147613-C	54666147613-C	NA	BGU_054	546-F	546-M	Male	2	FALSE	ASC_B15_B16
607664070866-C3	607664070866-C3	607664070866-C3	BGU_607	607-F	607-M	Male	2	FALSE	ASC_B15_B16
981_17au	981_17au	981_17au	ITR_14981	998_17au	982_17au	Male	2	FALSE	ASC_B15_B16
CC882_201	CC882_201	NA	CC882	CC882_102	CC882_101	Male	2	FALSE	ASC_B15_B16
EL002_201	EL002_201	NA	EL002	EL002_102	EL002_101	Male	2	FALSE	ASC_B15_B16
G01_GEA497MA	G01_GEA497MA	NA	ESP_462	G01_GEA497PA	G01_GEA497HI	Male	2	FALSE	ASC_B15_B16
G01_GEA540HI	G01_GEA540HI	G01_GEA540HI	ESP_499	G01_GEA540PA	G01_GEA540MA	Male	2	FALSE	ASC_B15_B16
SA1807008_31	SA1807008_31	NA	ITB_1807008	SA1106976_29	MML1303976_30	Female	2	FALSE	ASC_B15_B16
DEASD_4037_007	DEASD_4037_007	NA	DEASD_4037	DEASD_4037_500	DEASD_4037_600	Male	1	FALSE	ASC_B15_B16
1397_17au	1397_17au	1397_17au	ITR_15153	1401_17au	1398_17au	Male	2	FALSE	ASC_B15_B16
9190777	9190777	9190777	ESP_452	9190775	9190776	Male	2	FALSE	ASC_B15_B16
9190783	9190783	9190783	ESP_454	9190781	9190782	Male	2	FALSE	ASC_B15_B16
242995868697-C	242995868697-C	242995868697-C	BGU_242	242-F	242-M	Male	2	FALSE	ASC_B15_B16
3486_17au	3486_17au	3486_17au	ITR_16019	3489_17au	3487_17au	Male	2	FALSE	ASC_B15_B16
5241019738986-C	5241019738986-C	5241019738986-C	BGU_524	524-F	524-M	Male	2	FALSE	ASC_B15_B16
829_17au	829_17au	829_17au	ITR_14925	830_17au	832_17au	Female	2	FALSE	ASC_B15_B16
9190752	9190752	9190752	ESP_444	9190750	9190751	Male	2	FALSE	ASC_B15_B16
G01_GEA504HI	G01_GEA504HI	G01_GEA504HI	ESP_467	G01_GEA504PA	G01_GEA504MA	Male	2	FALSE	ASC_B15_B16
GM181999	GM181999	NA	ITB_181999	GM181998	GM181997	Female	2	FALSE	ASC_B15_B16
6271020283207-C	6271020283207-C	6271020283207-C	BGU_627	627-F	627-M	Male	2	FALSE	ASC_B15_B16
CC1380_201	CC1380_201	NA	CC1380	CC1380_102	CC1380_101	Female	2	FALSE	ASC_B15_B16
GM184001	GM184001	NA	ITB_184001	GM184000	GM183999	Male	2	FALSE	ASC_B15_B16
3165_17au	3165_17au	3165_17au	ITR_15905	3166_17au	3168_17au	Male	2	FALSE	ASC_B15_B16
4176_18au	4176_18au	4176_18au	ITR_17817	4179_18au	4177_18au	Male	2	FALSE	ASC_B15_B16
487_16au	487_16au	487_16au	ITR_13239	616_16au	488_16au	Male	2	FALSE	ASC_B15_B16
11993-1	11993-1	11993-1	BRA_11993	11993-3	11993-2	Male	2	FALSE	ASC_B15_B16
128664023073-C	128664023073-C	128664023073-C	BGU_128	128-F	128-M	Male	2	FALSE	ASC_B15_B16
1840_17au	1840_17au	1840_17au	ITR_15349	1841_17au	1843_17au	Male	2	FALSE	ASC_B15_B16
5981007471794-C	5981007471794-C	5981007471794-C	BGU_598	598-F	598-M	Male	2	FALSE	ASC_B15_B16
G01_GEA519HI	G01_GEA519HI	G01_GEA519HI	ESP_480	G01_GEA519PA	G01_GEA519MA	Male	2	FALSE	ASC_B15_B16
G01_GEA531HI	G01_GEA531HI	G01_GEA531HI	ESP_491	G01_GEA531PA	G01_GEA531MA	Male	2	FALSE	ASC_B15_B16
GM180450	GM180450	NA	ITB_180450	GM184401	GM184402	Male	2	FALSE	ASC_B15_B16
1017_17mr	1017_17mr	1017_17mr	ITR_14982	1020_17mr	1018_17mr	Female	2	FALSE	ASC_B15_B16
2976_17AU	2976_17AU	2976_17AU	ITR_15808	2977_17AU	2979_17AU	Male	1	FALSE	ASC_B15_B16
607966716413-C2	607966716413-C2	607966716413-C2	BGU_607	607-F	607-M	Female	2	FALSE	ASC_B15_B16
9190764	9190764	NA	ESP_448	9190762	9190763	Male	2	FALSE	ASC_B15_B16
9942-1	9942-1	9942-1	BRA_09942	9942-3	9942-2	Female	2	FALSE	ASC_B15_B16
CA_103_A	CA_103_A	NA	ITP_103	CA_103_P	CA_103_M	Female	2	FALSE	ASC_B15_B16
EL011_202	EL011_202	NA	EL011	EL011_102	EL011_101	Female	2	FALSE	ASC_B15_B16
EL019_202	EL019_202	NA	EL019	EL019_102	EL019_101	Male	2	FALSE	ASC_B15_B16
G01_GEA518HI	G01_GEA518HI	G01_GEA518HI	ESP_479	G01_GEA518PA	G01_GEA518MA	Male	2	FALSE	ASC_B15_B16
GM183602	GM183602	NA	ITB_183602	GM183604	GM183603	Male	2	FALSE	ASC_B15_B16
SD0708013_33	SD0708013_33	NA	ITB_1807008	SA1106976_29	MML1303976_30	Female	2	FALSE	ASC_B15_B16
DEASD_4030_001	DEASD_4030_001	NA	DEASD_4030	DEASD_4030_500	DEASD_4030_600	Male	2	FALSE	ASC_B15_B16
1057_17au	1057_17au	1057_17au	ITR_14980	991_17au	989_17au	Male	2	FALSE	ASC_B15_B16
12025-1	12025-1	12025-1	BRA_12025	12025-3	12025-2	Female	2	FALSE	ASC_B15_B16
3047_17mr	3047_17mr	3047_17mr	ITR_13076	4586_16mr	4588_16mr	Male	2	FALSE	ASC_B15_B16
3909_17au	3909_17au	3909_17au	ITR_16204	3912_17au	3910_17au	Male	2	FALSE	ASC_B15_B16
5331000537507-C	5331000537507-C	5331000537507-C	BGU_533	533-F	533-M	Male	2	FALSE	ASC_B15_B16
593984664126-C	593984664126-C	593984664126-C	BGU_593	593-F	593-M	Male	2	FALSE	ASC_B15_B16
9190743	9190743	9190743	ESP_441	9190741	9190742	Male	2	FALSE	ASC_B15_B16
965_17au	965_17au	965_17au	ITR_14965	967_17au	969_17au	Female	2	FALSE	ASC_B15_B16
G01_GEA503HI	G01_GEA503HI	G01_GEA503HI	ESP_466	G01_GEA503PA	G01_GEA503MA	Male	2	FALSE	ASC_B15_B16
G01_GEA515HI	G01_GEA515HI	G01_GEA515HI	ESP_476	G01_GEA515PA	G01_GEA515MA	Male	2	FALSE	ASC_B15_B16
G01_GEA525HI	G01_GEA525HI	G01_GEA525HI	ESP_485	G01_GEA525PA	G01_GEA525MA	Male	2	FALSE	ASC_B15_B16
G01_GEA528HI	G01_GEA528HI	G01_GEA528HI	ESP_488	G01_GEA528PA	G01_GEA528MA	Male	2	FALSE	ASC_B15_B16
G01_GEA529HI	G01_GEA529HI	G01_GEA529HI	ESP_489	G01_GEA529PA	G01_GEA529MA	Male	2	FALSE	ASC_B15_B16
G01_GEA533HI	G01_GEA533HI	G01_GEA533HI	ESP_493	G01_GEA533PA	G01_GEA533MA	Male	2	FALSE	ASC_B15_B16
SG1307010_32	SG1307010_32	NA	ITB_1807008	SA1106976_29	MML1303976_30	Male	2	FALSE	ASC_B15_B16
SP1704013_27	SP1704013_27	NA	ITB_015_28	SA1909018_26	CML1909018_25	Male	2	FALSE	ASC_B15_B16
849_17au	849_17au	849_17au	ITR_14926	844_17au	842_17au	Male	2	FALSE	ASC_B15_B16
3097_18au	3097_18au	3097_18au	ITR_17403	3098_18au	3100_18au	Male	2	FALSE	ASC_B15_B16
G01_GEA535HI	G01_GEA535HI	G01_GEA535HI	ESP_495	G01_GEA535PA	G01_GEA535MA	Male	2	FALSE	ASC_B15_B16
12011-1	12011-1	12011-1	BRA_12011	12011-3	12011-2	Male	2	FALSE	ASC_B15_B16
1258_17au	1258_17au	1258_17au	ITR_15101	1235_17au	1233_17au	Male	2	FALSE	ASC_B15_B16
1398_18au	1398_18au	1398_18au	ITR_16759	1399_18au	1401_18au	Male	2	FALSE	ASC_B15_B16
1511_17au	1511_17au	1511_17au	ITR_15201	1509_17au	1507_17au	Male	2	FALSE	ASC_B15_B16
1729_17mr	1729_17mr	1729_17mr	ITR_15293	1725_17mr	1728_17mr	Male	2	FALSE	ASC_B15_B16
240658360174-C	240658360174-C	240658360174-C	BGU_240	240-F	240-M	Male	2	FALSE	ASC_B15_B16
2525_17au	2525_17au	2525_17au	ITR_15654	2527_17au	2529_17au	Male	2	FALSE	ASC_B15_B16
3867_17au	3867_17au	3867_17au	ITR_16188	3868_17au	3870_17au	Male	2	FALSE	ASC_B15_B16
5751021279693-C	5751021279693-C	5751021279693-C	BGU_575	575-F	575-M	Female	2	FALSE	ASC_B15_B16
608995320828-C1	608995320828-C1	608995320828-C1	BGU_608	608-F	608-M	Male	2	FALSE	ASC_B15_B16
9190755	9190755	9190755	ESP_445	9190753	9190754	Male	2	FALSE	ASC_B15_B16
921007046049-C	921007046049-C	921007046049-C	BGU_092	92-F	92-M	Male	2	FALSE	ASC_B15_B16
DEASD_4032_001	DEASD_4032_001	NA	DEASD_4032	DEASD_4032_500	DEASD_4032_600	Male	2	FALSE	ASC_B15_B16
DEASD_4035_001	DEASD_4035_001	NA	DEASD_4035	DEASD_4035_500	DEASD_4035_600	Male	2	FALSE	ASC_B15_B16
DEASD_4039_001	DEASD_4039_001	NA	DEASD_4039	DEASD_4039_500	DEASD_4039_600	Male	2	FALSE	ASC_B15_B16
G01_GEA507HI	G01_GEA507HI	G01_GEA507HI	ESP_470	G01_GEA507PA	G01_GEA507MA	Male	2	FALSE	ASC_B15_B16
G01_GEA510HI	G01_GEA510HI	G01_GEA510HI	ESP_472	G01_GEA510PA	G01_GEA510MA	Male	2	FALSE	ASC_B15_B16
G01_GEA534HI	G01_GEA534HI	G01_GEA534HI	ESP_494	G01_GEA534PA	G01_GEA534MA	Male	2	FALSE	ASC_B15_B16
SC1607015_28	SC1607015_28	NA	ITB_015_28	SA1909018_26	CML1909018_25	Male	2	FALSE	ASC_B15_B16
100192666303016-C	100192666303016-C	100192666303016-C	BGU_273	273-F	273-M	Male	2	FALSE	ASC_B15_B16
11562-1	11562-1	11562-1	BRA_11562	11562-3	11562-2	Male	2	FALSE	ASC_B15_B16
11697-4	11697-4	11697-4	BRA_11697	11697-3	11697-2	Male	2	FALSE	ASC_B15_B16
11842-1	11842-1	11842-1	BRA_11842	11842-3	11842-2	Male	2	FALSE	ASC_B15_B16
11878-1	11878-1	NA	BRA_11878	11878-3	11878-2	Male	2	FALSE	ASC_B15_B16
11883-1	11883-1	11883-1	BRA_11883	11883-3	11883-2	Male	2	FALSE	ASC_B15_B16
12043-1	12043-1	12043-1	BRA_12043	12043-3	12043-2	Male	2	FALSE	ASC_B15_B16
1523_17au	1523_17au	1523_17au	ITR_15204	1515_17au	1517_17au	Male	2	FALSE	ASC_B15_B16
2631_17au	2631_17au	2631_17au	ITR_15692	2627_17au	2629_17au	Male	2	FALSE	ASC_B15_B16
3393_17au	3393_17au	3393_17au	ITR_15982	3394_17au	3396_17au	Male	2	FALSE	ASC_B15_B16
3814_18au	3814_18au	NA	ITR_17693	4479_18AU	4481_18AU	Female	2	FALSE	ASC_B15_B16
4116_18AU	4116_18AU	4116_18AU	ITR_17809	4182_18au	4183_18au	Male	2	FALSE	ASC_B15_B16
5131021315504-C	5131021315504-C	5131021315504-C	BGU_513	513-F	513-M	Female	2	FALSE	ASC_B15_B16
5891019524600-C	5891019524600-C	5891019524600-C	BGU_589	589-F	589-M	Male	2	FALSE	ASC_B15_B16
60666285985-C	60666285985-C	NA	BGU_606	606-F	606-M	Male	2	FALSE	ASC_B15_B16
647666261115-C	647666261115-C	647666261115-C	BGU_647	647-F	647-M	Male	2	FALSE	ASC_B15_B16
9190774	9190774	9190774	ESP_451	9190772	9190773	Male	2	FALSE	ASC_B15_B16
936_17au	936_17au	936_17au	ITR_14706	932_17au	934_17au	Male	1	FALSE	ASC_B15_B16
DEASD_4031_007	DEASD_4031_007	NA	DEASD_4031	DEASD_4031_500	DEASD_4031_600	Female	1	FALSE	ASC_B15_B16
DEASD_4033_001	DEASD_4033_001	NA	DEASD_4033	DEASD_4033_500	DEASD_4033_600	Female	2	FALSE	ASC_B15_B16
DEASD_4035_007	DEASD_4035_007	NA	DEASD_4035	DEASD_4035_500	DEASD_4035_600	Female	1	FALSE	ASC_B15_B16
G01_GEA513HI	G01_GEA513HI	G01_GEA513HI	ESP_474	G01_GEA513PA	G01_GEA513MA	Male	2	FALSE	ASC_B15_B16
G01_GEA517HI	G01_GEA517HI	G01_GEA517HI	ESP_478	G01_GEA517PA	G01_GEA517MA	Male	2	FALSE	ASC_B15_B16
G01_GEA537HI	G01_GEA537HI	G01_GEA537HI	ESP_496	G01_GEA537PA	G01_GEA537MA	Female	2	FALSE	ASC_B15_B16
G01_GEA538HI	G01_GEA538HI	G01_GEA538HI	ESP_497	G01_GEA538PA	G01_GEA538MA	Male	2	FALSE	ASC_B15_B16
G01_GEA544HI	G01_GEA544HI	G01_GEA544HI	ESP_501	G01_GEA544PA	G01_GEA544MA	Male	2	FALSE	ASC_B15_B16
GM173082	GM173082	NA	ITB_173082	GM182938	GM182937	Male	2	FALSE	ASC_B15_B16
GM181794	GM181794	NA	ITB_181794	GM181834	GM181835	Male	2	FALSE	ASC_B15_B16
GM181795	GM181795	NA	ITB_181795	GM181888	GM181889	Male	2	FALSE	ASC_B15_B16
GM181996	GM181996	NA	ITB_181999	GM181998	GM181997	Male	2	FALSE	ASC_B15_B16
G01_GEA527HI	G01_GEA527HI	G01_GEA527HI	ESP_487	G01_GEA527PA	G01_GEA527MA	Male	2	FALSE	ASC_B15_B16
1084_17au	1084_17au	1084_17au	ITR_15015	1061_17au	1063_17au	Female	2	FALSE	ASC_B15_B16
12222-1	12222-1	12222-1	BRA_12222	12222-3	12222-2	Male	2	FALSE	ASC_B15_B16
12265-1	12265-1	12265-1	BRA_12265	12265-3	12265-2	Male	2	FALSE	ASC_B15_B16
3140_17au	3140_17au	3140_17au	ITR_15881	3141_17au	3143_17au	Male	2	FALSE	ASC_B15_B16
3921019520097-C	3921019520097-C	3921019520097-C	BGU_392	392-F	392-M	Female	2	FALSE	ASC_B15_B16
4018_18mr	4018_18mr	4018_18mr	ITR_15861	3108_17mr	3110_17mr	Male	2	FALSE	ASC_B15_B16
4365_18au	4365_18au	4365_18au	ITR_17873	4366_18au	4368_18au	Male	2	FALSE	ASC_B15_B16
441_17au	441_17au	441_17au	ITR_14754	420_17au	423_17au	Male	2	FALSE	ASC_B15_B16
606_17au	606_17au	606_17au	ITR_14826	607_17au	609_17au	Male	2	FALSE	ASC_B15_B16
6331035191101-C	6331035191101-C	6331035191101-C	BGU_055	633-M	633-F	Male	2	FALSE	ASC_B15_B16
AM0205013-10	AM0205013-10	NA	ITB_205013	AA1306018-11	CMG1306018-12	Male	2	FALSE	ASC_B15_B16
CA_212_A	CA_212_A	NA	ITP_212	CA_212_P	CA_212_M	Female	2	FALSE	ASC_B15_B16
CC1388_201	CC1388_201	NA	CC1388	CC1388_102	CC1388_101	Male	2	FALSE	ASC_B15_B16
CC1403_203	CC1403_203	NA	CC1403	CC1403_102	CC1403_101	Male	2	FALSE	ASC_B15_B16
G01_GEA500HI	G01_GEA500HI	G01_GEA500HI	ESP_465	G01_GEA500PA	G01_GEA500MA	Male	2	FALSE	ASC_B15_B16
GM182000	GM182000	NA	ITB_182000	GM182002	GM182001	Male	2	FALSE	ASC_B15_B16
11882-1	11882-1	11882-1	BRA_11882	11882-3	11882-2	Male	2	FALSE	ASC_B15_B16
G01_GEA511HI	G01_GEA511HI	G01_GEA511HI	ESP_473	G01_GEA511PA	G01_GEA511MA	Male	2	FALSE	ASC_B15_B16
3986_16au	3986_16au	3986_16au	ITR_13989	3987_16au	3989_16au	Male	2	FALSE	ASC_B15_B16
838_17au	838_17au	838_17au	ITR_14902	850_17au	840_17Au	Male	2	FALSE	ASC_B15_B16
GM181797	GM181797	NA	ITB_181797	GM181798	GM181799	Female	2	FALSE	ASC_B15_B16
042664323067-C	042664323067-C	NA	BGU_042	042-F	042-M	Male	2	FALSE	ASC_B15_B16
11887-1	11887-1	11887-1	BRA_11887	11887-3	11887-2	Male	2	FALSE	ASC_B15_B16
4304_16mr	4304_16mr	NA	ITR_14100	4305_16mr	4307_16mr	Male	2	FALSE	ASC_B15_B16
4351021167997-C	4351021167997-C	4351021167997-C	BGU_435	435-F	435-M	Male	2	FALSE	ASC_B15_B16
5111007080051-C	5111007080051-C	NA	BGU_511	511-F	511-M	Male	2	FALSE	ASC_B15_B16
607646776430-C1	607646776430-C1	607646776430-C1	BGU_607	607-F	607-M	Female	2	FALSE	ASC_B15_B16
9190794	9190794	9190794	ESP_457	9190792	9190793	Male	2	FALSE	ASC_B15_B16
EL001_201	EL001_201	NA	EL001	EL001_102	EL001_101	Male	2	FALSE	ASC_B15_B16
G01_GEA514HI	G01_GEA514HI	G01_GEA514HI	ESP_475	G01_GEA514PA	G01_GEA514MA	Male	2	FALSE	ASC_B15_B16
1000277666704035-C	1000277666704035-C	NA	BGU_263	263-F	236-M	Male	2	FALSE	ASC_B15_B16
11841-1	11841-1	11841-1	BRA_11841	11841-3	11841-2	Female	2	FALSE	ASC_B15_B16
11881-1	11881-1	11881-1	BRA_11881	11881-3	11881-2	Male	2	FALSE	ASC_B15_B16
12010-1	12010-1	12010-1	BRA_12010	12010-3	12010-2	Male	2	FALSE	ASC_B15_B16
1237_17au	1237_17au	1237_17au	ITR_15100	1240_17au	1238_17au	Male	2	FALSE	ASC_B15_B16
176_19au	176_19au	176_19au	ITR_17964	177_19au	179_19au	Female	2	FALSE	ASC_B15_B16
3641_17au	3641_17au	3641_17au	ITR_16091	3644_17au	3642_17au	Female	2	FALSE	ASC_B15_B16
3875_17au	3875_17au	3875_17au	ITR_16192	3876_17au	3878_17au	Male	2	FALSE	ASC_B15_B16
3891021147654-C	3891021147654-C	3891021147654-C	BGU_389	389-F	389-M	Male	2	FALSE	ASC_B15_B16
4691003270231-C	4691003270231-C	4691003270231-C	BGU_469	469-F	469-M	Male	2	FALSE	ASC_B15_B16
56310118749999-C	56310118749999-C	56310118749999-C	BGU_563	563-F	563-M	Male	2	FALSE	ASC_B15_B16
6166632510-C	6166632510-C	NA	BGU_616	616-F	616-M	Female	2	FALSE	ASC_B15_B16
6211021074145-C	6211021074145-C	6211021074145-C	BGU_621	621-F	621-M	Female	2	FALSE	ASC_B15_B16
9190771	9190771	9190771	ESP_450	9190769	9190770	Male	2	FALSE	ASC_B15_B16
9486-1	9486-1	9486-1	BRA_09486	9486-3	9486-2	Male	2	FALSE	ASC_B15_B16
DEASD_4035_002	DEASD_4035_002	NA	DEASD_4035	DEASD_4035_500	DEASD_4035_600	Male	2	FALSE	ASC_B15_B16
EL017_202	EL017_202	NA	EL017	EL017_102	EL017_101	Male	2	FALSE	ASC_B15_B16
1000018664246387-C	1000018664246387-C	1000018664246387-C	BGU_038	38-F	38-M	Male	2	FALSE	ASC_B15_B16
11851-1	11851-1	11851-1	BRA_11851	11851-3	11851-2	Male	2	FALSE	ASC_B15_B16
11922-1	11922-1	11922-1	BRA_11922	11922-3	11922-2	Male	2	FALSE	ASC_B15_B16
12195-2	12195-2	NA	BRA_12195	12195-4	12195-3	Male	2	FALSE	ASC_B15_B16
2224_17au	2224_17au	2224_17au	ITR_15518	2228_17au	2226_17au	Male	2	FALSE	ASC_B15_B16
238666059845-C	238666059845-C	238666059845-C	BGU_238	238-F	238-M	Male	2	FALSE	ASC_B15_B16
2878_18mr	2878_18mr	2878_18mr	ITR_17320	2879_18mr	2881_18mr	Male	2	FALSE	ASC_B15_B16
308_17au	308_17au	308_17au	ITR_14706	932_17au	934_17au	Male	2	FALSE	ASC_B15_B16
381017666865-C1	381017666865-C1	381017666865-C1	BGU_038	38-F	38-M	Male	2	FALSE	ASC_B15_B16
3931021220041-C	3931021220041-C	3931021220041-C	BGU_393	393-F	393-M	Female	2	FALSE	ASC_B15_B16
4286_18au	4286_18au	NA	ITR_17852	4288_18au	4290_18au	Male	2	FALSE	ASC_B15_B16
528666869449-C	528666869449-C	528666869449-C	BGU_528	528-F	528-M	Male	2	FALSE	ASC_B15_B16
571_17au	571_17au	571_17au	ITR_14825	574_17au	572_17au	Male	2	FALSE	ASC_B15_B16
608968451511-C3	608968451511-C3	608968451511-C3	BGU_608	608-F	608-M	Female	2	FALSE	ASC_B15_B16
9190733	9190733	9190733	ESP_439	9190731	9190732	Male	2	FALSE	ASC_B15_B16
9190746	9190746	9190746	ESP_442	9190744	9190745	Male	2	FALSE	ASC_B15_B16
DEASD_4031_001	DEASD_4031_001	NA	DEASD_4031	DEASD_4031_500	DEASD_4031_600	Male	2	FALSE	ASC_B15_B16
DEASD_4036_001	DEASD_4036_001	NA	DEASD_4036	DEASD_4036_500	DEASD_4036_600	Female	2	FALSE	ASC_B15_B16
DEASD_4040_001	DEASD_4040_001	NA	DEASD_4040	DEASD_4040_500	DEASD_4040_600	Male	2	FALSE	ASC_B15_B16
G01_GEA505HI	G01_GEA505HI	G01_GEA505HI	ESP_468	G01_GEA505PA	G01_GEA505MA	Male	2	FALSE	ASC_B15_B16
GM180938	GM180938	NA	ITB_180938	GM182537	GM182538	Female	2	FALSE	ASC_B15_B16
1000831537-C	1000831537-C	1000831537-C	BGU_463	463-F	463-M	Male	2	FALSE	ASC_B15_B16
11514-1	11514-1	11514-1	BRA_11514	11514-3	11514-2	Male	2	FALSE	ASC_B15_B16
11804-1	11804-1	11804-1	BRA_11804	11804-3	11804-2	Male	2	FALSE	ASC_B15_B16
12023-1	12023-1	12023-1	BRA_12023	12023-3	12023-2	Female	2	FALSE	ASC_B15_B16
12241-4	12241-4	12241-4	BRA_12241	12241-3	12241-2	Male	2	FALSE	ASC_B15_B16
18660055099-C	18660055099-C	18660055099-C	BGU_018	18-F	18-M	Male	2	FALSE	ASC_B15_B16
191666728917-C	191666728917-C	191666728917-C	BGU_191	191-F	191-M	Male	2	FALSE	ASC_B15_B16
4255_18au	4255_18au	4255_18au	ITR_17832	4256_18au	4258_18au	Male	2	FALSE	ASC_B15_B16
5201021218634-C	5201021218634-C	5201021218634-C	BGU_520	520-F	520-M	Male	2	FALSE	ASC_B15_B16
9190786	9190786	9190786	ESP_455	9190784	9190785	Male	2	FALSE	ASC_B15_B16
CC1358_201	CC1358_201	NA	CC1358	CC1358_102	CC1358_101	Female	2	FALSE	ASC_B15_B16
G01_GEA498HI	G01_GEA498HI	G01_GEA498HI	ESP_463	G01_GEA498PA	G01_GEA498MA	Male	2	FALSE	ASC_B15_B16
G01_GEA526HI	G01_GEA526HI	G01_GEA526HI	ESP_486	G01_GEA526PA	G01_GEA526MA	Female	2	FALSE	ASC_B15_B16
GM171511	GM171511	NA	ITB_171511	GM181372	GM181373	Male	2	FALSE	ASC_B15_B16
GM182012	GM182012	NA	ITB_182012	GM181863	GM181862	Male	2	FALSE	ASC_B15_B16
GM183142	GM183142	NA	ITB_183142	GM183141	GM183140	Male	2	FALSE	ASC_B15_B16
YM003-C	YM003-C	NA	BGU_094	MI-001-F	LM002-M	Female	1	FALSE	ASC_B15_B16
196663981493-C	196663981493-C	NA	BGU_196	196-F	196-M	Female	2	FALSE	ASC_B15_B16
670_17au	670_17au	NA	ITR_14853	671_17au	673_17au	Male	2	FALSE	ASC_B15_B16
9190765	9190765	NA	ESP_448	9190762	9190763	Female	2	FALSE	ASC_B15_B16
966_17au	966_17au	966_17au	ITR_14965	967_17au	969_17au	Male	1	FALSE	ASC_B15_B16
EL016_201	EL016_201	NA	EL016	EL016_102	EL016_101	Male	2	FALSE	ASC_B15_B16
G01_GEA499HI	G01_GEA499HI	G01_GEA499HI	ESP_464	G01_GEA499PA	G01_GEA499MA	Male	2	FALSE	ASC_B15_B16
GM181520	GM181520	NA	ITB_181520	GM182075	GM182076	Male	2	FALSE	ASC_B15_B16
GM182730	GM182730	NA	ITB_182701	GM182731	GM182732	Male	2	FALSE	ASC_B15_B16
SP0084155	SP0084155	SP0084155	SF0084154	SP0084159	SP0084153	Female	1	FALSE	SPARK
SP0021991	SP0021991	SP0021991	SF0012602	SP0022108	SP0012526	Male	1	FALSE	SPARK
SP0068064	SP0068064	SP0068064	SF0068063	SP0068061	SP0068075	Female	1	FALSE	SPARK
SP0061825	SP0061825	SP0061825	SF0061824	SP0061821	SP0061843	Male	1	FALSE	SPARK
SP0100556	SP0100556	NA	SF0100556	SP0100879	SP0100553	Male	2	FALSE	SPARK
SP0099287	SP0099287	SP0099287	SF0099287	SP0107985	SP0099286	Male	2	FALSE	SPARK
SP0121599	SP0121599	SP0121599	SF0121598	SP0121924	SP0121597	Male	1	FALSE	SPARK
SP0028835	SP0028835	SP0028835	SF0028813	SP0026876	SP0028799	Female	1	FALSE	SPARK
SP0021522	SP0021522	SP0021522	SF0021486	SP0040042	SP0021462	Male	1	FALSE	SPARK
SP0068632	SP0068632	SP0068632	SF0068632	SP0074823	SP0068630	Male	2	FALSE	SPARK
SP0081268	SP0081268	NA	SF0081266	SP0081851	SP0081265	Male	1	FALSE	SPARK
SP0021684	SP0021684	SP0021684	SF0021672	SP0021695	SP0021776	Female	1	FALSE	SPARK
SP0005613	SP0005613	SP0005613	SF0005528	SP0011989	SP0005476	Male	2	FALSE	SPARK
SP0062248	SP0062248	SP0062248	SF0062248	SP0062283	SP0062254	Male	2	FALSE	SPARK
SP0099141	SP0099141	SP0099141	SF0099141	SP0099143	SP0099139	Female	2	FALSE	SPARK
SP0004617	SP0004617	SP0004617	SF0004617	SP0016445	SP0004854	Female	2	FALSE	SPARK
SP0001493	SP0001493	SP0001493	SF0001493	SP0027816	SP0027805	Female	2	FALSE	SPARK
SP0022638	SP0022638	SP0022638	SF0022638	SP0005788	SP0022636	Male	2	FALSE	SPARK
SP0023343	SP0023343	SP0023343	SF0023343	SP0023235	SP0023505	Male	2	FALSE	SPARK
SP0052491	SP0052491	SP0052492	SF0052491	SP0052495	SP0052490	Male	2	FALSE	SPARK
SP0140084	SP0140084	NA	SF0140084	SP0140083	SP0140087	Female	2	FALSE	SPARK
SP0083440	SP0083440	SP0083440	SF0083440	SP0087257	SP0083438	Male	2	FALSE	SPARK
SP0063187	SP0063187	SP0063187	SF0063187	SP0065560	SP0063185	Female	2	FALSE	SPARK
SP0090229	SP0090229	SP0090229	SF0090228	SP0090242	SP0090226	Female	1	FALSE	SPARK
SP0118473	SP0118473	SP0118473	SF0118471	SP0118908	SP0118470	Female	1	FALSE	SPARK
SP0132962	SP0132962	SP0132962	SF0132961	SP0133003	SP0132960	Female	1	FALSE	SPARK
SP0045624	SP0045624	SP0045624	SF0045624	SP0045627	SP0045623	Male	2	FALSE	SPARK
SP0007745	SP0007745	SP0007745	SF0007745	SP0020629	SP0007678	Male	2	FALSE	SPARK
SP0030164	SP0030164	SP0030164	SF0030164	SP0030423	SP0030424	Female	2	FALSE	SPARK
SP0041715	SP0041715	SP0041715	SF0041715	SP0041718	SP0041719	Male	2	FALSE	SPARK
SP0060755	SP0060755	SP0060755	SF0060755	SP0066523	SP0060754	Male	2	FALSE	SPARK
SP0102689	SP0102689	SP0102689	SF0102689	SP0102693	SP0102688	Male	2	FALSE	SPARK
SP0057144	SP0057144	SP0057144	SF0057144	SP0059102	SP0057143	Female	2	FALSE	SPARK
SP0110130	SP0110130	SP0110130	SF0110129	SP0110127	SP0110137	Male	1	FALSE	SPARK
SP0049309	SP0049309	SP0049309	SF0049309	SP0049311	SP0049307	Male	2	FALSE	SPARK
SP0060927	SP0060927	SP0060927	SF0060927	SP0062735	SP0060926	Male	2	FALSE	SPARK
SP0105324	SP0105324	SP0105324	SF0105324	SP0105733	SP0105323	Male	2	FALSE	SPARK
SP0092781	SP0092781	SP0092781	SF0092778	SP0092830	SP0092777	Female	1	FALSE	SPARK
SP0133149	SP0133149	SP0133149	SF0133149	SP0135031	SP0133147	Male	2	FALSE	SPARK
SP0115367	SP0115367	SP0115367	SF0115367	SP0115363	SP0115378	Male	2	FALSE	SPARK
SP0000034	SP0000034	SP0000034	SF0000027	SP0000241	SP0000051	Male	2	FALSE	SPARK
SP0001626	SP0001626	SP0001626	SF0001591	SP0001699	SP0001888	Male	1	FALSE	SPARK
SP0005896	SP0005896	SP0005896	SF0005657	SP0019194	SP0007661	Male	2	FALSE	SPARK
SP0010086	SP0010086	SP0010086	SF0010086	SP0012300	SP0009197	Male	2	FALSE	SPARK
SP0028690	SP0028690	SP0028690	SF0028690	SP0028733	SP0028689	Male	2	FALSE	SPARK
SP0044120	SP0044120	SP0044120	SF0044120	SP0044122	SP0044118	Male	2	FALSE	SPARK
SP0046030	SP0046030	SP0046030	SF0046030	SP0046029	SP0053329	Male	2	FALSE	SPARK
SP0055933	SP0055933	SP0055933	SF0055931	SP0060692	SP0055929	Male	1	FALSE	SPARK
SP0058663	SP0058663	SP0058663	SF0058663	SP0058667	SP0054981	Male	2	FALSE	SPARK
SP0067003	SP0067003	SP0067003	SF0067003	SP0071709	SP0067002	Male	2	FALSE	SPARK
SP0095648	SP0095648	SP0095648	SF0095648	SP0097447	SP0095643	Male	2	FALSE	SPARK
SP0104021	SP0104021	SP0104021	SF0104021	SP0104025	SP0104018	Male	2	FALSE	SPARK
SP0138719	SP0138719	SP0138719	SF0138719	SP0138730	SP0138718	Female	2	FALSE	SPARK
SP0006321	SP0006321	SP0006321	SF0006321	SP0017655	SP0005923	Male	2	FALSE	SPARK
SP0029949	SP0029949	SP0029949	SF0029927	SP0029929	SP0029926	Male	1	FALSE	SPARK
SP0045094	SP0045094	SP0045094	SF0045094	SP0045096	SP0045093	Male	2	FALSE	SPARK
SP0053068	SP0053068	SP0053068	SF0053068	SP0059186	SP0053066	Male	2	FALSE	SPARK
SP0077788	SP0077788	SP0077788	SF0077788	SP0081718	SP0077785	Male	2	FALSE	SPARK
SP0044376	SP0044376	SP0044376	SF0044376	SP0044378	SP0044375	Male	2	FALSE	SPARK
SP0051475	SP0051475	SP0051475	SF0051474	SP0051476	SP0051473	Male	1	FALSE	SPARK
SP0013216	SP0013216	SP0013216	SF0013216	SP0019363	SP0013178	Male	2	FALSE	SPARK
SP0026184	SP0026184	SP0026184	SF0026161	SP0026160	SP0026826	Male	1	FALSE	SPARK
SP0026811	SP0026811	SP0026811	SF0026813	SP0028834	SP0026752	Female	1	FALSE	SPARK
SP0059274	SP0059274	SP0059274	SF0059274	SP0060245	SP0027034	Male	2	FALSE	SPARK
SP0059540	SP0059540	SP0059540	SF0059540	SP0066867	SP0059539	Male	2	FALSE	SPARK
SP0067105	SP0067105	SP0067105	SF0067105	SP0069149	SP0067102	Male	2	FALSE	SPARK
SP0073218	SP0073218	SP0073218	SF0073218	SP0074291	SP0073217	Female	2	FALSE	SPARK
SP0074203	SP0074203	SP0074203	SF0074202	SP0075083	SP0074201	Male	1	FALSE	SPARK
SP0084040	SP0084040	SP0084040	SF0084039	SP0084249	SP0084038	Female	1	FALSE	SPARK
SP0098450	SP0098450	SP0098450	SF0098450	SP0098513	SP0098449	Male	2	FALSE	SPARK
SP0099824	SP0099824	SP0099824	SF0099824	SP0101851	SP0099822	Female	2	FALSE	SPARK
SP0103057	SP0103057	SP0103057	SF0103057	SP0105657	SP0103056	Male	2	FALSE	SPARK
SP0116249	SP0116249	SP0116249	SF0116249	SP0116307	SP0116247	Male	2	FALSE	SPARK
SP0117522	SP0117522	SP0117522	SF0117521	SP0124136	SP0117520	Male	1	FALSE	SPARK
SP0124694	SP0124694	SP0124694	SF0124694	SP0124719	SP0124693	Male	2	FALSE	SPARK
SP0125708	SP0125708	SP0125708	SF0125708	SP0126634	SP0125705	Male	2	FALSE	SPARK
SP0134902	SP0134902	SP0134902	SF0134901	SP0140882	SP0134894	Male	1	FALSE	SPARK
SP0149994	SP0149994	SP0149994	SF0149994	SP0150005	SP0149992	Male	2	FALSE	SPARK
SP0005898	SP0005898	SP0005898	SF0005898	SP0006509	SP0005695	Male	2	FALSE	SPARK
SP0033047	SP0033047	SP0033047	SF0033047	SP0033048	SP0033049	Female	2	FALSE	SPARK
SP0096706	SP0096706	SP0096706	SF0096706	SP0096830	SP0096705	Female	2	FALSE	SPARK
SP0020470	SP0020470	SP0020470	SF0020470	SP0020410	SP0021007	Male	2	FALSE	SPARK
SP0028946	SP0028946	SP0028946	SF0028946	SP0029551	SP0028963	Female	2	FALSE	SPARK
SP0031795	SP0031795	SP0031795	SF0031795	SP0035495	SP0031793	Female	2	FALSE	SPARK
SP0057354	SP0057354	SP0057354	SF0057352	SP0062340	SP0057349	Male	1	FALSE	SPARK
SP0085041	SP0085041	SP0085041	SF0085041	SP0085062	SP0085040	Male	2	FALSE	SPARK
SP0097208	SP0097208	SP0097208	SF0097208	SP0097216	SP0097207	Male	2	FALSE	SPARK
SP0100287	SP0100287	SP0100287	SF0100281	SP0100302	SP0100277	Female	1	FALSE	SPARK
SP0145566	SP0145566	SP0145566	SF0145564	SP0145577	SP0145562	Female	1	FALSE	SPARK
SP0007830	SP0007830	SP0007830	SF0007761	SP0017455	SP0007732	Female	1	FALSE	SPARK
SP0008060	SP0008060	SP0008060	SF0008060	SP0010127	SP0007973	Female	2	FALSE	SPARK
SP0011137	SP0011137	SP0011137	SF0011137	SP0015482	SP0011020	Male	2	FALSE	SPARK
SP0019702	SP0019702	SP0019702	SF0019702	SP0028288	SP0019610	Male	2	FALSE	SPARK
SP0030722	SP0030722	SP0030722	SF0030722	SP0030725	SP0030721	Male	2	FALSE	SPARK
SP0048255	SP0048255	SP0048255	SF0048255	SP0048258	SP0048253	Female	2	FALSE	SPARK
SP0052444	SP0052444	SP0052444	SF0052444	SP0058742	SP0052433	Male	2	FALSE	SPARK
SP0061832	SP0061832	SP0061832	SF0061832	SP0061844	SP0061831	Male	2	FALSE	SPARK
SP0062371	SP0062371	SP0062371	SF0062369	SP0062985	SP0062367	Male	1	FALSE	SPARK
SP0091825	SP0091825	SP0091825	SF0091822	SP0105287	SP0091821	Male	1	FALSE	SPARK
SP0098672	SP0098672	SP0098672	SF0098672	SP0098671	SP0098787	Male	2	FALSE	SPARK
SP0098809	SP0098809	SP0098809	SF0098809	SP0103665	SP0098807	Male	2	FALSE	SPARK
SP0109227	SP0109227	SP0109227	SF0109227	SP0113075	SP0109225	Male	2	FALSE	SPARK
SP0139843	SP0139843	SP0139843	SF0139843	SP0139851	SP0139841	Male	2	FALSE	SPARK
SP0143678	SP0143678	SP0143678	SF0143678	SP0144417	SP0143677	Male	2	FALSE	SPARK
SP0078543	SP0078543	SP0078543	SF0078542	SP0079341	SP0078541	Female	2	FALSE	SPARK
SP0005107	SP0005107	SP0005107	SF0005107	SP0016305	SP0014400	Male	2	FALSE	SPARK
SP0019814	SP0019814	SP0019814	SF0019782	SP0020181	SP0019755	Female	1	FALSE	SPARK
SP0056899	SP0056899	SP0056899	SF0056899	SP0061757	SP0056893	Male	2	FALSE	SPARK
SP0100876	SP0100876	SP0100876	SF0100876	SP0101075	SP0100875	Male	2	FALSE	SPARK
SP0112781	SP0112781	SP0112781	SF0112781	SP0112881	SP0112779	Male	2	FALSE	SPARK
SP0081788	SP0081788	SP0081788	SF0081788	SP0081890	SP0081787	Male	2	FALSE	SPARK
SP0011117	SP0011117	SP0011117	SF0011117	SP0030086	SP0011083	Male	2	FALSE	SPARK
SP0069610	SP0069610	SP0069610	SF0069609	SP0072511	SP0069608	Female	1	FALSE	SPARK
SP0108196	SP0108196	SP0108196	SF0108196	SP0108200	SP0108194	Female	2	FALSE	SPARK
SP0144155	SP0144155	SP0144155	SF0144155	SP0145141	SP0144154	Male	2	FALSE	SPARK
SP0152513	SP0152513	SP0152513	SF0152513	SP0152525	SP0152512	Male	2	FALSE	SPARK
SP0001591	SP0001591	SP0001591	SF0001591	SP0001699	SP0001888	Male	2	FALSE	SPARK
SP0015463	SP0015463	SP0015463	SF0015463	SP0015275	SP0015433	Male	2	FALSE	SPARK
SP0080896	SP0080896	SP0080896	SF0080896	SP0080895	SP0080898	Male	2	FALSE	SPARK
SP0147773	SP0147773	SP0147773	SF0147773	SP0147806	SP0147772	Female	2	FALSE	SPARK
SP0072873	SP0072873	SP0072873	SF0072873	SP0080875	SP0072872	Male	2	FALSE	SPARK
SP0077461	SP0077461	SP0077461	SF0077459	SP0077467	SP0077457	Male	2	FALSE	SPARK
SP0097201	SP0097201	SP0097201	SF0097201	SP0097196	SP0097231	Male	2	FALSE	SPARK
SP0028492	SP0028492	SP0028492	SF0028473	SP0028479	SP0028426	Female	1	FALSE	SPARK
SP0065238	SP0065238	SP0065238	SF0065237	SP0065245	SP0065234	Male	1	FALSE	SPARK
SP0076269	SP0076269	SP0076269	SF0076267	SP0076284	SP0076266	Female	2	FALSE	SPARK
SP0079787	SP0079787	SP0079787	SF0079786	SP0145304	SP0079785	Female	1	FALSE	SPARK
SP0083840	SP0083840	SP0083840	SF0083839	SP0085060	SP0083838	Male	2	FALSE	SPARK
SP0103392	SP0103392	SP0103392	SF0103392	SP0105673	SP0103389	Male	2	FALSE	SPARK
SP0113741	SP0113741	SP0113741	SF0113741	SP0113748	SP0113739	Male	2	FALSE	SPARK
SP0121460	SP0121460	SP0121460	SF0121460	SP0129963	SP0121458	Male	2	FALSE	SPARK
SP0143256	SP0143256	SP0143256	SF0143256	SP0143879	SP0143874	Male	2	FALSE	SPARK
SP0081142	SP0081142	SP0081142	SF0081142	SP0092752	SP0081141	Male	2	FALSE	SPARK
SP0012788	SP0012788	SP0012788	SF0012788	SP0010830	SP0012751	Male	2	FALSE	SPARK
SP0031231	SP0031231	SP0031231	SF0031230	SP0033191	SP0031224	Female	1	FALSE	SPARK
SP0033688	SP0033688	SP0033688	SF0033688	SP0033689	SP0033687	Male	2	FALSE	SPARK
SP0038838	SP0038838	SP0038838	SF0038837	SP0038841	SP0036370	Female	1	FALSE	SPARK
SP0077463	SP0077463	SP0077463	SF0077463	SP0082391	SP0077462	Male	2	FALSE	SPARK
SP0139640	SP0139640	SP0139640	SF0139640	SP0139649	SP0139638	Male	2	FALSE	SPARK
SP0004507	SP0004507	SP0004507	SF0004507	SP0125631	SP0004269	Female	2	FALSE	SPARK
SP0007911	SP0007911	SP0007911	SF0007776	SP0015560	SP0007470	Male	2	FALSE	SPARK
SP0027490	SP0027490	SP0027490	SF0027460	SP0027680	SP0027507	Female	2	FALSE	SPARK
SP0052720	SP0052720	SP0052720	SF0052719	SP0052723	SP0052718	Male	1	FALSE	SPARK
SP0055914	SP0055914	SP0055914	SF0055914	SP0059969	SP0055913	Male	2	FALSE	SPARK
SP0081486	SP0081486	SP0081486	SF0081485	SP0081494	SP0081484	Male	1	FALSE	SPARK
SP0086898	SP0086898	SP0086898	SF0086883	SP0086882	SP0103844	Male	1	FALSE	SPARK
SP0002136	SP0002136	SP0002136	SF0001752	SP0001545	SP0003652	Male	1	FALSE	SPARK
SP0010751	SP0010751	SP0010751	SF0010751	SP0020188	SP0010687	Male	2	FALSE	SPARK
SP0022721	SP0022721	SP0022721	SF0022671	SP0019554	SP0022616	Female	1	FALSE	SPARK
SP0027996	SP0027996	SP0027996	SF0027996	SP0028039	SP0028006	Male	2	FALSE	SPARK
SP0028214	SP0028214	SP0028214	SF0028185	SP0028237	SP0028264	Male	1	FALSE	SPARK
SP0029492	SP0029492	SP0029492	SF0029492	SP0029494	SP0029462	Male	2	FALSE	SPARK
SP0035859	SP0035859	SP0035859	SF0035858	SP0035857	SP0035860	Male	1	FALSE	SPARK
SP0040571	SP0040571	SP0040571	SF0040571	SP0040570	SP0059450	Female	2	FALSE	SPARK
SP0055021	SP0055021	SP0055021	SF0055021	SP0068621	SP0055019	Male	2	FALSE	SPARK
SP0058438	SP0058438	SP0058438	SF0058437	SP0063940	SP0058436	Male	1	FALSE	SPARK
SP0059513	SP0059513	SP0059513	SF0059512	SP0065006	SP0059511	Female	1	FALSE	SPARK
SP0060020	SP0060020	SP0060020	SF0060020	SP0066511	SP0060019	Male	2	FALSE	SPARK
SP0065631	SP0065631	SP0065631	SF0065631	SP0065635	SP0065630	Male	2	FALSE	SPARK
SP0069070	SP0069070	SP0069070	SF0069069	SP0070107	SP0069068	Female	1	FALSE	SPARK
SP0069872	SP0069872	SP0069872	SF0069869	SP0072900	SP0069867	Male	2	FALSE	SPARK
SP0077973	SP0077973	SP0077973	SF0077972	SP0079256	SP0077971	Male	1	FALSE	SPARK
SP0082491	SP0082491	SP0082491	SF0082491	SP0082640	SP0082485	Female	2	FALSE	SPARK
SP0085183	SP0085183	SP0085183	SF0085183	SP0086356	SP0085178	Male	2	FALSE	SPARK
SP0088716	SP0088716	SP0088716	SF0088716	SP0090729	SP0088715	Female	2	FALSE	SPARK
SP0097455	SP0097455	SP0097455	SF0097455	SP0097463	SP0097454	Male	2	FALSE	SPARK
SP0098425	SP0098425	SP0098425	SF0098425	SP0099673	SP0098424	Female	2	FALSE	SPARK
SP0104807	SP0104807	SP0104807	SF0104807	SP0111975	SP0113334	Female	2	FALSE	SPARK
SP0115276	SP0115276	SP0115276	SF0115276	SP0128908	SP0115275	Male	2	FALSE	SPARK
SP0117117	SP0117117	SP0117117	SF0117116	SP0122819	SP0117114	Male	2	FALSE	SPARK
SP0120175	SP0120175	SP0120175	SF0120175	SP0120171	SP0120178	Female	2	FALSE	SPARK
SP0129705	SP0129705	SP0129705	SF0129703	SP0129708	SP0129702	Female	1	FALSE	SPARK
SP0145834	SP0145834	SP0145834	SF0145833	SP0147565	SP0145832	Male	2	FALSE	SPARK
SP0010765	SP0010765	SP0010765	SF0010765	SP0011299	SP0010719	Male	2	FALSE	SPARK
SP0053143	SP0053143	SP0053143	SF0053143	SP0059562	SP0053142	Male	2	FALSE	SPARK
SP0068466	SP0068466	SP0068466	SF0068466	SP0068472	SP0068464	Female	2	FALSE	SPARK
SP0093666	SP0093666	SP0093666	SF0093665	SP0106639	SP0093662	Female	1	FALSE	SPARK
SP0120937	SP0120937	SP0120937	SF0120937	SP0125138	SP0120929	Male	2	FALSE	SPARK
SP0006276	SP0006276	SP0006276	SF0006028	SP0016105	SP0005654	Female	1	FALSE	SPARK
SP0012327	SP0012327	SP0012327	SF0012327	SP0013098	SP0012258	Male	2	FALSE	SPARK
SP0020227	SP0020227	SP0020227	SF0020227	SP0026505	SP0020201	Female	2	FALSE	SPARK
SP0035081	SP0035081	SP0035081	SF0035081	SP0035083	SP0035077	Male	2	FALSE	SPARK
SP0048613	SP0048613	SP0048613	SF0048613	SP0048618	SP0048612	Female	2	FALSE	SPARK
SP0054513	SP0054513	SP0054513	SF0054512	SP0054559	SP0054511	Male	2	FALSE	SPARK
SP0069609	SP0069609	SP0069609	SF0069609	SP0072511	SP0069608	Male	2	FALSE	SPARK
SP0071274	SP0071274	SP0071274	SF0071274	SP0071286	SP0071273	Male	2	FALSE	SPARK
SP0082451	SP0082451	SP0082451	SF0082451	SP0082454	SP0082450	Male	2	FALSE	SPARK
SP0083936	SP0083936	SP0083936	SF0083935	SP0086466	SP0083933	Female	1	FALSE	SPARK
SP0087001	SP0087001	SP0087001	SF0087001	SP0096533	SP0087000	Male	2	FALSE	SPARK
SP0105842	SP0105842	SP0105842	SF0105842	SP0111064	SP0105841	Male	2	FALSE	SPARK
SP0106254	SP0106254	SP0106254	SF0106253	SP0106278	SP0100959	Female	1	FALSE	SPARK
SP0118852	SP0118852	SP0118852	SF0118852	SP0118850	SP0118935	Female	2	FALSE	SPARK
SP0125333	SP0125333	SP0125333	SF0125333	SP0125338	SP0125331	Male	2	FALSE	SPARK
SP0017692	SP0017692	SP0017692	SF0017692	SP0015895	SP0017658	Male	2	FALSE	SPARK
SP0010792	SP0010792	SP0010792	SF0010792	SP0009507	SP0010657	Male	2	FALSE	SPARK
SP0018083	SP0018083	SP0018083	SF0018047	SP0024619	SP0017986	Male	1	FALSE	SPARK
SP0023098	SP0023098	SP0023098	SF0023047	SP0025798	SP0022978	Male	1	FALSE	SPARK
SP0034572	SP0034572	SP0034572	SF0034572	SP0043326	SP0034571	Female	2	FALSE	SPARK
SP0038765	SP0038765	SP0038765	SF0038652	SP0038657	SP0038658	Male	2	FALSE	SPARK
SP0042387	SP0042387	SP0042387	SF0042387	SP0042386	SP0042388	Male	2	FALSE	SPARK
SP0049965	SP0049965	SP0049965	SF0049965	SP0103716	SP0049964	Male	2	FALSE	SPARK
SP0052828	SP0052828	SP0052828	SF0052828	SP0054059	SP0052827	Female	2	FALSE	SPARK
SP0055971	SP0055971	SP0055971	SF0055970	SP0055982	SP0055969	Female	1	FALSE	SPARK
SP0064043	SP0064043	SP0064043	SF0064043	SP0065807	SP0064042	Male	2	FALSE	SPARK
SP0076599	SP0076599	SP0076599	SF0076599	SP0076853	SP0076598	Male	2	FALSE	SPARK
SP0113337	SP0113337	SP0113337	SF0113337	SP0115558	SP0113335	Male	2	FALSE	SPARK
SP0125430	SP0125430	SP0125430	SF0125430	SP0126383	SP0119566	Female	2	FALSE	SPARK
SP0127375	SP0127375	SP0127375	SF0127375	SP0127640	SP0127656	Female	2	FALSE	SPARK
SP0136861	SP0136861	SP0136861	SF0136861	SP0140070	SP0136859	Male	2	FALSE	SPARK
SP0000301	SP0000301	SP0000301	SF0000301	SP0073688	SP0004339	Male	2	FALSE	SPARK
SP0005890	SP0005890	SP0005890	SF0005890	SP0022856	SP0008154	Male	2	FALSE	SPARK
SP0007300	SP0007300	SP0007300	SF0007194	SP0014890	SP0007092	Female	1	FALSE	SPARK
SP0008624	SP0008624	SP0008624	SF0008611	SP0009058	SP0008575	Male	1	FALSE	SPARK
SP0009650	SP0009650	SP0009650	SF0009650	SP0007284	SP0009219	Female	2	FALSE	SPARK
SP0010738	SP0010738	SP0010738	SF0010673	SP0017151	SP0010310	Female	1	FALSE	SPARK
SP0015466	SP0015466	SP0015466	SF0015466	SP0015668	SP0015418	Male	2	FALSE	SPARK
SP0017714	SP0017714	SP0017714	SF0017597	SP0017737	SP0017562	Female	1	FALSE	SPARK
SP0019021	SP0019021	SP0019021	SF0018947	SP0024580	SP0018855	Female	1	FALSE	SPARK
SP0023394	SP0023394	SP0023394	SF0023377	SP0024201	SP0023360	Female	1	FALSE	SPARK
SP0024533	SP0024533	SP0024533	SF0024517	SP0022129	SP0024494	Male	1	FALSE	SPARK
SP0027460	SP0027460	SP0027460	SF0027460	SP0027680	SP0027507	Female	2	FALSE	SPARK
SP0030535	SP0030535	SP0030535	SF0030535	SP0030539	SP0030533	Male	2	FALSE	SPARK
SP0034318	SP0034318	NA	SF0034318	SP0034319	SP0034317	Male	2	FALSE	SPARK
SP0034700	SP0034700	SP0034700	SF0034699	SP0045099	SP0034698	Male	1	FALSE	SPARK
SP0035148	SP0035148	SP0035148	SF0035148	SP0035150	SP0035147	Male	2	FALSE	SPARK
SP0035464	SP0035464	SP0035464	SF0035464	SP0035462	SP0035465	Male	2	FALSE	SPARK
SP0035843	SP0035843	SP0035843	SF0035843	SP0035845	SP0035809	Male	2	FALSE	SPARK
SP0038471	SP0038471	SP0038471	SF0038469	SP0038474	SP0038467	Female	1	FALSE	SPARK
SP0038872	SP0038872	SP0038872	SF0038870	SP0038879	SP0038869	Female	1	FALSE	SPARK
SP0040527	SP0040527	SP0040527	SF0040527	SP0040531	SP0040526	Female	2	FALSE	SPARK
SP0041659	SP0041659	SP0041659	SF0041659	SP0041662	SP0041656	Male	2	FALSE	SPARK
SP0043505	SP0043505	SP0043505	SF0043505	SP0043504	SP0043508	Male	2	FALSE	SPARK
SP0044941	SP0044941	SP0044941	SF0044941	SP0048500	SP0044940	Male	2	FALSE	SPARK
SP0047244	SP0047244	SP0047244	SF0047244	SP0047251	SP0047242	Female	2	FALSE	SPARK
SP0052150	SP0052150	SP0052150	SF0052150	SP0052151	SP0052149	Male	2	FALSE	SPARK
SP0055298	SP0055298	SP0055298	SF0055297	SP0055385	SP0055296	Male	1	FALSE	SPARK
SP0056132	SP0056132	SP0056132	SF0056132	SP0058958	SP0056131	Male	2	FALSE	SPARK
SP0061121	SP0061121	SP0061121	SF0061121	SP0066363	SP0061120	Male	2	FALSE	SPARK
SP0064781	SP0064781	SP0064781	SF0064781	SP0064788	SP0064778	Male	2	FALSE	SPARK
SP0064783	SP0064783	SP0064783	SF0064781	SP0064788	SP0064778	Male	1	FALSE	SPARK
SP0065619	SP0065619	SP0065619	SF0065617	SP0066264	SP0065615	Female	1	FALSE	SPARK
SP0067274	SP0067274	SP0067274	SF0067274	SP0067747	SP0067273	Male	2	FALSE	SPARK
SP0068631	SP0068631	SP0068631	SF0068632	SP0074823	SP0068630	Male	2	FALSE	SPARK
SP0070264	SP0070264	SP0070264	SF0070264	SP0073912	SP0070263	Male	2	FALSE	SPARK
SP0073804	SP0073804	SP0073804	SF0073804	SP0073831	SP0073803	Female	2	FALSE	SPARK
SP0073952	SP0073952	SP0073952	SF0073952	SP0084114	SP0073950	Male	2	FALSE	SPARK
SP0073956	SP0073956	SP0073956	SF0073956	SP0075383	SP0073955	Male	2	FALSE	SPARK
SP0076540	SP0076540	SP0076540	SF0076540	SP0077573	SP0076539	Male	2	FALSE	SPARK
SP0078246	SP0078246	SP0078246	SF0078245	SP0081015	SP0078239	Female	1	FALSE	SPARK
SP0078455	SP0078455	SP0078455	SF0078451	SP0079494	SP0078445	Female	2	FALSE	SPARK
SP0083322	SP0083322	SP0083322	SF0083322	SP0083321	SP0088409	Female	2	FALSE	SPARK
SP0085623	SP0085623	SP0085623	SF0085623	SP0086762	SP0085622	Male	2	FALSE	SPARK
SP0086991	SP0086991	SP0086991	SF0086991	SP0087017	SP0086990	Male	2	FALSE	SPARK
SP0090444	SP0090444	SP0090444	SF0090443	SP0092440	SP0090442	Female	1	FALSE	SPARK
SP0091972	SP0091972	SP0091972	SF0091972	SP0091978	SP0091970	Male	2	FALSE	SPARK
SP0092787	SP0092787	SP0092787	SF0092786	SP0092793	SP0092784	Female	1	FALSE	SPARK
SP0096444	SP0096444	SP0096444	SF0096443	SP0096442	SP0099054	Male	1	FALSE	SPARK
SP0096746	SP0096746	SP0096746	SF0096745	SP0105346	SP0096743	Male	2	FALSE	SPARK
SP0099183	SP0099183	SP0099183	SF0099183	SP0099182	SP0099827	Male	2	FALSE	SPARK
SP0099511	SP0099511	SP0099511	SF0099509	SP0099521	SP0099506	Female	1	FALSE	SPARK
SP0101966	SP0101966	SP0101966	SF0101966	SP0101971	SP0101965	Male	2	FALSE	SPARK
SP0102139	SP0102139	SP0102139	SF0102139	SP0108674	SP0102135	Male	2	FALSE	SPARK
SP0107096	SP0107096	SP0107096	SF0107096	SP0107140	SP0107095	Male	2	FALSE	SPARK
SP0107613	SP0107613	SP0107613	SF0107613	SP0108055	SP0107612	Male	2	FALSE	SPARK
SP0117039	SP0117039	SP0117039	SF0117039	SP0119734	SP0117038	Male	2	FALSE	SPARK
SP0119135	SP0119135	SP0119135	SF0119133	SP0127290	SP0119131	Male	1	FALSE	SPARK
SP0119297	SP0119297	SP0119297	SF0119297	SP0122679	SP0119296	Male	2	FALSE	SPARK
SP0124556	SP0124556	SP0124556	SF0124556	SP0126558	SP0124555	Male	2	FALSE	SPARK
SP0129913	SP0129913	SP0129913	SF0129913	SP0130359	SP0129908	Male	2	FALSE	SPARK
SP0131717	SP0131717	SP0131717	SF0131716	SP0133950	SP0131711	Female	1	FALSE	SPARK
SP0139947	SP0139947	SP0139947	SF0139947	SP0139978	SP0139916	Male	2	FALSE	SPARK
SP0140214	SP0140214	SP0140214	SF0140213	SP0141825	SP0140212	Male	1	FALSE	SPARK
SP0142526	SP0142526	SP0142526	SF0142525	SP0142537	SP0142524	Female	2	FALSE	SPARK
SP0083025	SP0083025	SP0083025	SF0083020	SP0083040	SP0083018	Female	1	FALSE	SPARK
SP0009784	SP0009784	SP0009784	SF0009721	SP0010220	SP0009685	Female	1	FALSE	SPARK
SP0048072	SP0048072	SP0048072	SF0048072	SP0048079	SP0048071	Male	2	FALSE	SPARK
SP0076481	SP0076481	SP0076481	SF0076481	SP0076489	SP0076480	Male	2	FALSE	SPARK
SP0107685	SP0107685	SP0107685	SF0107685	SP0107719	SP0106312	Male	2	FALSE	SPARK
SP0119831	SP0119831	SP0119831	SF0119828	SP0121693	SP0119826	Female	2	FALSE	SPARK
SP0124588	SP0124588	SP0124588	SF0124588	SP0128111	SP0124587	Male	2	FALSE	SPARK
SP0127162	SP0127162	SP0127162	SF0127162	SP0133223	SP0127666	Female	2	FALSE	SPARK
SP0133915	SP0133915	SP0133915	SF0133915	SP0134284	SP0133913	Male	2	FALSE	SPARK
SP0078519	SP0078519	SP0078519	SF0078519	SP0080886	SP0078518	Male	2	FALSE	SPARK
SP0003691	SP0003691	SP0003691	SF0003691	SP0013719	SP0003693	Female	2	FALSE	SPARK
SP0010022	SP0010022	SP0010022	SF0009953	SP0013171	SP0009727	Female	1	FALSE	SPARK
SP0036020	SP0036020	SP0036020	SF0036020	SP0036023	SP0036019	Male	2	FALSE	SPARK
SP0044900	SP0044900	SP0044900	SF0044900	SP0044938	SP0044899	Male	2	FALSE	SPARK
SP0049224	SP0049224	SP0049224	SF0049224	SP0049254	SP0049223	Male	2	FALSE	SPARK
SP0050022	SP0050022	SP0050022	SF0050021	SP0060353	SP0050019	Female	1	FALSE	SPARK
SP0050664	SP0050664	SP0050664	SF0050664	SP0050667	SP0050663	Male	2	FALSE	SPARK
SP0056366	SP0056366	SP0056366	SF0056363	SP0060010	SP0056355	Female	1	FALSE	SPARK
SP0058481	SP0058481	SP0058481	SF0058481	SP0064650	SP0058477	Male	2	FALSE	SPARK
SP0067078	SP0067078	NA	SF0067077	SP0124516	SP0067076	Female	1	FALSE	SPARK
SP0074175	SP0074175	SP0074175	SF0074175	SP0075662	SP0074174	Male	2	FALSE	SPARK
SP0076105	SP0076105	SP0076105	SF0076105	SP0080121	SP0076104	Female	2	FALSE	SPARK
SP0085951	SP0085951	SP0085951	SF0085951	SP0085989	SP0085950	Male	2	FALSE	SPARK
SP0096668	SP0096668	SP0096668	SF0096668	SP0099121	SP0096667	Female	2	FALSE	SPARK
SP0128755	SP0128755	SP0128755	SF0128755	SP0132682	SP0128754	Male	2	FALSE	SPARK
SP0131089	SP0131089	SP0131089	SF0131089	SP0133451	SP0131088	Male	2	FALSE	SPARK
SP0009501	SP0009501	SP0009501	SF0009501	SP0034803	SP0009392	Male	2	FALSE	SPARK
SP0010018	SP0010018	SP0010018	SF0010018	SP0034156	SP0009883	Female	2	FALSE	SPARK
SP0012111	SP0012111	SP0012111	SF0012111	SP0012113	SP0011348	Male	2	FALSE	SPARK
SP0021486	SP0021486	SP0021486	SF0021486	SP0040042	SP0021462	Male	2	FALSE	SPARK
SP0022908	SP0022908	SP0022908	SF0022879	SP0025931	SP0022798	Female	1	FALSE	SPARK
SP0025471	SP0025471	SP0025471	SF0025471	SP0025688	SP0025441	Male	2	FALSE	SPARK
SP0025588	SP0025588	SP0025588	SF0025588	SP0027076	SP0025531	Male	2	FALSE	SPARK
SP0027566	SP0027566	SP0027566	SF0027566	SP0027568	SP0027564	Male	2	FALSE	SPARK
SP0028498	SP0028498	SP0028498	SF0028457	SP0028531	SP0028434	Female	1	FALSE	SPARK
SP0031595	SP0031595	SP0031595	SF0031593	SP0031597	SP0024288	Male	2	FALSE	SPARK
SP0034787	SP0034787	SP0034787	SF0034786	SP0034784	SP0035555	Female	1	FALSE	SPARK
SP0034977	SP0034977	SP0034977	SF0034976	SP0034978	SP0034974	Female	1	FALSE	SPARK
SP0035678	SP0035678	SP0035678	SF0035677	SP0035679	SP0035676	Female	2	FALSE	SPARK
SP0036733	SP0036733	SP0036733	SF0036733	SP0036737	SP0036732	Male	2	FALSE	SPARK
SP0041707	SP0041707	SP0041707	SF0041707	SP0041709	SP0041704	Male	2	FALSE	SPARK
SP0042511	SP0042511	SP0042511	SF0042511	SP0042516	SP0042509	Male	2	FALSE	SPARK
SP0043377	SP0043377	SP0043377	SF0043377	SP0043378	SP0043376	Male	2	FALSE	SPARK
SP0044422	SP0044422	SP0044422	SF0044418	SP0044416	SP0052055	Female	1	FALSE	SPARK
SP0045594	SP0045594	SP0045594	SF0045593	SP0045597	SP0045592	Male	1	FALSE	SPARK
SP0047610	SP0047610	SP0047610	SF0047609	SP0049738	SP0047608	Male	1	FALSE	SPARK
SP0048394	SP0048394	SP0048394	SF0048394	SP0048397	SP0048391	Male	2	FALSE	SPARK
SP0048430	SP0048430	SP0048430	SF0048425	SP0054402	SP0048422	Female	1	FALSE	SPARK
SP0049979	SP0049979	SP0049979	SF0049978	SP0068270	SP0049977	Male	1	FALSE	SPARK
SP0050968	SP0050968	SP0050968	SF0050968	SP0050973	SP0050966	Male	2	FALSE	SPARK
SP0051441	SP0051441	SP0051441	SF0051441	SP0051447	SP0051440	Female	2	FALSE	SPARK
SP0058533	SP0058533	SP0058533	SF0058532	SP0061698	SP0058531	Female	2	FALSE	SPARK
SP0058569	SP0058569	SP0058569	SF0058568	SP0064227	SP0058567	Male	1	FALSE	SPARK
SP0060516	SP0060516	SP0060516	SF0060516	SP0060530	SP0060515	Male	2	FALSE	SPARK
SP0061810	SP0061810	SP0061810	SF0061809	SP0061823	SP0061806	Female	1	FALSE	SPARK
SP0063700	SP0063700	SP0063700	SF0063700	SP0068217	SP0063696	Male	2	FALSE	SPARK
SP0064914	SP0064914	SP0064914	SF0064914	SP0067864	SP0064913	Male	2	FALSE	SPARK
SP0065622	SP0065622	SP0065622	SF0065622	SP0065843	SP0053479	Male	2	FALSE	SPARK
SP0067304	SP0067304	SP0067304	SF0067304	SP0067309	SP0067303	Female	2	FALSE	SPARK
SP0067690	SP0067690	SP0067690	SF0067690	SP0068458	SP0067689	Male	2	FALSE	SPARK
SP0069614	SP0069614	SP0069614	SF0069614	SP0074005	SP0069604	Male	2	FALSE	SPARK
SP0070045	SP0070045	SP0070045	SF0070045	SP0072834	SP0070044	Male	2	FALSE	SPARK
SP0072291	SP0072291	SP0072291	SF0072289	SP0081472	SP0072287	Female	2	FALSE	SPARK
SP0072845	SP0072845	SP0072845	SF0072844	SP0072856	SP0072843	Female	1	FALSE	SPARK
SP0073640	SP0073640	SP0073640	SF0073640	SP0076180	SP0073632	Male	2	FALSE	SPARK
SP0076543	SP0076543	SP0076543	SF0076542	SP0076547	SP0076011	Female	1	FALSE	SPARK
SP0077793	SP0077793	SP0077793	SF0077792	SP0077791	SP0082023	Female	1	FALSE	SPARK
SP0084135	SP0084135	SP0084135	SF0084135	SP0084141	SP0084133	Male	2	FALSE	SPARK
SP0084320	SP0084320	SP0084320	SF0026428	SP0084878	SP0026414	Male	2	FALSE	SPARK
SP0087797	SP0087797	SP0087797	SF0087797	SP0112584	SP0087796	Male	2	FALSE	SPARK
SP0087886	SP0087886	SP0087886	SF0087886	SP0087889	SP0087884	Male	2	FALSE	SPARK
SP0090091	SP0090091	SP0090091	SF0090089	SP0090182	SP0090085	Female	1	FALSE	SPARK
SP0090223	SP0090223	SP0090223	SF0090223	SP0090234	SP0090222	Male	2	FALSE	SPARK
SP0091455	SP0091455	SP0091455	SF0091455	SP0098426	SP0097170	Female	2	FALSE	SPARK
SP0092160	SP0092160	SP0092160	SF0092160	SP0092165	SP0092159	Male	2	FALSE	SPARK
SP0092275	SP0092275	NA	SF0092275	SP0096525	SP0092272	Female	2	FALSE	SPARK
SP0093984	SP0093984	SP0093984	SF0093984	SP0132118	SP0093755	Male	2	FALSE	SPARK
SP0101110	SP0101110	SP0101110	SF0101110	SP0104266	SP0101108	Female	2	FALSE	SPARK
SP0103783	SP0103783	SP0103783	SF0103783	SP0103800	SP0103777	Male	2	FALSE	SPARK
SP0104656	SP0104656	SP0104656	SF0104656	SP0110359	SP0104652	Male	2	FALSE	SPARK
SP0111554	SP0111554	NA	SF0111554	SP0111595	SP0111553	Male	2	FALSE	SPARK
SP0111763	SP0111763	SP0111763	SF0111760	SP0112398	SP0111758	Female	1	FALSE	SPARK
SP0114422	SP0114422	SP0114422	SF0114422	SP0114424	SP0113525	Male	2	FALSE	SPARK
SP0114539	SP0114539	SP0114539	SF0114539	SP0114537	SP0114543	Male	2	FALSE	SPARK
SP0117016	SP0117016	SP0117016	SF0117016	SP0117004	SP0131236	Male	2	FALSE	SPARK
SP0117836	SP0117836	SP0117836	SF0117834	SP0117938	SP0117832	Female	1	FALSE	SPARK
SP0118170	SP0118170	SP0118170	SF0118169	SP0118366	SP0118168	Male	1	FALSE	SPARK
SP0123146	SP0123146	SP0123146	SF0123146	SP0124645	SP0123145	Male	2	FALSE	SPARK
SP0125546	SP0125546	SP0125546	SF0125546	SP0131201	SP0125545	Male	2	FALSE	SPARK
SP0126368	SP0126368	SP0126368	SF0126368	SP0126372	SP0126367	Male	2	FALSE	SPARK
SP0137336	SP0137336	SP0137336	SF0137336	SP0137338	SP0137334	Male	2	FALSE	SPARK
SP0137622	SP0137622	SP0137622	SF0137621	SP0142958	SP0137618	Male	1	FALSE	SPARK
SP0019927	SP0019927	SP0019927	SF0019861	SP0019788	SP0019821	Male	1	FALSE	SPARK
SP0085284	SP0085284	SP0085284	SF0085284	SP0085302	SP0085281	Male	2	FALSE	SPARK
SP0062479	SP0062479	SP0062479	SF0062479	SP0105752	SP0062478	Male	2	FALSE	SPARK
SP0112467	SP0112467	NA	SF0112467	SP0112909	SP0112463	Male	2	FALSE	SPARK
SP0095357	SP0095357	SP0095357	SF0095356	SP0096879	SP0095354	Male	1	FALSE	SPARK
SP0032113	SP0032113	SP0032113	SF0032113	SP0032116	SP0032112	Male	2	FALSE	SPARK
SP0032875	SP0032875	SP0032875	SF0032873	SP0032881	SP0032871	Female	1	FALSE	SPARK
SP0030772	SP0030772	SP0030772	SF0030771	SP0127862	SP0030770	Male	1	FALSE	SPARK
SP0040277	SP0040277	SP0040277	SF0040275	SP0040278	SP0040274	Male	2	FALSE	SPARK
SP0004093	SP0004093	SP0004093	SF0004093	SP0022334	SP0020700	Male	2	FALSE	SPARK
SP0006463	SP0006463	SP0006463	SF0006290	SP0013569	SP0006160	Female	1	FALSE	SPARK
SP0009759	SP0009759	SP0009759	SF0009759	SP0029555	SP0009733	Male	2	FALSE	SPARK
SP0024323	SP0024323	SP0024323	SF0024323	SP0027450	SP0024242	Female	2	FALSE	SPARK
SP0041146	SP0041146	SP0041146	SF0041146	SP0041167	SP0041145	Male	2	FALSE	SPARK
SP0051607	SP0051607	SP0051607	SF0051605	SP0054430	SP0051604	Male	1	FALSE	SPARK
SP0052719	SP0052719	SP0052719	SF0052719	SP0052723	SP0052718	Male	2	FALSE	SPARK
SP0053676	SP0053676	SP0053676	SF0053676	SP0051587	SP0053675	Male	2	FALSE	SPARK
SP0110962	SP0110962	SP0110962	SF0110961	SP0110960	SP0117093	Male	1	FALSE	SPARK
SP0126692	SP0126692	SP0126692	SF0126692	SP0126696	SP0126691	Male	2	FALSE	SPARK
SP0128256	SP0128256	SP0128256	SF0128255	SP0128261	SP0128253	Male	2	FALSE	SPARK
SP0026295	SP0026295	SP0026295	SF0026295	SP0026299	SP0026300	Male	2	FALSE	SPARK
SP0052332	SP0052332	SP0052332	SF0052332	SP0054394	SP0052325	Male	2	FALSE	SPARK
SP0059887	SP0059887	SP0059887	SF0059887	SP0061547	SP0059886	Female	2	FALSE	SPARK
SP0070786	SP0070786	SP0070786	SF0070786	SP0070785	SP0072948	Male	2	FALSE	SPARK
SP0075343	SP0075343	SP0075343	SF0075343	SP0075342	SP0079679	Male	2	FALSE	SPARK
SP0093864	SP0093864	SP0093864	SF0093864	SP0093894	SP0093863	Male	2	FALSE	SPARK
SP0094267	SP0094267	NA	SF0094267	SP0099868	SP0094266	Male	2	FALSE	SPARK
SP0100680	SP0100680	SP0100680	SF0100680	SP0100695	SP0100679	Male	2	FALSE	SPARK
SP0110871	SP0110871	SP0110871	SF0110871	SP0110910	SP0110870	Male	2	FALSE	SPARK
SP0126962	SP0126962	SP0126962	SF0126961	SP0127042	SP0114946	Male	2	FALSE	SPARK
SP0143128	SP0143128	SP0143128	SF0143127	SP0143137	SP0143126	Female	1	FALSE	SPARK
SP0018933	SP0018933	SP0018933	SF0018933	SP0019051	SP0018911	Male	2	FALSE	SPARK
SP0104208	SP0104208	SP0104208	SF0104206	SP0110139	SP0104205	Female	1	FALSE	SPARK
SP0141150	SP0141150	SP0141150	SF0141149	SP0141294	SP0141146	Male	1	FALSE	SPARK
SP0009113	SP0009113	SP0009113	SF0009665	SP0021428	SP0009630	Female	1	FALSE	SPARK
SP0010324	SP0010324	SP0010324	SF0009998	SP0023631	SP0009646	Male	1	FALSE	SPARK
SP0012361	SP0012361	SP0012361	SF0012361	SP0009530	SP0011864	Male	2	FALSE	SPARK
SP0013194	SP0013194	SP0013194	SF0013195	SP0013265	SP0013192	Female	1	FALSE	SPARK
SP0016844	SP0016844	SP0016844	SF0016814	SP0016914	SP0016721	Male	1	FALSE	SPARK
SP0020574	SP0020574	SP0020574	SF0020751	SP0020709	SP0020639	Male	1	FALSE	SPARK
SP0021659	SP0021659	SP0021659	SF0021602	SP0021743	SP0021456	Female	1	FALSE	SPARK
SP0024683	SP0024683	SP0024683	SF0024668	SP0024638	SP0025928	Male	2	FALSE	SPARK
SP0025045	SP0025045	SP0025045	SF0025018	SP0025016	SP0004123	Male	1	FALSE	SPARK
SP0026182	SP0026182	SP0026182	SF0026182	SP0029302	SP0026367	Male	2	FALSE	SPARK
SP0027031	SP0027031	SP0027031	SF0027031	SP0027028	SP0027092	Male	2	FALSE	SPARK
SP0027116	SP0027116	SP0027116	SF0027116	SP0027408	SP0027093	Male	2	FALSE	SPARK
SP0028317	SP0028317	SP0028317	SF0028317	SP0029781	SP0028315	Male	2	FALSE	SPARK
SP0029987	SP0029987	SP0029987	SF0029987	SP0029985	SP0029986	Male	2	FALSE	SPARK
SP0032267	SP0032267	SP0032267	SF0032265	SP0032269	SP0032264	Male	1	FALSE	SPARK
SP0032439	SP0032439	SP0032439	SF0032437	SP0032443	SP0028585	Male	1	FALSE	SPARK
SP0032493	SP0032493	SP0032493	SF0032493	SP0043292	SP0008838	Male	2	FALSE	SPARK
SP0032592	SP0032592	SP0032592	SF0032591	SP0032593	SP0032589	Female	1	FALSE	SPARK
SP0032995	SP0032995	SP0032995	SF0032995	SP0032996	SP0032994	Female	2	FALSE	SPARK
SP0039518	SP0039518	SP0039518	SF0039518	SP0039519	SP0039517	Male	2	FALSE	SPARK
SP0042327	SP0042327	SP0042327	SF0042327	SP0042330	SP0042326	Male	2	FALSE	SPARK
SP0043475	SP0043475	SP0043475	SF0043475	SP0090748	SP0043474	Male	2	FALSE	SPARK
SP0048371	SP0048371	SP0048371	SF0048371	SP0048370	SP0048374	Male	2	FALSE	SPARK
SP0048424	SP0048424	SP0048424	SF0048423	SP0048431	SP0048421	Male	1	FALSE	SPARK
SP0048906	SP0048906	SP0048906	SF0048906	SP0048905	SP0048910	Male	2	FALSE	SPARK
SP0054367	SP0054367	SP0054367	SF0054367	SP0054370	SP0054366	Male	2	FALSE	SPARK
SP0056278	SP0056278	SP0056278	SF0056278	SP0062341	SP0056271	Male	2	FALSE	SPARK
SP0057358	SP0057358	SP0057358	SF0057357	SP0060661	SP0057356	Female	1	FALSE	SPARK
SP0058138	SP0058138	NA	SF0058138	SP0059333	SP0058136	Male	2	FALSE	SPARK
SP0059432	SP0059432	SP0059432	SF0059432	SP0062714	SP0059431	Male	2	FALSE	SPARK
SP0059607	SP0059607	SP0059607	SF0059607	SP0060459	SP0059606	Male	2	FALSE	SPARK
SP0062533	SP0062533	SP0062533	SF0062533	SP0066298	SP0062532	Male	2	FALSE	SPARK
SP0073247	SP0073247	SP0073247	SF0073244	SP0083657	SP0026527	Female	1	FALSE	SPARK
SP0075578	SP0075578	SP0075578	SF0075577	SP0080899	SP0075576	Female	1	FALSE	SPARK
SP0077930	SP0077930	SP0077930	SF0077930	SP0077963	SP0077928	Male	2	FALSE	SPARK
SP0081836	SP0081836	SP0081836	SF0081836	SP0117570	SP0081835	Male	2	FALSE	SPARK
SP0083992	SP0083992	SP0083992	SF0083992	SP0119938	SP0083991	Male	2	FALSE	SPARK
SP0084185	SP0084185	SP0084185	SF0084185	SP0084190	SP0084183	Male	2	FALSE	SPARK
SP0085026	SP0085026	SP0085026	SF0085026	SP0085758	SP0086295	Female	2	FALSE	SPARK
SP0085275	SP0085275	SP0085275	SF0085275	SP0085279	SP0085274	Male	2	FALSE	SPARK
SP0085744	SP0085744	SP0085744	SF0085744	SP0112208	SP0085742	Male	2	FALSE	SPARK
SP0086744	SP0086744	SP0086744	SF0086743	SP0087157	SP0086742	Female	1	FALSE	SPARK
SP0094767	SP0094767	SP0094767	SF0094767	SP0112128	SP0094766	Female	2	FALSE	SPARK
SP0102469	SP0102469	SP0102469	SF0102469	SP0104024	SP0102468	Male	2	FALSE	SPARK
SP0103857	SP0103857	SP0103857	SF0103857	SP0103873	SP0103855	Female	2	FALSE	SPARK
SP0107039	SP0107039	SP0107039	SF0107038	SP0117087	SP0107037	Female	1	FALSE	SPARK
SP0107567	SP0107567	SP0107567	SF0107567	SP0110828	SP0107565	Female	2	FALSE	SPARK
SP0112671	SP0112671	SP0112671	SF0112670	SP0112944	SP0112669	Female	2	FALSE	SPARK
SP0117036	SP0117036	SP0117036	SF0117035	SP0124864	SP0117034	Female	1	FALSE	SPARK
SP0117040	SP0117040	SP0117040	SF0117039	SP0119734	SP0117038	Male	2	FALSE	SPARK
SP0122231	SP0122231	SP0122231	SF0122230	SP0124256	SP0122229	Female	1	FALSE	SPARK
SP0123653	SP0123653	SP0123653	SF0123652	SP0123661	SP0123651	Female	1	FALSE	SPARK
SP0127245	SP0127245	SP0127245	SF0127245	SP0127247	SP0127244	Male	2	FALSE	SPARK
SP0130957	SP0130957	SP0130957	SF0130955	SP0134586	SP0130954	Male	2	FALSE	SPARK
SP0139899	SP0139899	SP0139899	SF0139899	SP0141531	SP0139898	Male	2	FALSE	SPARK
SP0141995	SP0141995	SP0141995	SF0141994	SP0146100	SP0141993	Female	1	FALSE	SPARK
SP0142081	SP0142081	SP0142081	SF0142081	SP0142079	SP0143277	Male	2	FALSE	SPARK
SP0046243	SP0046243	SP0046243	SF0046243	SP0046248	SP0046242	Male	2	FALSE	SPARK
SP0071814	SP0071814	SP0071814	SF0071814	SP0074617	SP0071813	Male	2	FALSE	SPARK
SP0083841	SP0083841	SP0083841	SF0083839	SP0085060	SP0083838	Male	2	FALSE	SPARK
SP0012812	SP0012812	SP0012812	SF0012812	SP0014383	SP0012701	Male	2	FALSE	SPARK
SP0020404	SP0020404	SP0020404	SF0020404	SP0025638	SP0013209	Male	2	FALSE	SPARK
SP0034457	SP0034457	SP0034457	SF0034457	SP0034459	SP0030859	Male	2	FALSE	SPARK
SP0056918	SP0056918	SP0056918	SF0056918	SP0059449	SP0056911	Male	2	FALSE	SPARK
SP0068434	SP0068434	SP0068434	SF0068433	SP0068664	SP0068432	Male	1	FALSE	SPARK
SP0071240	SP0071240	SP0071240	SF0071240	SP0071250	SP0071239	Male	2	FALSE	SPARK
SP0073901	SP0073901	SP0073901	SF0073901	SP0073905	SP0073900	Male	2	FALSE	SPARK
SP0079670	SP0079670	SP0079670	SF0079670	SP0079656	SP0079755	Male	2	FALSE	SPARK
SP0087684	SP0087684	SP0087684	SF0087684	SP0087688	SP0087683	Male	2	FALSE	SPARK
SP0091645	SP0091645	SP0091645	SF0091645	SP0106245	SP0091642	Male	2	FALSE	SPARK
SP0109099	SP0109099	SP0109099	SF0109099	SP0110906	SP0109098	Female	2	FALSE	SPARK
SP0112073	SP0112073	SP0112073	SF0112073	SP0118898	SP0112071	Male	2	FALSE	SPARK
SP0123550	SP0123550	SP0123550	SF0123550	SP0123565	SP0123547	Male	2	FALSE	SPARK
SP0132152	SP0132152	SP0132152	SF0132152	SP0132169	SP0132150	Male	2	FALSE	SPARK
SP0136055	SP0136055	SP0136055	SF0136053	SP0137374	SP0136050	Male	1	FALSE	SPARK
SP0146580	SP0146580	SP0146580	SF0146580	SP0146629	SP0146579	Male	2	FALSE	SPARK
SP0148202	SP0148202	SP0148202	SF0148202	SP0148470	SP0148200	Male	2	FALSE	SPARK
SP0014997	SP0014997	SP0015027	SF0014997	SP0031544	SP0014836	Male	2	FALSE	SPARK
SP0016562	SP0016562	SP0016562	SF0016562	SP0016532	SP0016497	Male	2	FALSE	SPARK
SP0029379	SP0029379	SP0029379	SF0029346	SP0029563	SP0029308	Male	1	FALSE	SPARK
SP0051596	SP0051596	SP0051596	SF0051596	SP0051601	SP0051595	Male	2	FALSE	SPARK
SP0061295	SP0061295	SP0061295	SF0061294	SP0064658	SP0061293	Male	1	FALSE	SPARK
SP0070940	SP0070940	NA	SF0070939	SP0070938	SP0072062	Male	1	FALSE	SPARK
SP0077715	SP0077715	SP0077715	SF0077711	SP0081735	SP0077710	Female	1	FALSE	SPARK
SP0081465	SP0081465	SP0081465	SF0081465	SP0081468	SP0081464	Male	2	FALSE	SPARK
SP0087596	SP0087596	SP0087596	SF0087595	SP0074881	SP0088646	Male	1	FALSE	SPARK
SP0110401	SP0110401	SP0110401	SF0110400	SP0122594	SP0110399	Male	2	FALSE	SPARK
SP0115318	SP0115318	SP0115318	SF0115318	SP0120887	SP0115317	Male	2	FALSE	SPARK
SP0122966	SP0122966	SP0122966	SF0122966	SP0122965	SP0122968	Male	2	FALSE	SPARK
SP0124403	SP0124403	SP0124403	SF0124403	SP0125271	SP0124402	Male	2	FALSE	SPARK
SP0131636	SP0131636	SP0131636	SF0131636	SP0132818	SP0131632	Male	2	FALSE	SPARK
SP0003795	SP0003795	SP0003795	SF0003795	SP0003794	SP0016276	Male	2	FALSE	SPARK
SP0005375	SP0005375	SP0005375	SF0005375	SP0030417	SP0005005	Male	2	FALSE	SPARK
SP0005443	SP0005443	SP0005443	SF0005443	SP0005309	SP0006731	Male	2	FALSE	SPARK
SP0005541	SP0005541	SP0005541	SF0005375	SP0030417	SP0005005	Female	1	FALSE	SPARK
SP0007128	SP0007128	SP0007128	SF0007128	SP0017135	SP0007094	Female	2	FALSE	SPARK
SP0007158	SP0007158	SP0007158	SF0006987	SP0007567	SP0006522	Female	1	FALSE	SPARK
SP0008084	SP0008084	SP0008084	SF0007984	SP0017037	SP0003945	Male	1	FALSE	SPARK
SP0008939	SP0008939	SP0008939	SF0008939	SP0011836	SP0008909	Male	2	FALSE	SPARK
SP0009381	SP0009381	SP0009381	SF0009381	SP0014367	SP0009286	Male	2	FALSE	SPARK
SP0011753	SP0011753	SP0011753	SF0011651	SP0012792	SP0011389	Male	1	FALSE	SPARK
SP0012574	SP0012574	SP0012574	SF0012474	SP0022450	SP0012340	Male	1	FALSE	SPARK
SP0014263	SP0014263	SP0014263	SF0014245	SP0022353	SP0014215	Male	2	FALSE	SPARK
SP0015273	SP0015273	SP0015273	SF0015237	SP0015209	SP0015205	Male	1	FALSE	SPARK
SP0016420	SP0016420	SP0016420	SF0015645	SP0014793	SP0024024	Male	1	FALSE	SPARK
SP0017203	SP0017203	SP0017203	SF0017203	SP0016189	SP0017174	Male	2	FALSE	SPARK
SP0017242	SP0017242	SP0017242	SF0017012	SP0022436	SP0016788	Female	1	FALSE	SPARK
SP0021369	SP0021369	SP0021369	SF0021315	SP0021849	SP0021245	Male	2	FALSE	SPARK
SP0022224	SP0022224	SP0022224	SF0022224	SP0028251	SP0022200	Male	2	FALSE	SPARK
SP0022649	SP0022649	SP0022649	SF0022649	SP0023843	SP0022596	Female	2	FALSE	SPARK
SP0025229	SP0025229	SP0025229	SF0025229	SP0025197	SP0025496	Male	2	FALSE	SPARK
SP0026943	SP0026943	SP0026943	SF0026943	SP0021844	SP0026780	Female	2	FALSE	SPARK
SP0027430	SP0027430	SP0027430	SF0027430	SP0027586	SP0027333	Male	2	FALSE	SPARK
SP0028223	SP0028223	SP0028223	SF0028223	SP0028378	SP0028199	Male	2	FALSE	SPARK
SP0028274	SP0028274	SP0028274	SF0028274	SP0028685	SP0028247	Male	2	FALSE	SPARK
SP0029202	SP0029202	SP0029202	SF0029172	SP0029246	SP0029121	Male	1	FALSE	SPARK
SP0029600	SP0029600	SP0029600	SF0029600	SP0024127	SP0029574	Male	2	FALSE	SPARK
SP0031140	SP0031140	SP0031140	SF0031140	SP0031144	SP0031137	Male	2	FALSE	SPARK
SP0032559	SP0032559	SP0032559	SF0032556	SP0032562	SP0032554	Male	1	FALSE	SPARK
SP0036440	SP0036440	SP0036440	SF0036440	SP0036442	SP0036439	Male	2	FALSE	SPARK
SP0037568	SP0037568	SP0037568	SF0037568	SP0048381	SP0037567	Male	2	FALSE	SPARK
SP0038723	SP0038723	SP0038723	SF0038723	SP0038721	SP0038725	Male	2	FALSE	SPARK
SP0039279	SP0039279	SP0039279	SF0039278	SP0039281	SP0039275	Female	1	FALSE	SPARK
SP0040480	SP0040480	SP0040480	SF0040480	SP0040488	SP0040479	Female	2	FALSE	SPARK
SP0040533	SP0040533	SP0040533	SF0040532	SP0040536	SP0040529	Male	1	FALSE	SPARK
SP0041862	SP0041862	SP0041862	SF0041862	SP0041865	SP0041860	Female	2	FALSE	SPARK
SP0042580	SP0042580	SP0042580	SF0042579	SP0042602	SP0042546	Female	1	FALSE	SPARK
SP0042795	SP0042795	SP0042795	SF0042795	SP0042794	SP0042798	Male	2	FALSE	SPARK
SP0042796	SP0042796	SP0042796	SF0042795	SP0042794	SP0042798	Male	1	FALSE	SPARK
SP0043284	SP0043284	SP0043284	SF0043284	SP0043282	SP0043287	Female	2	FALSE	SPARK
SP0043315	SP0043315	SP0043315	SF0043315	SP0043317	SP0043314	Male	2	FALSE	SPARK
SP0043955	SP0043955	SP0043955	SF0043955	SP0043957	SP0043954	Male	2	FALSE	SPARK
SP0044636	SP0044636	SP0044636	SF0044635	SP0054515	SP0044634	Male	1	FALSE	SPARK
SP0044790	SP0044790	SP0044790	SF0044788	SP0044796	SP0044784	Male	1	FALSE	SPARK
SP0046135	SP0046135	SP0046135	SF0046135	SP0046239	SP0046099	Male	2	FALSE	SPARK
SP0047497	SP0047497	SP0047497	SF0047497	SP0047499	SP0047496	Male	2	FALSE	SPARK
SP0047498	SP0047498	SP0047498	SF0047497	SP0047499	SP0047496	Female	1	FALSE	SPARK
SP0048658	SP0048658	SP0048658	SF0048658	SP0048630	SP0048660	Male	2	FALSE	SPARK
SP0049165	SP0049165	SP0049165	SF0049165	SP0053766	SP0049161	Female	2	FALSE	SPARK
SP0049266	SP0049266	SP0049266	SF0049265	SP0051085	SP0049264	Male	1	FALSE	SPARK
SP0050475	SP0050475	SP0050475	SF0050475	SP0139353	SP0050474	Male	2	FALSE	SPARK
SP0050670	SP0050670	SP0050670	SF0050670	SP0053733	SP0050669	Male	2	FALSE	SPARK
SP0050875	SP0050875	SP0050875	SF0050873	SP0059313	SP0050872	Female	2	FALSE	SPARK
SP0051451	SP0051451	SP0051451	SF0051451	SP0051457	SP0051449	Male	2	FALSE	SPARK
SP0052361	SP0052361	SP0052361	SF0052359	SP0055057	SP0052277	Female	1	FALSE	SPARK
SP0053042	SP0053042	SP0053042	SF0053041	SP0053044	SP0053040	Female	1	FALSE	SPARK
SP0053482	SP0053482	SP0053482	SF0053482	SP0136958	SP0053481	Male	2	FALSE	SPARK
SP0053520	SP0053520	SP0053520	SF0053519	SP0053518	SP0053525	Female	1	FALSE	SPARK
SP0053576	SP0053576	SP0053576	SF0053576	SP0059876	SP0053573	Male	2	FALSE	SPARK
SP0055931	SP0055931	SP0055931	SF0055931	SP0060692	SP0055929	Male	2	FALSE	SPARK
SP0056881	SP0056881	SP0056881	SF0056881	SP0057008	SP0056875	Male	2	FALSE	SPARK
SP0057168	SP0057168	SP0057168	SF0057168	SP0071633	SP0057159	Male	2	FALSE	SPARK
SP0058776	SP0058776	SP0058776	SF0058776	SP0058775	SP0058783	Male	2	FALSE	SPARK
SP0061155	SP0061155	SP0061155	SF0061155	SP0112940	SP0061152	Male	2	FALSE	SPARK
SP0062796	SP0062796	SP0062796	SF0062791	SP0062807	SP0062789	Female	1	FALSE	SPARK
SP0063454	SP0063454	SP0063454	SF0063454	SP0063882	SP0063036	Male	2	FALSE	SPARK
SP0065034	SP0065034	SP0065034	SF0065034	SP0065047	SP0065031	Male	2	FALSE	SPARK
SP0065133	SP0065133	SP0065133	SF0065132	SP0065403	SP0065131	Male	1	FALSE	SPARK
SP0065656	SP0065656	SP0065656	SF0065656	SP0065671	SP0065654	Male	2	FALSE	SPARK
SP0065886	SP0065886	SP0065886	SF0065884	SP0066035	SP0065883	Male	1	FALSE	SPARK
SP0066097	SP0066097	SP0066097	SF0066097	SP0066115	SP0066096	Male	2	FALSE	SPARK
SP0067210	SP0067210	SP0067210	SF0067210	SP0068571	SP0067200	Male	2	FALSE	SPARK
SP0071313	SP0071313	SP0071313	SF0071313	SP0074764	SP0071312	Male	2	FALSE	SPARK
SP0071402	SP0071402	SP0071402	SF0071401	SP0071404	SP0071400	Male	1	FALSE	SPARK
SP0071594	SP0071594	SP0071594	SF0071594	SP0071605	SP0071592	Male	2	FALSE	SPARK
SP0071801	SP0071801	SP0071801	SF0071800	SP0072009	SP0071799	Male	1	FALSE	SPARK
SP0071816	SP0071816	SP0071816	SF0071814	SP0074617	SP0071813	Female	1	FALSE	SPARK
SP0073056	SP0073056	SP0073056	SF0073056	SP0073425	SP0073055	Male	2	FALSE	SPARK
SP0076560	SP0076560	SP0076560	SF0076560	SP0099215	SP0076559	Male	2	FALSE	SPARK
SP0076924	SP0076924	SP0076924	SF0076924	SP0080303	SP0076923	Male	2	FALSE	SPARK
SP0079126	SP0079126	SP0079126	SF0079126	SP0079137	SP0079124	Female	2	FALSE	SPARK
SP0079214	SP0079214	SP0079214	SF0079213	SP0079488	SP0079212	Male	1	FALSE	SPARK
SP0080549	SP0080549	SP0080549	SF0080549	SP0093597	SP0080548	Male	2	FALSE	SPARK
SP0081858	SP0081858	SP0081858	SF0081857	SP0081864	SP0081856	Female	2	FALSE	SPARK
SP0082196	SP0082196	SP0082196	SF0082196	SP0085159	SP0082194	Male	2	FALSE	SPARK
SP0082959	SP0082959	SP0082959	SF0082959	SP0082986	SP0082958	Male	2	FALSE	SPARK
SP0083102	SP0083102	SP0083102	SF0083101	SP0083100	SP0083106	Male	1	FALSE	SPARK
SP0085978	SP0085978	SP0085978	SF0085978	SP0085983	SP0085977	Male	2	FALSE	SPARK
SP0086553	SP0086553	SP0086553	SF0086553	SP0086552	SP0086555	Male	2	FALSE	SPARK
SP0087571	SP0087571	SP0087571	SF0087569	SP0087768	SP0087568	Female	1	FALSE	SPARK
SP0088449	SP0088449	SP0088449	SF0088447	SP0089901	SP0088446	Female	1	FALSE	SPARK
SP0088523	SP0088523	SP0088523	SF0088523	SP0107636	SP0088519	Male	2	FALSE	SPARK
SP0089780	SP0089780	SP0089780	SF0089780	SP0092444	SP0089763	Male	2	FALSE	SPARK
SP0091902	SP0091902	SP0091902	SF0091902	SP0106542	SP0092644	Male	2	FALSE	SPARK
SP0092082	SP0092082	SP0092082	SF0092081	SP0105533	SP0092078	Male	2	FALSE	SPARK
SP0094395	SP0094395	NA	SF0094395	SP0094394	SP0107619	Male	2	FALSE	SPARK
SP0097018	SP0097018	SP0097018	SF0097018	SP0107439	SP0097017	Male	2	FALSE	SPARK
SP0097369	SP0097369	SP0097369	SF0097368	SP0093180	SP0097397	Male	1	FALSE	SPARK
SP0097396	SP0097396	SP0097396	SF0097395	SP0097410	SP0097394	Male	2	FALSE	SPARK
SP0097493	SP0097493	SP0097493	SF0097493	SP0097506	SP0125010	Male	2	FALSE	SPARK
SP0097549	SP0097549	SP0097549	SF0097547	SP0103724	SP0097546	Male	1	FALSE	SPARK
SP0102715	SP0102715	SP0102715	SF0102714	SP0136914	SP0102711	Male	2	FALSE	SPARK
SP0103521	SP0103521	SP0103521	SF0103521	SP0103520	SP0103523	Male	2	FALSE	SPARK
SP0103533	SP0103533	SP0103533	SF0103533	SP0103532	SP0104701	Male	2	FALSE	SPARK
SP0103632	SP0103632	SP0103632	SF0103630	SP0110328	SP0103629	Female	2	FALSE	SPARK
SP0104743	SP0104743	SP0104743	SF0104743	SP0104746	SP0104741	Female	2	FALSE	SPARK
SP0106020	SP0106020	SP0106020	SF0106019	SP0106931	SP0106018	Female	1	FALSE	SPARK
SP0106153	SP0106153	SP0106153	SF0106153	SP0106151	SP0126192	Male	2	FALSE	SPARK
SP0110353	SP0110353	SP0110353	SF0110352	SP0110658	SP0110351	Female	2	FALSE	SPARK
SP0110433	SP0110433	SP0110433	SF0110430	SP0110422	SP0110439	Male	2	FALSE	SPARK
SP0113349	SP0113349	SP0113349	SF0113349	SP0131028	SP0113346	Male	2	FALSE	SPARK
SP0114921	SP0114921	SP0114921	SF0114921	SP0116013	SP0114920	Male	2	FALSE	SPARK
SP0118838	SP0118838	SP0118838	SF0118836	SP0118885	SP0118835	Female	1	FALSE	SPARK
SP0119110	SP0119110	SP0119110	SF0119110	SP0119114	SP0119107	Male	2	FALSE	SPARK
SP0119200	SP0119200	NA	SF0119199	SP0119456	SP0119198	Female	1	FALSE	SPARK
SP0123987	SP0123987	SP0123987	SF0123987	SP0124044	SP0123985	Male	2	FALSE	SPARK
SP0123989	SP0123989	SP0123989	SF0123987	SP0124044	SP0123985	Female	1	FALSE	SPARK
SP0124489	SP0124489	NA	SF0124488	SP0127371	SP0124487	Female	1	FALSE	SPARK
SP0124536	SP0124536	SP0124536	SF0124536	SP0124578	SP0124534	Male	2	FALSE	SPARK
SP0125396	SP0125396	SP0125396	SF0125396	SP0128677	SP0127027	Male	2	FALSE	SPARK
SP0125480	SP0125480	SP0125480	SF0125480	SP0125544	SP0125478	Male	2	FALSE	SPARK
SP0128933	SP0128933	SP0128933	SF0128931	SP0133672	SP0128930	Female	1	FALSE	SPARK
SP0128947	SP0128947	SP0128947	SF0128947	SP0128946	SP0128951	Male	2	FALSE	SPARK
SP0132441	SP0132441	SP0132441	SF0132439	SP0132445	SP0132438	Male	2	FALSE	SPARK
SP0133546	SP0133546	SP0133546	SF0133544	SP0133541	SP0135756	Female	1	FALSE	SPARK
SP0134547	SP0134547	SP0134547	SF0134547	SP0134631	SP0134546	Male	2	FALSE	SPARK
SP0136462	SP0136462	SP0136462	SF0136462	SP0136461	SP0136790	Male	2	FALSE	SPARK
SP0136779	SP0136779	SP0136779	SF0136779	SP0136785	SP0136778	Male	2	FALSE	SPARK
SP0137012	SP0137012	SP0137012	SF0137012	SP0137115	SP0137011	Male	2	FALSE	SPARK
SP0137371	SP0137371	SP0137371	SF0137371	SP0137375	SP0137370	Male	2	FALSE	SPARK
SP0139639	SP0139639	SP0139639	SF0139639	SP0139648	SP0139637	Male	2	FALSE	SPARK
SP0144589	SP0144589	SP0144589	SF0144587	SP0144586	SP0144605	Female	1	FALSE	SPARK
SP0149908	SP0149908	SP0149908	SF0149907	SP0149921	SP0149905	Female	2	FALSE	SPARK
SP0152806	SP0152806	SP0152806	SF0152806	SP0152817	SP0152805	Male	2	FALSE	SPARK
SP0127819	SP0127819	SP0127819	SF0127819	SP0127827	SP0127814	Male	2	FALSE	SPARK
SP0108725	SP0108725	SP0108725	SF0108725	SP0111612	SP0108724	Male	2	FALSE	SPARK
SP0004244	SP0004244	SP0004244	SF0004244	SP0004132	SP0007363	Male	2	FALSE	SPARK
SP0010005	SP0010005	SP0010005	SF0010005	SP0010189	SP0009950	Female	2	FALSE	SPARK
SP0012703	SP0012703	SP0012703	SF0012667	SP0010756	SP0012575	Female	1	FALSE	SPARK
SP0013092	SP0013092	SP0013092	SF0013092	SP0008790	SP0013086	Male	2	FALSE	SPARK
SP0013881	SP0013881	SP0013881	SF0013846	SP0013883	SP0013821	Female	1	FALSE	SPARK
SP0016664	SP0016664	SP0016664	SF0016664	SP0017168	SP0016572	Male	2	FALSE	SPARK
SP0017816	SP0017816	SP0017816	SF0017684	SP0024833	SP0017623	Male	1	FALSE	SPARK
SP0019180	SP0019180	SP0019180	SF0019180	SP0019182	SP0019147	Male	2	FALSE	SPARK
SP0027931	SP0027931	SP0027931	SF0027931	SP0027914	SP0028428	Male	2	FALSE	SPARK
SP0029608	SP0029608	SP0029608	SF0029578	SP0029569	SP0029573	Male	1	FALSE	SPARK
SP0037691	SP0037691	SP0037691	SF0037691	SP0037693	SP0037690	Female	2	FALSE	SPARK
SP0043790	SP0043790	SP0043790	SF0043790	SP0043792	SP0043788	Male	2	FALSE	SPARK
SP0044099	SP0044099	SP0044099	SF0044098	SP0044102	SP0044096	Female	1	FALSE	SPARK
SP0046707	SP0046707	SP0046707	SF0046707	SP0048222	SP0046706	Male	2	FALSE	SPARK
SP0055226	SP0055226	SP0055226	SF0055226	SP0055236	SP0055224	Female	2	FALSE	SPARK
SP0055280	SP0055280	SP0055280	SF0055280	SP0064719	SP0055279	Female	2	FALSE	SPARK
SP0062312	SP0062312	SP0062312	SF0062312	SP0067038	SP0062311	Female	2	FALSE	SPARK
SP0074229	SP0074229	SP0074229	SF0074229	SP0079084	SP0074228	Male	2	FALSE	SPARK
SP0082557	SP0082557	SP0082557	SF0082557	SP0093150	SP0082556	Female	2	FALSE	SPARK
SP0085362	SP0085362	SP0085362	SF0085357	SP0085365	SP0085355	Male	2	FALSE	SPARK
SP0086863	SP0086863	SP0086863	SF0086863	SP0086866	SP0086862	Female	2	FALSE	SPARK
SP0087382	SP0087382	SP0087382	SF0087382	SP0093301	SP0087380	Female	2	FALSE	SPARK
SP0096276	SP0096276	SP0096276	SF0096276	SP0096298	SP0096273	Male	2	FALSE	SPARK
SP0099425	SP0099425	SP0099425	SF0099425	SP0099438	SP0099421	Male	2	FALSE	SPARK
SP0103890	SP0103890	SP0103890	SF0103889	SP0104107	SP0103887	Male	1	FALSE	SPARK
SP0106973	SP0106973	SP0106973	SF0106972	SP0107458	SP0106971	Female	1	FALSE	SPARK
SP0112849	SP0112849	SP0112849	SF0112849	SP0118738	SP0112545	Male	2	FALSE	SPARK
SP0117834	SP0117834	SP0117834	SF0117834	SP0117938	SP0117832	Male	2	FALSE	SPARK
SP0131432	SP0131432	SP0131432	SF0131432	SP0131519	SP0131430	Male	2	FALSE	SPARK
SP0134549	SP0134549	SP0134549	SF0134547	SP0134631	SP0134546	Male	1	FALSE	SPARK
SP0136425	SP0136425	SP0136425	SF0136425	SP0136969	SP0136424	Female	2	FALSE	SPARK
SP0137868	SP0137868	SP0137868	SF0137868	SP0137872	SP0137867	Male	2	FALSE	SPARK
SP0140028	SP0140028	SP0140028	SF0140028	SP0140295	SP0140026	Female	2	FALSE	SPARK
SP0142323	SP0142323	SP0142323	SF0142323	SP0142337	SP0142321	Male	2	FALSE	SPARK
SP0142921	SP0142921	SP0142921	SF0142921	SP0142980	SP0142919	Male	2	FALSE	SPARK
SP0146131	SP0146131	SP0146131	SF0146131	SP0146141	SP0146136	Female	2	FALSE	SPARK
SP0147040	SP0147040	SP0147040	SF0147038	SP0147042	SP0147037	Female	1	FALSE	SPARK
SP0147634	SP0147634	SP0147634	SF0147634	SP0147633	SP0147650	Female	2	FALSE	SPARK
SP0151550	SP0151550	SP0151550	SF0151550	SP0151612	SP0151549	Female	2	FALSE	SPARK
SP0033004	SP0033004	SP0033004	SF0033004	SP0033023	SP0033003	Male	2	FALSE	SPARK
SP0117916	SP0117916	SP0117916	SF0117913	SP0122401	SP0117702	Male	2	FALSE	SPARK
SP0005950	SP0005950	SP0005950	SF0005890	SP0022856	SP0008154	Male	1	FALSE	SPARK
SP0010139	SP0010139	SP0010139	SF0010139	SP0016759	SP0010025	Male	2	FALSE	SPARK
SP0013079	SP0013079	SP0013079	SF0013065	SP0013034	SP0013136	Female	1	FALSE	SPARK
SP0017629	SP0017629	SP0017629	SF0017629	SP0017598	SP0016098	Female	2	FALSE	SPARK
SP0018916	SP0018916	SP0018916	SF0018852	SP0019406	SP0019035	Male	1	FALSE	SPARK
SP0028319	SP0028319	SP0028319	SF0028290	SP0028163	SP0028231	Female	1	FALSE	SPARK
SP0034521	SP0034521	SP0034521	SF0034518	SP0034524	SP0034512	Female	1	FALSE	SPARK
SP0036336	SP0036336	SP0036336	SF0036335	SP0036338	SP0036334	Female	1	FALSE	SPARK
SP0041832	SP0041832	SP0041832	SF0041831	SP0041834	SP0041830	Male	1	FALSE	SPARK
SP0048376	SP0048376	SP0048376	SF0048375	SP0048379	SP0020969	Male	1	FALSE	SPARK
SP0058507	SP0058507	SP0058507	SF0058507	SP0061509	SP0058506	Male	2	FALSE	SPARK
SP0060745	SP0060745	NA	SF0060743	SP0061022	SP0060742	Female	2	FALSE	SPARK
SP0061474	SP0061474	SP0061474	SF0061474	SP0068084	SP0061473	Male	2	FALSE	SPARK
SP0062584	SP0062584	SP0062584	SF0062584	SP0070002	SP0062583	Male	2	FALSE	SPARK
SP0072878	SP0072878	SP0072878	SF0072877	SP0075436	SP0072876	Male	1	FALSE	SPARK
SP0073059	SP0073059	SP0073059	SF0073058	SP0073057	SP0080369	Female	1	FALSE	SPARK
SP0077387	SP0077387	SP0077387	SF0077387	SP0079416	SP0077386	Male	2	FALSE	SPARK
SP0080257	SP0080257	SP0080257	SF0080256	SP0113153	SP0080255	Male	1	FALSE	SPARK
SP0086992	SP0086992	SP0086992	SF0086991	SP0087017	SP0086990	Male	1	FALSE	SPARK
SP0096443	SP0096443	SP0096443	SF0096443	SP0096442	SP0099054	Female	2	FALSE	SPARK
SP0110880	SP0110880	SP0110880	SF0110880	SP0127413	SP0110877	Male	2	FALSE	SPARK
SP0112124	SP0112124	SP0112124	SF0112122	SP0112134	SP0112121	Male	1	FALSE	SPARK
SP0112585	SP0112585	SP0112585	SF0112585	SP0112657	SP0112583	Female	2	FALSE	SPARK
SP0129616	SP0129616	SP0129616	SF0129616	SP0129921	SP0129607	Male	2	FALSE	SPARK
SP0139970	SP0139970	SP0139970	SF0139970	SP0139969	SP0139976	Male	2	FALSE	SPARK
SP0143782	SP0143782	SP0143782	SF0143782	SP0145463	SP0143781	Female	2	FALSE	SPARK
SP0144587	SP0144587	SP0144587	SF0144587	SP0144586	SP0144605	Male	2	FALSE	SPARK
SP0146669	SP0146669	SP0146669	SF0146669	SP0146672	SP0146668	Male	2	FALSE	SPARK
SP0003960	SP0003960	SP0003960	SF0003960	SP0018155	SP0008031	Male	2	FALSE	SPARK
SP0004471	SP0004471	SP0004471	SF0004471	SP0006077	SP0004342	Male	2	FALSE	SPARK
SP0004521	SP0004521	SP0004521	SF0004521	SP0017826	SP0004417	Male	2	FALSE	SPARK
SP0005064	SP0005064	SP0005064	SF0005064	SP0004138	SP0004994	Female	2	FALSE	SPARK
SP0005402	SP0005402	SP0005402	SF0005402	SP0017421	SP0005134	Male	2	FALSE	SPARK
SP0005811	SP0005811	SP0005811	SF0005811	SP0073343	SP0005679	Male	2	FALSE	SPARK
SP0006708	SP0006708	SP0006708	SF0006708	SP0017296	SP0005353	Male	2	FALSE	SPARK
SP0007361	SP0007361	SP0007361	SF0007361	SP0020334	SP0007193	Female	2	FALSE	SPARK
SP0007365	SP0007365	SP0007365	SF0007268	SP0008422	SP0007071	Male	1	FALSE	SPARK
SP0007383	SP0007383	SP0007383	SF0007383	SP0007109	SP0014312	Male	2	FALSE	SPARK
SP0007392	SP0007392	SP0007392	SF0007216	SP0007303	SP0007016	Female	1	FALSE	SPARK
SP0009312	SP0009312	SP0009312	SF0009312	SP0015728	SP0009769	Female	2	FALSE	SPARK
SP0009426	SP0009426	SP0009426	SF0009386	SP0009433	SP0009358	Male	1	FALSE	SPARK
SP0009479	SP0009479	SP0009479	SF0009479	SP0009975	SP0009247	Male	2	FALSE	SPARK
SP0009927	SP0009927	SP0009927	SF0009897	SP0010945	SP0009764	Male	1	FALSE	SPARK
SP0010113	SP0010113	SP0010113	SF0010113	SP0010079	SP0010396	Female	2	FALSE	SPARK
SP0010366	SP0010366	SP0010366	SF0010366	SP0023276	SP0009881	Female	2	FALSE	SPARK
SP0010628	SP0010628	SP0010628	SF0010628	SP0010563	SP0010878	Male	2	FALSE	SPARK
SP0011791	SP0011791	SP0011791	SF0011688	SP0012932	SP0024002	Male	1	FALSE	SPARK
SP0012099	SP0012099	SP0012099	SF0012099	SP0016083	SP0011969	Female	2	FALSE	SPARK
SP0013041	SP0013041	SP0013041	SF0013041	SP0015866	SP0013012	Male	2	FALSE	SPARK
SP0014352	SP0014352	SP0014352	SF0014319	SP0020935	SP0014288	Male	1	FALSE	SPARK
SP0014554	SP0014554	SP0014554	SF0014554	SP0027638	SP0014385	Female	2	FALSE	SPARK
SP0014853	SP0014853	SP0014853	SF0014853	SP0014826	SP0025636	Male	2	FALSE	SPARK
SP0014885	SP0014885	SP0014885	SF0014853	SP0014826	SP0025636	Female	1	FALSE	SPARK
SP0015462	SP0015462	SP0015462	SF0015397	SP0022551	SP0015365	Male	1	FALSE	SPARK
SP0015838	SP0015838	SP0015838	SF0015838	SP0031359	SP0015836	Male	2	FALSE	SPARK
SP0016143	SP0016143	SP0016143	SF0016143	SP0016047	SP0023228	Female	2	FALSE	SPARK
SP0016908	SP0016908	SP0016908	SF0012384	SP0014830	SP0016876	Male	2	FALSE	SPARK
SP0016966	SP0016966	SP0016966	SF0016966	SP0022477	SP0022504	Female	2	FALSE	SPARK
SP0017813	SP0017813	SP0017813	SF0017784	SP0017853	SP0017748	Male	1	FALSE	SPARK
SP0018921	SP0018921	SP0018921	SF0018795	SP0019353	SP0018396	Female	1	FALSE	SPARK
SP0020210	SP0020210	SP0020210	SF0020210	SP0021437	SP0020189	Female	2	FALSE	SPARK
SP0020569	SP0020569	SP0020569	SF0020554	SP0027838	SP0020524	Male	1	FALSE	SPARK
SP0020660	SP0020660	SP0020660	SF0020660	SP0020348	SP0020559	Male	2	FALSE	SPARK
SP0022178	SP0022178	SP0022178	SF0022146	SP0022232	SP0022118	Male	2	FALSE	SPARK
SP0023457	SP0023457	SP0023457	SF0023423	SP0023404	SP0023405	Male	1	FALSE	SPARK
SP0024036	SP0024036	SP0024036	SF0024015	SP0024285	SP0023992	Male	1	FALSE	SPARK
SP0024247	SP0024247	SP0024247	SF0024224	SP0024281	SP0024173	Male	1	FALSE	SPARK
SP0025063	SP0025063	SP0025063	SF0025031	SP0029055	SP0025017	Male	1	FALSE	SPARK
SP0025070	SP0025070	SP0025070	SF0025050	SP0028476	SP0025023	Male	1	FALSE	SPARK
SP0026472	SP0026472	SP0026472	SF0026424	SP0026384	SP0026337	Male	1	FALSE	SPARK
SP0026544	SP0026544	SP0026544	SF0026495	SP0026531	SP0026577	Female	1	FALSE	SPARK
SP0026635	SP0026635	SP0026635	SF0026635	SP0073850	SP0026601	Male	2	FALSE	SPARK
SP0027039	SP0027039	SP0027039	SF0027039	SP0027203	SP0027095	Male	2	FALSE	SPARK
SP0027493	SP0027493	SP0027493	SF0027493	SP0027465	SP0027464	Female	2	FALSE	SPARK
SP0027556	SP0027556	SP0027556	SF0027543	SP0027763	SP0027503	Female	1	FALSE	SPARK
SP0028445	SP0028445	SP0028445	SF0028445	SP0028517	SP0028419	Male	2	FALSE	SPARK
SP0028480	SP0028480	SP0028480	SF0028457	SP0028531	SP0028434	Male	2	FALSE	SPARK
SP0028576	SP0028576	SP0028576	SF0028576	SP0032384	SP0028575	Male	2	FALSE	SPARK
SP0029000	SP0029000	SP0029000	SF0028953	SP0029296	SP0028925	Male	2	FALSE	SPARK
SP0029297	SP0029297	SP0029297	SF0029297	SP0026842	SP0029268	Male	2	FALSE	SPARK
SP0029503	SP0029503	SP0029503	SF0029503	SP0029509	SP0029505	Male	2	FALSE	SPARK
SP0030180	SP0030180	SP0030180	SF0030180	SP0091726	SP0030179	Male	2	FALSE	SPARK
SP0030523	SP0030523	SP0030523	SF0030523	SP0030529	SP0030522	Male	2	FALSE	SPARK
SP0031498	SP0031498	SP0031498	SF0031498	SP0031496	SP0031502	Male	2	FALSE	SPARK
SP0031758	SP0031758	SP0031758	SF0031757	SP0031704	SP0031759	Male	1	FALSE	SPARK
SP0032002	SP0032002	SP0032002	SF0032002	SP0032004	SP0032001	Female	2	FALSE	SPARK
SP0032387	SP0032387	NA	SF0032387	SP0032390	SP0032385	Male	2	FALSE	SPARK
SP0032955	SP0032955	SP0032955	SF0032955	SP0032961	SP0032954	Male	2	FALSE	SPARK
SP0033849	SP0033849	SP0033849	SF0033846	SP0033867	SP0033845	Male	2	FALSE	SPARK
SP0033911	SP0033911	SP0033911	SF0033910	SP0033912	SP0033909	Male	2	FALSE	SPARK
SP0033991	SP0033991	SP0033991	SF0033990	SP0033993	SP0033978	Male	1	FALSE	SPARK
SP0034117	SP0034117	SP0034117	SF0034116	SP0034127	SP0034115	Male	1	FALSE	SPARK
SP0034375	SP0034375	SP0034375	SF0034375	SP0065683	SP0034374	Male	2	FALSE	SPARK
SP0034653	SP0034653	SP0034653	SF0034652	SP0034657	SP0034651	Male	1	FALSE	SPARK
SP0035157	SP0035157	SP0035157	SF0035157	SP0035164	SP0035156	Male	2	FALSE	SPARK
SP0035858	SP0035858	SP0035858	SF0035858	SP0035857	SP0035860	Male	2	FALSE	SPARK
SP0036804	SP0036804	SP0036804	SF0036804	SP0036806	SP0036801	Male	2	FALSE	SPARK
SP0036890	SP0036890	SP0036890	SF0036888	SP0041004	SP0036886	Female	1	FALSE	SPARK
SP0037586	SP0037586	SP0037586	SF0037584	SP0040313	SP0037583	Male	1	FALSE	SPARK
SP0037724	SP0037724	SP0037724	SF0037724	SP0037732	SP0037723	Male	2	FALSE	SPARK
SP0038810	SP0038810	SP0038810	SF0038810	SP0038812	SP0038809	Male	2	FALSE	SPARK
SP0039613	SP0039613	NA	SF0039613	SP0039617	SP0039612	Male	2	FALSE	SPARK
SP0042365	SP0042365	SP0042365	SF0042363	SP0042366	SP0042362	Male	1	FALSE	SPARK
SP0042686	SP0042686	SP0042686	SF0042686	SP0042688	SP0042685	Male	2	FALSE	SPARK
SP0043516	SP0043516	SP0043516	SF0043516	SP0043503	SP0043525	Male	2	FALSE	SPARK
SP0043577	SP0043577	SP0043577	SF0043577	SP0055304	SP0043576	Male	2	FALSE	SPARK
SP0043753	SP0043753	SP0043753	SF0043752	SP0042012	SP0043759	Male	1	FALSE	SPARK
SP0043964	SP0043964	SP0043964	SF0043961	SP0043966	SP0043960	Female	1	FALSE	SPARK
SP0044276	SP0044276	SP0044276	SF0044276	SP0044282	SP0044275	Male	2	FALSE	SPARK
SP0045077	SP0045077	SP0045077	SF0045077	SP0051452	SP0045074	Male	2	FALSE	SPARK
SP0045097	SP0045097	SP0045097	SF0045097	SP0045052	SP0045252	Female	2	FALSE	SPARK
SP0046050	SP0046050	SP0046050	SF0046049	SP0046059	SP0046048	Male	2	FALSE	SPARK
SP0046232	SP0046232	SP0046232	SF0046231	SP0054847	SP0037909	Female	1	FALSE	SPARK
SP0046238	SP0046238	SP0046238	SF0046238	SP0046244	SP0046237	Male	2	FALSE	SPARK
SP0046928	SP0046928	SP0046928	SF0046927	SP0047446	SP0046926	Male	1	FALSE	SPARK
SP0047432	SP0047432	SP0047432	SF0047431	SP0052155	SP0047430	Male	1	FALSE	SPARK
SP0048132	SP0048132	SP0048132	SF0048132	SP0048140	SP0048131	Female	2	FALSE	SPARK
SP0048308	SP0048308	SP0048308	SF0048308	SP0048310	SP0048307	Male	2	FALSE	SPARK
SP0048615	SP0048615	SP0048615	SF0048613	SP0048618	SP0048612	Male	1	FALSE	SPARK
SP0049528	SP0049528	SP0049528	SF0049528	SP0049535	SP0049466	Male	2	FALSE	SPARK
SP0050311	SP0050311	SP0050311	SF0050309	SP0050312	SP0050308	Male	1	FALSE	SPARK
SP0050368	SP0050368	SP0050368	SF0050367	SP0050366	SP0050369	Female	1	FALSE	SPARK
SP0051073	SP0051073	SP0051073	SF0051072	SP0051076	SP0051064	Female	1	FALSE	SPARK
SP0051298	SP0051298	SP0051298	SF0051296	SP0053110	SP0051295	Female	1	FALSE	SPARK
SP0051534	SP0051534	SP0051534	SF0051533	SP0051535	SP0051532	Female	1	FALSE	SPARK
SP0052503	SP0052503	SP0052503	SF0052503	SP0052506	SP0052502	Male	2	FALSE	SPARK
SP0052758	SP0052758	SP0052758	SF0052758	SP0052757	SP0052762	Male	2	FALSE	SPARK
SP0052850	SP0052850	SP0052850	SF0052849	SP0055529	SP0052848	Female	1	FALSE	SPARK
SP0053028	SP0053028	SP0053028	SF0053028	SP0061170	SP0053027	Male	2	FALSE	SPARK
SP0053359	SP0053359	SP0053359	SF0053359	SP0055031	SP0053358	Male	2	FALSE	SPARK
SP0053565	SP0053565	SP0053565	SF0053565	SP0053687	SP0053564	Male	2	FALSE	SPARK
SP0055475	SP0055475	SP0055475	SF0055475	SP0108663	SP0055472	Male	2	FALSE	SPARK
SP0055798	SP0055798	SP0055798	SF0055798	SP0060383	SP0055797	Male	2	FALSE	SPARK
SP0056399	SP0056399	SP0056399	SF0056399	SP0057129	SP0056395	Female	2	FALSE	SPARK
SP0056569	SP0056569	SP0056569	SF0056567	SP0062050	SP0056563	Male	1	FALSE	SPARK
SP0056753	SP0056753	SP0056753	SF0056753	SP0064542	SP0056749	Male	2	FALSE	SPARK
SP0056894	SP0056894	SP0056894	SF0056894	SP0056934	SP0056887	Male	2	FALSE	SPARK
SP0057075	SP0057075	SP0057075	SF0057074	SP0057198	SP0057070	Male	1	FALSE	SPARK
SP0057096	SP0057096	SP0057096	SF0057096	SP0057092	SP0062467	Male	2	FALSE	SPARK
SP0057659	SP0057659	SP0057659	SF0057655	SP0060289	SP0057652	Female	1	FALSE	SPARK
SP0057775	SP0057775	SP0057775	SF0057775	SP0062888	SP0057771	Female	2	FALSE	SPARK
SP0057832	SP0057832	SP0057832	SF0057831	SP0059014	SP0057830	Male	2	FALSE	SPARK
SP0057998	SP0057998	SP0057998	SF0057997	SP0060423	SP0057995	Male	1	FALSE	SPARK
SP0058646	SP0058646	SP0058646	SF0058645	SP0058869	SP0058644	Male	1	FALSE	SPARK
SP0059175	SP0059175	SP0059175	SF0059174	SP0066417	SP0057706	Female	1	FALSE	SPARK
SP0059686	SP0059686	SP0059686	SF0059686	SP0065356	SP0059685	Female	2	FALSE	SPARK
SP0060890	SP0060890	SP0060890	SF0060888	SP0060887	SP0063108	Female	1	FALSE	SPARK
SP0061230	SP0061230	SP0061230	SF0061230	SP0067069	SP0061229	Male	2	FALSE	SPARK
SP0061928	SP0061928	SP0061928	SF0061928	SP0064025	SP0061927	Male	2	FALSE	SPARK
SP0063319	SP0063319	SP0063319	SF0063318	SP0068309	SP0063315	Male	1	FALSE	SPARK
SP0063673	SP0063673	SP0063673	SF0063673	SP0063647	SP0072688	Male	2	FALSE	SPARK
SP0063846	SP0063846	SP0063846	SF0063846	SP0071125	SP0063845	Male	2	FALSE	SPARK
SP0064301	SP0064301	SP0064301	SF0064301	SP0064857	SP0064299	Female	2	FALSE	SPARK
SP0064867	SP0064867	SP0064867	SF0064867	SP0065376	SP0064865	Male	2	FALSE	SPARK
SP0065091	SP0065091	SP0065091	SF0065091	SP0066416	SP0065090	Male	2	FALSE	SPARK
SP0065632	SP0065632	SP0065632	SF0065631	SP0065635	SP0065630	Male	1	FALSE	SPARK
SP0068236	SP0068236	SP0068236	SF0068235	SP0079633	SP0068234	Female	1	FALSE	SPARK
SP0069241	SP0069241	SP0069241	SF0069241	SP0069262	SP0069240	Male	2	FALSE	SPARK
SP0069965	SP0069965	SP0069965	SF0069964	SP0086041	SP0069963	Male	1	FALSE	SPARK
SP0070009	SP0070009	SP0070009	SF0070009	SP0088975	SP0070008	Female	2	FALSE	SPARK
SP0070787	SP0070787	SP0070787	SF0070786	SP0070785	SP0072948	Male	1	FALSE	SPARK
SP0070934	SP0070934	SP0070934	SF0070933	SP0071347	SP0070932	Female	1	FALSE	SPARK
SP0071026	SP0071026	SP0071026	SF0071025	SP0073150	SP0071024	Male	1	FALSE	SPARK
SP0071169	SP0071169	SP0071169	SF0071169	SP0073172	SP0071168	Male	2	FALSE	SPARK
SP0071266	SP0071266	SP0071266	SF0071266	SP0071853	SP0071264	Male	2	FALSE	SPARK
SP0072461	SP0072461	SP0072461	SF0072457	SP0072478	SP0072456	Female	1	FALSE	SPARK
SP0072877	SP0072877	SP0072877	SF0072877	SP0075436	SP0072876	Male	2	FALSE	SPARK
SP0074372	SP0074372	SP0074372	SF0074372	SP0077742	SP0074370	Female	2	FALSE	SPARK
SP0074777	SP0074777	SP0074777	SF0074777	SP0075992	SP0074776	Male	2	FALSE	SPARK
SP0076268	SP0076268	SP0076268	SF0076267	SP0076284	SP0076266	Female	2	FALSE	SPARK
SP0076879	SP0076879	SP0076879	SF0076879	SP0076882	SP0076878	Male	2	FALSE	SPARK
SP0076954	SP0076954	SP0076954	SF0076954	SP0076959	SP0076953	Male	2	FALSE	SPARK
SP0077208	SP0077208	SP0077208	SF0077208	SP0077210	SP0077207	Male	2	FALSE	SPARK
SP0077255	SP0077255	SP0077255	SF0077254	SP0082004	SP0077253	Male	1	FALSE	SPARK
SP0077637	SP0077637	SP0077637	SF0077637	SP0083348	SP0077636	Male	2	FALSE	SPARK
SP0077789	SP0077789	SP0077789	SF0077788	SP0081718	SP0077785	Male	1	FALSE	SPARK
SP0077915	SP0077915	SP0077915	SF0077915	SP0078505	SP0077914	Male	2	FALSE	SPARK
SP0077932	SP0077932	SP0077932	SF0077930	SP0077963	SP0077928	Female	2	FALSE	SPARK
SP0078051	SP0078051	SP0078051	SF0078051	SP0078065	SP0078048	Male	2	FALSE	SPARK
SP0078765	SP0078765	SP0078765	SF0078765	SP0081093	SP0078764	Female	2	FALSE	SPARK
SP0080381	SP0080381	SP0080381	SF0080381	SP0081982	SP0080380	Male	2	FALSE	SPARK
SP0082452	SP0082452	SP0082452	SF0082451	SP0082454	SP0082450	Female	1	FALSE	SPARK
SP0082480	SP0082480	SP0082480	SF0082479	SP0082489	SP0082477	Female	1	FALSE	SPARK
SP0083117	SP0083117	SP0083117	SF0083117	SP0083119	SP0083116	Male	2	FALSE	SPARK
SP0083121	SP0083121	SP0083121	SF0083114	SP0083112	SP0083127	Female	2	FALSE	SPARK
SP0083144	SP0083144	SP0083144	SF0083143	SP0083162	SP0083141	Female	1	FALSE	SPARK
SP0083528	SP0083528	SP0083528	SF0083528	SP0087089	SP0083525	Male	2	FALSE	SPARK
SP0083624	SP0083624	SP0083624	SF0083624	SP0086271	SP0083623	Male	2	FALSE	SPARK
SP0083732	SP0083732	SP0083732	SF0083732	SP0087035	SP0083723	Female	2	FALSE	SPARK
SP0086279	SP0086279	SP0086279	SF0086279	SP0087986	SP0086290	Male	2	FALSE	SPARK
SP0087460	SP0087460	SP0087460	SF0087459	SP0087457	SP0087458	Female	2	FALSE	SPARK
SP0087678	SP0087678	SP0087678	SF0087677	SP0087681	SP0087673	Male	1	FALSE	SPARK
SP0087798	SP0087798	SP0087798	SF0087797	SP0112584	SP0087796	Male	1	FALSE	SPARK
SP0088298	SP0088298	SP0088298	SF0088298	SP0088297	SP0088428	Male	2	FALSE	SPARK
SP0089039	SP0089039	SP0089039	SF0089039	SP0089045	SP0089038	Male	2	FALSE	SPARK
SP0089273	SP0089273	SP0089273	SF0089272	SP0103712	SP0089270	Female	1	FALSE	SPARK
SP0089372	SP0089372	SP0089372	SF0089372	SP0095555	SP0089370	Male	2	FALSE	SPARK
SP0089660	SP0089660	SP0089660	SF0089660	SP0089673	SP0089658	Male	2	FALSE	SPARK
SP0089939	SP0089939	SP0089939	SF0089939	SP0089951	SP0092493	Male	2	FALSE	SPARK
SP0090180	SP0090180	SP0090180	SF0090180	SP0090757	SP0090178	Female	2	FALSE	SPARK
SP0090692	SP0090692	SP0090692	SF0090691	SP0103554	SP0090690	Male	2	FALSE	SPARK
SP0091546	SP0091546	SP0091546	SF0091544	SP0094091	SP0091538	Male	2	FALSE	SPARK
SP0092688	SP0092688	SP0092688	SF0092688	SP0092686	SP0092753	Male	2	FALSE	SPARK
SP0092886	SP0092886	SP0092886	SF0092886	SP0097047	SP0092885	Male	2	FALSE	SPARK
SP0093070	SP0093070	SP0093070	SF0093070	SP0096068	SP0093064	Male	2	FALSE	SPARK
SP0093832	SP0093832	SP0093832	SF0093832	SP0116026	SP0093827	Male	2	FALSE	SPARK
SP0094455	SP0094455	SP0094455	SF0094455	SP0094486	SP0094454	Male	2	FALSE	SPARK
SP0094887	SP0094887	SP0094887	SF0094887	SP0096619	SP0094885	Male	2	FALSE	SPARK
SP0095440	SP0095440	SP0095440	SF0095440	SP0098134	SP0095438	Male	2	FALSE	SPARK
SP0096669	SP0096669	SP0096669	SF0096668	SP0099121	SP0096667	Male	2	FALSE	SPARK
SP0097235	SP0097235	SP0097235	SF0097234	SP0097393	SP0097233	Female	1	FALSE	SPARK
SP0097718	SP0097718	SP0097718	SF0097718	SP0097729	SP0097717	Male	2	FALSE	SPARK
SP0099157	SP0099157	SP0099157	SF0099157	SP0100390	SP0099154	Male	2	FALSE	SPARK
SP0099681	SP0099681	SP0099681	SF0099680	SP0099689	SP0099679	Male	1	FALSE	SPARK
SP0102690	SP0102690	SP0102690	SF0102689	SP0102693	SP0102688	Female	1	FALSE	SPARK
SP0103027	SP0103027	SP0103027	SF0103027	SP0134556	SP0103026	Female	2	FALSE	SPARK
SP0105103	SP0105103	SP0105103	SF0105098	SP0107413	SP0105097	Female	1	FALSE	SPARK
SP0105308	SP0105308	SP0105308	SF0105308	SP0105320	SP0105307	Male	2	FALSE	SPARK
SP0106388	SP0106388	SP0106388	SF0106388	SP0108835	SP0104617	Male	2	FALSE	SPARK
SP0106496	SP0106496	SP0106496	SF0106496	SP0111832	SP0106448	Male	2	FALSE	SPARK
SP0106949	SP0106949	SP0106949	SF0106949	SP0107838	SP0106948	Male	2	FALSE	SPARK
SP0107038	SP0107038	SP0107038	SF0107038	SP0117087	SP0107037	Male	2	FALSE	SPARK
SP0107297	SP0107297	SP0107297	SF0107296	SP0111310	SP0107295	Female	1	FALSE	SPARK
SP0107568	SP0107568	SP0107568	SF0107567	SP0110828	SP0107565	Female	2	FALSE	SPARK
SP0108575	SP0108575	SP0108575	SF0108574	SP0108577	SP0108573	Male	2	FALSE	SPARK
SP0109367	SP0109367	SP0109367	SF0109366	SP0109376	SP0109363	Male	2	FALSE	SPARK
SP0112547	SP0112547	SP0112547	SF0112547	SP0118571	SP0112542	Male	2	FALSE	SPARK
SP0113902	SP0113902	SP0113902	SF0113902	SP0114053	SP0113900	Female	2	FALSE	SPARK
SP0117149	SP0117149	SP0117149	SF0117149	SP0117298	SP0117148	Female	2	FALSE	SPARK
SP0117421	SP0117421	SP0117421	SF0117421	SP0117431	SP0117417	Male	2	FALSE	SPARK
SP0117761	SP0117761	SP0117761	SF0117755	SP0120562	SP0117751	Female	1	FALSE	SPARK
SP0120399	SP0120399	SP0120399	SF0120398	SP0120694	SP0120396	Male	1	FALSE	SPARK
SP0120673	SP0120673	SP0120673	SF0120673	SP0120706	SP0120671	Female	2	FALSE	SPARK
SP0120674	SP0120674	SP0120674	SF0120673	SP0120706	SP0120671	Male	1	FALSE	SPARK
SP0120688	SP0120688	SP0120688	SF0120688	SP0120704	SP0120687	Male	2	FALSE	SPARK
SP0122732	SP0122732	SP0122732	SF0122732	SP0124479	SP0122731	Female	2	FALSE	SPARK
SP0124540	SP0124540	SP0124540	SF0124540	SP0131218	SP0124539	Female	2	FALSE	SPARK
SP0125527	SP0125527	SP0125527	SF0125527	SP0127045	SP0125523	Male	2	FALSE	SPARK
SP0126439	SP0126439	SP0126439	SF0126437	SP0126457	SP0126436	Female	1	FALSE	SPARK
SP0126961	SP0126961	SP0126961	SF0126961	SP0127042	SP0114946	Male	2	FALSE	SPARK
SP0128006	SP0128006	SP0128006	SF0128005	SP0128021	SP0128004	Female	1	FALSE	SPARK
SP0128018	SP0128018	SP0128018	SF0128013	SP0128074	SP0128012	Female	1	FALSE	SPARK
SP0130244	SP0130244	SP0130244	SF0130244	SP0130290	SP0130243	Male	2	FALSE	SPARK
SP0130996	SP0130996	SP0130996	SF0130990	SP0134366	SP0130987	Male	1	FALSE	SPARK
SP0131068	SP0131068	SP0131068	SF0131067	SP0133129	SP0131066	Male	1	FALSE	SPARK
SP0135476	SP0135476	SP0135476	SF0135476	SP0135475	SP0135556	Female	2	FALSE	SPARK
SP0135502	SP0135502	SP0135502	SF0135501	SP0135643	SP0131512	Female	2	FALSE	SPARK
SP0135791	SP0135791	SP0135791	SF0135788	SP0137123	SP0135782	Female	1	FALSE	SPARK
SP0136227	SP0136227	SP0136227	SF0136227	SP0136226	SP0136232	Female	2	FALSE	SPARK
SP0136959	SP0136959	SP0136959	SF0136959	SP0136989	SP0136957	Male	2	FALSE	SPARK
SP0137614	SP0137614	SP0137614	SF0137614	SP0137623	SP0137613	Female	2	FALSE	SPARK
SP0137976	SP0137976	SP0137976	SF0137976	SP0137972	SP0137985	Female	2	FALSE	SPARK
SP0138674	SP0138674	SP0138674	SF0138671	SP0147311	SP0138667	Male	1	FALSE	SPARK
SP0139169	SP0139169	SP0139169	SF0139169	SP0139167	SP0139183	Male	2	FALSE	SPARK
SP0139541	SP0139541	SP0139541	SF0139541	SP0139546	SP0139539	Male	2	FALSE	SPARK
SP0139688	SP0139688	SP0139688	SF0139688	SP0142692	SP0139682	Male	2	FALSE	SPARK
SP0139737	SP0139737	SP0139737	SF0139737	SP0139747	SP0139865	Male	2	FALSE	SPARK
SP0140195	SP0140195	SP0140195	SF0140194	SP0140199	SP0140193	Male	1	FALSE	SPARK
SP0142374	SP0142374	SP0142374	SF0142373	SP0142378	SP0142370	Female	1	FALSE	SPARK
SP0142867	SP0142867	SP0142867	SF0142866	SP0142865	SP0143108	Male	1	FALSE	SPARK
SP0144574	SP0144574	SP0144574	SF0144574	SP0144588	SP0144570	Male	2	FALSE	SPARK
SP0144712	SP0144712	SP0144712	SF0144712	SP0144718	SP0144688	Male	2	FALSE	SPARK
SP0146159	SP0146159	SP0146159	SF0146157	SP0146167	SP0146155	Male	1	FALSE	SPARK
SP0149989	SP0149989	SP0149989	SF0149989	SP0150001	SP0149988	Female	2	FALSE	SPARK
SP0083010	SP0083010	SP0083010	SF0083010	SP0085548	SP0083009	Male	2	FALSE	SPARK
SP0103536	SP0103536	SP0103536	SF0103536	SP0106672	SP0099028	Male	2	FALSE	SPARK
SP0000267	SP0000267	SP0000267	SF0000267	SP0003901	SP0003583	Male	2	FALSE	SPARK
SP0000300	SP0000300	SP0000300	SF0000300	SP0002927	SP0001661	Male	2	FALSE	SPARK
SP0000938	SP0000938	SP0000938	SF0000938	SP0001059	SP0000896	Male	2	FALSE	SPARK
SP0011274	SP0011274	SP0011274	SF0011274	SP0016044	SP0011240	Male	2	FALSE	SPARK
SP0013518	SP0013518	SP0013518	SF0013518	SP0021284	SP0028191	Female	2	FALSE	SPARK
SP0015016	SP0015016	SP0015016	SF0015016	SP0024899	SP0014916	Male	2	FALSE	SPARK
SP0022463	SP0022463	SP0022463	SF0022463	SP0022732	SP0022745	Male	2	FALSE	SPARK
SP0025551	SP0025551	SP0025551	SF0025529	SP0025215	SP0025315	Male	2	FALSE	SPARK
SP0030323	SP0030323	SP0030323	SF0030323	SP0030326	SP0030322	Female	2	FALSE	SPARK
SP0033956	SP0033956	SP0033956	SF0033956	SP0036305	SP0033955	Male	2	FALSE	SPARK
SP0034517	SP0034517	SP0034517	SF0034517	SP0034520	SP0034516	Male	2	FALSE	SPARK
SP0034908	SP0034908	SP0034908	SF0034904	SP0034913	SP0034902	Female	1	FALSE	SPARK
SP0035186	SP0035186	SP0035186	SF0035185	SP0035261	SP0035184	Male	2	FALSE	SPARK
SP0035804	SP0035804	SP0035804	SF0035804	SP0035806	SP0035803	Female	2	FALSE	SPARK
SP0037519	SP0037519	SP0037519	SF0037519	SP0037528	SP0037274	Female	2	FALSE	SPARK
SP0041760	SP0041760	SP0041760	SF0041760	SP0041763	SP0041759	Female	2	FALSE	SPARK
SP0046535	SP0046535	SP0046535	SF0046535	SP0054576	SP0046534	Female	2	FALSE	SPARK
SP0046952	SP0046952	SP0046952	SF0046952	SP0046951	SP0046953	Male	2	FALSE	SPARK
SP0053415	SP0053415	SP0053415	SF0053415	SP0063704	SP0045721	Male	2	FALSE	SPARK
SP0057997	SP0057997	SP0057997	SF0057997	SP0060423	SP0057995	Male	2	FALSE	SPARK
SP0062234	SP0062234	SP0062234	SF0062234	SP0062238	SP0062233	Male	2	FALSE	SPARK
SP0063020	SP0063020	SP0063020	SF0063020	SP0063424	SP0063018	Male	2	FALSE	SPARK
SP0064695	SP0064695	SP0064695	SF0064695	SP0064735	SP0064694	Male	2	FALSE	SPARK
SP0066098	SP0066098	SP0066098	SF0066097	SP0066115	SP0066096	Female	1	FALSE	SPARK
SP0081497	SP0081497	SP0081497	SF0081497	SP0081519	SP0081496	Male	2	FALSE	SPARK
SP0082022	SP0082022	SP0082022	SF0082022	SP0083848	SP0082021	Male	2	FALSE	SPARK
SP0087504	SP0087504	SP0087504	SF0087503	SP0087521	SP0087502	Female	1	FALSE	SPARK
SP0087570	SP0087570	SP0087570	SF0087569	SP0087768	SP0087568	Female	2	FALSE	SPARK
SP0094920	SP0094920	SP0094920	SF0094919	SP0095091	SP0093878	Female	1	FALSE	SPARK
SP0095874	SP0095874	SP0095874	SF0095874	SP0098397	SP0095870	Male	2	FALSE	SPARK
SP0097258	SP0097258	SP0097258	SF0097258	SP0112184	SP0097154	Female	2	FALSE	SPARK
SP0099446	SP0099446	SP0099446	SF0099446	SP0099451	SP0099445	Female	2	FALSE	SPARK
SP0108176	SP0108176	SP0108176	SF0108176	SP0118377	SP0104612	Male	2	FALSE	SPARK
SP0108186	SP0108186	SP0108186	SF0108186	SP0108199	SP0107839	Male	2	FALSE	SPARK
SP0117588	SP0117588	SP0117588	SF0117588	SP0119762	SP0117587	Male	2	FALSE	SPARK
SP0124157	SP0124157	SP0124157	SF0124157	SP0124190	SP0124156	Male	2	FALSE	SPARK
SP0132316	SP0132316	SP0132316	SF0132316	SP0132319	SP0132315	Male	2	FALSE	SPARK
SP0137641	SP0137641	SP0137641	SF0137641	SP0137661	SP0137640	Male	2	FALSE	SPARK
SP0006866	SP0006866	SP0006866	SF0006866	SP0020922	SP0006251	Male	2	FALSE	SPARK
SP0013534	SP0013534	SP0013534	SF0013534	SP0014965	SP0013267	Male	2	FALSE	SPARK
SP0015625	SP0015625	SP0015625	SF0015563	SP0022152	SP0015523	Male	1	FALSE	SPARK
SP0016652	SP0016652	SP0016652	SF0016652	SP0018031	SP0016615	Female	2	FALSE	SPARK
SP0018592	SP0018592	SP0018592	SF0018493	SP0018460	SP0003751	Female	1	FALSE	SPARK
SP0021714	SP0021714	SP0021714	SF0021714	SP0030178	SP0006585	Male	2	FALSE	SPARK
SP0023189	SP0023189	NA	SF0023161	SP0023217	SP0023143	Female	1	FALSE	SPARK
SP0024057	SP0024057	SP0024057	SF0024110	SP0025642	SP0024055	Male	2	FALSE	SPARK
SP0028643	SP0028643	SP0028643	SF0028643	SP0029434	SP0028626	Male	2	FALSE	SPARK
SP0028756	SP0028756	SP0028756	SF0028756	SP0028796	SP0028755	Male	2	FALSE	SPARK
SP0032281	SP0032281	SP0032281	SF0032280	SP0032282	SP0032279	Male	2	FALSE	SPARK
SP0035670	SP0035670	SP0035670	SF0035669	SP0035668	SP0035672	Male	1	FALSE	SPARK
SP0036173	SP0036173	SP0036173	SF0036172	SP0036174	SP0036170	Male	1	FALSE	SPARK
SP0036521	SP0036521	SP0036521	SF0036521	SP0036526	SP0036519	Male	2	FALSE	SPARK
SP0037994	SP0037994	SP0037994	SF0037993	SP0037995	SP0037992	Male	1	FALSE	SPARK
SP0045206	SP0045206	SP0045206	SF0045205	SP0062598	SP0045204	Male	2	FALSE	SPARK
SP0060524	SP0060524	SP0060524	SF0060524	SP0060528	SP0060523	Male	2	FALSE	SPARK
SP0065990	SP0065990	SP0065990	SF0065988	SP0066043	SP0065987	Male	1	FALSE	SPARK
SP0070186	SP0070186	SP0070186	SF0070186	SP0070191	SP0070185	Male	2	FALSE	SPARK
SP0074741	SP0074741	SP0074741	SF0074740	SP0074744	SP0074739	Male	1	FALSE	SPARK
SP0076179	SP0076179	SP0076179	SF0076179	SP0088212	SP0076178	Female	2	FALSE	SPARK
SP0076596	SP0076596	SP0076596	SF0076596	SP0076904	SP0076595	Male	2	FALSE	SPARK
SP0079848	SP0079848	SP0079848	SF0079848	SP0081449	SP0079845	Male	2	FALSE	SPARK
SP0080256	SP0080256	SP0080256	SF0080256	SP0113153	SP0080255	Female	2	FALSE	SPARK
SP0084017	SP0084017	SP0084017	SF0084017	SP0096385	SP0084016	Female	2	FALSE	SPARK
SP0085669	SP0085669	SP0085669	SF0085669	SP0085668	SP0085671	Male	2	FALSE	SPARK
SP0090613	SP0090613	SP0090613	SF0090611	SP0091463	SP0090609	Male	2	FALSE	SPARK
SP0093823	SP0093823	SP0093823	SF0093819	SP0100076	SP0093816	Male	1	FALSE	SPARK
SP0093881	SP0093881	SP0093881	SF0093881	SP0099744	SP0093880	Male	2	FALSE	SPARK
SP0094755	SP0094755	SP0094755	SF0094752	SP0095548	SP0094751	Male	1	FALSE	SPARK
SP0102620	SP0102620	SP0102620	SF0102620	SP0102637	SP0102619	Male	2	FALSE	SPARK
SP0105000	SP0105000	SP0105000	SF0104999	SP0105253	SP0104998	Male	2	FALSE	SPARK
SP0106988	SP0106988	SP0106988	SF0106988	SP0106987	SP0106998	Male	2	FALSE	SPARK
SP0110129	SP0110129	SP0110129	SF0110129	SP0110127	SP0110137	Male	2	FALSE	SPARK
SP0111159	SP0111159	NA	SF0111156	SP0111164	SP0111155	Male	1	FALSE	SPARK
SP0113994	SP0113994	SP0113994	SF0113994	SP0113993	SP0114305	Male	2	FALSE	SPARK
SP0121598	SP0121598	SP0121598	SF0121598	SP0121924	SP0121597	Male	2	FALSE	SPARK
SP0122935	SP0122935	SP0122935	SF0122935	SP0122934	SP0125075	Male	2	FALSE	SPARK
SP0123026	SP0123026	SP0123026	SF0123026	SP0126944	SP0123025	Male	2	FALSE	SPARK
SP0125336	SP0125336	SP0125336	SF0125333	SP0125338	SP0125331	Female	1	FALSE	SPARK
SP0139178	SP0139178	SP0139178	SF0139178	SP0139187	SP0139174	Male	2	FALSE	SPARK
SP0147239	SP0147239	SP0147239	SF0147239	SP0147725	SP0147238	Male	2	FALSE	SPARK
SP0002676	SP0002676	SP0002676	SF0002676	SP0003619	SP0002643	Male	2	FALSE	SPARK
SP0003300	SP0003300	SP0003300	SF0003960	SP0018155	SP0008031	Female	1	FALSE	SPARK
SP0003502	SP0003502	SP0003502	SF0003502	SP0003166	SP0003485	Male	2	FALSE	SPARK
SP0003687	SP0003687	SP0003687	SF0003691	SP0013719	SP0003693	Male	2	FALSE	SPARK
SP0003991	SP0003991	SP0003991	SF0008034	SP0007865	SP0006521	Male	1	FALSE	SPARK
SP0004354	SP0004354	SP0004354	SF0004319	SP0013808	SP0004217	Male	1	FALSE	SPARK
SP0004698	SP0004698	SP0004698	SF0004698	SP0022655	SP0004395	Male	2	FALSE	SPARK
SP0004790	SP0004790	SP0004790	SF0004790	SP0009980	SP0006886	Male	2	FALSE	SPARK
SP0005062	SP0005062	SP0005062	SF0005062	SP0004685	SP0005866	Male	2	FALSE	SPARK
SP0005182	SP0005182	SP0005182	SF0005182	SP0017429	SP0004944	Male	2	FALSE	SPARK
SP0005299	SP0005299	SP0005299	SF0005299	SP0030382	SP0005260	Male	2	FALSE	SPARK
SP0007750	SP0007750	SP0007750	SF0007750	SP0022793	SP0007715	Male	2	FALSE	SPARK
SP0007937	SP0007937	SP0007937	SF0007908	SP0023603	SP0007813	Male	1	FALSE	SPARK
SP0009009	SP0009009	SP0009009	SF0009009	SP0010421	SP0009067	Male	2	FALSE	SPARK
SP0009261	SP0009261	SP0009261	SF0009198	SP0018435	SP0009004	Female	1	FALSE	SPARK
SP0010865	SP0010865	SP0010865	SF0010834	SP0027107	SP0010752	Female	2	FALSE	SPARK
SP0010993	SP0010993	SP0010993	SF0010928	SP0010838	SP0010864	Male	2	FALSE	SPARK
SP0011390	SP0011390	SP0011390	SF0011390	SP0007673	SP0011291	Male	2	FALSE	SPARK
SP0012418	SP0012418	SP0012418	SF0012418	SP0012250	SP0012729	Male	2	FALSE	SPARK
SP0012511	SP0012511	SP0012511	SF0012511	SP0014406	SP0013479	Female	2	FALSE	SPARK
SP0012746	SP0012746	SP0012746	SF0012713	SP0018971	SP0012678	Male	2	FALSE	SPARK
SP0013299	SP0013299	SP0013299	SF0013299	SP0019548	SP0004651	Male	2	FALSE	SPARK
SP0013752	SP0013752	SP0013752	SF0013752	SP0013853	SP0023072	Female	2	FALSE	SPARK
SP0013799	SP0013799	SP0013799	SF0013526	SP0013774	SP0013486	Male	2	FALSE	SPARK
SP0015927	SP0015927	SP0015927	SF0015927	SP0016717	SP0015891	Male	2	FALSE	SPARK
SP0016148	SP0016148	SP0016148	SF0016088	SP0028097	SP0015960	Male	1	FALSE	SPARK
SP0016841	SP0016841	SP0016841	SF0016841	SP0015835	SP0016718	Female	2	FALSE	SPARK
SP0017480	SP0017480	SP0017480	SF0017480	SP0017529	SP0017448	Male	2	FALSE	SPARK
SP0018395	SP0018395	SP0018395	SF0018350	SP0018318	SP0018549	Female	1	FALSE	SPARK
SP0018795	SP0018795	SP0018795	SF0018795	SP0019353	SP0018396	Male	2	FALSE	SPARK
SP0019056	SP0019056	SP0019056	SF0018994	SP0018420	SP0018765	Female	1	FALSE	SPARK
SP0020109	SP0020109	SP0020109	SF0020109	SP0020311	SP0020083	Male	2	FALSE	SPARK
SP0020416	SP0020416	SP0020416	SF0020416	SP0021435	SP0017836	Female	2	FALSE	SPARK
SP0020563	SP0020563	SP0020563	SF0020563	SP0020535	SP0020479	Male	2	FALSE	SPARK
SP0022078	SP0022078	SP0022078	SF0022078	SP0025485	SP0022228	Male	2	FALSE	SPARK
SP0023043	SP0023043	SP0023043	SF0023010	SP0027044	SP0022925	Male	2	FALSE	SPARK
SP0023525	SP0023525	SP0023525	SF0023525	SP0023735	SP0023520	Female	2	FALSE	SPARK
SP0024026	SP0024026	SP0024026	SF0024026	SP0023749	SP0023974	Male	2	FALSE	SPARK
SP0024542	SP0024542	SP0024542	SF0024542	SP0010359	SP0025906	Male	2	FALSE	SPARK
SP0024668	SP0024668	SP0024668	SF0024668	SP0024638	SP0025928	Female	2	FALSE	SPARK
SP0024792	SP0024792	SP0024792	SF0024792	SP0011558	SP0024768	Female	2	FALSE	SPARK
SP0025115	SP0025115	SP0025115	SF0025098	SP0025013	SP0025057	Female	1	FALSE	SPARK
SP0025328	SP0025328	SP0025328	SF0025270	SP0025504	SP0026010	Male	1	FALSE	SPARK
SP0025581	SP0025581	SP0025581	SF0025581	SP0025797	SP0025559	Male	2	FALSE	SPARK
SP0025647	SP0025647	SP0025647	SF0025581	SP0025797	SP0025559	Female	1	FALSE	SPARK
SP0026192	SP0026192	SP0026192	SF0026192	SP0050829	SP0050830	Male	2	FALSE	SPARK
SP0027233	SP0027233	SP0027233	SF0027208	SP0029585	SP0027154	Male	1	FALSE	SPARK
SP0027552	SP0027552	SP0027552	SF0027535	SP0027413	SP0015181	Male	1	FALSE	SPARK
SP0028011	SP0028011	SP0028011	SF0028011	SP0029335	SP0027975	Male	2	FALSE	SPARK
SP0028494	SP0028494	SP0028494	SF0028453	SP0029071	SP0028431	Male	1	FALSE	SPARK
SP0029269	SP0029269	SP0029269	SF0029269	SP0029242	SP0029238	Male	2	FALSE	SPARK
SP0030281	SP0030281	SP0030281	SF0030260	SP0030280	SP0030131	Female	1	FALSE	SPARK
SP0030682	SP0030682	SP0030682	SF0030682	SP0030685	SP0030439	Male	2	FALSE	SPARK
SP0031234	SP0031234	SP0031234	SF0031233	SP0031235	SP0030997	Female	1	FALSE	SPARK
SP0031609	SP0031609	SP0031609	SF0031609	SP0031611	SP0031608	Male	2	FALSE	SPARK
SP0031794	SP0031794	SP0031794	SF0031792	SP0031796	SP0031790	Male	1	FALSE	SPARK
SP0032323	SP0032323	SP0032323	SF0032323	SP0032326	SP0032322	Male	2	FALSE	SPARK
SP0032486	SP0032486	SP0032486	SF0032486	SP0032490	SP0032485	Male	2	FALSE	SPARK
SP0032696	SP0032696	SP0032696	SF0032696	SP0032698	SP0032693	Male	2	FALSE	SPARK
SP0033756	SP0033756	SP0033756	SF0033756	SP0146169	SP0033754	Male	2	FALSE	SPARK
SP0035043	SP0035043	SP0035043	SF0035041	SP0035046	SP0035040	Female	1	FALSE	SPARK
SP0035669	SP0035669	SP0035669	SF0035669	SP0035668	SP0035672	Male	2	FALSE	SPARK
SP0036022	SP0036022	SP0036022	SF0036020	SP0036023	SP0036019	Male	2	FALSE	SPARK
SP0036889	SP0036889	SP0036889	SF0036888	SP0041004	SP0036886	Female	2	FALSE	SPARK
SP0037525	SP0037525	SP0037525	SF0037525	SP0037529	SP0037524	Female	2	FALSE	SPARK
SP0037993	SP0037993	SP0037993	SF0037993	SP0037995	SP0037992	Male	2	FALSE	SPARK
SP0039614	SP0039614	NA	SF0039613	SP0039617	SP0039612	Male	1	FALSE	SPARK
SP0039899	SP0039899	SP0039899	SF0039899	SP0039902	SP0039898	Male	2	FALSE	SPARK
SP0040357	SP0040357	SP0040357	SF0040355	SP0040364	SP0040353	Female	1	FALSE	SPARK
SP0041461	SP0041461	SP0041461	SF0041461	SP0059834	SP0041460	Male	2	FALSE	SPARK
SP0041463	SP0041463	SP0041463	SF0041462	SP0041465	SP0041459	Female	1	FALSE	SPARK
SP0042048	SP0042048	SP0042048	SF0042048	SP0042126	SP0042021	Male	2	FALSE	SPARK
SP0042766	SP0042766	SP0042766	SF0042766	SP0042770	SP0042765	Male	2	FALSE	SPARK
SP0042947	SP0042947	SP0042947	SF0042946	SP0042950	SP0042945	Female	1	FALSE	SPARK
SP0042983	SP0042983	SP0042983	SF0042982	SP0042984	SP0042981	Female	1	FALSE	SPARK
SP0043506	SP0043506	SP0043506	SF0043505	SP0043504	SP0043508	Female	1	FALSE	SPARK
SP0044146	SP0044146	SP0044146	SF0044146	SP0044148	SP0044145	Female	2	FALSE	SPARK
SP0044424	SP0044424	SP0044424	SF0044424	SP0081570	SP0044423	Male	2	FALSE	SPARK
SP0044824	SP0044824	SP0044824	SF0044823	SP0055148	SP0044820	Male	1	FALSE	SPARK
SP0045593	SP0045593	SP0045593	SF0045593	SP0045597	SP0045592	Male	2	FALSE	SPARK
SP0045830	SP0045830	SP0045830	SF0045830	SP0045835	SP0045829	Male	2	FALSE	SPARK
SP0045928	SP0045928	SP0045928	SF0045927	SP0045952	SP0045926	Male	2	FALSE	SPARK
SP0046355	SP0046355	SP0046355	SF0046355	SP0046354	SP0046360	Female	2	FALSE	SPARK
SP0046605	SP0046605	SP0046605	SF0046605	SP0046614	SP0046602	Male	2	FALSE	SPARK
SP0046803	SP0046803	SP0046803	SF0046803	SP0053911	SP0046825	Male	2	FALSE	SPARK
SP0047218	SP0047218	SP0047218	SF0047218	SP0047217	SP0047221	Male	2	FALSE	SPARK
SP0048142	SP0048142	SP0048142	SF0048142	SP0048144	SP0048141	Male	2	FALSE	SPARK
SP0048356	SP0048356	SP0048356	SF0048356	SP0048357	SP0048355	Male	2	FALSE	SPARK
SP0049518	SP0049518	SP0049518	SF0049517	SP0049522	SP0049516	Male	2	FALSE	SPARK
SP0049557	SP0049557	SP0049557	SF0049557	SP0054679	SP0049556	Female	2	FALSE	SPARK
SP0049842	SP0049842	SP0049842	SF0049841	SP0051757	SP0049840	Male	1	FALSE	SPARK
SP0049910	SP0049910	SP0049910	SF0049910	SP0049914	SP0049909	Male	2	FALSE	SPARK
SP0050353	SP0050353	SP0050353	SF0050353	SP0058789	SP0050351	Female	2	FALSE	SPARK
SP0051202	SP0051202	SP0051202	SF0051202	SP0051205	SP0051200	Male	2	FALSE	SPARK
SP0051358	SP0051358	SP0051358	SF0051358	SP0051356	SP0051366	Female	2	FALSE	SPARK
SP0051442	SP0051442	SP0051442	SF0051441	SP0051447	SP0051440	Male	1	FALSE	SPARK
SP0051880	SP0051880	SP0051880	SF0051880	SP0064204	SP0051877	Male	2	FALSE	SPARK
SP0052624	SP0052624	SP0052624	SF0052624	SP0052623	SP0052631	Male	2	FALSE	SPARK
SP0054285	SP0054285	SP0054285	SF0054284	SP0055986	SP0054282	Male	1	FALSE	SPARK
SP0054349	SP0054349	SP0054349	SF0054347	SP0054351	SP0054346	Female	1	FALSE	SPARK
SP0054387	SP0054387	SP0054387	SF0054387	SP0054432	SP0054385	Male	2	FALSE	SPARK
SP0054651	SP0054651	SP0054651	SF0054651	SP0054813	SP0054650	Female	2	FALSE	SPARK
SP0055066	SP0055066	SP0055066	SF0055066	SP0055065	SP0055633	Male	2	FALSE	SPARK
SP0055139	SP0055139	SP0055139	SF0055139	SP0055254	SP0055135	Male	2	FALSE	SPARK
SP0055241	SP0055241	SP0055241	SF0055239	SP0055237	SP0055771	Female	1	FALSE	SPARK
SP0055459	SP0055459	SP0055459	SF0055459	SP0061046	SP0055458	Male	2	FALSE	SPARK
SP0055594	SP0055594	SP0055594	SF0055594	SP0134258	SP0055593	Male	2	FALSE	SPARK
SP0055667	SP0055667	SP0055667	SF0055667	SP0057579	SP0055666	Male	2	FALSE	SPARK
SP0055672	SP0055672	SP0055672	SF0055671	SP0062582	SP0055664	Female	2	FALSE	SPARK
SP0056242	SP0056242	SP0056242	SF0056242	SP0058764	SP0056230	Male	2	FALSE	SPARK
SP0056269	SP0056269	SP0056269	SF0056260	SP0067470	SP0056247	Male	1	FALSE	SPARK
SP0056923	SP0056923	SP0056923	SF0056923	SP0060529	SP0056919	Male	2	FALSE	SPARK
SP0057309	SP0057309	SP0057309	SF0057307	SP0058668	SP0057305	Female	1	FALSE	SPARK
SP0058012	SP0058012	SP0058012	SF0058010	SP0058039	SP0058009	Male	2	FALSE	SPARK
SP0058417	SP0058417	SP0058417	SF0058417	SP0060096	SP0058416	Male	2	FALSE	SPARK
SP0058996	SP0058996	SP0058996	SF0058996	SP0059286	SP0058995	Male	2	FALSE	SPARK
SP0059471	SP0059471	SP0059471	SF0059470	SP0059475	SP0059469	Female	1	FALSE	SPARK
SP0059907	SP0059907	SP0059907	SF0059906	SP0060773	SP0059905	Male	1	FALSE	SPARK
SP0060539	SP0060539	SP0060539	SF0060538	SP0061578	SP0060537	Female	1	FALSE	SPARK
SP0060820	SP0060820	SP0060820	SF0060820	SP0060986	SP0060818	Male	2	FALSE	SPARK
SP0061067	SP0061067	SP0061067	SF0061067	SP0062996	SP0057630	Female	2	FALSE	SPARK
SP0061215	SP0061215	SP0061215	SF0061215	SP0072201	SP0061214	Male	2	FALSE	SPARK
SP0061558	SP0061558	SP0061558	SF0061556	SP0063540	SP0061554	Female	1	FALSE	SPARK
SP0062328	SP0062328	SP0062328	SF0062327	SP0067862	SP0062325	Female	1	FALSE	SPARK
SP0062407	SP0062407	SP0062407	SF0062407	SP0070208	SP0062405	Male	2	FALSE	SPARK
SP0062728	SP0062728	SP0062728	SF0062728	SP0068933	SP0062727	Male	2	FALSE	SPARK
SP0062812	SP0062812	SP0062812	SF0062812	SP0062834	SP0062811	Male	2	FALSE	SPARK
SP0063021	SP0063021	SP0063021	SF0063020	SP0063424	SP0063018	Female	1	FALSE	SPARK
SP0063295	SP0063295	SP0063295	SF0063295	SP0063355	SP0063294	Male	2	FALSE	SPARK
SP0063629	SP0063629	SP0063629	SF0063629	SP0063656	SP0063625	Male	2	FALSE	SPARK
SP0064238	SP0064238	SP0064238	SF0064238	SP0065046	SP0064237	Male	2	FALSE	SPARK
SP0064537	SP0064537	SP0064537	SF0064537	SP0066455	SP0064535	Female	2	FALSE	SPARK
SP0065579	SP0065579	SP0065579	SF0065579	SP0065578	SP0065920	Male	2	FALSE	SPARK
SP0066844	SP0066844	SP0066844	SF0066844	SP0068069	SP0066841	Female	2	FALSE	SPARK
SP0068314	SP0068314	SP0068314	SF0068314	SP0074405	SP0068313	Male	2	FALSE	SPARK
SP0068683	SP0068683	SP0068683	SF0068683	SP0068688	SP0068681	Male	2	FALSE	SPARK
SP0069242	SP0069242	SP0069242	SF0069241	SP0069262	SP0069240	Male	1	FALSE	SPARK
SP0069583	SP0069583	SP0069583	SF0069580	SP0073625	SP0069572	Male	1	FALSE	SPARK
SP0069886	SP0069886	SP0069886	SF0069884	SP0069893	SP0069882	Female	1	FALSE	SPARK
SP0071275	SP0071275	SP0071275	SF0071274	SP0071286	SP0071273	Male	1	FALSE	SPARK
SP0071390	SP0071390	SP0071390	SF0071389	SP0094344	SP0071388	Male	1	FALSE	SPARK
SP0071606	SP0071606	SP0071606	SF0071606	SP0072905	SP0071604	Male	2	FALSE	SPARK
SP0072750	SP0072750	SP0072750	SF0072750	SP0084199	SP0072749	Male	2	FALSE	SPARK
SP0072820	SP0072820	SP0072820	SF0072819	SP0072822	SP0072818	Male	1	FALSE	SPARK
SP0073894	SP0073894	SP0073894	SF0073894	SP0073893	SP0073926	Female	2	FALSE	SPARK
SP0073895	SP0073895	SP0073895	SF0073894	SP0073893	SP0073926	Male	1	FALSE	SPARK
SP0074383	SP0074383	SP0074383	SF0074382	SP0074608	SP0074381	Male	1	FALSE	SPARK
SP0075561	SP0075561	SP0075561	SF0075560	SP0085819	SP0075559	Female	1	FALSE	SPARK
SP0075815	SP0075815	SP0075815	SF0075815	SP0081330	SP0075814	Male	2	FALSE	SPARK
SP0075823	SP0075823	NA	SF0075822	SP0075834	SP0075820	Male	1	FALSE	SPARK
SP0075922	SP0075922	SP0075922	SF0075922	SP0077468	SP0077470	Female	2	FALSE	SPARK
SP0076587	SP0076587	SP0076587	SF0076586	SP0076585	SP0076611	Male	2	FALSE	SPARK
SP0077152	SP0077152	SP0077152	SF0077151	SP0077167	SP0077149	Male	1	FALSE	SPARK
SP0078831	SP0078831	SP0078831	SF0078831	SP0078851	SP0078830	Male	2	FALSE	SPARK
SP0078841	SP0078841	SP0078841	SF0078839	SP0078855	SP0078836	Male	2	FALSE	SPARK
SP0078860	SP0078860	SP0078860	SF0078858	SP0078963	SP0078857	Male	1	FALSE	SPARK
SP0080404	SP0080404	SP0080404	SF0080404	SP0080412	SP0080403	Male	2	FALSE	SPARK
SP0081042	SP0081042	SP0081042	SF0081042	SP0083338	SP0081041	Male	2	FALSE	SPARK
SP0081958	SP0081958	SP0081958	SF0081957	SP0083806	SP0081955	Female	1	FALSE	SPARK
SP0082038	SP0082038	SP0082038	SF0082038	SP0085632	SP0082037	Male	2	FALSE	SPARK
SP0082229	SP0082229	SP0082229	SF0082227	SP0087413	SP0082225	Female	1	FALSE	SPARK
SP0082883	SP0082883	SP0082883	SF0082883	SP0082892	SP0082881	Male	2	FALSE	SPARK
SP0083027	SP0083027	SP0083027	SF0083027	SP0083045	SP0083024	Female	2	FALSE	SPARK
SP0085167	SP0085167	SP0085167	SF0085167	SP0138462	SP0106853	Female	2	FALSE	SPARK
SP0085258	SP0085258	SP0085258	SF0085257	SP0085260	SP0085256	Male	1	FALSE	SPARK
SP0086692	SP0086692	SP0086692	SF0086692	SP0086741	SP0086686	Male	2	FALSE	SPARK
SP0087569	SP0087569	SP0087569	SF0087569	SP0087768	SP0087568	Female	2	FALSE	SPARK
SP0088452	SP0088452	SP0088452	SF0088451	SP0088454	SP0088450	Male	2	FALSE	SPARK
SP0089373	SP0089373	SP0089373	SF0089372	SP0095555	SP0089370	Female	2	FALSE	SPARK
SP0089978	SP0089978	SP0089978	SF0089978	SP0094999	SP0089977	Female	2	FALSE	SPARK
SP0091585	SP0091585	SP0091585	SF0091585	SP0095625	SP0091583	Male	2	FALSE	SPARK
SP0091765	SP0091765	SP0091765	SF0091765	SP0098080	SP0091764	Male	2	FALSE	SPARK
SP0091837	SP0091837	SP0091837	SF0091837	SP0091862	SP0091836	Male	2	FALSE	SPARK
SP0091994	SP0091994	SP0091994	SF0091993	SP0097844	SP0091992	Male	1	FALSE	SPARK
SP0093106	SP0093106	SP0093106	SF0093105	SP0095439	SP0093101	Male	1	FALSE	SPARK
SP0093797	SP0093797	SP0093797	SF0093797	SP0101908	SP0093795	Male	2	FALSE	SPARK
SP0093939	SP0093939	SP0093939	SF0093939	SP0094321	SP0093938	Male	2	FALSE	SPARK
SP0094578	SP0094578	SP0094578	SF0094577	SP0094625	SP0094576	Female	1	FALSE	SPARK
SP0094919	SP0094919	SP0094919	SF0094919	SP0095091	SP0093878	Female	2	FALSE	SPARK
SP0096205	SP0096205	SP0096205	SF0096205	SP0096496	SP0096202	Male	2	FALSE	SPARK
SP0096283	SP0096283	SP0096283	SF0096283	SP0096542	SP0096282	Male	2	FALSE	SPARK
SP0096603	SP0096603	SP0096603	SF0096603	SP0098485	SP0096601	Male	2	FALSE	SPARK
SP0097149	SP0097149	SP0097149	SF0097146	SP0097203	SP0097145	Female	1	FALSE	SPARK
SP0099035	SP0099035	SP0099035	SF0099033	SP0101315	SP0099032	Male	2	FALSE	SPARK
SP0099039	SP0099039	SP0099039	SF0099033	SP0101315	SP0099032	Female	1	FALSE	SPARK
SP0099795	SP0099795	SP0099795	SF0099795	SP0105516	SP0099794	Female	2	FALSE	SPARK
SP0099916	SP0099916	SP0099916	SF0099916	SP0099920	SP0099915	Male	2	FALSE	SPARK
SP0100062	SP0100062	SP0100062	SF0100062	SP0104956	SP0100058	Male	2	FALSE	SPARK
SP0100431	SP0100431	SP0100431	SF0100431	SP0103805	SP0100413	Female	2	FALSE	SPARK
SP0102270	SP0102270	SP0102270	SF0102270	SP0108615	SP0102269	Male	2	FALSE	SPARK
SP0102505	SP0102505	SP0102505	SF0102504	SP0105844	SP0093181	Male	1	FALSE	SPARK
SP0102752	SP0102752	SP0102752	SF0102752	SP0102758	SP0102750	Male	2	FALSE	SPARK
SP0103435	SP0103435	SP0103435	SF0103435	SP0109831	SP0103434	Male	2	FALSE	SPARK
SP0103576	SP0103576	SP0103576	SF0103576	SP0108330	SP0103574	Male	2	FALSE	SPARK
SP0105203	SP0105203	SP0105203	SF0105203	SP0105213	SP0105201	Male	2	FALSE	SPARK
SP0105442	SP0105442	SP0105442	SF0105442	SP0105457	SP0105066	Male	2	FALSE	SPARK
SP0106656	SP0106656	SP0106656	SF0106656	SP0106877	SP0106655	Male	2	FALSE	SPARK
SP0107293	SP0107293	SP0107293	SF0107291	SP0116957	SP0107289	Female	2	FALSE	SPARK
SP0107418	SP0107418	SP0107418	SF0107417	SP0107426	SP0107416	Female	1	FALSE	SPARK
SP0108165	SP0108165	SP0108165	SF0108164	SP0113201	SP0108162	Female	1	FALSE	SPARK
SP0109100	SP0109100	SP0109100	SF0109099	SP0110906	SP0109098	Female	1	FALSE	SPARK
SP0110383	SP0110383	SP0110383	SF0110381	SP0110390	SP0110380	Female	2	FALSE	SPARK
SP0110702	SP0110702	SP0110702	SF0110702	SP0116182	SP0110701	Male	2	FALSE	SPARK
SP0110844	SP0110844	SP0110844	SF0110844	SP0117433	SP0110843	Male	2	FALSE	SPARK
SP0111195	SP0111195	SP0111195	SF0111195	SP0111202	SP0111194	Male	2	FALSE	SPARK
SP0111477	SP0111477	SP0111477	SF0111477	SP0111504	SP0111476	Male	2	FALSE	SPARK
SP0112672	SP0112672	SP0112672	SF0112670	SP0112944	SP0112669	Female	1	FALSE	SPARK
SP0112848	SP0112848	SP0112848	SF0112847	SP0113733	SP0112846	Female	1	FALSE	SPARK
SP0114416	SP0114416	SP0114416	SF0114416	SP0114421	SP0114415	Male	2	FALSE	SPARK
SP0114485	SP0114485	SP0114485	SF0114485	SP0119923	SP0114484	Male	2	FALSE	SPARK
SP0114498	SP0114498	SP0114498	SF0114498	SP0117937	SP0111640	Male	2	FALSE	SPARK
SP0117249	SP0117249	SP0117249	SF0117248	SP0117252	SP0117247	Male	1	FALSE	SPARK
SP0117917	SP0117917	SP0117917	SF0117913	SP0122401	SP0117702	Female	2	FALSE	SPARK
SP0118178	SP0118178	SP0118178	SF0118178	SP0126241	SP0118176	Female	2	FALSE	SPARK
SP0118519	SP0118519	SP0118519	SF0118519	SP0118515	SP0118532	Male	2	FALSE	SPARK
SP0119840	SP0119840	SP0119840	SF0114337	SP0119924	SP0114335	Female	1	FALSE	SPARK
SP0120795	SP0120795	SP0120795	SF0120795	SP0120794	SP0124338	Male	2	FALSE	SPARK
SP0120817	SP0120817	SP0120817	SF0120817	SP0124823	SP0120816	Female	2	FALSE	SPARK
SP0122826	SP0122826	SP0122826	SF0122825	SP0128783	SP0122824	Male	1	FALSE	SPARK
SP0123652	SP0123652	SP0123652	SF0123652	SP0123661	SP0123651	Male	2	FALSE	SPARK
SP0124074	SP0124074	SP0124074	SF0124074	SP0124346	SP0124072	Female	2	FALSE	SPARK
SP0126004	SP0126004	SP0126004	SF0126003	SP0127765	SP0118304	Female	1	FALSE	SPARK
SP0126453	SP0126453	SP0126453	SF0126453	SP0126664	SP0126675	Female	2	FALSE	SPARK
SP0127522	SP0127522	SP0127522	SF0127522	SP0130374	SP0127520	Male	2	FALSE	SPARK
SP0128692	SP0128692	SP0128692	SF0128691	SP0128703	SP0128689	Female	1	FALSE	SPARK
SP0130223	SP0130223	SP0130223	SF0130223	SP0133606	SP0130222	Male	2	FALSE	SPARK
SP0130795	SP0130795	SP0130795	SF0130795	SP0130794	SP0132576	Female	2	FALSE	SPARK
SP0131184	SP0131184	SP0131184	SF0131184	SP0131182	SP0131257	Female	2	FALSE	SPARK
SP0132571	SP0132571	SP0132571	SF0132571	SP0132565	SP0138582	Male	2	FALSE	SPARK
SP0133633	SP0133633	SP0133633	SF0133632	SP0134176	SP0133631	Male	1	FALSE	SPARK
SP0133847	SP0133847	SP0133847	SF0133844	SP0133851	SP0133838	Female	1	FALSE	SPARK
SP0134038	SP0134038	SP0134038	SF0134037	SP0134927	SP0134035	Female	1	FALSE	SPARK
SP0134085	SP0134085	SP0134085	SF0134085	SP0134093	SP0134084	Male	2	FALSE	SPARK
SP0134223	SP0134223	SP0134223	SF0134223	SP0136016	SP0134222	Male	2	FALSE	SPARK
SP0134514	SP0134514	SP0134514	SF0134514	SP0134541	SP0134512	Male	2	FALSE	SPARK
SP0134877	SP0134877	SP0134877	SF0134876	SP0136910	SP0134875	Male	1	FALSE	SPARK
SP0136555	SP0136555	SP0136555	SF0136555	SP0136571	SP0136560	Male	2	FALSE	SPARK
SP0136750	SP0136750	NA	SF0136750	SP0136753	SP0136749	Male	2	FALSE	SPARK
SP0137462	SP0137462	SP0137462	SF0137462	SP0137466	SP0137461	Female	2	FALSE	SPARK
SP0138445	SP0138445	SP0138445	SF0138445	SP0138444	SP0138450	Female	2	FALSE	SPARK
SP0139777	SP0139777	SP0139777	SF0139777	SP0139780	SP0139776	Female	2	FALSE	SPARK
SP0140164	SP0140164	SP0140164	SF0140164	SP0141318	SP0140163	Male	2	FALSE	SPARK
SP0141052	SP0141052	SP0141052	SF0141052	SP0141672	SP0141051	Male	2	FALSE	SPARK
SP0141866	SP0141866	SP0141866	SF0141865	SP0141904	SP0141864	Female	1	FALSE	SPARK
SP0143100	SP0143100	SP0143100	SF0143100	SP0143111	SP0143099	Male	2	FALSE	SPARK
SP0143958	SP0143958	SP0143958	SF0143958	SP0143960	SP0143952	Female	2	FALSE	SPARK
SP0144730	SP0144730	SP0144730	SF0144720	SP0144732	SP0066865	Male	1	FALSE	SPARK
SP0144917	SP0144917	SP0144917	SF0144917	SP0145112	SP0144916	Male	2	FALSE	SPARK
SP0145564	SP0145564	SP0145564	SF0145564	SP0145577	SP0145562	Male	2	FALSE	SPARK
SP0146157	SP0146157	SP0146157	SF0146157	SP0146167	SP0146155	Male	2	FALSE	SPARK
SP0146866	SP0146866	SP0146866	SF0146866	SP0147389	SP0146865	Male	2	FALSE	SPARK
SP0150301	SP0150301	SP0150301	SF0150301	SP0150303	SP0150300	Male	2	FALSE	SPARK
SP0151015	SP0151015	SP0151015	SF0151010	SP0151179	SP0151006	Male	2	FALSE	SPARK
SP0151551	SP0151551	SP0151551	SF0151550	SP0151612	SP0151549	Female	1	FALSE	SPARK
SP0151773	SP0151773	SP0151773	SF0151773	SP0151890	SP0151772	Male	2	FALSE	SPARK
SP0040514	SP0040514	SP0040514	SF0040514	SP0040516	SP0040512	Male	2	FALSE	SPARK
SP0081485	SP0081485	SP0081485	SF0081485	SP0081494	SP0081484	Male	2	FALSE	SPARK
SP0045250	SP0045250	SP0045250	SF0045249	SP0045251	SP0045248	Female	1	FALSE	SPARK
SP0061093	SP0061093	SP0061093	SF0061093	SP0065071	SP0061092	Male	2	FALSE	SPARK
SP0006155	SP0006155	SP0006155	SF0006155	SP0013552	SP0006126	Male	2	FALSE	SPARK
SP0146418	SP0146418	SP0146418	SF0146418	SP0146420	SP0146417	Male	2	FALSE	SPARK
SP0079350	SP0079350	SP0079350	SF0079350	SP0083454	SP0079349	Male	2	FALSE	SPARK
SP0002547	SP0002547	SP0002547	SF0002517	SP0003258	SP0002485	Male	1	FALSE	SPARK
SP0048957	SP0048957	SP0048957	SF0048957	SP0048958	SP0048955	Male	2	FALSE	SPARK
SP0065253	SP0065253	SP0065253	SF0065253	SP0066754	SP0065250	Male	2	FALSE	SPARK
SP0076761	SP0076761	SP0076761	SF0076495	SP0076494	SP0077828	Female	1	FALSE	SPARK
SP0097395	SP0097395	SP0097395	SF0097395	SP0097410	SP0097394	Male	2	FALSE	SPARK
SP0117422	SP0117422	SP0117422	SF0117421	SP0117431	SP0117417	Male	1	FALSE	SPARK
SP0011335	SP0011335	SP0011335	SF0011335	SP0012319	SP0011207	Male	2	FALSE	SPARK
SP0060149	SP0060149	SP0060149	SF0060149	SP0061334	SP0060148	Male	2	FALSE	SPARK
SP0082613	SP0082613	SP0082613	SF0082612	SP0082616	SP0082611	Female	1	FALSE	SPARK
SP0005277	SP0005277	SP0005277	SF0005277	SP0005174	SP0006449	Male	2	FALSE	SPARK
SP0005392	SP0005392	SP0005392	SF0005392	SP0006239	SP0004810	Male	2	FALSE	SPARK
SP0006036	SP0006036	SP0006036	SF0005862	SP0015582	SP0005592	Male	1	FALSE	SPARK
SP0028499	SP0028499	SP0028499	SF0028485	SP0028463	SP0130895	Female	1	FALSE	SPARK
SP0034785	SP0034785	SP0034785	SF0034783	SP0034789	SP0034782	Male	1	FALSE	SPARK
SP0038364	SP0038364	SP0038364	SF0038363	SP0038365	SP0037294	Female	1	FALSE	SPARK
SP0039557	SP0039557	SP0039557	SF0039557	SP0039561	SP0039556	Male	2	FALSE	SPARK
SP0042459	SP0042459	SP0042459	SF0042458	SP0042460	SP0042457	Male	2	FALSE	SPARK
SP0047725	SP0047725	SP0047725	SF0047725	SP0047727	SP0047459	Male	2	FALSE	SPARK
SP0052530	SP0052530	SP0052530	SF0052528	SP0053644	SP0052526	Female	1	FALSE	SPARK
SP0056567	SP0056567	SP0056567	SF0056567	SP0062050	SP0056563	Male	2	FALSE	SPARK
SP0061642	SP0061642	SP0061642	SF0061642	SP0112975	SP0061641	Male	2	FALSE	SPARK
SP0062494	SP0062494	SP0062494	SF0062493	SP0064160	SP0062492	Female	1	FALSE	SPARK
SP0062502	SP0062502	SP0062502	SF0062501	SP0098686	SP0062500	Male	2	FALSE	SPARK
SP0064457	SP0064457	NA	SF0064457	SP0064954	SP0064455	Female	2	FALSE	SPARK
SP0065132	SP0065132	SP0065132	SF0065132	SP0065403	SP0065131	Female	2	FALSE	SPARK
SP0070800	SP0070800	SP0070800	SF0070798	SP0072230	SP0070797	Female	1	FALSE	SPARK
SP0071025	SP0071025	SP0071025	SF0071025	SP0073150	SP0071024	Male	2	FALSE	SPARK
SP0077200	SP0077200	SP0077200	SF0077200	SP0081322	SP0077197	Male	2	FALSE	SPARK
SP0077302	SP0077302	SP0077302	SF0077302	SP0077441	SP0077447	Male	2	FALSE	SPARK
SP0078597	SP0078597	SP0078597	SF0078596	SP0082578	SP0078595	Female	1	FALSE	SPARK
SP0087104	SP0087104	SP0087104	SF0087104	SP0087281	SP0087103	Male	2	FALSE	SPARK
SP0089300	SP0089300	SP0089300	SF0089300	SP0096786	SP0089444	Male	2	FALSE	SPARK
SP0091005	SP0091005	SP0091005	SF0091005	SP0091016	SP0091003	Male	2	FALSE	SPARK
SP0095958	SP0095958	SP0095958	SF0095958	SP0105328	SP0095956	Male	2	FALSE	SPARK
SP0099600	SP0099600	SP0099600	SF0099600	SP0113899	SP0099599	Male	2	FALSE	SPARK
SP0104744	SP0104744	SP0104744	SF0104743	SP0104746	SP0104741	Female	1	FALSE	SPARK
SP0107614	SP0107614	SP0107614	SF0107613	SP0108055	SP0107612	Male	2	FALSE	SPARK
SP0111753	SP0111753	SP0111753	SF0111751	SP0118800	SP0111749	Male	1	FALSE	SPARK
SP0115943	SP0115943	SP0115943	SF0115943	SP0116716	SP0115941	Male	2	FALSE	SPARK
SP0117414	SP0117414	SP0117414	SF0117414	SP0117426	SP0117411	Male	2	FALSE	SPARK
SP0117990	SP0117990	SP0117990	SF0117990	SP0117997	SP0117989	Male	2	FALSE	SPARK
SP0129517	SP0129517	SP0129517	SF0129517	SP0136269	SP0129516	Male	2	FALSE	SPARK
SP0134520	SP0134520	SP0134520	SF0134520	SP0134695	SP0134519	Male	2	FALSE	SPARK
SP0140194	SP0140194	SP0140194	SF0140194	SP0140199	SP0140193	Female	2	FALSE	SPARK
SP0149991	SP0149991	SP0149991	SF0149989	SP0150001	SP0149988	Female	1	FALSE	SPARK
SP0042251	SP0042251	SP0042251	SF0042251	SP0042250	SP0042252	Male	2	FALSE	SPARK
SP0005693	SP0005693	SP0005693	SF0005693	SP0017244	SP0005565	Male	2	FALSE	SPARK
SP0012582	SP0012582	SP0012582	SF0012582	SP0016303	SP0012545	Male	2	FALSE	SPARK
SP0015672	SP0015672	SP0015672	SF0015672	SP0023966	SP0015635	Male	2	FALSE	SPARK
SP0022880	SP0022880	SP0022880	SF0022861	SP0022965	SP0022834	Female	2	FALSE	SPARK
SP0024383	SP0024383	SP0024383	SF0024332	SP0024402	SP0024496	Female	1	FALSE	SPARK
SP0029172	SP0029172	SP0029172	SF0029172	SP0029246	SP0029121	Male	2	FALSE	SPARK
SP0030526	SP0030526	SP0030526	SF0030526	SP0030524	SP0030528	Male	2	FALSE	SPARK
SP0031834	SP0031834	SP0031834	SF0031834	SP0031836	SP0031833	Male	2	FALSE	SPARK
SP0034899	SP0034899	SP0034899	SF0034896	SP0037319	SP0034894	Male	1	FALSE	SPARK
SP0041147	SP0041147	SP0041147	SF0041146	SP0041167	SP0041145	Male	2	FALSE	SPARK
SP0041936	SP0041936	SP0041936	SF0041935	SP0059715	SP0041933	Female	1	FALSE	SPARK
SP0066432	SP0066432	SP0066432	SF0066430	SP0066480	SP0066428	Male	1	FALSE	SPARK
SP0069410	SP0069410	SP0069410	SF0069410	SP0069524	SP0069402	Male	2	FALSE	SPARK
SP0074671	SP0074671	SP0074671	SF0074671	SP0074715	SP0074670	Male	2	FALSE	SPARK
SP0080349	SP0080349	SP0080349	SF0080348	SP0080347	SP0080361	Male	1	FALSE	SPARK
SP0086715	SP0086715	SP0086715	SF0086715	SP0140812	SP0086714	Male	2	FALSE	SPARK
SP0116796	SP0116796	SP0116796	SF0116796	SP0116794	SP0124751	Male	2	FALSE	SPARK
SP0041572	SP0041572	SP0041572	SF0041572	SP0041571	SP0041574	Male	2	FALSE	SPARK
SP0007585	SP0007585	SP0007585	SF0007585	SP0007716	SP0015469	Male	2	FALSE	SPARK
SP0014679	SP0014679	SP0014679	SF0014679	SP0014744	SP0014648	Male	2	FALSE	SPARK
SP0021829	SP0021829	SP0021829	SF0021829	SP0021805	SP0026290	Female	2	FALSE	SPARK
SP0036774	SP0036774	SP0036774	SF0036774	SP0036790	SP0036770	Male	2	FALSE	SPARK
SP0036879	SP0036879	SP0036879	SF0036879	SP0036875	SP0036881	Male	2	FALSE	SPARK
SP0036995	SP0036995	SP0036995	SF0036994	SP0036996	SP0036993	Female	1	FALSE	SPARK
SP0060728	SP0060728	SP0060728	SF0060727	SP0060736	SP0060726	Male	2	FALSE	SPARK
SP0066915	SP0066915	SP0066915	SF0066915	SP0068906	SP0066914	Male	2	FALSE	SPARK
SP0070933	SP0070933	SP0070933	SF0070933	SP0071347	SP0070932	Male	2	FALSE	SPARK
SP0117416	SP0117416	SP0117416	SF0117414	SP0117426	SP0117411	Female	2	FALSE	SPARK
SP0005315	SP0005315	SP0005315	SF0005315	SP0005662	SP0004975	Male	2	FALSE	SPARK
SP0005327	SP0005327	SP0005327	SF0005327	SP0018003	SP0005090	Male	2	FALSE	SPARK
SP0006750	SP0006750	SP0006750	SF0006750	SP0017788	SP0006650	Male	2	FALSE	SPARK
SP0010834	SP0010834	SP0010834	SF0010834	SP0027107	SP0010752	Male	2	FALSE	SPARK
SP0010889	SP0010889	SP0010889	SF0010857	SP0011001	SP0010591	Male	2	FALSE	SPARK
SP0011605	SP0011605	SP0011605	SF0011605	SP0008491	SP0011364	Male	2	FALSE	SPARK
SP0013605	SP0013605	SP0013605	SF0013605	SP0019281	SP0013570	Male	2	FALSE	SPARK
SP0014861	SP0014861	SP0014861	SF0014731	SP0015381	SP0014624	Male	2	FALSE	SPARK
SP0015237	SP0015237	SP0015237	SF0015237	SP0015209	SP0015205	Male	2	FALSE	SPARK
SP0016484	SP0016484	SP0016484	SF0016354	SP0020013	SP0016290	Female	1	FALSE	SPARK
SP0017489	SP0017489	SP0017489	SF0017489	SP0017785	SP0017461	Male	2	FALSE	SPARK
SP0019543	SP0019543	SP0019543	SF0019543	SP0023451	SP0019391	Male	2	FALSE	SPARK
SP0020602	SP0020602	SP0020602	SF0020602	SP0024548	SP0020556	Male	2	FALSE	SPARK
SP0021718	SP0021718	SP0021718	SF0009380	SP0010271	SP0021768	Male	2	FALSE	SPARK
SP0028219	SP0028219	SP0028219	SF0028200	SP0028171	SP0028174	Female	1	FALSE	SPARK
SP0029739	SP0029739	SP0029739	SF0029726	SP0024040	SP0029568	Male	1	FALSE	SPARK
SP0032840	SP0032840	SP0032840	SF0032839	SP0032841	SP0032838	Male	1	FALSE	SPARK
SP0033452	SP0033452	SP0033452	SF0033451	SP0033531	SP0033449	Male	1	FALSE	SPARK
SP0033860	SP0033860	SP0033860	SF0033860	SP0050565	SP0033851	Male	2	FALSE	SPARK
SP0034123	SP0034123	SP0034123	SF0034123	SP0034129	SP0034121	Male	2	FALSE	SPARK
SP0035579	SP0035579	SP0035579	SF0035579	SP0035582	SP0035576	Male	2	FALSE	SPARK
SP0037737	SP0037737	SP0037737	SF0037736	SP0037746	SP0037734	Male	1	FALSE	SPARK
SP0038534	SP0038534	SP0038534	SF0038534	SP0038533	SP0038535	Male	2	FALSE	SPARK
SP0043275	SP0043275	SP0043275	SF0043275	SP0043278	SP0043274	Male	2	FALSE	SPARK
SP0045218	SP0045218	SP0045218	SF0045217	SP0045228	SP0045215	Male	1	FALSE	SPARK
SP0045452	SP0045452	SP0045452	SF0045451	SP0047586	SP0045450	Female	1	FALSE	SPARK
SP0046357	SP0046357	SP0046357	SF0046355	SP0046354	SP0046360	Male	1	FALSE	SPARK
SP0047678	SP0047678	SP0047678	SF0047678	SP0047683	SP0047676	Female	2	FALSE	SPARK
SP0047989	SP0047989	SP0047989	SF0047988	SP0047992	SP0047987	Male	1	FALSE	SPARK
SP0049297	SP0049297	SP0049297	SF0049297	SP0049306	SP0049296	Female	2	FALSE	SPARK
SP0053549	SP0053549	SP0053549	SF0053549	SP0057208	SP0053547	Male	2	FALSE	SPARK
SP0053884	SP0053884	SP0053884	SF0053884	SP0062009	SP0053883	Male	2	FALSE	SPARK
SP0055903	SP0055903	SP0055903	SF0055903	SP0055910	SP0055902	Male	2	FALSE	SPARK
SP0057233	SP0057233	SP0057233	SF0057231	SP0057229	SP0057484	Male	1	FALSE	SPARK
SP0059215	SP0059215	SP0059215	SF0059214	SP0060671	SP0059213	Female	1	FALSE	SPARK
SP0060061	SP0060061	SP0060061	SF0060061	SP0060774	SP0058690	Male	2	FALSE	SPARK
SP0063917	SP0063917	SP0063917	SF0063916	SP0071037	SP0063915	Male	1	FALSE	SPARK
SP0067090	SP0067090	SP0067090	SF0067090	SP0068349	SP0067089	Male	2	FALSE	SPARK
SP0067413	SP0067413	SP0067413	SF0067413	SP0069330	SP0067412	Male	2	FALSE	SPARK
SP0069673	SP0069673	SP0069673	SF0069673	SP0071236	SP0069671	Male	2	FALSE	SPARK
SP0069855	SP0069855	SP0069855	SF0069855	SP0072033	SP0069854	Male	2	FALSE	SPARK
SP0070082	SP0070082	SP0070082	SF0070081	SP0076356	SP0070079	Female	1	FALSE	SPARK
SP0071187	SP0071187	SP0071187	SF0071187	SP0072657	SP0071186	Male	2	FALSE	SPARK
SP0072128	SP0072128	SP0072128	SF0072127	SP0072126	SP0072130	Female	1	FALSE	SPARK
SP0073280	SP0073280	SP0073280	SF0073280	SP0085655	SP0073279	Male	2	FALSE	SPARK
SP0074498	SP0074498	SP0074498	SF0074498	SP0074496	SP0083336	Male	2	FALSE	SPARK
SP0074614	SP0074614	SP0074614	SF0074613	SP0074612	SP0074620	Female	1	FALSE	SPARK
SP0075616	SP0075616	SP0075616	SF0075616	SP0075770	SP0075614	Male	2	FALSE	SPARK
SP0075627	SP0075627	SP0075627	SF0075626	SP0076051	SP0075618	Male	2	FALSE	SPARK
SP0077055	SP0077055	SP0077055	SF0077053	SP0077074	SP0077052	Male	1	FALSE	SPARK
SP0078053	SP0078053	SP0078053	SF0078051	SP0078065	SP0078048	Male	1	FALSE	SPARK
SP0079959	SP0079959	SP0079959	SF0079956	SP0084866	SP0079951	Male	1	FALSE	SPARK
SP0081313	SP0081313	SP0081313	SF0081311	SP0083234	SP0081310	Male	1	FALSE	SPARK
SP0081392	SP0081392	SP0081392	SF0081392	SP0081401	SP0081390	Female	2	FALSE	SPARK
SP0084485	SP0084485	SP0084485	SF0084485	SP0088097	SP0084483	Female	2	FALSE	SPARK
SP0086523	SP0086523	SP0086523	SF0086522	SP0086525	SP0086521	Male	1	FALSE	SPARK
SP0088447	SP0088447	SP0088447	SF0088447	SP0089901	SP0088446	Female	2	FALSE	SPARK
SP0088506	SP0088506	SP0088506	SF0088505	SP0092828	SP0088503	Male	2	FALSE	SPARK
SP0088564	SP0088564	SP0088564	SF0088564	SP0088572	SP0088563	Male	2	FALSE	SPARK
SP0089207	SP0089207	SP0089207	SF0089206	SP0090864	SP0089205	Male	1	FALSE	SPARK
SP0091359	SP0091359	SP0091359	SF0091359	SP0092279	SP0091358	Female	2	FALSE	SPARK
SP0093748	SP0093748	SP0093748	SF0093748	SP0097402	SP0093747	Male	2	FALSE	SPARK
SP0094371	SP0094371	SP0094371	SF0094371	SP0097840	SP0094370	Male	2	FALSE	SPARK
SP0095864	SP0095864	SP0095864	SF0095864	SP0096333	SP0095863	Male	2	FALSE	SPARK
SP0096681	SP0096681	SP0096681	SF0096681	SP0102366	SP0096680	Male	2	FALSE	SPARK
SP0096688	SP0096688	SP0096688	SF0096688	SP0096781	SP0096687	Male	2	FALSE	SPARK
SP0099909	SP0099909	SP0099909	SF0099909	SP0104632	SP0099908	Female	2	FALSE	SPARK
SP0100138	SP0100138	SP0100138	SF0100138	SP0107533	SP0100136	Female	2	FALSE	SPARK
SP0100336	SP0100336	SP0100336	SF0100336	SP0100339	SP0100335	Male	2	FALSE	SPARK
SP0100724	SP0100724	SP0100724	SF0100724	SP0100739	SP0100723	Male	2	FALSE	SPARK
SP0104488	SP0104488	SP0104488	SF0104488	SP0106199	SP0104486	Male	2	FALSE	SPARK
SP0105127	SP0105127	SP0105127	SF0105127	SP0105185	SP0105122	Female	2	FALSE	SPARK
SP0105402	SP0105402	SP0105402	SF0105402	SP0105476	SP0105400	Female	2	FALSE	SPARK
SP0105866	SP0105866	SP0105866	SF0105866	SP0105865	SP0106031	Male	2	FALSE	SPARK
SP0106290	SP0106290	SP0106290	SF0106290	SP0106296	SP0106286	Male	2	FALSE	SPARK
SP0106423	SP0106423	SP0106423	SF0106423	SP0106499	SP0106419	Male	2	FALSE	SPARK
SP0107990	SP0107990	SP0107990	SF0107988	SP0107994	SP0107987	Male	1	FALSE	SPARK
SP0108603	SP0108603	SP0108603	SF0108603	SP0112401	SP0111291	Male	2	FALSE	SPARK
SP0111272	SP0111272	SP0111272	SF0111272	SP0115715	SP0111270	Male	2	FALSE	SPARK
SP0112916	SP0112916	SP0112916	SF0112915	SP0113179	SP0112836	Male	1	FALSE	SPARK
SP0113062	SP0113062	SP0113062	SF0113060	SP0115887	SP0113058	Male	1	FALSE	SPARK
SP0114033	SP0114033	SP0114033	SF0114033	SP0130475	SP0114032	Female	2	FALSE	SPARK
SP0115123	SP0115123	SP0115123	SF0115121	SP0115131	SP0115119	Male	2	FALSE	SPARK
SP0121770	SP0121770	SP0121770	SF0121770	SP0121803	SP0121625	Male	2	FALSE	SPARK
SP0121956	SP0121956	SP0121956	SF0121955	SP0121990	SP0121954	Male	2	FALSE	SPARK
SP0124011	SP0124011	SP0124011	SF0124010	SP0124983	SP0124007	Female	2	FALSE	SPARK
SP0126656	SP0126656	SP0126656	SF0126656	SP0126659	SP0126652	Female	2	FALSE	SPARK
SP0127084	SP0127084	NA	SF0127084	SP0127088	SP0127083	Male	2	FALSE	SPARK
SP0127493	SP0127493	SP0127493	SF0127493	SP0127491	SP0128040	Male	2	FALSE	SPARK
SP0130873	SP0130873	SP0130873	SF0130873	SP0130194	SP0131722	Male	2	FALSE	SPARK
SP0131273	SP0131273	SP0131273	SF0131273	SP0134111	SP0131271	Male	2	FALSE	SPARK
SP0133501	SP0133501	SP0133501	SF0133500	SP0134092	SP0133498	Female	1	FALSE	SPARK
SP0135788	SP0135788	SP0135788	SF0135788	SP0137123	SP0135782	Male	2	FALSE	SPARK
SP0137230	SP0137230	SP0137230	SF0137229	SP0137228	SP0137263	Female	1	FALSE	SPARK
SP0138441	SP0138441	SP0138441	SF0138440	SP0143766	SP0138439	Male	2	FALSE	SPARK
SP0139778	SP0139778	SP0139778	SF0139777	SP0139780	SP0139776	Female	1	FALSE	SPARK
SP0142373	SP0142373	SP0142373	SF0142373	SP0142378	SP0142370	Female	2	FALSE	SPARK
SP0142449	SP0142449	NA	SF0142449	SP0146834	SP0142448	Male	2	FALSE	SPARK
SP0142582	SP0142582	SP0142582	SF0142581	SP0143123	SP0142579	Male	2	FALSE	SPARK
SP0143361	SP0143361	SP0143361	SF0143361	SP0143422	SP0143359	Female	2	FALSE	SPARK
SP0145040	SP0145040	SP0145040	SF0145040	SP0145037	SP0146650	Male	2	FALSE	SPARK
SP0151016	SP0151016	SP0151016	SF0151010	SP0151179	SP0151006	Female	2	FALSE	SPARK
SP0019105	SP0019105	SP0019105	SF0019105	SP0019892	SP0019074	Male	2	FALSE	SPARK
SP0011340	SP0011340	SP0011340	SF0011340	SP0013433	SP0010817	Male	2	FALSE	SPARK
SP0012465	SP0012465	SP0012465	SF0012465	SP0023338	SP0011904	Female	2	FALSE	SPARK
SP0015823	SP0015823	SP0015823	SF0015823	SP0018894	SP0015793	Male	2	FALSE	SPARK
SP0018739	SP0018739	SP0018739	SF0018682	SP0018934	SP0018648	Male	1	FALSE	SPARK
SP0021397	SP0021397	SP0021397	SF0021315	SP0021849	SP0021245	Female	2	FALSE	SPARK
SP0022584	SP0022584	SP0022584	SF0022806	SP0023359	SP0022384	Male	1	FALSE	SPARK
SP0025853	SP0025853	SP0025853	SF0025853	SP0029799	SP0025793	Male	2	FALSE	SPARK
SP0030168	SP0030168	SP0030168	SF0030168	SP0030161	SP0030166	Male	2	FALSE	SPARK
SP0031295	SP0031295	SP0031295	SF0031294	SP0031299	SP0031292	Female	1	FALSE	SPARK
SP0035115	SP0035115	SP0035115	SF0035115	SP0035117	SP0035114	Male	2	FALSE	SPARK
SP0036128	SP0036128	SP0036128	SF0036128	SP0036131	SP0036127	Male	2	FALSE	SPARK
SP0037923	SP0037923	SP0037923	SF0037923	SP0037926	SP0037922	Male	2	FALSE	SPARK
SP0046531	SP0046531	SP0046531	SF0046531	SP0046536	SP0046530	Female	2	FALSE	SPARK
SP0047800	SP0047800	SP0047800	SF0047799	SP0047803	SP0047796	Male	2	FALSE	SPARK
SP0048711	SP0048711	SP0048711	SF0048711	SP0048715	SP0048710	Male	2	FALSE	SPARK
SP0054404	SP0054404	SP0054404	SF0054404	SP0054642	SP0054403	Male	2	FALSE	SPARK
SP0058787	SP0058787	SP0058787	SF0058786	SP0058796	SP0058785	Female	1	FALSE	SPARK
SP0062005	SP0062005	SP0062005	SF0062005	SP0099279	SP0062004	Male	2	FALSE	SPARK
SP0064002	SP0064002	SP0064002	SF0064002	SP0070443	SP0063999	Male	2	FALSE	SPARK
SP0065420	SP0065420	SP0065420	SF0065420	SP0070968	SP0065418	Female	2	FALSE	SPARK
SP0068938	SP0068938	SP0068938	SF0068938	SP0079573	SP0070287	Male	2	FALSE	SPARK
SP0071419	SP0071419	SP0071419	SF0071419	SP0072826	SP0071415	Male	2	FALSE	SPARK
SP0073087	SP0073087	SP0073087	SF0073087	SP0076434	SP0073084	Female	2	FALSE	SPARK
SP0073612	SP0073612	SP0073612	SF0073612	SP0081370	SP0073611	Male	2	FALSE	SPARK
SP0074154	SP0074154	SP0074154	SF0074154	SP0074164	SP0074152	Male	2	FALSE	SPARK
SP0074507	SP0074507	SP0074507	SF0074507	SP0074512	SP0074506	Male	2	FALSE	SPARK
SP0074549	SP0074549	SP0074549	SF0074548	SP0074564	SP0074545	Male	1	FALSE	SPARK
SP0080918	SP0080918	SP0080918	SF0080918	SP0081699	SP0075009	Male	2	FALSE	SPARK
SP0085401	SP0085401	SP0085401	SF0085401	SP0085415	SP0085400	Female	2	FALSE	SPARK
SP0089302	SP0089302	SP0089302	SF0089302	SP0095604	SP0089301	Female	2	FALSE	SPARK
SP0091544	SP0091544	SP0091544	SF0091544	SP0094091	SP0091538	Female	2	FALSE	SPARK
SP0094916	SP0094916	SP0094916	SF0094916	SP0095172	SP0094915	Male	2	FALSE	SPARK
SP0096551	SP0096551	SP0096551	SF0096551	SP0114216	SP0096549	Male	2	FALSE	SPARK
SP0098790	SP0098790	SP0098790	SF0098789	SP0113791	SP0098788	Female	1	FALSE	SPARK
SP0104108	SP0104108	SP0104108	SF0104108	SP0104123	SP0104106	Female	2	FALSE	SPARK
SP0117782	SP0117782	SP0117782	SF0117782	SP0119019	SP0117781	Male	2	FALSE	SPARK
SP0126796	SP0126796	SP0126796	SF0126796	SP0126818	SP0126792	Male	2	FALSE	SPARK
SP0137401	SP0137401	SP0137401	SF0137401	SP0137400	SP0137451	Female	2	FALSE	SPARK
SP0144774	SP0144774	SP0144774	SF0144774	SP0145583	SP0144773	Male	2	FALSE	SPARK
SP0120159	SP0120159	SP0120159	SF0120159	SP0120201	SP0120157	Male	2	FALSE	SPARK
SP0000734	SP0000734	SP0000734	SF0000300	SP0002927	SP0001661	Female	1	FALSE	SPARK
SP0012384	SP0012384	SP0012384	SF0012384	SP0014830	SP0016876	Male	2	FALSE	SPARK
SP0025466	SP0025466	SP0025466	SF0025466	SP0025416	SP0025656	Male	2	FALSE	SPARK
SP0029076	SP0029076	SP0029076	SF0029076	SP0029079	SP0029098	Male	2	FALSE	SPARK
SP0031141	SP0031141	SP0031141	SF0031140	SP0031144	SP0031137	Female	1	FALSE	SPARK
SP0033768	SP0033768	SP0033768	SF0033768	SP0033773	SP0033767	Male	2	FALSE	SPARK
SP0035127	SP0035127	SP0035127	SF0035126	SP0035128	SP0034775	Male	1	FALSE	SPARK
SP0035249	SP0035249	SP0035249	SF0035248	SP0085410	SP0034323	Male	1	FALSE	SPARK
SP0042458	SP0042458	SP0042458	SF0042458	SP0042460	SP0042457	Male	2	FALSE	SPARK
SP0047954	SP0047954	SP0047954	SF0047953	SP0053201	SP0043258	Male	1	FALSE	SPARK
SP0050638	SP0050638	SP0050638	SF0050637	SP0050643	SP0050636	Male	1	FALSE	SPARK
SP0058411	SP0058411	SP0058411	SF0058411	SP0072175	SP0058410	Female	2	FALSE	SPARK
SP0061153	SP0061153	SP0061153	SF0061153	SP0062989	SP0061150	Male	2	FALSE	SPARK
SP0064532	SP0064532	SP0064532	SF0064532	SP0070229	SP0064531	Male	2	FALSE	SPARK
SP0069856	SP0069856	SP0069856	SF0069855	SP0072033	SP0069854	Female	1	FALSE	SPARK
SP0072341	SP0072341	SP0072341	SF0072341	SP0076732	SP0072339	Female	2	FALSE	SPARK
SP0074595	SP0074595	SP0074595	SF0074593	SP0074598	SP0074592	Female	2	FALSE	SPARK
SP0075777	SP0075777	SP0075777	SF0075777	SP0075803	SP0075774	Male	2	FALSE	SPARK
SP0076182	SP0076182	SP0076182	SF0076182	SP0076338	SP0076181	Male	2	FALSE	SPARK
SP0083576	SP0083576	SP0083576	SF0083576	SP0083861	SP0083574	Male	2	FALSE	SPARK
SP0084710	SP0084710	SP0084710	SF0084710	SP0084709	SP0086706	Male	2	FALSE	SPARK
SP0107584	SP0107584	SP0107584	SF0107584	SP0107583	SP0110349	Female	2	FALSE	SPARK
SP0118912	SP0118912	SP0118912	SF0118912	SP0118909	SP0118918	Male	2	FALSE	SPARK
SP0126058	SP0126058	SP0126058	SF0126058	SP0129838	SP0126057	Male	2	FALSE	SPARK
SP0140612	SP0140612	SP0140612	SF0140612	SP0140751	SP0140611	Female	2	FALSE	SPARK
SP0141690	SP0141690	SP0141690	SF0141690	SP0143146	SP0141682	Male	2	FALSE	SPARK
SP0001063	SP0001063	SP0001063	SF0001063	SP0002572	SP0000932	Male	2	FALSE	SPARK
SP0001298	SP0001298	SP0001298	SF0001298	SP0023940	SP0001238	Female	2	FALSE	SPARK
SP0002157	SP0002157	SP0002157	SF0002124	SP0002677	SP0002094	Male	1	FALSE	SPARK
SP0004412	SP0004412	SP0004412	SF0021044	SP0012570	SP0021025	Male	2	FALSE	SPARK
SP0006092	SP0006092	SP0006092	SF0006092	SP0007103	SP0004318	Male	2	FALSE	SPARK
SP0006171	SP0006171	SP0006171	SF0006106	SP0018775	SP0005939	Female	1	FALSE	SPARK
SP0006188	SP0006188	SP0006188	SF0006155	SP0013552	SP0006126	Female	1	FALSE	SPARK
SP0006290	SP0006290	SP0006290	SF0006290	SP0013569	SP0006160	Male	2	FALSE	SPARK
SP0006476	SP0006476	SP0006476	SF0006428	SP0006320	SP0017069	Female	1	FALSE	SPARK
SP0006741	SP0006741	SP0006741	SF0006741	SP0021638	SP0006471	Male	2	FALSE	SPARK
SP0007307	SP0007307	SP0007307	SF0007307	SP0007174	SP0014057	Male	2	FALSE	SPARK
SP0007776	SP0007776	SP0007776	SF0007776	SP0015560	SP0007470	Male	2	FALSE	SPARK
SP0007992	SP0007992	SP0007992	SF0007992	SP0014387	SP0006098	Male	2	FALSE	SPARK
SP0008770	SP0008770	SP0008770	SF0008688	SP0008971	SP0008604	Female	2	FALSE	SPARK
SP0009720	SP0009720	SP0009720	SF0009720	SP0022349	SP0008933	Male	2	FALSE	SPARK
SP0010331	SP0010331	SP0010331	SF0010331	SP0017970	SP0010167	Female	2	FALSE	SPARK
SP0011398	SP0011398	SP0011398	SF0011398	SP0022269	SP0010980	Male	2	FALSE	SPARK
SP0011651	SP0011651	SP0011651	SF0011651	SP0012792	SP0011389	Male	2	FALSE	SPARK
SP0011919	SP0011919	SP0011919	SF0011919	SP0012321	SP0011483	Male	2	FALSE	SPARK
SP0011925	SP0011925	SP0011925	SF0011857	SP0010893	SP0028800	Female	1	FALSE	SPARK
SP0011978	SP0011978	SP0011978	SF0011879	SP0012345	SP0011846	Female	1	FALSE	SPARK
SP0012087	SP0012087	SP0012087	SF0012053	SP0009697	SP0011924	Male	2	FALSE	SPARK
SP0012208	SP0012208	SP0012208	SF0012050	SP0012809	SP0012018	Female	1	FALSE	SPARK
SP0012721	SP0012721	NA	SF0012883	SP0009421	SP0012787	Male	1	FALSE	SPARK
SP0012767	SP0012767	SP0012767	SF0012767	SP0006704	SP0012411	Male	2	FALSE	SPARK
SP0012942	SP0012942	SP0012942	SF0012942	SP0013251	SP0012830	Male	2	FALSE	SPARK
SP0013080	SP0013080	SP0013080	SF0013077	SP0013327	SP0013073	Male	1	FALSE	SPARK
SP0013377	SP0013377	SP0013377	SF0013380	SP0019374	SP0013375	Male	2	FALSE	SPARK
SP0013743	SP0013743	SP0013743	SF0013743	SP0014106	SP0013709	Male	2	FALSE	SPARK
SP0014104	SP0014104	SP0014104	SF0014104	SP0014027	SP0027006	Male	2	FALSE	SPARK
SP0014577	SP0014577	SP0014577	SF0014547	SP0018051	SP0014477	Female	1	FALSE	SPARK
SP0014686	SP0014686	SP0014686	SF0014554	SP0027638	SP0014385	Male	2	FALSE	SPARK
SP0014758	SP0014758	SP0014758	SF0014690	SP0013530	SP0014659	Female	1	FALSE	SPARK
SP0015050	SP0015050	SP0015050	SF0014914	SP0023302	SP0015010	Female	1	FALSE	SPARK
SP0015073	SP0015073	SP0015073	SF0015073	SP0019023	SP0016218	Male	2	FALSE	SPARK
SP0015226	SP0015226	SP0015226	SF0015013	SP0021026	SP0015296	Male	1	FALSE	SPARK
SP0015279	SP0015279	SP0015279	SF0015245	SP0016033	SP0015212	Male	1	FALSE	SPARK
SP0015627	SP0015627	SP0015627	SF0015627	SP0015985	SP0015495	Female	2	FALSE	SPARK
SP0016080	SP0016080	SP0016080	SF0016017	SP0023530	SP0015886	Female	1	FALSE	SPARK
SP0016242	SP0016242	SP0016242	SF0011108	SP0014147	SP0016109	Male	1	FALSE	SPARK
SP0016324	SP0016324	SP0016324	SF0016262	SP0018941	SP0016228	Female	1	FALSE	SPARK
SP0016598	SP0016598	SP0016598	SF0016598	SP0103747	SP0016571	Male	2	FALSE	SPARK
SP0016754	SP0016754	SP0016754	SF0016724	SP0019469	SP0016694	Female	1	FALSE	SPARK
SP0017123	SP0017123	SP0017123	SF0017096	SP0017664	SP0017065	Male	1	FALSE	SPARK
SP0017181	SP0017181	SP0017181	SF0017155	SP0017368	SP0017089	Female	1	FALSE	SPARK
SP0017248	SP0017248	SP0017248	SF0017248	SP0019345	SP0017218	Male	2	FALSE	SPARK
SP0017520	SP0017520	SP0017520	SF0017489	SP0017785	SP0017461	Male	2	FALSE	SPARK
SP0018297	SP0018297	SP0018297	SF0018297	SP0018725	SP0018139	Male	2	FALSE	SPARK
SP0018620	SP0018620	SP0018620	SF0018588	SP0010935	SP0013461	Female	1	FALSE	SPARK
SP0019136	SP0019136	SP0019136	SF0019105	SP0019892	SP0019074	Female	1	FALSE	SPARK
SP0019751	SP0019751	SP0019751	SF0019616	SP0019981	SP0019559	Female	1	FALSE	SPARK
SP0019824	SP0019824	SP0019824	SF0019824	SP0019985	SP0019724	Male	2	FALSE	SPARK
SP0019858	SP0019858	SP0019858	SF0019825	SP0019512	SP0019665	Male	1	FALSE	SPARK
SP0020377	SP0020377	SP0020377	SF0020343	SP0026073	SP0020248	Female	1	FALSE	SPARK
SP0021010	SP0021010	SP0021010	SF0021010	SP0028935	SP0020980	Male	2	FALSE	SPARK
SP0021534	SP0021534	SP0021534	SF0021534	SP0020878	SP0006070	Male	2	FALSE	SPARK
SP0023370	SP0023370	SP0023370	SF0023363	SP0024047	SP0023339	Female	1	FALSE	SPARK
SP0023421	SP0023421	SP0023421	SF0023396	SP0023422	SP0016254	Male	1	FALSE	SPARK
SP0023501	SP0023501	SP0023501	SF0023479	SP0023548	SP0023465	Male	1	FALSE	SPARK
SP0024341	SP0024341	SP0024341	SF0024337	SP0025412	SP0024336	Male	1	FALSE	SPARK
SP0024430	SP0024430	SP0024430	SF0024323	SP0027450	SP0024242	Male	1	FALSE	SPARK
SP0025922	SP0025922	SP0025922	SF0025899	SP0026043	SP0025804	Female	1	FALSE	SPARK
SP0026232	SP0026232	SP0026232	SF0026196	SP0026143	SP0029171	Male	1	FALSE	SPARK
SP0026316	SP0026316	SP0026316	SF0026298	SP0026498	SP0026278	Male	1	FALSE	SPARK
SP0026753	SP0026753	SP0026753	SF0026753	SP0007244	SP0026718	Male	2	FALSE	SPARK
SP0027184	SP0027184	SP0027184	SF0027209	SP0027441	SP0027407	Male	1	FALSE	SPARK
SP0028234	SP0028234	SP0028234	SF0028215	SP0029856	SP0028190	Female	1	FALSE	SPARK
SP0028473	SP0028473	SP0028473	SF0028473	SP0028479	SP0028426	Male	2	FALSE	SPARK
SP0028886	SP0028886	SP0028886	SF0028878	SP0028865	SP0029054	Male	1	FALSE	SPARK
SP0029339	SP0029339	SP0029339	SF0029334	SP0029355	SP0029333	Female	1	FALSE	SPARK
SP0029578	SP0029578	SP0029578	SF0029578	SP0029569	SP0029573	Male	2	FALSE	SPARK
SP0030498	SP0030498	SP0030498	SF0030497	SP0030499	SP0030496	Female	1	FALSE	SPARK
SP0030566	SP0030566	SP0030566	SF0030565	SP0030570	SP0030564	Female	1	FALSE	SPARK
SP0030596	SP0030596	SP0030596	SF0030596	SP0030595	SP0030597	Female	2	FALSE	SPARK
SP0031760	SP0031760	SP0031760	SF0031760	SP0031762	SP0028027	Male	2	FALSE	SPARK
SP0031920	SP0031920	SP0031920	SF0011998	SP0031921	SP0011932	Male	1	FALSE	SPARK
SP0032141	SP0032141	SP0032141	SF0032141	SP0032144	SP0032140	Female	2	FALSE	SPARK
SP0032180	SP0032180	SP0032180	SF0032180	SP0032190	SP0032179	Male	2	FALSE	SPARK
SP0032244	SP0032244	SP0032244	SF0032243	SP0032245	SP0032242	Male	1	FALSE	SPARK
SP0032331	SP0032331	SP0032331	SF0032331	SP0032334	SP0032327	Male	2	FALSE	SPARK
SP0032540	SP0032540	SP0032540	SF0032540	SP0034109	SP0032539	Male	2	FALSE	SPARK
SP0032850	SP0032850	SP0032850	SF0032850	SP0032854	SP0032849	Male	2	FALSE	SPARK
SP0032987	SP0032987	SP0032987	SF0032986	SP0032984	SP0032993	Female	1	FALSE	SPARK
SP0034786	SP0034786	SP0034786	SF0034786	SP0034784	SP0035555	Male	2	FALSE	SPARK
SP0034904	SP0034904	SP0034904	SF0034904	SP0034913	SP0034902	Male	2	FALSE	SPARK
SP0035149	SP0035149	SP0035149	SF0035148	SP0035150	SP0035147	Female	1	FALSE	SPARK
SP0035152	SP0035152	SP0035152	SF0035152	SP0087516	SP0035151	Male	2	FALSE	SPARK
SP0035356	SP0035356	SP0035356	SF0035356	SP0035360	SP0035354	Male	2	FALSE	SPARK
SP0035607	SP0035607	SP0035607	SF0035605	SP0035609	SP0035604	Male	2	FALSE	SPARK
SP0035608	SP0035608	SP0035608	SF0035605	SP0035609	SP0035604	Female	1	FALSE	SPARK
SP0035826	SP0035826	SP0035826	SF0035825	SP0035829	SP0035824	Female	1	FALSE	SPARK
SP0035854	SP0035854	SP0035854	SF0035854	SP0035865	SP0035852	Female	2	FALSE	SPARK
SP0036530	SP0036530	SP0036530	SF0036529	SP0036533	SP0036528	Male	2	FALSE	SPARK
SP0036560	SP0036560	SP0036560	SF0036560	SP0037204	SP0036559	Male	2	FALSE	SPARK
SP0037073	SP0037073	SP0037073	SF0037073	SP0037076	SP0037071	Male	2	FALSE	SPARK
SP0037251	SP0037251	SP0037251	SF0037251	SP0037256	SP0037235	Male	2	FALSE	SPARK
SP0037342	SP0037342	SP0037342	SF0037340	SP0071296	SP0037336	Female	1	FALSE	SPARK
SP0037663	SP0037663	SP0037663	SF0037663	SP0037682	SP0037660	Male	2	FALSE	SPARK
SP0038407	SP0038407	SP0038407	SF0038407	SP0038411	SP0038405	Male	2	FALSE	SPARK
SP0039054	SP0039054	SP0039054	SF0039054	SP0039056	SP0039053	Male	2	FALSE	SPARK
SP0039845	SP0039845	SP0039845	SF0039844	SP0039854	SP0039842	Male	1	FALSE	SPARK
SP0040017	SP0040017	SP0040017	SF0040016	SP0040015	SP0040019	Male	1	FALSE	SPARK
SP0040467	SP0040467	SP0040467	SF0040467	SP0040470	SP0040466	Female	2	FALSE	SPARK
SP0040857	SP0040857	SP0040857	SF0040857	SP0040856	SP0040859	Male	2	FALSE	SPARK
SP0041062	SP0041062	SP0041062	SF0041062	SP0041064	SP0041061	Male	2	FALSE	SPARK
SP0041101	SP0041101	SP0041101	SF0041101	SP0041100	SP0041105	Male	2	FALSE	SPARK
SP0041421	SP0041421	SP0041421	SF0041421	SP0041426	SP0039784	Female	2	FALSE	SPARK
SP0041739	SP0041739	SP0041739	SF0041739	SP0041744	SP0041738	Male	2	FALSE	SPARK
SP0041846	SP0041846	SP0041846	SF0041842	SP0041848	SP0041829	Female	1	FALSE	SPARK
SP0041950	SP0041950	SP0041950	SF0041950	SP0041952	SP0041949	Male	2	FALSE	SPARK
SP0042683	SP0042683	SP0042683	SF0042683	SP0042684	SP0042682	Male	2	FALSE	SPARK
SP0042780	SP0042780	SP0042780	SF0042780	SP0042785	SP0042778	Male	2	FALSE	SPARK
SP0043256	SP0043256	SP0043256	SF0043255	SP0043257	SP0043254	Male	1	FALSE	SPARK
SP0043390	SP0043390	SP0043390	SF0043389	SP0043393	SP0043387	Male	1	FALSE	SPARK
SP0043752	SP0043752	SP0043752	SF0043752	SP0042012	SP0043759	Male	2	FALSE	SPARK
SP0043872	SP0043872	SP0043872	SF0043871	SP0043873	SP0043870	Female	1	FALSE	SPARK
SP0046080	SP0046080	SP0046080	SF0046080	SP0046082	SP0046078	Male	2	FALSE	SPARK
SP0046573	SP0046573	SP0046573	SF0046573	SP0054713	SP0046572	Female	2	FALSE	SPARK
SP0047040	SP0047040	SP0047040	SF0047040	SP0047042	SP0047039	Male	2	FALSE	SPARK
SP0047476	SP0047476	SP0047476	SF0047475	SP0047479	SP0047474	Female	1	FALSE	SPARK
SP0047576	SP0047576	SP0047576	SF0047575	SP0056076	SP0047574	Female	1	FALSE	SPARK
SP0047988	SP0047988	SP0047988	SF0047988	SP0047992	SP0047987	Male	2	FALSE	SPARK
SP0048064	SP0048064	SP0048064	SF0048064	SP0048065	SP0048063	Male	2	FALSE	SPARK
SP0048900	SP0048900	SP0048900	SF0048900	SP0048899	SP0048904	Male	2	FALSE	SPARK
SP0049955	SP0049955	SP0049955	SF0049954	SP0053477	SP0049953	Female	2	FALSE	SPARK
SP0050245	SP0050245	SP0050245	SF0050245	SP0053633	SP0050242	Male	2	FALSE	SPARK
SP0050873	SP0050873	SP0050873	SF0050873	SP0059313	SP0050872	Male	2	FALSE	SPARK
SP0051712	SP0051712	SP0051713	SF0051712	SP0051714	SP0051707	Male	2	FALSE	SPARK
SP0051992	SP0051992	SP0051992	SF0051990	SP0051995	SP0051989	Female	1	FALSE	SPARK
SP0052047	SP0052047	SP0052047	SF0052047	SP0053926	SP0052983	Female	2	FALSE	SPARK
SP0052510	SP0052510	SP0052510	SF0052510	SP0054399	SP0052509	Female	2	FALSE	SPARK
SP0052654	SP0052654	SP0052654	SF0052654	SP0055366	SP0052651	Female	2	FALSE	SPARK
SP0052930	SP0052930	SP0052930	SF0052929	SP0059960	SP0052928	Male	1	FALSE	SPARK
SP0053677	SP0053677	SP0053677	SF0053676	SP0051587	SP0053675	Male	1	FALSE	SPARK
SP0053923	SP0053923	SP0053923	SF0053923	SP0053961	SP0053922	Male	2	FALSE	SPARK
SP0053924	SP0053924	SP0053924	SF0053923	SP0053961	SP0053922	Male	2	FALSE	SPARK
SP0054918	SP0054918	SP0054918	SF0054917	SP0054974	SP0054916	Male	1	FALSE	SPARK
SP0055239	SP0055239	SP0055239	SF0055239	SP0055237	SP0055771	Male	2	FALSE	SPARK
SP0055476	SP0055476	SP0055476	SF0055475	SP0108663	SP0055472	Male	2	FALSE	SPARK
SP0057792	SP0057792	SP0057792	SF0057790	SP0062300	SP0057788	Male	2	FALSE	SPARK
SP0059552	SP0059552	SP0059552	SF0059552	SP0065153	SP0059551	Male	2	FALSE	SPARK
SP0060858	SP0060858	SP0060858	SF0060858	SP0060857	SP0060866	Male	2	FALSE	SPARK
SP0061965	SP0061965	SP0061965	SF0061965	SP0061980	SP0061963	Male	2	FALSE	SPARK
SP0062006	SP0062006	SP0062006	SF0062005	SP0099279	SP0062004	Male	1	FALSE	SPARK
SP0062167	SP0062167	SP0062167	SF0062167	SP0064616	SP0054546	Male	2	FALSE	SPARK
SP0062333	SP0062333	SP0062333	SF0062333	SP0066404	SP0062331	Male	2	FALSE	SPARK
SP0063582	SP0063582	SP0063582	SF0063582	SP0063581	SP0064740	Female	2	FALSE	SPARK
SP0064065	SP0064065	SP0064065	SF0064065	SP0076184	SP0064064	Male	2	FALSE	SPARK
SP0064177	SP0064177	SP0064177	SF0064176	SP0064254	SP0064173	Male	1	FALSE	SPARK
SP0064210	SP0064210	SP0064211	SF0064210	SP0070944	SP0064208	Male	2	FALSE	SPARK
SP0064870	SP0064870	SP0064870	SF0064867	SP0065376	SP0064865	Female	1	FALSE	SPARK
SP0064925	SP0064925	SP0064925	SF0064925	SP0065078	SP0064923	Male	2	FALSE	SPARK
SP0065190	SP0065190	SP0065190	SF0065189	SP0070147	SP0065188	Male	1	FALSE	SPARK
SP0065193	SP0065193	SP0065193	SF0065193	SP0068674	SP0065191	Male	2	FALSE	SPARK
SP0065545	SP0065545	SP0065545	SF0065542	SP0068595	SP0065541	Male	2	FALSE	SPARK
SP0066412	SP0066412	SP0066412	SF0066411	SP0067485	SP0066410	Male	2	FALSE	SPARK
SP0066426	SP0066426	SP0066426	SF0066425	SP0066437	SP0066424	Female	1	FALSE	SPARK
SP0068386	SP0068386	SP0068386	SF0068385	SP0069952	SP0068384	Male	1	FALSE	SPARK
SP0069075	SP0069075	SP0069075	SF0069073	SP0069080	SP0069071	Female	2	FALSE	SPARK
SP0069315	SP0069315	SP0069315	SF0069311	SP0074918	SP0069309	Female	1	FALSE	SPARK
SP0070667	SP0070667	SP0070667	SF0070667	SP0071385	SP0070666	Male	2	FALSE	SPARK
SP0070757	SP0070757	SP0070757	SF0070757	SP0070974	SP0070756	Male	2	FALSE	SPARK
SP0071205	SP0071205	SP0071205	SF0071205	SP0080835	SP0071202	Female	2	FALSE	SPARK
SP0071241	SP0071241	SP0071241	SF0071240	SP0071250	SP0071239	Female	1	FALSE	SPARK
SP0072330	SP0072330	SP0072330	SF0072330	SP0072328	SP0072337	Male	2	FALSE	SPARK
SP0072352	SP0072352	SP0072352	SF0072352	SP0072495	SP0072349	Male	2	FALSE	SPARK
SP0072955	SP0072955	SP0072955	SF0072954	SP0072957	SP0072953	Male	1	FALSE	SPARK
SP0073024	SP0073024	SP0073024	SF0073024	SP0076225	SP0073054	Male	2	FALSE	SPARK
SP0073069	SP0073069	SP0073069	SF0073068	SP0081282	SP0073067	Female	1	FALSE	SPARK
SP0073613	SP0073613	SP0073613	SF0073612	SP0081370	SP0073611	Female	1	FALSE	SPARK
SP0073953	SP0073953	SP0073953	SF0073952	SP0084114	SP0073950	Female	1	FALSE	SPARK
SP0074155	SP0074155	SP0074155	SF0074154	SP0074164	SP0074152	Male	2	FALSE	SPARK
SP0074540	SP0074540	SP0074540	SF0074540	SP0075677	SP0074539	Male	2	FALSE	SPARK
SP0074686	SP0074686	SP0074686	SF0074684	SP0104034	SP0074683	Female	1	FALSE	SPARK
SP0075204	SP0075204	SP0075204	SF0075204	SP0075212	SP0075203	Male	2	FALSE	SPARK
SP0075850	SP0075850	SP0075850	SF0075849	SP0075859	SP0075848	Male	2	FALSE	SPARK
SP0075901	SP0075901	SP0075901	SF0075901	SP0075949	SP0075900	Female	2	FALSE	SPARK
SP0076108	SP0076108	NA	SF0076105	SP0080121	SP0076104	Male	1	FALSE	SPARK
SP0076503	SP0076503	SP0076503	SF0076503	SP0076502	SP0078556	Female	2	FALSE	SPARK
SP0077034	SP0077034	SP0077034	SF0077034	SP0077046	SP0077033	Male	2	FALSE	SPARK
SP0077172	SP0077172	SP0077172	SF0077172	SP0081701	SP0077171	Male	2	FALSE	SPARK
SP0077617	SP0077617	SP0077617	SF0077617	SP0077633	SP0077616	Male	2	FALSE	SPARK
SP0077635	SP0077635	SP0077635	SF0077634	SP0077671	SP0077632	Female	1	FALSE	SPARK
SP0078104	SP0078104	SP0078104	SF0078103	SP0083337	SP0078101	Male	2	FALSE	SPARK
SP0078245	SP0078245	SP0078245	SF0078245	SP0081015	SP0078239	Male	2	FALSE	SPARK
SP0078697	SP0078697	SP0078697	SF0078695	SP0088606	SP0078693	Male	1	FALSE	SPARK
SP0079786	SP0079786	SP0079786	SF0079786	SP0145304	SP0079785	Male	2	FALSE	SPARK
SP0080146	SP0080146	SP0080146	SF0080146	SP0080537	SP0080145	Female	2	FALSE	SPARK
SP0080202	SP0080202	SP0080202	SF0080202	SP0081723	SP0080201	Male	2	FALSE	SPARK
SP0080756	SP0080756	SP0080756	SF0080756	SP0083980	SP0080755	Male	2	FALSE	SPARK
SP0081384	SP0081384	SP0081384	SF0081383	SP0083208	SP0081382	Female	1	FALSE	SPARK
SP0081544	SP0081544	SP0081544	SF0081543	SP0081550	SP0081542	Male	1	FALSE	SPARK
SP0082146	SP0082146	SP0082146	SF0082146	SP0088589	SP0082144	Male	2	FALSE	SPARK
SP0082282	SP0082282	SP0082282	SF0082282	SP0082816	SP0082279	Male	2	FALSE	SPARK
SP0082495	SP0082495	SP0082495	SF0082495	SP0082500	SP0082493	Male	2	FALSE	SPARK
SP0082921	SP0082921	SP0082921	SF0082921	SP0082933	SP0082920	Male	2	FALSE	SPARK
SP0083020	SP0083020	SP0083020	SF0083020	SP0083040	SP0083018	Male	2	FALSE	SPARK
SP0083226	SP0083226	SP0083226	SF0083226	SP0083228	SP0083224	Male	2	FALSE	SPARK
SP0083238	SP0083238	SP0083238	SF0083238	SP0086029	SP0083237	Female	2	FALSE	SPARK
SP0083839	SP0083839	SP0083839	SF0083839	SP0085060	SP0083838	Male	2	FALSE	SPARK
SP0083949	SP0083949	SP0083949	SF0083949	SP0083981	SP0083948	Male	2	FALSE	SPARK
SP0084317	SP0084317	SP0084317	SF0084317	SP0084843	SP0084316	Male	2	FALSE	SPARK
SP0085012	SP0085012	SP0085012	SF0085012	SP0087162	SP0085011	Male	2	FALSE	SPARK
SP0085042	SP0085042	SP0085042	SF0085041	SP0085062	SP0085040	Male	1	FALSE	SPARK
SP0085811	SP0085811	SP0085811	SF0085811	SP0089081	SP0085810	Female	2	FALSE	SPARK
SP0086178	SP0086178	SP0086178	SF0086178	SP0086195	SP0086177	Male	2	FALSE	SPARK
SP0086200	SP0086200	SP0086200	SF0086200	SP0088968	SP0086199	Male	2	FALSE	SPARK
SP0087734	SP0087734	SP0087734	SF0087734	SP0087739	SP0087732	Male	2	FALSE	SPARK
SP0088041	SP0088041	SP0088041	SF0088041	SP0088049	SP0088040	Male	2	FALSE	SPARK
SP0089047	SP0089047	SP0089047	SF0089047	SP0089051	SP0089046	Male	2	FALSE	SPARK
SP0089836	SP0089836	SP0089836	SF0089836	SP0090948	SP0089835	Female	2	FALSE	SPARK
SP0089893	SP0089893	SP0089893	SF0089892	SP0090283	SP0089890	Female	1	FALSE	SPARK
SP0090257	SP0090257	SP0090257	SF0090257	SP0090256	SP0090261	Female	2	FALSE	SPARK
SP0091827	SP0091827	SP0091827	SF0091822	SP0105287	SP0091821	Female	1	FALSE	SPARK
SP0091951	SP0091951	SP0091951	SF0091950	SP0091956	SP0091949	Male	1	FALSE	SPARK
SP0092897	SP0092897	SP0092897	SF0092895	SP0092928	SP0092894	Female	1	FALSE	SPARK
SP0093947	SP0093947	SP0093947	SF0093944	SP0093941	SP0097311	Male	1	FALSE	SPARK
SP0095278	SP0095278	NA	SF0095277	SP0098047	SP0095273	Female	1	FALSE	SPARK
SP0095739	SP0095739	SP0095739	SF0095737	SP0095746	SP0095736	Male	1	FALSE	SPARK
SP0096657	SP0096657	SP0096657	SF0096657	SP0101376	SP0096656	Male	2	FALSE	SPARK
SP0097681	SP0097681	SP0097681	SF0097679	SP0097685	SP0097678	Male	2	FALSE	SPARK
SP0098610	SP0098610	SP0098610	SF0098610	SP0098743	SP0098608	Male	2	FALSE	SPARK
SP0100117	SP0100117	SP0100117	SF0100115	SP0101040	SP0100114	Female	1	FALSE	SPARK
SP0100511	SP0100511	SP0100511	SF0100511	SP0100517	SP0100510	Male	2	FALSE	SPARK
SP0100872	SP0100872	SP0100872	SF0100871	SP0100907	SP0100870	Male	1	FALSE	SPARK
SP0102345	SP0102345	SP0102345	SF0102345	SP0103363	SP0102343	Male	2	FALSE	SPARK
SP0102595	SP0102595	SP0102595	SF0102595	SP0102597	SP0102594	Male	2	FALSE	SPARK
SP0104443	SP0104443	SP0104443	SF0104442	SP0104566	SP0104440	Male	1	FALSE	SPARK
SP0104693	SP0104693	SP0104693	SF0104693	SP0119045	SP0104692	Male	2	FALSE	SPARK
SP0105483	SP0105483	SP0105483	SF0105483	SP0105498	SP0105482	Female	2	FALSE	SPARK
SP0105586	SP0105586	SP0105586	SF0105586	SP0105875	SP0105584	Female	2	FALSE	SPARK
SP0105909	SP0105909	SP0105909	SF0105909	SP0105935	SP0105900	Male	2	FALSE	SPARK
SP0109247	SP0109247	SP0109247	SF0109246	SP0109340	SP0109245	Female	1	FALSE	SPARK
SP0110283	SP0110283	SP0110283	SF0110282	SP0110290	SP0110281	Female	1	FALSE	SPARK
SP0111520	SP0111520	SP0111520	SF0111520	SP0111532	SP0103615	Male	2	FALSE	SPARK
SP0111606	SP0111606	SP0111606	SF0111605	SP0113415	SP0111603	Male	1	FALSE	SPARK
SP0111768	SP0111768	SP0111768	SF0111768	SP0111766	SP0111779	Male	2	FALSE	SPARK
SP0112048	SP0112048	SP0112048	SF0112047	SP0114136	SP0112046	Female	1	FALSE	SPARK
SP0112574	SP0112574	SP0112574	SF0112574	SP0112816	SP0105236	Male	2	FALSE	SPARK
SP0112883	SP0112883	SP0112883	SF0112883	SP0118008	SP0112882	Male	2	FALSE	SPARK
SP0113929	SP0113929	SP0113929	SF0113929	SP0114183	SP0113916	Female	2	FALSE	SPARK
SP0115466	SP0115466	SP0115466	SF0115466	SP0115493	SP0115428	Male	2	FALSE	SPARK
SP0116011	SP0116011	SP0116011	SF0116011	SP0119147	SP0116010	Male	2	FALSE	SPARK
SP0116445	SP0116445	SP0116445	SF0116444	SP0123607	SP0116443	Female	1	FALSE	SPARK
SP0117035	SP0117035	SP0117035	SF0117035	SP0124864	SP0117034	Female	2	FALSE	SPARK
SP0117308	SP0117308	SP0117308	SF0117307	SP0117326	SP0117306	Male	2	FALSE	SPARK
SP0117792	SP0117792	SP0117792	SF0117792	SP0117801	SP0117791	Female	2	FALSE	SPARK
SP0118627	SP0118627	SP0118627	SF0118627	SP0118636	SP0118626	Male	2	FALSE	SPARK
SP0118723	SP0118723	SP0118723	SF0118723	SP0118722	SP0118731	Male	2	FALSE	SPARK
SP0120103	SP0120103	SP0120103	SF0120103	SP0123138	SP0120102	Female	2	FALSE	SPARK
SP0120666	SP0120666	SP0120666	SF0120666	SP0121732	SP0120664	Male	2	FALSE	SPARK
SP0121512	SP0121512	SP0121512	SF0121512	SP0121524	SP0121511	Female	2	FALSE	SPARK
SP0122570	SP0122570	SP0122570	SF0122570	SP0123512	SP0122569	Male	2	FALSE	SPARK
SP0122825	SP0122825	SP0122825	SF0122825	SP0128783	SP0122824	Male	2	FALSE	SPARK
SP0123106	SP0123106	SP0123106	SF0123106	SP0123105	SP0123118	Male	2	FALSE	SPARK
SP0123493	SP0123493	SP0123493	SF0123492	SP0140762	SP0123491	Male	1	FALSE	SPARK
SP0123783	SP0123783	SP0123783	SF0123783	SP0124079	SP0123782	Female	2	FALSE	SPARK
SP0123833	SP0123833	SP0123833	SF0123833	SP0123845	SP0123826	Male	2	FALSE	SPARK
SP0124010	SP0124010	SP0124010	SF0124010	SP0124983	SP0124007	Male	2	FALSE	SPARK
SP0124158	SP0124158	SP0124158	SF0124157	SP0124190	SP0124156	Female	1	FALSE	SPARK
SP0125068	SP0125068	SP0125068	SF0125068	SP0126846	SP0125067	Male	2	FALSE	SPARK
SP0126877	SP0126877	SP0126877	SF0126876	SP0126879	SP0126874	Male	1	FALSE	SPARK
SP0127501	SP0127501	SP0127501	SF0127501	SP0127510	SP0127500	Male	2	FALSE	SPARK
SP0128305	SP0128305	SP0128305	SF0128305	SP0128790	SP0128304	Male	2	FALSE	SPARK
SP0128943	SP0128943	SP0128943	SF0128941	SP0129620	SP0128940	Male	1	FALSE	SPARK
SP0129491	SP0129491	SP0129491	SF0129491	SP0131372	SP0129490	Male	2	FALSE	SPARK
SP0129673	SP0129673	SP0129673	SF0129673	SP0132079	SP0129672	Male	2	FALSE	SPARK
SP0129828	SP0129828	SP0129828	SF0129828	SP0130894	SP0129826	Male	2	FALSE	SPARK
SP0129966	SP0129966	SP0129966	SF0129965	SP0135188	SP0129964	Male	2	FALSE	SPARK
SP0130030	SP0130030	SP0130030	SF0130030	SP0130035	SP0130022	Male	2	FALSE	SPARK
SP0134162	SP0134162	SP0134162	SF0134162	SP0134283	SP0134161	Female	2	FALSE	SPARK
SP0136826	SP0136826	SP0136826	SF0136825	SP0136824	SP0136979	Male	2	FALSE	SPARK
SP0136950	SP0136950	SP0136950	SF0136950	SP0137075	SP0136949	Male	2	FALSE	SPARK
SP0137436	SP0137436	SP0137436	SF0137436	SP0139986	SP0137435	Female	2	FALSE	SPARK
SP0139210	SP0139210	SP0139210	SF0139210	SP0139222	SP0139209	Female	2	FALSE	SPARK
SP0139276	SP0139276	SP0139276	SF0139276	SP0140662	SP0139275	Male	2	FALSE	SPARK
SP0140109	SP0140109	SP0140109	SF0140109	SP0140113	SP0140107	Male	2	FALSE	SPARK
SP0140822	SP0140822	SP0140822	SF0140821	SP0142074	SP0140820	Female	1	FALSE	SPARK
SP0144084	SP0144084	SP0144084	SF0144084	SP0144396	SP0144083	Male	2	FALSE	SPARK
SP0144117	SP0144117	SP0144117	SF0144117	SP0144125	SP0144116	Male	2	FALSE	SPARK
SP0144908	SP0144908	SP0144908	SF0144907	SP0144913	SP0144905	Male	1	FALSE	SPARK
SP0147378	SP0147378	SP0147378	SF0147378	SP0147377	SP0147383	Male	2	FALSE	SPARK
SP0152979	SP0152979	SP0152979	SF0152979	SP0152990	SP0152978	Male	2	FALSE	SPARK
SP0154208	SP0154208	SP0154208	SF0154208	SP0154211	SP0154207	Male	2	FALSE	SPARK
SP0083761	SP0083761	SP0083761	SF0083761	SP0088004	SP0083760	Male	2	FALSE	SPARK
SP0021055	SP0021055	SP0021055	SF0021035	SP0028066	SP0020982	Male	1	FALSE	SPARK
SP0068374	SP0068374	SP0068374	SF0068374	SP0068373	SP0072084	Male	2	FALSE	SPARK
SP0085504	SP0085504	SP0085504	SF0085504	SP0087836	SP0085503	Male	2	FALSE	SPARK
SP0089388	SP0089388	SP0089388	SF0089388	SP0089837	SP0089840	Female	2	FALSE	SPARK
SP0093944	SP0093944	SP0093944	SF0093944	SP0093941	SP0097311	Male	2	FALSE	SPARK
SP0095731	SP0095731	SP0095731	SF0095731	SP0095738	SP0095730	Male	2	FALSE	SPARK
SP0097973	SP0097973	SP0097973	SF0097973	SP0102735	SP0097972	Female	2	FALSE	SPARK
SP0000463	SP0000463	SP0000463	SF0000463	SP0000773	SP0000733	Male	2	FALSE	SPARK
SP0005799	SP0005799	SP0005799	SF0005799	SP0024320	SP0005489	Male	2	FALSE	SPARK
SP0006225	SP0006225	SP0006225	SF0006225	SP0009116	SP0007736	Male	2	FALSE	SPARK
SP0006795	SP0006795	SP0006795	SF0006795	SP0017316	SP0007935	Female	2	FALSE	SPARK
SP0009908	SP0009908	SP0009908	SF0009908	SP0012754	SP0010106	Female	2	FALSE	SPARK
SP0010462	SP0010462	SP0010462	SF0010316	SP0014657	SP0009607	Male	1	FALSE	SPARK
SP0011684	SP0011684	SP0011684	SF0011684	SP0019208	SP0011662	Male	2	FALSE	SPARK
SP0017209	SP0017209	SP0017209	SF0017209	SP0017852	SP0017179	Male	2	FALSE	SPARK
SP0018656	SP0018656	SP0018656	SF0018656	SP0023854	SP0018627	Male	2	FALSE	SPARK
SP0024252	SP0024252	SP0024252	SF0024252	SP0024186	SP0032375	Male	2	FALSE	SPARK
SP0025612	SP0025612	SP0025612	SF0025612	SP0028842	SP0025553	Male	2	FALSE	SPARK
SP0028441	SP0028441	SP0028441	SF0028441	SP0028415	SP0033585	Male	2	FALSE	SPARK
SP0032576	SP0032576	SP0032576	SF0032576	SP0032578	SP0030894	Male	2	FALSE	SPARK
SP0033350	SP0033350	SP0033350	SF0033349	SP0033348	SP0033351	Female	1	FALSE	SPARK
SP0035636	SP0035636	SP0035636	SF0035635	SP0035637	SP0035634	Female	1	FALSE	SPARK
SP0037051	SP0037051	SP0037051	SF0037051	SP0037053	SP0037019	Male	2	FALSE	SPARK
SP0037507	SP0037507	SP0037507	SF0037507	SP0039013	SP0037506	Male	2	FALSE	SPARK
SP0037585	SP0037585	SP0037585	SF0037584	SP0040313	SP0037583	Male	2	FALSE	SPARK
SP0037596	SP0037596	SP0037596	SF0037596	SP0037603	SP0037515	Female	2	FALSE	SPARK
SP0038724	SP0038724	SP0038724	SF0038723	SP0038721	SP0038725	Male	1	FALSE	SPARK
SP0039888	SP0039888	SP0039888	SF0039888	SP0051742	SP0039887	Male	2	FALSE	SPARK
SP0041018	SP0041018	SP0041018	SF0041018	SP0146172	SP0041017	Female	2	FALSE	SPARK
SP0041340	SP0041340	SP0041340	SF0041340	SP0041359	SP0041339	Male	2	FALSE	SPARK
SP0045275	SP0045275	SP0045275	SF0045275	SP0045279	SP0045274	Male	2	FALSE	SPARK
SP0047169	SP0047169	SP0047169	SF0047169	SP0047391	SP0047165	Male	2	FALSE	SPARK
SP0049024	SP0049024	SP0049024	SF0049024	SP0049021	SP0049027	Male	2	FALSE	SPARK
SP0050119	SP0050119	SP0050119	SF0050119	SP0102573	SP0050117	Female	2	FALSE	SPARK
SP0054348	SP0054348	SP0054348	SF0054347	SP0054351	SP0054346	Female	2	FALSE	SPARK
SP0056742	SP0056742	SP0056742	SF0056742	SP0058299	SP0056740	Male	2	FALSE	SPARK
SP0056995	SP0056995	SP0056995	SF0056995	SP0060514	SP0056993	Male	2	FALSE	SPARK
SP0064626	SP0064626	SP0064626	SF0064626	SP0064639	SP0064625	Male	2	FALSE	SPARK
SP0064643	SP0064643	SP0064643	SF0064643	SP0064792	SP0064641	Male	2	FALSE	SPARK
SP0071113	SP0071113	SP0071113	SF0071113	SP0073243	SP0071112	Female	2	FALSE	SPARK
SP0071998	SP0071998	SP0071998	SF0071998	SP0072001	SP0071997	Male	2	FALSE	SPARK
SP0072633	SP0072633	SP0072633	SF0072633	SP0081889	SP0072632	Female	2	FALSE	SPARK
SP0073768	SP0073768	SP0073768	SF0073768	SP0073770	SP0073767	Male	2	FALSE	SPARK
SP0074546	SP0074546	SP0074546	SF0074544	SP0074673	SP0074543	Female	1	FALSE	SPARK
SP0078832	SP0078832	SP0078832	SF0078831	SP0078851	SP0078830	Female	1	FALSE	SPARK
SP0081109	SP0081109	SP0081109	SF0081104	SP0082455	SP0081101	Female	1	FALSE	SPARK
SP0084433	SP0084433	SP0084433	SF0084433	SP0084431	SP0084438	Male	2	FALSE	SPARK
SP0084967	SP0084967	SP0084967	SF0084967	SP0085962	SP0084966	Male	2	FALSE	SPARK
SP0086394	SP0086394	SP0086394	SF0086394	SP0086447	SP0086391	Male	2	FALSE	SPARK
SP0087255	SP0087255	SP0087255	SF0087254	SP0087270	SP0087253	Female	2	FALSE	SPARK
SP0096707	SP0096707	SP0096707	SF0096706	SP0096830	SP0096705	Male	1	FALSE	SPARK
SP0097307	SP0097307	SP0097307	SF0097307	SP0107282	SP0097305	Male	2	FALSE	SPARK
SP0099595	SP0099595	SP0099595	SF0099595	SP0099660	SP0099594	Female	2	FALSE	SPARK
SP0100438	SP0100438	SP0100438	SF0100438	SP0102213	SP0100437	Female	2	FALSE	SPARK
SP0103059	SP0103059	SP0103059	SF0103057	SP0105657	SP0103056	Male	2	FALSE	SPARK
SP0108557	SP0108557	NA	SF0108555	SP0109807	SP0108554	Male	1	FALSE	SPARK
SP0111386	SP0111386	SP0111386	SF0111386	SP0111565	SP0111383	Male	2	FALSE	SPARK
SP0119199	SP0119199	SP0119199	SF0119199	SP0119456	SP0119198	Male	2	FALSE	SPARK
SP0133348	SP0133348	SP0133348	SF0133348	SP0136314	SP0133347	Male	2	FALSE	SPARK
SP0136594	SP0136594	SP0136594	SF0136592	SP0136596	SP0136591	Male	1	FALSE	SPARK
SP0142710	SP0142710	SP0142710	SF0142709	SP0145688	SP0142687	Male	2	FALSE	SPARK
SP0147240	SP0147240	SP0147240	SF0147239	SP0147725	SP0147238	Female	1	FALSE	SPARK
SP0105547	SP0105547	SP0105547	SF0105547	SP0106173	SP0105545	Female	2	FALSE	SPARK
SP0003176	SP0003176	SP0003176	SF0003176	SP0003279	SP0003157	Male	2	FALSE	SPARK
SP0009187	SP0009187	SP0009187	SF0009187	SP0009856	SP0009122	Female	2	FALSE	SPARK
SP0009765	SP0009765	SP0009765	SF0009765	SP0017386	SP0009705	Female	2	FALSE	SPARK
SP0011128	SP0011128	SP0011128	SF0011128	SP0017743	SP0010919	Female	2	FALSE	SPARK
SP0012053	SP0012053	SP0012053	SF0012053	SP0009697	SP0011924	Male	2	FALSE	SPARK
SP0018878	SP0018878	SP0018878	SF0018878	SP0023515	SP0018831	Male	2	FALSE	SPARK
SP0021412	SP0021412	SP0021412	SF0021412	SP0021461	SP0021422	Male	2	FALSE	SPARK
SP0023805	SP0023805	SP0023805	SF0023805	SP0023983	SP0022785	Female	2	FALSE	SPARK
SP0024974	SP0024974	SP0024974	SF0024944	SP0024992	SP0024929	Male	2	FALSE	SPARK
SP0025145	SP0025145	SP0025145	SF0025145	SP0025406	SP0025399	Female	2	FALSE	SPARK
SP0025506	SP0025506	SP0025506	SF0025471	SP0025688	SP0025441	Male	1	FALSE	SPARK
SP0026360	SP0026360	SP0026360	SF0026360	SP0026455	SP0026286	Female	2	FALSE	SPARK
SP0031028	SP0031028	SP0031028	SF0031028	SP0030927	SP0031051	Male	2	FALSE	SPARK
SP0031674	SP0031674	SP0031674	SF0031674	SP0031677	SP0031672	Male	2	FALSE	SPARK
SP0033087	SP0033087	SP0033087	SF0033086	SP0033090	SP0033084	Male	1	FALSE	SPARK
SP0033480	SP0033480	SP0033480	SF0033480	SP0033482	SP0033479	Male	2	FALSE	SPARK
SP0034921	SP0034921	SP0034921	SF0034921	SP0034920	SP0034922	Male	2	FALSE	SPARK
SP0034986	SP0034986	SP0034986	SF0034985	SP0034984	SP0034988	Female	1	FALSE	SPARK
SP0035722	SP0035722	SP0035722	SF0035721	SP0035725	SP0035720	Male	1	FALSE	SPARK
SP0039770	SP0039770	SP0039770	SF0039770	SP0039769	SP0039773	Male	2	FALSE	SPARK
SP0043930	SP0043930	SP0043930	SF0043930	SP0043994	SP0043929	Female	2	FALSE	SPARK
SP0044326	SP0044326	SP0044326	SF0044326	SP0044327	SP0044325	Male	2	FALSE	SPARK
SP0049937	SP0049937	SP0049937	SF0049936	SP0049941	SP0049935	Male	2	FALSE	SPARK
SP0054416	SP0054416	SP0054417	SF0054416	SP0054415	SP0058541	Male	2	FALSE	SPARK
SP0057841	SP0057841	SP0057841	SF0057840	SP0057860	SP0057838	Female	2	FALSE	SPARK
SP0059691	SP0059691	SP0059691	SF0059691	SP0059689	SP0060603	Male	2	FALSE	SPARK
SP0061968	SP0061968	SP0061968	SF0061965	SP0061980	SP0061963	Female	1	FALSE	SPARK
SP0062791	SP0062791	SP0062791	SF0062791	SP0062807	SP0062789	Male	2	FALSE	SPARK
SP0063977	SP0063977	SP0063977	SF0063977	SP0067172	SP0063972	Male	2	FALSE	SPARK
SP0065049	SP0065049	SP0065049	SF0065049	SP0065054	SP0065048	Male	2	FALSE	SPARK
SP0067277	SP0067277	SP0067277	SF0067277	SP0071262	SP0067276	Male	2	FALSE	SPARK
SP0070951	SP0070951	SP0070951	SF0070951	SP0070950	SP0071142	Male	2	FALSE	SPARK
SP0072654	SP0072654	SP0072654	SF0072654	SP0077801	SP0072653	Male	2	FALSE	SPARK
SP0074613	SP0074613	SP0074613	SF0074613	SP0074612	SP0074620	Female	2	FALSE	SPARK
SP0078621	SP0078621	SP0078621	SF0078621	SP0078616	SP0082735	Female	2	FALSE	SPARK
SP0080242	SP0080242	SP0080242	SF0080242	SP0081727	SP0080241	Male	2	FALSE	SPARK
SP0080477	SP0080477	SP0080477	SF0080477	SP0080476	SP0082654	Male	2	FALSE	SPARK
SP0082143	SP0082143	SP0082143	SF0082143	SP0082668	SP0082141	Male	2	FALSE	SPARK
SP0082834	SP0082834	SP0082834	SF0082834	SP0082843	SP0082833	Male	2	FALSE	SPARK
SP0086220	SP0086220	SP0086220	SF0086220	SP0087208	SP0086228	Male	2	FALSE	SPARK
SP0087301	SP0087301	SP0087301	SF0087301	SP0087361	SP0087300	Male	2	FALSE	SPARK
SP0090114	SP0090114	SP0090114	SF0090114	SP0096087	SP0090113	Male	2	FALSE	SPARK
SP0097368	SP0097368	SP0097368	SF0097368	SP0093180	SP0097397	Female	2	FALSE	SPARK
SP0098826	SP0098826	SP0098826	SF0098826	SP0103238	SP0098825	Male	2	FALSE	SPARK
SP0101624	SP0101624	SP0101624	SF0101623	SP0101620	SP0101632	Male	2	FALSE	SPARK
SP0101954	SP0101954	SP0101954	SF0101954	SP0104757	SP0101951	Male	2	FALSE	SPARK
SP0118632	SP0118632	NA	SF0118632	SP0118635	SP0118631	Female	2	FALSE	SPARK
SP0129518	SP0129518	SP0129518	SF0129517	SP0136269	SP0129516	Female	1	FALSE	SPARK
SP0134424	SP0134424	SP0134424	SF0134424	SP0134433	SP0134423	Female	2	FALSE	SPARK
SP0136902	SP0136902	SP0136902	SF0136900	SP0136998	SP0136899	Male	1	FALSE	SPARK
SP0137523	SP0137523	NA	SF0137523	SP0137527	SP0137522	Female	2	FALSE	SPARK
SP0140064	SP0140064	SP0140064	SF0140064	SP0140063	SP0140066	Male	2	FALSE	SPARK
SP0151508	SP0151508	SP0151508	SF0151508	SP0151513	SP0151507	Male	2	FALSE	SPARK
SP0000078	SP0000078	SP0000078	SF0000078	SP0003664	SP0000071	Female	2	FALSE	SPARK
SP0000145	SP0000145	SP0000145	SF0000145	SP0007039	SP0000111	Male	2	FALSE	SPARK
SP0001983	SP0001983	SP0001983	SF0001948	SP0033445	SP0001907	Female	1	FALSE	SPARK
SP0002655	SP0002655	SP0002655	SF0002542	SP0002488	SP0087941	Male	1	FALSE	SPARK
SP0003185	SP0003185	SP0003185	SF0003127	SP0003244	SP0002656	Male	2	FALSE	SPARK
SP0003220	SP0003220	SP0003220	SF0003176	SP0003279	SP0003157	Female	1	FALSE	SPARK
SP0003239	SP0003239	SP0003239	SF0003205	SP0003148	SP0003162	Male	2	FALSE	SPARK
SP0003632	SP0003632	SP0003632	SF0003632	SP0003633	SP0003623	Male	2	FALSE	SPARK
SP0003743	SP0003743	SP0003743	SF0003744	SP0003840	SP0003741	Male	2	FALSE	SPARK
SP0003819	SP0003819	SP0003819	SF0003819	SP0026450	SP0003836	Male	2	FALSE	SPARK
SP0004009	SP0004009	SP0004009	SF0004009	SP0014943	SP0004041	Male	2	FALSE	SPARK
SP0004092	SP0004092	SP0004092	SF0003134	SP0005844	SP0007900	Male	2	FALSE	SPARK
SP0004219	SP0004219	SP0004219	SF0004219	SP0007227	SP0004197	Male	2	FALSE	SPARK
SP0004378	SP0004378	SP0004378	SF0007354	SP0004693	SP0007183	Male	1	FALSE	SPARK
SP0005027	SP0005027	SP0005027	SF0004892	SP0011531	SP0007120	Male	1	FALSE	SPARK
SP0005229	SP0005229	SP0005229	SF0005093	SP0013931	SP0004817	Male	1	FALSE	SPARK
SP0005307	SP0005307	SP0005307	SF0005275	SP0014764	SP0005170	Female	1	FALSE	SPARK
SP0005635	SP0005635	SP0005635	SF0005462	SP0012083	SP0005264	Male	1	FALSE	SPARK
SP0005776	SP0005776	SP0005776	SF0005776	SP0008691	SP0005647	Male	2	FALSE	SPARK
SP0006310	SP0006310	SP0006310	SF0006310	SP0019191	SP0006112	Male	2	FALSE	SPARK
SP0006428	SP0006428	SP0006428	SF0006428	SP0006320	SP0017069	Male	2	FALSE	SPARK
SP0007789	SP0007789	SP0007789	SF0007789	SP0008326	SP0007566	Female	2	FALSE	SPARK
SP0007814	SP0007814	SP0007814	SF0007750	SP0022793	SP0007715	Male	1	FALSE	SPARK
SP0008078	SP0008078	SP0008078	SF0007903	SP0025694	SP0007823	Male	1	FALSE	SPARK
SP0008103	SP0008103	SP0008103	SF0008060	SP0010127	SP0007973	Female	1	FALSE	SPARK
SP0008290	SP0008290	SP0008290	SF0008290	SP0008529	SP0006876	Female	2	FALSE	SPARK
SP0008356	SP0008356	SP0008356	SF0008356	SP0010860	SP0008421	Female	2	FALSE	SPARK
SP0008371	SP0008371	SP0008371	SF0008304	SP0008472	SP0008369	Male	1	FALSE	SPARK
SP0008442	SP0008442	SP0008442	SF0008442	SP0008443	SP0008485	Male	2	FALSE	SPARK
SP0008462	SP0008462	SP0008462	SF0008462	SP0023980	SP0021018	Male	2	FALSE	SPARK
SP0008508	SP0008508	SP0008508	SF0008442	SP0008443	SP0008485	Male	1	FALSE	SPARK
SP0008511	SP0008511	SP0008511	SF0008511	SP0016090	SP0008479	Male	2	FALSE	SPARK
SP0008812	SP0008812	SP0008812	SF0008780	SP0007656	SP0008750	Female	1	FALSE	SPARK
SP0008925	SP0008925	SP0008925	SF0008925	SP0025930	SP0008858	Male	2	FALSE	SPARK
SP0009755	SP0009755	SP0009755	SF0009755	SP0009095	SP0009588	Female	2	FALSE	SPARK
SP0009866	SP0009866	SP0009866	SF0009866	SP0012675	SP0009703	Male	2	FALSE	SPARK
SP0010159	SP0010159	SP0010159	SF0010086	SP0012300	SP0009197	Female	2	FALSE	SPARK
SP0010256	SP0010256	SP0010256	SF0010256	SP0019002	SP0010035	Male	2	FALSE	SPARK
SP0010267	SP0010267	SP0010267	SF0010237	SP0011172	SP0010209	Male	1	FALSE	SPARK
SP0010593	SP0010593	SP0010593	SF0010593	SP0008457	SP0010530	Male	2	FALSE	SPARK
SP0010656	SP0010656	SP0010656	SF0010656	SP0010427	SP0010590	Male	2	FALSE	SPARK
SP0010731	SP0010731	SP0010731	SF0010628	SP0010563	SP0010878	Male	1	FALSE	SPARK
SP0011027	SP0011027	SP0011027	SF0011027	SP0020580	SP0010896	Female	2	FALSE	SPARK
SP0011082	SP0011082	SP0011082	SF0011082	SP0013068	SP0010950	Female	2	FALSE	SPARK
SP0011392	SP0011392	SP0011392	SF0011392	SP0025862	SP0011789	Male	2	FALSE	SPARK
SP0011474	SP0011474	SP0011474	SF0011474	SP0016507	SP0011504	Male	2	FALSE	SPARK
SP0011688	SP0011688	SP0011688	SF0011688	SP0012932	SP0024002	Female	2	FALSE	SPARK
SP0011719	SP0011719	SP0011719	SF0011684	SP0019208	SP0011662	Male	1	FALSE	SPARK
SP0012138	SP0012138	SP0012138	SF0012138	SP0016958	SP0012003	Female	2	FALSE	SPARK
SP0012773	SP0012773	SP0012773	SF0012773	SP0015083	SP0012695	Male	2	FALSE	SPARK
SP0012813	SP0012813	SP0012813	SF0012778	SP0015260	SP0012710	Female	1	FALSE	SPARK
SP0012926	SP0012926	SP0012926	SF0012926	SP0023825	SP0012105	Female	2	FALSE	SPARK
SP0012958	SP0012958	SP0012958	SF0012926	SP0023825	SP0012105	Female	1	FALSE	SPARK
SP0013084	SP0013084	SP0013084	SF0013041	SP0015866	SP0013012	Male	1	FALSE	SPARK
SP0013320	SP0013320	SP0013320	SF0013320	SP0010856	SP0013318	Male	2	FALSE	SPARK
SP0013956	SP0013956	SP0013956	SF0013826	SP0046500	SP0013696	Male	1	FALSE	SPARK
SP0014684	SP0014684	SP0014684	SF0014684	SP0020373	SP0014649	Male	2	FALSE	SPARK
SP0014851	SP0014851	SP0014851	SF0014818	SP0017484	SP0015191	Male	2	FALSE	SPARK
SP0014914	SP0014914	SP0014914	SF0014914	SP0023302	SP0015010	Male	2	FALSE	SPARK
SP0015245	SP0015245	SP0015245	SF0015245	SP0016033	SP0015212	Male	2	FALSE	SPARK
SP0015261	SP0015261	SP0015261	SF0015228	SP0015696	SP0015193	Female	1	FALSE	SPARK
SP0015789	SP0015789	SP0015789	SF0015768	SP0022075	SP0015707	Female	1	FALSE	SPARK
SP0015808	SP0015808	SP0015808	SF0015773	SP0015955	SP0015742	Female	1	FALSE	SPARK
SP0016166	SP0016166	SP0016166	SF0016129	SP0025680	SP0016102	Female	1	FALSE	SPARK
SP0016222	SP0016222	SP0016222	SF0016120	SP0008460	SP0015858	Female	1	FALSE	SPARK
SP0016289	SP0016289	SP0016289	SF0016289	SP0019622	SP0003602	Female	2	FALSE	SPARK
SP0016315	SP0016315	SP0016315	SF0016315	SP0017899	SP0016052	Male	2	FALSE	SPARK
SP0016640	SP0016640	SP0016640	SF0016535	SP0022503	SP0016472	Female	1	FALSE	SPARK
SP0016811	SP0016811	SP0016811	SF0016712	SP0016647	SP0029247	Female	1	FALSE	SPARK
SP0016877	SP0016877	SP0016877	SF0016877	SP0017770	SP0016815	Male	2	FALSE	SPARK
SP0016939	SP0016939	SP0016939	SF0012384	SP0014830	SP0016876	Female	1	FALSE	SPARK
SP0017015	SP0017015	SP0017015	SF0016562	SP0016532	SP0016497	Female	1	FALSE	SPARK
SP0018326	SP0018326	SP0018326	SF0018326	SP0025166	SP0025104	Male	2	FALSE	SPARK
SP0018381	SP0018381	SP0018381	SF0018381	SP0019749	SP0025549	Male	2	FALSE	SPARK
SP0018769	SP0018769	SP0018769	SF0018673	SP0018964	SP0018898	Female	1	FALSE	SPARK
SP0018949	SP0018949	SP0018949	SF0018949	SP0028951	SP0018917	Female	2	FALSE	SPARK
SP0019104	SP0019104	SP0019104	SF0019104	SP0019841	SP0019070	Male	2	FALSE	SPARK
SP0019739	SP0019739	SP0019739	SF0019739	SP0020022	SP0019802	Male	2	FALSE	SPARK
SP0020070	SP0020070	SP0020070	SF0020563	SP0020535	SP0020479	Male	1	FALSE	SPARK
SP0020231	SP0020231	SP0020231	SF0020134	SP0015389	SP0020106	Male	1	FALSE	SPARK
SP0020577	SP0020577	SP0020577	SF0020577	SP0020490	SP0020486	Male	2	FALSE	SPARK
SP0020698	SP0020698	SP0020698	SF0020596	SP0021065	SP0020548	Female	1	FALSE	SPARK
SP0020875	SP0020875	SP0020875	SF0020815	SP0027635	SP0020695	Female	2	FALSE	SPARK
SP0021523	SP0021523	SP0021523	SF0021487	SP0021360	SP0021464	Female	1	FALSE	SPARK
SP0021625	SP0021625	SP0021625	SF0021625	SP0015414	SP0010027	Male	2	FALSE	SPARK
SP0021664	SP0021664	SP0021664	SF0021652	SP0023296	SP0021610	Female	1	FALSE	SPARK
SP0021875	SP0021875	SP0021875	SF0021875	SP0021932	SP0021824	Male	2	FALSE	SPARK
SP0022030	SP0022030	SP0022030	SF0022030	SP0022173	SP0021999	Male	2	FALSE	SPARK
SP0022102	SP0022102	SP0022102	SF0022102	SP0021958	SP0021960	Male	2	FALSE	SPARK
SP0022171	SP0022171	SP0022171	SF0022171	SP0022319	SP0022170	Male	2	FALSE	SPARK
SP0022189	SP0022189	NA	SF0022160	SP0023792	SP0022187	Male	2	FALSE	SPARK
SP0022494	SP0022494	SP0022494	SF0022463	SP0022732	SP0022745	Male	2	FALSE	SPARK
SP0022569	SP0022569	SP0022569	SF0022569	SP0010030	SP0005445	Female	2	FALSE	SPARK
SP0023447	SP0023447	SP0023447	SF0023424	SP0023476	SP0023393	Female	1	FALSE	SPARK
SP0023758	SP0023758	SP0023758	SF0023736	SP0023714	SP0023713	Male	1	FALSE	SPARK
SP0024029	SP0024029	SP0024029	SF0024029	SP0023933	SP0023977	Male	2	FALSE	SPARK
SP0024272	SP0024272	SP0024272	SF0024272	SP0024270	SP0024306	Male	2	FALSE	SPARK
SP0024703	SP0024703	SP0024703	SF0024703	SP0026323	SP0024731	Female	2	FALSE	SPARK
SP0024728	SP0024728	SP0024728	SF0024703	SP0026323	SP0024731	Female	1	FALSE	SPARK
SP0025074	SP0025074	SP0025074	SF0025073	SP0028233	SP0025072	Male	2	FALSE	SPARK
SP0025192	SP0025192	SP0025192	SF0027104	SP0025560	SP0026953	Female	1	FALSE	SPARK
SP0025320	SP0025320	SP0025320	SF0025241	SP0026400	SP0025213	Male	1	FALSE	SPARK
SP0025396	SP0025396	SP0025396	SF0025396	SP0027529	SP0025370	Male	2	FALSE	SPARK
SP0025527	SP0025527	SP0025527	SF0025527	SP0027487	SP0025460	Male	2	FALSE	SPARK
SP0025529	SP0025529	SP0025529	SF0025529	SP0025215	SP0025315	Male	2	FALSE	SPARK
SP0025548	SP0025548	SP0025548	SF0025548	SP0025879	SP0025519	Male	2	FALSE	SPARK
SP0025564	SP0025564	SP0025564	SF0025514	SP0025584	SP0025477	Female	1	FALSE	SPARK
SP0026044	SP0026044	SP0026044	SF0026012	SP0025214	SP0025980	Male	2	FALSE	SPARK
SP0026075	SP0026075	SP0026075	SF0026012	SP0025214	SP0025980	Female	1	FALSE	SPARK
SP0026090	SP0026090	SP0026090	SF0026064	SP0026032	SP0028137	Male	1	FALSE	SPARK
SP0026252	SP0026252	SP0026252	SF0026235	SP0028974	SP0026202	Male	1	FALSE	SPARK
SP0026292	SP0026292	SP0026292	SF0026282	SP0036012	SP0006190	Male	1	FALSE	SPARK
SP0026358	SP0026358	SP0026358	SF0026358	SP0028270	SP0026485	Male	2	FALSE	SPARK
SP0026428	SP0026428	SP0026428	SF0026428	SP0084878	SP0026414	Male	2	FALSE	SPARK
SP0026828	SP0026828	SP0026828	SF0026790	SP0029046	SP0026676	Male	2	FALSE	SPARK
SP0027106	SP0027106	SP0027106	SF0027106	SP0027075	SP0027332	Male	2	FALSE	SPARK
SP0027315	SP0027315	SP0027315	SF0027315	SP0026476	SP0027128	Male	2	FALSE	SPARK
SP0027434	SP0027434	SP0027434	SF0027434	SP0027659	SP0027420	Female	2	FALSE	SPARK
SP0027820	SP0027820	SP0027820	SF0027820	SP0029675	SP0027787	Male	2	FALSE	SPARK
SP0027837	SP0027837	SP0027837	SF0027823	SP0028784	SP0027796	Male	2	FALSE	SPARK
SP0028200	SP0028200	SP0028200	SF0028200	SP0028171	SP0028174	Male	2	FALSE	SPARK
SP0028290	SP0028290	SP0028290	SF0028290	SP0028163	SP0028231	Female	2	FALSE	SPARK
SP0028297	SP0028297	SP0028297	SF0028274	SP0028685	SP0028247	Male	1	FALSE	SPARK
SP0028304	SP0028304	SP0028304	SF0028302	SP0048467	SP0028303	Female	2	FALSE	SPARK
SP0028406	SP0028406	SP0028406	SF0028388	SP0025501	SP0028366	Male	2	FALSE	SPARK
SP0028782	SP0028782	SP0028782	SF0028782	SP0028783	SP0028763	Male	2	FALSE	SPARK
SP0028807	SP0028807	SP0028807	SF0028791	SP0028871	SP0028776	Female	1	FALSE	SPARK
SP0028839	SP0028839	SP0028839	SF0028793	SP0029084	SP0028745	Female	1	FALSE	SPARK
SP0028902	SP0028902	SP0028902	SF0028902	SP0023474	SP0028900	Female	2	FALSE	SPARK
SP0028964	SP0028964	SP0028964	SF0028946	SP0029551	SP0028963	Male	1	FALSE	SPARK
SP0029336	SP0029336	SP0029336	SF0029336	SP0029310	SP0026322	Female	2	FALSE	SPARK
SP0029592	SP0029592	SP0029592	SF0029592	SP0029604	SP0029581	Male	2	FALSE	SPARK
SP0029606	SP0029606	SP0029606	SF0029600	SP0024127	SP0029574	Male	1	FALSE	SPARK
SP0029756	SP0029756	SP0029756	SF0029731	SP0030258	SP0029705	Male	1	FALSE	SPARK
SP0029864	SP0029864	SP0029864	SF0029864	SP0029955	SP0029850	Male	2	FALSE	SPARK
SP0030202	SP0030202	SP0030202	SF0030202	SP0030212	SP0030184	Male	2	FALSE	SPARK
SP0030842	SP0030842	SP0030842	SF0030842	SP0030844	SP0030841	Male	2	FALSE	SPARK
SP0031074	SP0031074	SP0031074	SF0031074	SP0031094	SP0030917	Male	2	FALSE	SPARK
SP0031076	SP0031076	NA	SF0031074	SP0031094	SP0030917	Male	2	FALSE	SPARK
SP0031194	SP0031194	SP0031194	SF0031194	SP0031196	SP0031193	Male	2	FALSE	SPARK
SP0031207	SP0031207	SP0031207	SF0031206	SP0031209	SP0030919	Female	1	FALSE	SPARK
SP0031421	SP0031421	SP0031421	SF0031421	SP0031422	SP0031420	Male	2	FALSE	SPARK
SP0031495	SP0031495	SP0031495	SF0031495	SP0030858	SP0033706	Male	2	FALSE	SPARK
SP0031534	SP0031534	SP0031534	SF0031533	SP0031535	SP0031532	Male	2	FALSE	SPARK
SP0031593	SP0031593	SP0031593	SF0031593	SP0031597	SP0024288	Female	2	FALSE	SPARK
SP0031814	SP0031814	SP0031814	SF0031814	SP0082773	SP0031813	Male	2	FALSE	SPARK
SP0032142	SP0032142	SP0032142	SF0032141	SP0032144	SP0032140	Male	2	FALSE	SPARK
SP0032388	SP0032388	SP0032388	SF0032387	SP0032390	SP0032385	Male	2	FALSE	SPARK
SP0032450	SP0032450	SP0032450	SF0032450	SP0032455	SP0032449	Female	2	FALSE	SPARK
SP0032686	SP0032686	SP0032686	SF0032686	SP0032691	SP0032685	Male	2	FALSE	SPARK
SP0033274	SP0033274	SP0033274	SF0033274	SP0033279	SP0033250	Male	2	FALSE	SPARK
SP0033276	SP0033276	SP0033276	SF0033274	SP0033279	SP0033250	Female	1	FALSE	SPARK
SP0033305	SP0033305	SP0033305	SF0033305	SP0033304	SP0033307	Male	2	FALSE	SPARK
SP0033401	SP0033401	SP0033401	SF0033401	SP0033403	SP0033398	Male	2	FALSE	SPARK
SP0033886	SP0033886	SP0033886	SF0033886	SP0033884	SP0069184	Male	2	FALSE	SPARK
SP0034125	SP0034125	SP0034125	SF0034123	SP0034129	SP0034121	Female	1	FALSE	SPARK
SP0034171	SP0034171	SP0034171	SF0034170	SP0034174	SP0034165	Male	1	FALSE	SPARK
SP0034439	SP0034439	SP0034439	SF0034437	SP0034440	SP0034436	Female	1	FALSE	SPARK
SP0034448	SP0034448	SP0034448	SF0034447	SP0034450	SP0034445	Female	1	FALSE	SPARK
SP0034451	SP0034451	SP0034451	SF0034451	SP0034779	SP0034780	Male	2	FALSE	SPARK
SP0034565	SP0034565	SP0034565	SF0034564	SP0034557	SP0034610	Male	1	FALSE	SPARK
SP0034578	SP0034578	SP0034578	SF0034578	SP0034582	SP0034577	Male	2	FALSE	SPARK
SP0034655	SP0034655	SP0034655	SF0034655	SP0034654	SP0034659	Male	2	FALSE	SPARK
SP0034819	SP0034819	SP0034819	SF0034819	SP0034822	SP0034817	Female	2	FALSE	SPARK
SP0034829	SP0034829	SP0034829	SF0034827	SP0034833	SP0034825	Male	1	FALSE	SPARK
SP0035041	SP0035041	SP0035041	SF0035041	SP0035046	SP0035040	Male	2	FALSE	SPARK
SP0035313	SP0035313	SP0035313	SF0035313	SP0035319	SP0035309	Male	2	FALSE	SPARK
SP0035316	SP0035316	SP0035316	SF0035313	SP0035319	SP0035309	Male	1	FALSE	SPARK
SP0035805	SP0035805	SP0035805	SF0035804	SP0035806	SP0035803	Male	1	FALSE	SPARK
SP0035825	SP0035825	SP0035825	SF0035825	SP0035829	SP0035824	Male	2	FALSE	SPARK
SP0035844	SP0035844	SP0035844	SF0035843	SP0035845	SP0035809	Male	1	FALSE	SPARK
SP0036213	SP0036213	SP0036213	SF0036212	SP0036211	SP0036216	Male	2	FALSE	SPARK
SP0036575	SP0036575	SP0036575	SF0036574	SP0059045	SP0036513	Female	1	FALSE	SPARK
SP0036976	SP0036976	SP0036976	SF0036976	SP0036977	SP0036975	Male	2	FALSE	SPARK
SP0037008	SP0037008	SP0037008	SF0037007	SP0037012	SP0037006	Male	1	FALSE	SPARK
SP0037039	SP0037039	SP0037039	SF0037039	SP0038675	SP0037038	Male	2	FALSE	SPARK
SP0037074	SP0037074	SP0037074	SF0037073	SP0037076	SP0037071	Male	1	FALSE	SPARK
SP0037481	SP0037481	SP0037481	SF0037481	SP0037484	SP0037383	Male	2	FALSE	SPARK
SP0037536	SP0037536	SP0037536	SF0037535	SP0037538	SP0037534	Male	1	FALSE	SPARK
SP0037740	SP0037740	SP0037740	SF0037740	SP0054503	SP0037739	Female	2	FALSE	SPARK
SP0037840	SP0037840	SP0037840	SF0037839	SP0037838	SP0037841	Male	1	FALSE	SPARK
SP0038222	SP0038222	SP0038222	SF0038219	SP0038224	SP0038217	Female	1	FALSE	SPARK
SP0038469	SP0038469	SP0038469	SF0038469	SP0038474	SP0038467	Male	2	FALSE	SPARK
SP0038531	SP0038531	SP0038531	SF0038530	SP0038532	SP0038529	Female	1	FALSE	SPARK
SP0038562	SP0038562	SP0038562	SF0038562	SP0081760	SP0042441	Male	2	FALSE	SPARK
SP0038793	SP0038793	SP0038793	SF0038793	SP0038796	SP0038787	Female	2	FALSE	SPARK
SP0039059	SP0039059	SP0039059	SF0039059	SP0088568	SP0039058	Male	2	FALSE	SPARK
SP0039742	SP0039742	SP0039742	SF0039742	SP0039747	SP0039740	Male	2	FALSE	SPARK
SP0040262	SP0040262	SP0040262	SF0040262	SP0040264	SP0037394	Female	2	FALSE	SPARK
SP0040295	SP0040295	SP0040295	SF0040294	SP0040297	SP0040283	Male	1	FALSE	SPARK
SP0041740	SP0041740	SP0041740	SF0041739	SP0041744	SP0041738	Male	1	FALSE	SPARK
SP0041935	SP0041935	SP0041935	SF0041935	SP0059715	SP0041933	Male	2	FALSE	SPARK
SP0042049	SP0042049	SP0042049	SF0042048	SP0042126	SP0042021	Male	1	FALSE	SPARK
SP0042222	SP0042222	SP0042222	SF0042222	SP0042204	SP0042227	Male	2	FALSE	SPARK
SP0042225	SP0042225	SP0042225	SF0042222	SP0042204	SP0042227	Female	1	FALSE	SPARK
SP0042412	SP0042412	SP0042412	SF0042412	SP0042429	SP0042381	Male	2	FALSE	SPARK
SP0042507	SP0042507	SP0042507	SF0042506	SP0042505	SP0042508	Male	1	FALSE	SPARK
SP0042583	SP0042583	SP0042583	SF0042583	SP0042585	SP0042582	Male	2	FALSE	SPARK
SP0042654	SP0042654	SP0042654	SF0042653	SP0042656	SP0042652	Male	1	FALSE	SPARK
SP0042768	SP0042768	SP0042768	SF0042768	SP0042769	SP0041686	Male	2	FALSE	SPARK
SP0042851	SP0042851	SP0042851	SF0042850	SP0042852	SP0042849	Female	1	FALSE	SPARK
SP0042941	SP0042941	SP0042941	SF0042941	SP0042944	SP0042940	Male	2	FALSE	SPARK
SP0043290	SP0043290	SP0043290	SF0043290	SP0053470	SP0043289	Male	2	FALSE	SPARK
SP0043742	SP0043742	SP0043742	SF0043742	SP0043743	SP0043741	Female	2	FALSE	SPARK
SP0043880	SP0043880	SP0043880	SF0043880	SP0052295	SP0043879	Male	2	FALSE	SPARK
SP0043956	SP0043956	SP0043956	SF0043955	SP0043957	SP0043954	Female	1	FALSE	SPARK
SP0044432	SP0044432	SP0044432	SF0044431	SP0044450	SP0042283	Female	1	FALSE	SPARK
SP0044551	SP0044551	SP0044551	SF0044551	SP0044546	SP0044626	Male	2	FALSE	SPARK
SP0044667	SP0044667	SP0044667	SF0044667	SP0044666	SP0044669	Male	2	FALSE	SPARK
SP0044703	SP0044703	SP0044703	SF0044702	SP0044704	SP0044701	Female	1	FALSE	SPARK
SP0044793	SP0044793	SP0044793	SF0044792	SP0044795	SP0044791	Male	1	FALSE	SPARK
SP0044826	SP0044826	SP0044826	SF0044826	SP0055020	SP0044742	Male	2	FALSE	SPARK
SP0044827	SP0044827	SP0044827	SF0044826	SP0055020	SP0044742	Male	1	FALSE	SPARK
SP0044894	SP0044894	SP0044894	SF0044892	SP0044896	SP0044891	Female	1	FALSE	SPARK
SP0045095	SP0045095	SP0045095	SF0045094	SP0045096	SP0045093	Male	1	FALSE	SPARK
SP0045249	SP0045249	SP0045249	SF0045249	SP0045251	SP0045248	Male	2	FALSE	SPARK
SP0045619	SP0045619	SP0045619	SF0045619	SP0045628	SP0045618	Female	2	FALSE	SPARK
SP0046400	SP0046400	SP0046400	SF0046400	SP0046403	SP0046399	Male	2	FALSE	SPARK
SP0046512	SP0046512	SP0046512	SF0046512	SP0090727	SP0046509	Male	2	FALSE	SPARK
SP0046961	SP0046961	SP0046961	SF0046961	SP0046967	SP0046959	Male	2	FALSE	SPARK
SP0047138	SP0047138	SP0047138	SF0047137	SP0047139	SP0047136	Male	1	FALSE	SPARK
SP0047317	SP0047317	SP0047317	SF0047317	SP0047454	SP0047315	Female	2	FALSE	SPARK
SP0047483	SP0047483	SP0047483	SF0047483	SP0047486	SP0047482	Female	2	FALSE	SPARK
SP0047593	SP0047593	SP0047593	SF0047593	SP0112830	SP0047592	Male	2	FALSE	SPARK
SP0047649	SP0047649	SP0047649	SF0047649	SP0047648	SP0047651	Female	2	FALSE	SPARK
SP0047821	SP0047821	SP0047821	SF0047819	SP0047912	SP0047818	Female	1	FALSE	SPARK
SP0047928	SP0047928	SP0047928	SF0047928	SP0047931	SP0047926	Male	2	FALSE	SPARK
SP0048143	SP0048143	SP0048143	SF0048142	SP0048144	SP0048141	Male	2	FALSE	SPARK
SP0048321	SP0048321	SP0048321	SF0048321	SP0048324	SP0048320	Male	2	FALSE	SPARK
SP0048330	SP0048330	SP0048330	SF0048330	SP0048327	SP0048340	Male	2	FALSE	SPARK
SP0048702	SP0048702	SP0048702	SF0048702	SP0048707	SP0048699	Male	2	FALSE	SPARK
SP0049070	SP0049070	SP0049070	SF0049070	SP0118904	SP0049068	Female	2	FALSE	SPARK
SP0049366	SP0049366	SP0049366	SF0049366	SP0049373	SP0049363	Female	2	FALSE	SPARK
SP0049400	SP0049400	SP0049400	SF0049400	SP0069904	SP0049398	Female	2	FALSE	SPARK
SP0049455	SP0049455	SP0049455	SF0049455	SP0071740	SP0049454	Male	2	FALSE	SPARK
SP0050075	SP0050075	SP0050075	SF0050075	SP0050074	SP0052803	Male	2	FALSE	SPARK
SP0050103	SP0050103	SP0050103	SF0050103	SP0064624	SP0050102	Male	2	FALSE	SPARK
SP0050181	SP0050181	SP0050181	SF0050181	SP0050193	SP0050177	Male	2	FALSE	SPARK
SP0050186	SP0050186	SP0050186	SF0050185	SP0050183	SP0053591	Male	1	FALSE	SPARK
SP0050310	SP0050310	SP0050310	SF0050309	SP0050312	SP0050308	Male	2	FALSE	SPARK
SP0050319	SP0050319	SP0050319	SF0050319	SP0062263	SP0050318	Male	2	FALSE	SPARK
SP0050354	SP0050354	SP0050354	SF0050353	SP0058789	SP0050351	Female	1	FALSE	SPARK
SP0050363	SP0050363	SP0050363	SF0050363	SP0060072	SP0050362	Male	2	FALSE	SPARK
SP0050537	SP0050537	SP0050537	SF0050537	SP0069413	SP0069353	Male	2	FALSE	SPARK
SP0050576	SP0050576	SP0050576	SF0050576	SP0050583	SP0050572	Male	2	FALSE	SPARK
SP0050804	SP0050804	SP0050804	SF0050804	SP0050805	SP0050803	Male	2	FALSE	SPARK
SP0050912	SP0050912	SP0050912	SF0050912	SP0069056	SP0050911	Male	2	FALSE	SPARK
SP0051138	SP0051138	SP0051138	SF0051138	SP0053806	SP0051137	Male	2	FALSE	SPARK
SP0051285	SP0051285	SP0051285	SF0051285	SP0051284	SP0054060	Male	2	FALSE	SPARK
SP0051349	SP0051349	NA	SF0051349	SP0051346	SP0051352	Male	2	FALSE	SPARK
SP0051671	SP0051671	SP0051671	SF0051671	SP0051678	SP0051679	Male	2	FALSE	SPARK
SP0051724	SP0051724	SP0051724	SF0051724	SP0053383	SP0051722	Female	2	FALSE	SPARK
SP0051777	SP0051777	SP0051777	SF0051777	SP0058314	SP0051776	Male	2	FALSE	SPARK
SP0051882	SP0051882	SP0051882	SF0051880	SP0064204	SP0051877	Male	1	FALSE	SPARK
SP0052092	SP0052092	SP0052092	SF0052091	SP0054524	SP0052090	Male	1	FALSE	SPARK
SP0052158	SP0052158	SP0052158	SF0052157	SP0058313	SP0052156	Male	2	FALSE	SPARK
SP0052170	SP0052170	SP0052170	SF0052168	SP0052171	SP0052167	Female	1	FALSE	SPARK
SP0052174	SP0052174	SP0052174	SF0052173	SP0052175	SP0052172	Female	1	FALSE	SPARK
SP0052454	SP0052454	SP0052454	SF0052454	SP0052458	SP0052453	Male	2	FALSE	SPARK
SP0052627	SP0052627	SP0052627	SF0052624	SP0052623	SP0052631	Female	1	FALSE	SPARK
SP0052656	SP0052656	SP0052656	SF0052654	SP0055366	SP0052651	Male	1	FALSE	SPARK
SP0053135	SP0053135	SP0053135	SF0053133	SP0063246	SP0053132	Female	1	FALSE	SPARK
SP0053180	SP0053180	SP0053180	SF0053180	SP0054617	SP0053178	Female	2	FALSE	SPARK
SP0053239	SP0053239	SP0053239	SF0053238	SP0058721	SP0053237	Male	1	FALSE	SPARK
SP0053332	SP0053332	SP0053332	SF0053332	SP0053331	SP0060762	Male	2	FALSE	SPARK
SP0053416	SP0053416	SP0053416	SF0053415	SP0063704	SP0045721	Female	1	FALSE	SPARK
SP0053501	SP0053501	SP0053501	SF0053500	SP0053524	SP0053499	Female	1	FALSE	SPARK
SP0053519	SP0053519	SP0053519	SF0053519	SP0053518	SP0053525	Female	2	FALSE	SPARK
SP0053638	SP0053638	SP0053638	SF0053638	SP0058964	SP0053637	Female	2	FALSE	SPARK
SP0053719	SP0053719	SP0053719	SF0053719	SP0053781	SP0053718	Male	2	FALSE	SPARK
SP0054427	SP0054427	SP0054427	SF0054427	SP0054447	SP0054426	Male	2	FALSE	SPARK
SP0054520	SP0054520	SP0054520	SF0054520	SP0055773	SP0054519	Male	2	FALSE	SPARK
SP0054760	SP0054760	SP0054760	SF0054760	SP0055709	SP0054759	Male	2	FALSE	SPARK
SP0055163	SP0055163	SP0055163	SF0055163	SP0055622	SP0055162	Male	2	FALSE	SPARK
SP0055631	SP0055631	SP0055631	SF0055631	SP0059625	SP0055630	Male	2	FALSE	SPARK
SP0055671	SP0055671	SP0055671	SF0055671	SP0062582	SP0055664	Female	2	FALSE	SPARK
SP0055759	SP0055759	SP0055759	SF0055758	SP0055966	SP0055757	Male	1	FALSE	SPARK
SP0055943	SP0055943	SP0055943	SF0055942	SP0055946	SP0055941	Female	2	FALSE	SPARK
SP0055997	SP0055997	SP0055997	SF0055996	SP0081327	SP0055995	Male	1	FALSE	SPARK
SP0056175	SP0056175	SP0056175	SF0056175	SP0057920	SP0056172	Male	2	FALSE	SPARK
SP0056339	SP0056339	SP0056339	SF0056339	SP0056332	SP0059080	Male	2	FALSE	SPARK
SP0056415	SP0056415	SP0056415	SF0056414	SP0057955	SP0056411	Male	2	FALSE	SPARK
SP0056662	SP0056662	SP0056662	SF0056662	SP0114023	SP0056661	Male	2	FALSE	SPARK
SP0056731	SP0056731	SP0056731	SF0056731	SP0056727	SP0061325	Male	2	FALSE	SPARK
SP0056744	SP0056744	SP0056744	SF0056742	SP0058299	SP0056740	Female	2	FALSE	SPARK
SP0056921	SP0056921	SP0056921	SF0056918	SP0059449	SP0056911	Female	1	FALSE	SPARK
SP0057132	SP0057132	SP0057132	SF0057132	SP0057603	SP0057130	Male	2	FALSE	SPARK
SP0057790	SP0057790	SP0057790	SF0057790	SP0062300	SP0057788	Male	2	FALSE	SPARK
SP0057931	SP0057931	SP0057931	SF0057931	SP0057975	SP0057930	Male	2	FALSE	SPARK
SP0058013	SP0058013	SP0058013	SF0058010	SP0058039	SP0058009	Male	1	FALSE	SPARK
SP0058176	SP0058176	SP0058176	SF0058174	SP0060836	SP0058172	Female	1	FALSE	SPARK
SP0058285	SP0058285	NA	SF0058284	SP0073594	SP0058283	Male	1	FALSE	SPARK
SP0058405	SP0058405	SP0058405	SF0058405	SP0055875	SP0058413	Female	2	FALSE	SPARK
SP0058451	SP0058451	SP0058451	SF0058451	SP0058483	SP0058450	Male	2	FALSE	SPARK
SP0058826	SP0058826	SP0058826	SF0058825	SP0058830	SP0058824	Female	1	FALSE	SPARK
SP0059004	SP0059004	SP0059004	SF0059004	SP0062436	SP0059003	Male	2	FALSE	SPARK
SP0059140	SP0059140	SP0059140	SF0059140	SP0060868	SP0059139	Male	2	FALSE	SPARK
SP0059229	SP0059229	SP0059229	SF0059228	SP0060631	SP0059227	Female	1	FALSE	SPARK
SP0059276	SP0059276	SP0059276	SF0059274	SP0060245	SP0027034	Female	1	FALSE	SPARK
SP0059384	SP0059384	SP0059384	SF0059384	SP0059383	SP0059401	Male	2	FALSE	SPARK
SP0059700	SP0059700	SP0059700	SF0059700	SP0080414	SP0059699	Female	2	FALSE	SPARK
SP0059726	SP0059726	SP0059726	SF0059726	SP0077146	SP0059725	Male	2	FALSE	SPARK
SP0060098	SP0060098	SP0060098	SF0060098	SP0060097	SP0060179	Male	2	FALSE	SPARK
SP0060222	SP0060222	SP0060222	SF0060222	SP0062884	SP0060221	Male	2	FALSE	SPARK
SP0060538	SP0060538	SP0060538	SF0060538	SP0061578	SP0060537	Male	2	FALSE	SPARK
SP0060544	SP0060544	SP0060544	SF0060543	SP0060749	SP0060542	Male	1	FALSE	SPARK
SP0060691	SP0060691	SP0060691	SF0060689	SP0065820	SP0060688	Female	1	FALSE	SPARK
SP0061342	SP0061342	SP0061342	SF0061342	SP0061362	SP0061340	Male	2	FALSE	SPARK
SP0061799	SP0061799	SP0061799	SF0061799	SP0062020	SP0061798	Female	2	FALSE	SPARK
SP0061824	SP0061824	SP0061824	SF0061824	SP0061821	SP0061843	Female	2	FALSE	SPARK
SP0061949	SP0061949	SP0061949	SF0061949	SP0061946	SP0061976	Male	2	FALSE	SPARK
SP0062124	SP0062124	SP0062124	SF0062123	SP0062705	SP0062122	Female	1	FALSE	SPARK
SP0062140	SP0062140	SP0062140	SF0062140	SP0063427	SP0062139	Male	2	FALSE	SPARK
SP0062275	SP0062275	SP0062275	SF0062274	SP0062273	SP0062382	Male	1	FALSE	SPARK
SP0062867	SP0062867	SP0062867	SF0062867	SP0065223	SP0062866	Male	2	FALSE	SPARK
SP0063548	SP0063548	SP0063548	SF0063548	SP0063544	SP0063552	Male	2	FALSE	SPARK
SP0064097	SP0064097	SP0064097	SF0064097	SP0065759	SP0064094	Male	2	FALSE	SPARK
SP0064215	SP0064215	SP0064215	SF0064215	SP0067256	SP0064214	Male	2	FALSE	SPARK
SP0064355	SP0064355	SP0064355	SF0064355	SP0067863	SP0064351	Male	2	FALSE	SPARK
SP0064466	SP0064466	SP0064466	SF0064466	SP0064463	SP0064670	Male	2	FALSE	SPARK
SP0064575	SP0064575	SP0064575	SF0064575	SP0064657	SP0064574	Male	2	FALSE	SPARK
SP0064592	SP0064592	SP0064592	SF0064592	SP0064604	SP0064591	Female	2	FALSE	SPARK
SP0064614	SP0064614	SP0064614	SF0064614	SP0064824	SP0064612	Male	2	FALSE	SPARK
SP0065412	SP0065412	SP0065412	SF0065412	SP0065511	SP0065411	Male	2	FALSE	SPARK
SP0065533	SP0065533	SP0065533	SF0065532	SP0067387	SP0065524	Male	1	FALSE	SPARK
SP0065539	SP0065539	SP0065539	SF0065539	SP0065538	SP0072017	Male	2	FALSE	SPARK
SP0065994	SP0065994	SP0065994	SF0065993	SP0069106	SP0065992	Male	1	FALSE	SPARK
SP0066059	SP0066059	SP0066059	SF0066059	SP0066057	SP0084606	Male	2	FALSE	SPARK
SP0066212	SP0066212	SP0066212	SF0066211	SP0066304	SP0066209	Female	1	FALSE	SPARK
SP0066294	SP0066294	SP0066294	SF0066294	SP0080978	SP0066293	Male	2	FALSE	SPARK
SP0066295	SP0066295	SP0066295	SF0066294	SP0080978	SP0066293	Female	1	FALSE	SPARK
SP0066370	SP0066370	SP0066370	SF0066370	SP0066389	SP0066369	Male	2	FALSE	SPARK
SP0066546	SP0066546	SP0066546	SF0066545	SP0073942	SP0066544	Male	1	FALSE	SPARK
SP0066581	SP0066581	SP0066581	SF0066581	SP0075418	SP0066580	Male	2	FALSE	SPARK
SP0067215	SP0067215	SP0067215	SF0067215	SP0068371	SP0067214	Male	2	FALSE	SPARK
SP0067248	SP0067248	SP0067248	SF0067248	SP0070171	SP0067247	Male	2	FALSE	SPARK
SP0067336	SP0067336	SP0067336	SF0067336	SP0106539	SP0067332	Male	2	FALSE	SPARK
SP0067403	SP0067403	SP0067403	SF0067402	SP0067401	SP0067407	Female	1	FALSE	SPARK
SP0068163	SP0068163	SP0068163	SF0068163	SP0077736	SP0068159	Male	2	FALSE	SPARK
SP0068298	SP0068298	SP0068298	SF0068298	SP0069094	SP0068284	Male	2	FALSE	SPARK
SP0068381	SP0068381	SP0068381	SF0068380	SP0070117	SP0068378	Female	2	FALSE	SPARK
SP0068528	SP0068528	SP0068528	SF0068528	SP0068994	SP0068526	Male	2	FALSE	SPARK
SP0068589	SP0068589	SP0068589	SF0068589	SP0068591	SP0068588	Male	2	FALSE	SPARK
SP0069073	SP0069073	SP0069073	SF0069073	SP0069080	SP0069071	Female	2	FALSE	SPARK
SP0069377	SP0069377	SP0069377	SF0069376	SP0069433	SP0069373	Female	1	FALSE	SPARK
SP0069417	SP0069417	SP0069417	SF0069417	SP0073607	SP0069355	Male	2	FALSE	SPARK
SP0069419	SP0069419	SP0069419	SF0069417	SP0073607	SP0069355	Male	1	FALSE	SPARK
SP0069486	SP0069486	SP0069486	SF0069486	SP0069525	SP0069484	Male	2	FALSE	SPARK
SP0069579	SP0069579	SP0069579	SF0069578	SP0069611	SP0069576	Female	1	FALSE	SPARK
SP0069869	SP0069869	SP0069869	SF0069869	SP0072900	SP0069867	Male	2	FALSE	SPARK
SP0070083	SP0070083	SP0070083	SF0070083	SP0075806	SP0070080	Male	2	FALSE	SPARK
SP0070217	SP0070217	SP0070217	SF0070216	SP0070219	SP0070215	Male	1	FALSE	SPARK
SP0070292	SP0070292	SP0070292	SF0070291	SP0071247	SP0070289	Male	1	FALSE	SPARK
SP0070692	SP0070692	SP0070692	SF0070692	SP0071793	SP0070680	Female	2	FALSE	SPARK
SP0070764	SP0070764	SP0070764	SF0070763	SP0071662	SP0070762	Male	1	FALSE	SPARK
SP0071389	SP0071389	SP0071389	SF0071389	SP0094344	SP0071388	Male	2	FALSE	SPARK
SP0071506	SP0071506	SP0071506	SF0071505	SP0071509	SP0071504	Male	2	FALSE	SPARK
SP0071781	SP0071781	SP0071781	SF0071781	SP0074290	SP0071780	Male	2	FALSE	SPARK
SP0071990	SP0071990	SP0071990	SF0071989	SP0072067	SP0071988	Female	1	FALSE	SPARK
SP0072463	SP0072463	SP0072463	SF0072463	SP0072484	SP0072462	Female	2	FALSE	SPARK
SP0072738	SP0072738	SP0072738	SF0072738	SP0074520	SP0072737	Male	2	FALSE	SPARK
SP0073128	SP0073128	SP0073128	SF0073127	SP0073126	SP0076428	Male	2	FALSE	SPARK
SP0073323	SP0073323	SP0073323	SF0073323	SP0078198	SP0073322	Male	2	FALSE	SPARK
SP0073527	SP0073527	SP0073527	SF0073526	SP0073579	SP0073525	Male	1	FALSE	SPARK
SP0074008	SP0074008	SP0074008	SF0074008	SP0076968	SP0074103	Female	2	FALSE	SPARK
SP0074037	SP0074037	SP0074037	SF0074037	SP0074168	SP0074036	Male	2	FALSE	SPARK
SP0074156	SP0074156	SP0074156	SF0074154	SP0074164	SP0074152	Female	1	FALSE	SPARK
SP0074297	SP0074297	SP0074297	SF0074297	SP0074300	SP0074296	Male	2	FALSE	SPARK
SP0075140	SP0075140	SP0075140	SF0075140	SP0075149	SP0075139	Male	2	FALSE	SPARK
SP0075344	SP0075344	SP0075344	SF0075343	SP0075342	SP0079679	Male	1	FALSE	SPARK
SP0075404	SP0075404	SP0075404	SF0075404	SP0079583	SP0075401	Male	2	FALSE	SPARK
SP0075405	SP0075405	SP0075405	SF0075404	SP0079583	SP0075401	Female	1	FALSE	SPARK
SP0075855	SP0075855	SP0075855	SF0075854	SP0079463	SP0075852	Female	1	FALSE	SPARK
SP0075902	SP0075902	SP0075902	SF0075901	SP0075949	SP0075900	Male	1	FALSE	SPARK
SP0076561	SP0076561	SP0076561	SF0076560	SP0099215	SP0076559	Female	1	FALSE	SPARK
SP0077151	SP0077151	SP0077151	SF0077151	SP0077167	SP0077149	Male	2	FALSE	SPARK
SP0077443	SP0077443	SP0077443	SF0077443	SP0077495	SP0077442	Male	2	FALSE	SPARK
SP0077984	SP0077984	SP0077984	SF0077983	SP0082226	SP0077980	Male	1	FALSE	SPARK
SP0077999	SP0077999	SP0077999	SF0077999	SP0081334	SP0077998	Female	2	FALSE	SPARK
SP0078059	SP0078059	SP0078059	SF0078057	SP0078068	SP0078054	Male	1	FALSE	SPARK
SP0078816	SP0078816	SP0078816	SF0078816	SP0080937	SP0078815	Male	2	FALSE	SPARK
SP0078839	SP0078839	SP0078839	SF0078839	SP0078855	SP0078836	Female	2	FALSE	SPARK
SP0078954	SP0078954	SP0078954	SF0078954	SP0078967	SP0078953	Female	2	FALSE	SPARK
SP0079132	SP0079132	SP0079132	SF0079130	SP0079129	SP0084717	Male	1	FALSE	SPARK
SP0079472	SP0079472	SP0079472	SF0079472	SP0092601	SP0079471	Male	2	FALSE	SPARK
SP0080134	SP0080134	SP0080134	SF0080133	SP0083330	SP0080132	Female	1	FALSE	SPARK
SP0080277	SP0080277	SP0080277	SF0080277	SP0080279	SP0080276	Male	2	FALSE	SPARK
SP0080300	SP0080300	SP0080301	SF0080300	SP0080484	SP0080299	Male	2	FALSE	SPARK
SP0081018	SP0081018	SP0081018	SF0081018	SP0081992	SP0081016	Male	2	FALSE	SPARK
SP0081065	SP0081065	SP0081065	SF0081065	SP0083945	SP0081064	Male	2	FALSE	SPARK
SP0081495	SP0081495	SP0081495	SF0081495	SP0081516	SP0081491	Male	2	FALSE	SPARK
SP0081761	SP0081761	NA	SF0081761	SP0081818	SP0081759	Male	2	FALSE	SPARK
SP0081766	SP0081766	SP0081766	SF0081766	SP0082016	SP0075939	Male	2	FALSE	SPARK
SP0082893	SP0082893	SP0082893	SF0082893	SP0083159	SP0082900	Male	2	FALSE	SPARK
SP0082954	SP0082954	SP0082954	SF0082954	SP0082962	SP0082953	Male	2	FALSE	SPARK
SP0082982	SP0082982	SP0082982	SF0082982	SP0083004	SP0082980	Male	2	FALSE	SPARK
SP0082989	SP0082989	SP0082989	SF0082989	SP0088262	SP0082984	Male	2	FALSE	SPARK
SP0083063	SP0083063	SP0083063	SF0083063	SP0083082	SP0083072	Male	2	FALSE	SPARK
SP0083101	SP0083101	SP0083101	SF0083101	SP0083100	SP0083106	Male	2	FALSE	SPARK
SP0083288	SP0083288	SP0083288	SF0083288	SP0084955	SP0083287	Female	2	FALSE	SPARK
SP0083492	SP0083492	SP0083492	SF0083492	SP0083500	SP0083491	Male	2	FALSE	SPARK
SP0083515	SP0083515	SP0083515	SF0083515	SP0087167	SP0083514	Female	2	FALSE	SPARK
SP0083539	SP0083539	SP0083539	SF0083539	SP0083777	SP0083536	Male	2	FALSE	SPARK
SP0083901	SP0083901	SP0083901	SF0083901	SP0083899	SP0085344	Male	2	FALSE	SPARK
SP0084801	SP0084801	SP0084801	SF0084801	SP0086639	SP0084800	Male	2	FALSE	SPARK
SP0084858	SP0084858	SP0084858	SF0084858	SP0084862	SP0084857	Male	2	FALSE	SPARK
SP0084978	SP0084978	SP0084978	SF0084978	SP0088102	SP0084973	Male	2	FALSE	SPARK
SP0085404	SP0085404	SP0085404	SF0085401	SP0085415	SP0085400	Male	1	FALSE	SPARK
SP0085594	SP0085594	SP0085594	SF0085594	SP0085693	SP0085593	Male	2	FALSE	SPARK
SP0085724	SP0085724	SP0085724	SF0085724	SP0086502	SP0085721	Female	2	FALSE	SPARK
SP0086593	SP0086593	SP0086593	SF0086593	SP0088940	SP0088067	Female	2	FALSE	SPARK
SP0086995	SP0086995	SP0086995	SF0086995	SP0087773	SP0086985	Female	2	FALSE	SPARK
SP0087329	SP0087329	SP0087329	SF0087329	SP0087339	SP0087326	Male	2	FALSE	SPARK
SP0087448	SP0087448	SP0087448	SF0087448	SP0087450	SP0087447	Male	2	FALSE	SPARK
SP0087459	SP0087459	SP0087459	SF0087459	SP0087457	SP0087458	Male	2	FALSE	SPARK
SP0088031	SP0088031	SP0088031	SF0088030	SP0088029	SP0088116	Male	1	FALSE	SPARK
SP0088192	SP0088192	SP0088192	SF0088192	SP0088190	SP0088718	Male	2	FALSE	SPARK
SP0088313	SP0088313	SP0088313	SF0088312	SP0090959	SP0088311	Male	1	FALSE	SPARK
SP0088484	SP0088484	SP0088484	SF0088484	SP0088542	SP0088483	Male	2	FALSE	SPARK
SP0088632	SP0088632	SP0088632	SF0088631	SP0088634	SP0088630	Male	2	FALSE	SPARK
SP0088904	SP0088904	SP0088904	SF0088904	SP0093778	SP0088902	Male	2	FALSE	SPARK
SP0088961	SP0088961	SP0088961	SF0088961	SP0088960	SP0091507	Male	2	FALSE	SPARK
SP0089067	SP0089067	SP0089067	SF0089066	SP0089065	SP0089073	Female	1	FALSE	SPARK
SP0089071	SP0089071	SP0089071	SF0089071	SP0095233	SP0089069	Male	2	FALSE	SPARK
SP0089506	SP0089506	SP0089506	SF0089505	SP0089498	SP0089693	Male	1	FALSE	SPARK
SP0089847	SP0089847	SP0089847	SF0089847	SP0098512	SP0089844	Male	2	FALSE	SPARK
SP0090020	SP0090020	SP0090020	SF0090019	SP0092497	SP0090018	Female	1	FALSE	SPARK
SP0090611	SP0090611	SP0090611	SF0090611	SP0091463	SP0090609	Male	2	FALSE	SPARK
SP0090687	SP0090687	SP0090687	SF0090686	SP0090694	SP0090683	Female	1	FALSE	SPARK
SP0090975	SP0090975	SP0090975	SF0090975	SP0090973	SP0090997	Male	2	FALSE	SPARK
SP0091435	SP0091435	SP0091435	SF0091434	SP0091452	SP0091433	Male	1	FALSE	SPARK
SP0091506	SP0091506	SP0091506	SF0091506	SP0091516	SP0091503	Male	2	FALSE	SPARK
SP0091702	SP0091702	SP0091702	SF0091702	SP0151531	SP0091700	Male	2	FALSE	SPARK
SP0091856	SP0091856	SP0091856	SF0091856	SP0091865	SP0091855	Male	2	FALSE	SPARK
SP0091950	SP0091950	SP0091950	SF0091950	SP0091956	SP0091949	Male	2	FALSE	SPARK
SP0091977	SP0091977	SP0091977	SF0091976	SP0091975	SP0100853	Female	1	FALSE	SPARK
SP0092141	SP0092141	SP0092141	SF0092140	SP0092222	SP0092139	Male	1	FALSE	SPARK
SP0092576	SP0092576	SP0092576	SF0092575	SP0097041	SP0092572	Female	1	FALSE	SPARK
SP0092637	SP0092637	SP0092637	SF0092636	SP0092645	SP0092635	Female	2	FALSE	SPARK
SP0093066	SP0093066	SP0093066	SF0093063	SP0100392	SP0093061	Female	2	FALSE	SPARK
SP0093067	SP0093067	SP0093067	SF0093067	SP0093100	SP0093065	Male	2	FALSE	SPARK
SP0093360	SP0093360	SP0093360	SF0093358	SP0093383	SP0093354	Male	1	FALSE	SPARK
SP0093564	SP0093564	SP0093564	SF0093563	SP0093731	SP0093562	Female	1	FALSE	SPARK
SP0093665	SP0093665	SP0093665	SF0093665	SP0106639	SP0093662	Male	2	FALSE	SPARK
SP0093730	SP0093730	SP0093730	SF0093730	SP0097747	SP0093729	Male	2	FALSE	SPARK
SP0094143	SP0094143	SP0094143	SF0094143	SP0094510	SP0094141	Male	2	FALSE	SPARK
SP0094529	SP0094529	SP0094529	SF0094529	SP0094540	SP0094527	Male	2	FALSE	SPARK
SP0094577	SP0094577	SP0094577	SF0094577	SP0094625	SP0094576	Male	2	FALSE	SPARK
SP0094586	SP0094586	SP0094586	SF0094586	SP0103046	SP0094585	Male	2	FALSE	SPARK
SP0094806	SP0094806	SP0094806	SF0094806	SP0094821	SP0094805	Male	2	FALSE	SPARK
SP0094966	SP0094966	SP0094966	SF0094948	SP0095065	SP0094944	Female	1	FALSE	SPARK
SP0095470	SP0095470	SP0095470	SF0095468	SP0097129	SP0095465	Male	1	FALSE	SPARK
SP0095787	SP0095787	SP0095787	SF0095787	SP0102388	SP0095786	Male	2	FALSE	SPARK
SP0096084	SP0096084	SP0096084	SF0096083	SP0098627	SP0096079	Male	2	FALSE	SPARK
SP0096085	SP0096085	SP0096085	SF0096083	SP0098627	SP0096079	Male	2	FALSE	SPARK
SP0096199	SP0096199	SP0096199	SF0096198	SP0100777	SP0096197	Male	1	FALSE	SPARK
SP0096232	SP0096232	SP0096232	SF0096231	SP0096253	SP0096230	Female	1	FALSE	SPARK
SP0096662	SP0096662	SP0096662	SF0096662	SP0096724	SP0096661	Female	2	FALSE	SPARK
SP0096726	SP0096726	SP0096726	SF0096725	SP0096754	SP0096722	Male	1	FALSE	SPARK
SP0096818	SP0096818	SP0096818	SF0096818	SP0096828	SP0096813	Male	2	FALSE	SPARK
SP0097030	SP0097030	SP0097030	SF0097030	SP0099991	SP0097026	Male	2	FALSE	SPARK
SP0097210	SP0097210	NA	SF0097208	SP0097216	SP0097207	Female	1	FALSE	SPARK
SP0097679	SP0097679	SP0097679	SF0097679	SP0097685	SP0097678	Male	2	FALSE	SPARK
SP0098469	SP0098469	SP0098469	SF0098469	SP0105454	SP0091877	Female	2	FALSE	SPARK
SP0098536	SP0098536	SP0098536	SF0098535	SP0101148	SP0098534	Female	1	FALSE	SPARK
SP0098613	SP0098613	SP0098613	SF0098610	SP0098743	SP0098608	Male	1	FALSE	SPARK
SP0098888	SP0098888	SP0098888	SF0098888	SP0103510	SP0096475	Male	2	FALSE	SPARK
SP0099068	SP0099068	SP0099068	SF0099065	SP0099077	SP0099064	Female	1	FALSE	SPARK
SP0099267	SP0099267	SP0099267	SF0099266	SP0099288	SP0099265	Female	1	FALSE	SPARK
SP0099494	SP0099494	SP0099494	SF0099494	SP0099498	SP0099492	Male	2	FALSE	SPARK
SP0099496	SP0099496	SP0099496	SF0099494	SP0099498	SP0099492	Female	1	FALSE	SPARK
SP0099530	SP0099530	SP0099530	SF0099530	SP0099537	SP0099529	Female	2	FALSE	SPARK
SP0099697	SP0099697	SP0099697	SF0099697	SP0099891	SP0099695	Female	2	FALSE	SPARK
SP0099911	SP0099911	SP0099911	SF0099911	SP0099934	SP0099910	Male	2	FALSE	SPARK
SP0100115	SP0100115	SP0100115	SF0100115	SP0101040	SP0100114	Male	2	FALSE	SPARK
SP0100208	SP0100208	SP0100208	SF0100208	SP0106754	SP0100207	Male	2	FALSE	SPARK
SP0100802	SP0100802	SP0100802	SF0100802	SP0101628	SP0100800	Male	2	FALSE	SPARK
SP0101179	SP0101179	SP0101179	SF0101179	SP0102610	SP0101176	Male	2	FALSE	SPARK
SP0101736	SP0101736	SP0101736	SF0101736	SP0101739	SP0101734	Male	2	FALSE	SPARK
SP0102714	SP0102714	SP0102714	SF0102714	SP0136914	SP0102711	Male	2	FALSE	SPARK
SP0103300	SP0103300	SP0103300	SF0103299	SP0104528	SP0103298	Male	2	FALSE	SPARK
SP0103301	SP0103301	SP0103301	SF0103299	SP0104528	SP0103298	Male	1	FALSE	SPARK
SP0103309	SP0103309	SP0103309	SF0103309	SP0103317	SP0103308	Female	2	FALSE	SPARK
SP0103498	SP0103498	SP0103498	SF0103498	SP0106168	SP0103497	Male	2	FALSE	SPARK
SP0103630	SP0103630	SP0103630	SF0103630	SP0110328	SP0103629	Male	2	FALSE	SPARK
SP0103758	SP0103758	SP0103758	SF0103757	SP0103760	SP0103756	Male	1	FALSE	SPARK
SP0104298	SP0104298	SP0104298	SF0104298	SP0104324	SP0104296	Male	2	FALSE	SPARK
SP0104353	SP0104353	SP0104353	SF0104353	SP0143301	SP0102611	Male	2	FALSE	SPARK
SP0104442	SP0104442	SP0104442	SF0104442	SP0104566	SP0104440	Male	2	FALSE	SPARK
SP0106253	SP0106253	SP0106253	SF0106253	SP0106278	SP0100959	Female	2	FALSE	SPARK
SP0106318	SP0106318	SP0106318	SF0106317	SP0110952	SP0106315	Male	1	FALSE	SPARK
SP0106772	SP0106772	SP0106772	SF0106772	SP0109525	SP0106771	Male	2	FALSE	SPARK
SP0106786	SP0106786	SP0106786	SF0106784	SP0108404	SP0106782	Female	1	FALSE	SPARK
SP0107581	SP0107581	SP0107581	SF0107581	SP0107771	SP0107579	Male	2	FALSE	SPARK
SP0108027	SP0108027	SP0108027	SF0108027	SP0108054	SP0108026	Male	2	FALSE	SPARK
SP0108393	SP0108393	SP0108393	SF0108393	SP0108401	SP0108392	Male	2	FALSE	SPARK
SP0108629	SP0108629	SP0108629	SF0108629	SP0108628	SP0111457	Male	2	FALSE	SPARK
SP0108711	SP0108711	SP0108711	SF0108710	SP0110388	SP0108707	Female	1	FALSE	SPARK
SP0108983	SP0108983	SP0108983	SF0108983	SP0109000	SP0108981	Female	2	FALSE	SPARK
SP0109092	SP0109092	SP0109092	SF0109092	SP0110696	SP0109089	Male	2	FALSE	SPARK
SP0109909	SP0109909	SP0109909	SF0109906	SP0109922	SP0109904	Female	2	FALSE	SPARK
SP0110204	SP0110204	NA	SF0110204	SP0110207	SP0110201	Male	2	FALSE	SPARK
SP0110205	SP0110205	SP0110205	SF0110204	SP0110207	SP0110201	Male	1	FALSE	SPARK
SP0110282	SP0110282	SP0110282	SF0110282	SP0110290	SP0110281	Male	2	FALSE	SPARK
SP0110326	SP0110326	SP0110326	SF0110326	SP0110333	SP0082516	Male	2	FALSE	SPARK
SP0111341	SP0111341	SP0111341	SF0111341	SP0111358	SP0111340	Male	2	FALSE	SPARK
SP0111454	SP0111454	SP0111454	SF0111454	SP0125187	SP0111403	Male	2	FALSE	SPARK
SP0111761	SP0111761	SP0111761	SF0111760	SP0112398	SP0111758	Male	2	FALSE	SPARK
SP0112072	SP0112072	SP0112072	SF0112072	SP0112259	SP0112070	Male	2	FALSE	SPARK
SP0112387	SP0112387	NA	SF0112387	SP0112395	SP0112386	Male	2	FALSE	SPARK
SP0112468	SP0112468	SP0112468	SF0112467	SP0112909	SP0112463	Male	2	FALSE	SPARK
SP0112915	SP0112915	SP0112915	SF0112915	SP0113179	SP0112836	Male	2	FALSE	SPARK
SP0112990	SP0112990	SP0112990	SF0112989	SP0112992	SP0112988	Female	2	FALSE	SPARK
SP0113566	SP0113566	SP0113566	SF0113566	SP0113585	SP0108475	Male	2	FALSE	SPARK
SP0113642	SP0113642	SP0113642	SF0113642	SP0115993	SP0118301	Female	2	FALSE	SPARK
SP0113995	SP0113995	SP0113995	SF0113994	SP0113993	SP0114305	Male	1	FALSE	SPARK
SP0114118	SP0114118	SP0114118	SF0114118	SP0114117	SP0120212	Male	2	FALSE	SPARK
SP0114190	SP0114190	SP0114190	SF0114190	SP0114189	SP0147292	Male	2	FALSE	SPARK
SP0114487	SP0114487	SP0114487	SF0114485	SP0119923	SP0114484	Female	1	FALSE	SPARK
SP0115411	SP0115411	SP0115411	SF0115411	SP0115452	SP0115409	Male	2	FALSE	SPARK
SP0115467	SP0115467	SP0115467	SF0115466	SP0115493	SP0115428	Female	1	FALSE	SPARK
SP0115698	SP0115698	SP0115698	SF0115698	SP0115707	SP0115696	Male	2	FALSE	SPARK
SP0115946	SP0115946	SP0115946	SF0115946	SP0117331	SP0115945	Female	2	FALSE	SPARK
SP0116427	SP0116427	SP0116427	SF0116427	SP0119093	SP0116425	Male	2	FALSE	SPARK
SP0116686	SP0116686	SP0116686	SF0116686	SP0122385	SP0116685	Male	2	FALSE	SPARK
SP0117521	SP0117521	SP0117521	SF0117521	SP0124136	SP0117520	Male	2	FALSE	SPARK
SP0118044	SP0118044	SP0118044	SF0118044	SP0118041	SP0119005	Male	2	FALSE	SPARK
SP0118074	SP0118074	SP0118074	SF0118074	SP0118281	SP0118073	Male	2	FALSE	SPARK
SP0118122	SP0118122	SP0118122	SF0118120	SP0118224	SP0118118	Male	1	FALSE	SPARK
SP0118595	SP0118595	SP0118595	SF0118594	SP0118603	SP0118592	Male	1	FALSE	SPARK
SP0119770	SP0119770	SP0119770	SF0119770	SP0130666	SP0119767	Male	2	FALSE	SPARK
SP0119777	SP0119777	SP0119777	SF0119775	SP0119787	SP0119773	Female	1	FALSE	SPARK
SP0120160	SP0120160	SP0120160	SF0120159	SP0120201	SP0120157	Male	1	FALSE	SPARK
SP0120349	SP0120349	SP0120349	SF0120348	SP0120358	SP0120347	Female	1	FALSE	SPARK
SP0120891	SP0120891	SP0120891	SF0120891	SP0120918	SP0120890	Male	2	FALSE	SPARK
SP0120963	SP0120963	SP0120963	SF0120962	SP0120969	SP0120959	Male	1	FALSE	SPARK
SP0120974	SP0120974	SP0120974	SF0120974	SP0120985	SP0120972	Female	2	FALSE	SPARK
SP0121754	SP0121754	SP0121754	SF0121753	SP0121752	SP0121759	Male	2	FALSE	SPARK
SP0121915	SP0121915	SP0121915	SF0121915	SP0124466	SP0121913	Female	2	FALSE	SPARK
SP0121943	SP0121943	SP0121943	SF0121943	SP0122976	SP0121941	Male	2	FALSE	SPARK
SP0122936	SP0122936	SP0122936	SF0122935	SP0122934	SP0125075	Male	1	FALSE	SPARK
SP0123274	SP0123274	SP0123274	SF0123274	SP0125440	SP0123273	Male	2	FALSE	SPARK
SP0123573	SP0123573	SP0123573	SF0123572	SP0123571	SP0124073	Male	1	FALSE	SPARK
SP0123726	SP0123726	SP0123726	SF0123725	SP0127980	SP0123724	Male	1	FALSE	SPARK
SP0123982	SP0123982	SP0123982	SF0123981	SP0125509	SP0123980	Female	1	FALSE	SPARK
SP0124160	SP0124160	SP0124160	SF0124160	SP0124159	SP0129737	Male	2	FALSE	SPARK
SP0124305	SP0124305	SP0124305	SF0124305	SP0124333	SP0124303	Male	2	FALSE	SPARK
SP0124306	SP0124306	SP0124306	SF0124305	SP0124333	SP0124303	Male	1	FALSE	SPARK
SP0124483	SP0124483	SP0124483	SF0124483	SP0124735	SP0124482	Male	2	FALSE	SPARK
SP0124484	SP0124484	SP0124484	SF0124483	SP0124735	SP0124482	Male	2	FALSE	SPARK
SP0125004	SP0125004	SP0125004	SF0125004	SP0125052	SP0125003	Male	2	FALSE	SPARK
SP0125134	SP0125134	SP0125134	SF0125133	SP0126737	SP0125132	Male	1	FALSE	SPARK
SP0125585	SP0125585	SP0125585	SF0125584	SP0125583	SP0127128	Male	1	FALSE	SPARK
SP0125787	SP0125787	SP0125787	SF0125787	SP0125791	SP0125767	Female	2	FALSE	SPARK
SP0126429	SP0126429	SP0126429	SF0126429	SP0126428	SP0132819	Male	2	FALSE	SPARK
SP0126437	SP0126437	SP0126437	SF0126437	SP0126457	SP0126436	Male	2	FALSE	SPARK
SP0126622	SP0126622	SP0126622	SF0126620	SP0126641	SP0126619	Female	2	FALSE	SPARK
SP0126688	SP0126688	SP0126688	SF0126686	SP0126690	SP0126684	Female	1	FALSE	SPARK
SP0126797	SP0126797	SP0126797	SF0126796	SP0126818	SP0126792	Female	1	FALSE	SPARK
SP0126895	SP0126895	SP0126895	SF0126895	SP0126912	SP0126894	Male	2	FALSE	SPARK
SP0127502	SP0127502	SP0127502	SF0127501	SP0127510	SP0127500	Male	1	FALSE	SPARK
SP0127515	SP0127515	SP0127515	SF0127515	SP0133132	SP0127513	Female	2	FALSE	SPARK
SP0127690	SP0127690	SP0127690	SF0127690	SP0127699	SP0127688	Male	2	FALSE	SPARK
SP0128163	SP0128163	SP0128163	SF0128163	SP0131562	SP0128161	Female	2	FALSE	SPARK
SP0129240	SP0129240	SP0129240	SF0129240	SP0129257	SP0129239	Female	2	FALSE	SPARK
SP0129515	SP0129515	SP0129515	SF0129515	SP0129552	SP0129513	Male	2	FALSE	SPARK
SP0129788	SP0129788	SP0129788	SF0129788	SP0129787	SP0129794	Male	2	FALSE	SPARK
SP0130603	SP0130603	SP0130603	SF0130603	SP0130717	SP0130602	Female	2	FALSE	SPARK
SP0130655	SP0130655	SP0130655	SF0130655	SP0133740	SP0130654	Male	2	FALSE	SPARK
SP0130992	SP0130992	SP0130992	SF0130990	SP0134366	SP0130987	Male	2	FALSE	SPARK
SP0133093	SP0133093	SP0133093	SF0133090	SP0133134	SP0133086	Female	1	FALSE	SPARK
SP0134089	SP0134089	SP0134089	SF0134089	SP0134308	SP0134087	Female	2	FALSE	SPARK
SP0134137	SP0134137	SP0134137	SF0134137	SP0136572	SP0134136	Male	2	FALSE	SPARK
SP0134302	SP0134302	SP0134302	SF0134301	SP0137261	SP0134300	Male	1	FALSE	SPARK
SP0134896	SP0134896	SP0134896	SF0134896	SP0134996	SP0134895	Male	2	FALSE	SPARK
SP0134901	SP0134901	SP0134901	SF0134901	SP0140882	SP0134894	Male	2	FALSE	SPARK
SP0135498	SP0135498	SP0135498	SF0135498	SP0135497	SP0136713	Male	2	FALSE	SPARK
SP0135936	SP0135936	SP0135936	SF0135935	SP0135994	SP0135933	Male	1	FALSE	SPARK
SP0136348	SP0136348	SP0136348	SF0136348	SP0136352	SP0136345	Male	2	FALSE	SPARK
SP0137073	SP0137073	SP0137073	SF0137073	SP0138406	SP0137072	Male	2	FALSE	SPARK
SP0137074	SP0137074	SP0137074	SF0137073	SP0138406	SP0137072	Male	1	FALSE	SPARK
SP0137308	SP0137308	SP0137308	SF0137308	SP0137315	SP0137307	Male	2	FALSE	SPARK
SP0137578	SP0137578	SP0137578	SF0137578	SP0137596	SP0137577	Female	2	FALSE	SPARK
SP0138316	SP0138316	SP0138316	SF0138316	SP0138355	SP0138315	Male	2	FALSE	SPARK
SP0139142	SP0139142	SP0139142	SF0139142	SP0139165	SP0139140	Male	2	FALSE	SPARK
SP0139543	SP0139543	SP0139543	SF0139542	SP0139643	SP0139540	Male	1	FALSE	SPARK
SP0139811	SP0139811	SP0139811	SF0139811	SP0140687	SP0139810	Male	2	FALSE	SPARK
SP0140827	SP0140827	SP0140827	SF0140826	SP0140836	SP0140825	Male	2	FALSE	SPARK
SP0140973	SP0140973	SP0140973	SF0140973	SP0141083	SP0140972	Male	2	FALSE	SPARK
SP0140974	SP0140974	SP0140974	SF0140973	SP0141083	SP0140972	Female	1	FALSE	SPARK
SP0142450	SP0142450	SP0142450	SF0142449	SP0146834	SP0142448	Female	1	FALSE	SPARK
SP0142528	SP0142528	SP0142528	SF0142525	SP0142537	SP0142524	Female	1	FALSE	SPARK
SP0142696	SP0142696	SP0142696	SF0142696	SP0145655	SP0142693	Male	2	FALSE	SPARK
SP0143700	SP0143700	SP0143700	SF0143699	SP0143698	SP0143702	Female	1	FALSE	SPARK
SP0144096	SP0144096	SP0144096	SF0144096	SP0144102	SP0144092	Male	2	FALSE	SPARK
SP0144571	SP0144571	SP0144571	SF0144571	SP0144576	SP0143332	Male	2	FALSE	SPARK
SP0144763	SP0144763	SP0144763	SF0144763	SP0144769	SP0144762	Male	2	FALSE	SPARK
SP0145997	SP0145997	SP0145997	SF0145997	SP0147656	SP0145995	Male	2	FALSE	SPARK
SP0147545	SP0147545	SP0147545	SF0147545	SP0147548	SP0147544	Male	2	FALSE	SPARK
SP0148249	SP0148249	SP0148249	SF0148249	SP0148258	SP0148247	Male	2	FALSE	SPARK
SP0148319	SP0148319	NA	SF0148319	SP0148326	SP0148314	Male	2	FALSE	SPARK
SP0081420	SP0081420	SP0081420	SF0081420	SP0081702	SP0081419	Female	2	FALSE	SPARK
SP0017375	SP0017375	SP0017375	SF0017375	SP0016720	SP0017343	Male	2	FALSE	SPARK
SP0057667	SP0057667	SP0057667	SF0057666	SP0058951	SP0057664	Male	1	FALSE	SPARK
SP0065860	SP0065860	SP0065860	SF0065860	SP0065893	SP0065859	Female	2	FALSE	SPARK
SP0005126	SP0005126	SP0005126	SF0005126	SP0007583	SP0004958	Male	2	FALSE	SPARK
SP0005968	SP0005968	SP0005968	SF0005898	SP0006509	SP0005695	Male	2	FALSE	SPARK
SP0009827	SP0009827	SP0009827	SF0009827	SP0014584	SP0009760	Male	2	FALSE	SPARK
SP0010928	SP0010928	SP0010928	SF0010928	SP0010838	SP0010864	Male	2	FALSE	SPARK
SP0012883	SP0012883	SP0012883	SF0012883	SP0009421	SP0012787	Male	2	FALSE	SPARK
SP0015357	SP0015357	SP0015357	SF0015357	SP0013801	SP0015328	Male	2	FALSE	SPARK
SP0017985	SP0017985	SP0017985	SF0017985	SP0018484	SP0017958	Female	2	FALSE	SPARK
SP0018165	SP0018165	SP0018165	SF0018165	SP0018503	SP0018125	Male	2	FALSE	SPARK
SP0018463	SP0018463	SP0018463	SF0018463	SP0017926	SP0018436	Female	2	FALSE	SPARK
SP0020053	SP0020053	SP0020053	SF0020053	SP0020028	SP0021116	Male	2	FALSE	SPARK
SP0022812	SP0022812	SP0022812	SF0022812	SP0026228	SP0022782	Male	2	FALSE	SPARK
SP0025322	SP0025322	SP0025322	SF0025322	SP0025702	SP0025307	Male	2	FALSE	SPARK
SP0028485	SP0028485	SP0028485	SF0028485	SP0028463	SP0130895	Male	2	FALSE	SPARK
SP0032272	SP0032272	SP0032272	SF0032271	SP0032276	SP0030855	Female	2	FALSE	SPARK
SP0034437	SP0034437	SP0034437	SF0034437	SP0034440	SP0034436	Male	2	FALSE	SPARK
SP0035614	SP0035614	SP0035614	SF0035614	SP0035620	SP0035613	Male	2	FALSE	SPARK
SP0035786	SP0035786	SP0035786	SF0035786	SP0035791	SP0035785	Male	2	FALSE	SPARK
SP0036848	SP0036848	SP0036848	SF0036847	SP0054467	SP0036844	Female	2	FALSE	SPARK
SP0037371	SP0037371	SP0037371	SF0037371	SP0071496	SP0037361	Female	2	FALSE	SPARK
SP0038084	SP0038084	SP0038084	SF0038083	SP0038087	SP0038082	Male	2	FALSE	SPARK
SP0043281	SP0043281	SP0043281	SF0043280	SP0043283	SP0043279	Female	1	FALSE	SPARK
SP0046890	SP0046890	SP0046890	SF0046890	SP0047543	SP0046889	Male	2	FALSE	SPARK
SP0051947	SP0051947	SP0051947	SF0051947	SP0055252	SP0051946	Male	2	FALSE	SPARK
SP0054512	SP0054512	SP0054512	SF0054512	SP0054559	SP0054511	Male	2	FALSE	SPARK
SP0057026	SP0057026	SP0057026	SF0057026	SP0057387	SP0057022	Female	2	FALSE	SPARK
SP0057248	SP0057248	SP0057248	SF0057248	SP0060273	SP0057245	Male	2	FALSE	SPARK
SP0062019	SP0062019	SP0062019	SF0062019	SP0062018	SP0062023	Male	2	FALSE	SPARK
SP0062383	SP0062383	SP0062383	SF0062383	SP0060180	SP0062390	Female	2	FALSE	SPARK
SP0063574	SP0063574	SP0063574	SF0063574	SP0063594	SP0063573	Male	2	FALSE	SPARK
SP0064892	SP0064892	SP0064892	SF0064892	SP0070374	SP0064891	Female	2	FALSE	SPARK
SP0072007	SP0072007	SP0072007	SF0072007	SP0089022	SP0072006	Male	2	FALSE	SPARK
SP0072464	SP0072464	SP0072464	SF0072463	SP0072484	SP0072462	Female	2	FALSE	SPARK
SP0076623	SP0076623	SP0076623	SF0076623	SP0078375	SP0076622	Male	2	FALSE	SPARK
SP0078121	SP0078121	SP0078121	SF0078120	SP0078365	SP0078119	Female	1	FALSE	SPARK
SP0079569	SP0079569	SP0079569	SF0079569	SP0086419	SP0079567	Male	2	FALSE	SPARK
SP0083577	SP0083577	SP0083577	SF0083576	SP0083861	SP0083574	Male	2	FALSE	SPARK
SP0088161	SP0088161	SP0088161	SF0088161	SP0088165	SP0088160	Male	2	FALSE	SPARK
SP0088178	SP0088178	SP0088178	SF0088178	SP0089728	SP0088177	Male	2	FALSE	SPARK
SP0091184	SP0091184	SP0091184	SF0091184	SP0091182	SP0098683	Female	2	FALSE	SPARK
SP0093704	SP0093704	SP0093704	SF0093704	SP0094086	SP0093703	Male	2	FALSE	SPARK
SP0110413	SP0110413	SP0110413	SF0110413	SP0110506	SP0110411	Male	2	FALSE	SPARK
SP0113828	SP0113828	SP0113828	SF0113828	SP0113827	SP0113837	Female	2	FALSE	SPARK
SP0114903	SP0114903	SP0114903	SF0114903	SP0114919	SP0114902	Male	2	FALSE	SPARK
SP0120233	SP0120233	SP0120233	SF0120233	SP0120509	SP0120232	Male	2	FALSE	SPARK
SP0120545	SP0120545	SP0120545	SF0120545	SP0120777	SP0120544	Male	2	FALSE	SPARK
SP0121621	SP0121621	SP0121621	SF0121621	SP0129211	SP0086495	Male	2	FALSE	SPARK
SP0121865	SP0121865	SP0121865	SF0121865	SP0129362	SP0121864	Male	2	FALSE	SPARK
SP0133650	SP0133650	SP0133650	SF0133650	SP0133659	SP0133648	Female	2	FALSE	SPARK
SP0146180	SP0146180	SP0146180	SF0146179	SP0146185	SP0146178	Male	1	FALSE	SPARK
SP0142379	SP0142379	SP0142379	SF0142379	SP0142377	SP0143364	Male	2	FALSE	SPARK
SP0006295	SP0006295	SP0006295	SF0006295	SP0006163	SP0006398	Female	2	FALSE	SPARK
SP0008530	SP0008530	SP0008530	SF0008462	SP0023980	SP0021018	Male	2	FALSE	SPARK
SP0010540	SP0010540	SP0010540	SF0010540	SP0010636	SP0011733	Female	2	FALSE	SPARK
SP0010673	SP0010673	SP0010673	SF0010673	SP0017151	SP0010310	Male	2	FALSE	SPARK
SP0011540	SP0011540	SP0011540	SF0011474	SP0016507	SP0011504	Male	2	FALSE	SPARK
SP0013622	SP0013622	SP0013622	SF0013622	SP0020974	SP0013561	Male	2	FALSE	SPARK
SP0014168	SP0014168	SP0014168	SF0014142	SP0031980	SP0014039	Male	1	FALSE	SPARK
SP0016101	SP0016101	SP0016101	SF0016101	SP0021147	SP0016069	Female	2	FALSE	SPARK
SP0018535	SP0018535	SP0018535	SF0018370	SP0018305	SP0018093	Female	1	FALSE	SPARK
SP0018803	SP0018803	SP0018803	SF0018803	SP0018703	SP0018763	Male	2	FALSE	SPARK
SP0021846	SP0021846	SP0021846	SF0021846	SP0022042	SP0021794	Female	2	FALSE	SPARK
SP0021876	SP0021876	SP0021876	SF0021876	SP0022062	SP0021825	Male	2	FALSE	SPARK
SP0022323	SP0022323	SP0022323	SF0022323	SP0023433	SP0022301	Male	2	FALSE	SPARK
SP0023236	SP0023236	SP0023236	SF0023236	SP0026579	SP0023894	Male	2	FALSE	SPARK
SP0030822	SP0030822	SP0030822	SF0030820	SP0030824	SP0022830	Female	1	FALSE	SPARK
SP0032280	SP0032280	SP0032280	SF0032280	SP0032282	SP0032279	Female	2	FALSE	SPARK
SP0033989	SP0033989	SP0033989	SF0033989	SP0112415	SP0033988	Male	2	FALSE	SPARK
SP0034447	SP0034447	SP0034447	SF0034447	SP0034450	SP0034445	Male	2	FALSE	SPARK
SP0036522	SP0036522	SP0036522	SF0036521	SP0036526	SP0036519	Male	2	FALSE	SPARK
SP0037304	SP0037304	SP0037304	SF0037304	SP0037306	SP0037303	Male	2	FALSE	SPARK
SP0037839	SP0037839	SP0037839	SF0037839	SP0037838	SP0037841	Male	2	FALSE	SPARK
SP0038284	SP0038284	SP0038284	SF0038284	SP0038289	SP0038283	Male	2	FALSE	SPARK
SP0038435	SP0038435	SP0038435	SF0038435	SP0038443	SP0038434	Female	2	FALSE	SPARK
SP0041863	SP0041863	SP0041863	SF0041862	SP0041865	SP0041860	Female	1	FALSE	SPARK
SP0042114	SP0042114	SP0042114	SF0042113	SP0042115	SP0042112	Female	1	FALSE	SPARK
SP0044746	SP0044746	SP0044746	SF0044746	SP0044751	SP0044744	Male	2	FALSE	SPARK
SP0046788	SP0046788	SP0046788	SF0046788	SP0046795	SP0046787	Male	2	FALSE	SPARK
SP0048653	SP0048653	SP0048653	SF0048653	SP0048657	SP0048652	Male	2	FALSE	SPARK
SP0050169	SP0050169	SP0050169	SF0050169	SP0072557	SP0050168	Male	2	FALSE	SPARK
SP0051090	SP0051090	SP0051090	SF0051090	SP0053386	SP0051088	Female	2	FALSE	SPARK
SP0051605	SP0051605	NA	SF0051605	SP0054430	SP0051604	Female	2	FALSE	SPARK
SP0053792	SP0053792	SP0053792	SF0053792	SP0053795	SP0053791	Male	2	FALSE	SPARK
SP0054541	SP0054541	SP0054541	SF0054541	SP0054574	SP0054538	Male	2	FALSE	SPARK
SP0061557	SP0061557	SP0061557	SF0061556	SP0063540	SP0061554	Female	2	FALSE	SPARK
SP0062265	SP0062265	SP0062265	SF0062265	SP0062264	SP0062268	Female	2	FALSE	SPARK
SP0062596	SP0062596	SP0062596	SF0062596	SP0079464	SP0062595	Male	2	FALSE	SPARK
SP0064644	SP0064644	SP0064644	SF0064644	SP0069903	SP0064642	Male	2	FALSE	SPARK
SP0069231	SP0069231	SP0069231	SF0069230	SP0074239	SP0069228	Female	1	FALSE	SPARK
SP0069558	SP0069558	SP0069558	SF0069558	SP0069895	SP0069557	Male	2	FALSE	SPARK
SP0078103	SP0078103	SP0078103	SF0078103	SP0083337	SP0078101	Male	2	FALSE	SPARK
SP0080453	SP0080453	SP0080453	SF0080453	SP0080547	SP0080451	Female	2	FALSE	SPARK
SP0081517	SP0081517	NA	SF0081517	SP0081512	SP0081528	Male	2	FALSE	SPARK
SP0087652	SP0087652	SP0087652	SF0087652	SP0087656	SP0087651	Female	2	FALSE	SPARK
SP0091871	SP0091871	SP0091871	SF0091870	SP0097665	SP0091869	Male	2	FALSE	SPARK
SP0094075	SP0094075	SP0094075	SF0094075	SP0094130	SP0094071	Male	2	FALSE	SPARK
SP0096116	SP0096116	SP0096116	SF0096116	SP0098238	SP0096113	Male	2	FALSE	SPARK
SP0100357	SP0100357	SP0100357	SF0100357	SP0129195	SP0100355	Male	2	FALSE	SPARK
SP0101393	SP0101393	SP0101393	SF0101393	SP0122807	SP0101391	Male	2	FALSE	SPARK
SP0103505	SP0103505	SP0103505	SF0103504	SP0109661	SP0103503	Female	1	FALSE	SPARK
SP0104168	SP0104168	SP0104168	SF0104165	SP0109645	SP0104163	Male	2	FALSE	SPARK
SP0106019	SP0106019	SP0106019	SF0106019	SP0106931	SP0106018	Female	2	FALSE	SPARK
SP0106851	SP0106851	SP0106851	SF0106850	SP0108391	SP0106846	Female	1	FALSE	SPARK
SP0107035	SP0107035	SP0107035	SF0107034	SP0107137	SP0107033	Male	1	FALSE	SPARK
SP0109415	SP0109415	SP0109415	SF0109415	SP0109419	SP0109420	Female	2	FALSE	SPARK
SP0110886	SP0110886	SP0110886	SF0110886	SP0110973	SP0110885	Male	2	FALSE	SPARK
SP0111764	SP0111764	SP0111764	SF0111760	SP0112398	SP0111758	Male	1	FALSE	SPARK
SP0119749	SP0119749	SP0119749	SF0119749	SP0122180	SP0119747	Male	2	FALSE	SPARK
SP0121774	SP0121774	SP0121774	SF0121770	SP0121803	SP0121625	Female	1	FALSE	SPARK
SP0122675	SP0122675	SP0122675	SF0122675	SP0122686	SP0122674	Female	2	FALSE	SPARK
SP0134425	SP0134425	SP0134425	SF0134424	SP0134433	SP0134423	Male	2	FALSE	SPARK
SP0140103	SP0140103	SP0140103	SF0140103	SP0140108	SP0140102	Female	2	FALSE	SPARK
SP0141034	SP0141034	SP0141034	SF0141034	SP0141504	SP0141033	Male	2	FALSE	SPARK
SP0001752	SP0001752	SP0001752	SF0001752	SP0001545	SP0003652	Male	2	FALSE	SPARK
SP0002281	SP0002281	SP0002281	SF0002252	SP0002218	SP0002685	Male	1	FALSE	SPARK
SP0003134	SP0003134	SP0003134	SF0003134	SP0005844	SP0007900	Female	2	FALSE	SPARK
SP0003831	SP0003831	SP0003831	SF0003831	SP0003886	SP0003830	Male	2	FALSE	SPARK
SP0003918	SP0003918	SP0003918	SF0004727	SP0019914	SP0005000	Female	2	FALSE	SPARK
SP0004311	SP0004311	SP0004311	SF0004219	SP0007227	SP0004197	Female	1	FALSE	SPARK
SP0004380	SP0004380	SP0004380	SF0004244	SP0004132	SP0007363	Male	1	FALSE	SPARK
SP0004706	SP0004706	SP0004706	SF0004706	SP0122043	SP0004056	Male	2	FALSE	SPARK
SP0004952	SP0004952	SP0004952	SF0004952	SP0146110	SP0004776	Male	2	FALSE	SPARK
SP0005184	SP0005184	SP0005184	SF0005184	SP0122955	SP0004673	Male	2	FALSE	SPARK
SP0005363	SP0005363	SP0005363	SF0005363	SP0009558	SP0011620	Male	2	FALSE	SPARK
SP0005499	SP0005499	SP0005499	SF0005499	SP0005070	SP0005296	Male	2	FALSE	SPARK
SP0005505	SP0005505	SP0005505	SF0005505	SP0014759	SP0005312	Male	2	FALSE	SPARK
SP0005702	SP0005702	SP0005702	SF0005499	SP0005070	SP0005296	Male	1	FALSE	SPARK
SP0005755	SP0005755	SP0005755	SF0005632	SP0021624	SP0026989	Male	2	FALSE	SPARK
SP0006271	SP0006271	SP0006271	SF0006271	SP0004625	SP0007385	Male	2	FALSE	SPARK
SP0006356	SP0006356	SP0006356	SF0004093	SP0022334	SP0020700	Male	1	FALSE	SPARK
SP0006640	SP0006640	SP0006640	SF0006640	SP0002811	SP0006577	Female	2	FALSE	SPARK
SP0006684	SP0006684	SP0006684	SF0006684	SP0023527	SP0006592	Male	2	FALSE	SPARK
SP0007019	SP0007019	SP0007019	SF0007019	SP0074876	SP0006802	Male	2	FALSE	SPARK
SP0007581	SP0007581	SP0007581	SF0007581	SP0008245	SP0007447	Male	2	FALSE	SPARK
SP0007831	SP0007831	SP0007831	SF0007731	SP0016933	SP0007695	Male	1	FALSE	SPARK
SP0007944	SP0007944	SP0007944	SF0007944	SP0020317	SP0007677	Male	2	FALSE	SPARK
SP0007972	SP0007972	SP0007972	SF0007972	SP0008207	SP0007939	Male	2	FALSE	SPARK
SP0008087	SP0008087	SP0008087	SF0008087	SP0045968	SP0007886	Male	2	FALSE	SPARK
SP0008289	SP0008289	SP0008289	SF0008157	SP0008672	SP0008255	Female	1	FALSE	SPARK
SP0008688	SP0008688	SP0008688	SF0008688	SP0008971	SP0008604	Male	2	FALSE	SPARK
SP0008780	SP0008780	SP0008780	SF0008780	SP0007656	SP0008750	Male	2	FALSE	SPARK
SP0009035	SP0009035	SP0009035	SF0009009	SP0010421	SP0009067	Female	2	FALSE	SPARK
SP0009388	SP0009388	SP0009388	SF0009388	SP0009254	SP0029902	Male	2	FALSE	SPARK
SP0009528	SP0009528	SP0009528	SF0010765	SP0011299	SP0010719	Female	1	FALSE	SPARK
SP0009665	SP0009665	SP0009665	SF0009665	SP0021428	SP0009630	Male	2	FALSE	SPARK
SP0010078	SP0010078	SP0010078	SF0010078	SP0010048	SP0010047	Male	2	FALSE	SPARK
SP0010101	SP0010101	SP0010101	SF0010067	SP0009713	SP0009939	Male	1	FALSE	SPARK
SP0010128	SP0010128	SP0010128	SF0009597	SP0010964	SP0009054	Female	1	FALSE	SPARK
SP0010316	SP0010316	SP0010316	SF0010316	SP0014657	SP0009607	Male	2	FALSE	SPARK
SP0010467	SP0010467	SP0010467	SF0010366	SP0023276	SP0009881	Male	1	FALSE	SPARK
SP0010754	SP0010754	SP0010754	SF0010754	SP0010689	SP0015062	Male	2	FALSE	SPARK
SP0010799	SP0010799	SP0010799	SF0010799	SP0017857	SP0010730	Male	2	FALSE	SPARK
SP0010974	SP0010974	SP0010974	SF0010938	SP0019362	SP0010768	Female	1	FALSE	SPARK
SP0011248	SP0011248	SP0011248	SF0011248	SP0016414	SP0011147	Female	2	FALSE	SPARK
SP0011434	SP0011434	SP0011434	SF0011247	SP0011578	SP0009020	Female	1	FALSE	SPARK
SP0011879	SP0011879	SP0011879	SF0011879	SP0012345	SP0011846	Female	2	FALSE	SPARK
SP0012291	SP0012291	SP0012291	SF0012291	SP0018618	SP0012163	Male	2	FALSE	SPARK
SP0012309	SP0012309	SP0012309	SF0012309	SP0016626	SP0012144	Male	2	FALSE	SPARK
SP0012401	SP0012401	SP0012401	SF0012335	SP0012469	SP0012202	Female	1	FALSE	SPARK
SP0013148	SP0013148	SP0013148	SF0013148	SP0013037	SP0020405	Male	2	FALSE	SPARK
SP0013161	SP0013161	SP0013161	SF0013161	SP0015033	SP0013117	Male	2	FALSE	SPARK
SP0013369	SP0013369	SP0013369	SF0013369	SP0018261	SP0013244	Female	2	FALSE	SPARK
SP0013380	SP0013380	SP0013380	SF0013380	SP0019374	SP0013375	Female	2	FALSE	SPARK
SP0013537	SP0013537	SP0013537	SF0013537	SP0116155	SP0013505	Male	2	FALSE	SPARK
SP0013655	SP0013655	SP0013655	SF0013622	SP0020974	SP0013561	Male	1	FALSE	SPARK
SP0013663	SP0013663	SP0013663	SF0013663	SP0016512	SP0013641	Male	2	FALSE	SPARK
SP0013945	SP0013945	SP0013945	SF0013945	SP0014174	SP0013918	Male	2	FALSE	SPARK
SP0014079	SP0014079	SP0014079	SF0014044	SP0014241	SP0013942	Female	2	FALSE	SPARK
SP0014123	SP0014123	SP0014123	SF0014123	SP0027124	SP0013889	Male	2	FALSE	SPARK
SP0014298	SP0014298	SP0014298	SF0014298	SP0015280	SP0012394	Male	2	FALSE	SPARK
SP0014496	SP0014496	SP0014496	SF0014496	SP0014632	SP0014160	Male	2	FALSE	SPARK
SP0014690	SP0014690	SP0014690	SF0014690	SP0013530	SP0014659	Male	2	FALSE	SPARK
SP0014957	SP0014957	SP0014957	SF0014623	SP0027176	SP0014523	Female	1	FALSE	SPARK
SP0015228	SP0015228	SP0015228	SF0015228	SP0015696	SP0015193	Male	2	FALSE	SPARK
SP0015416	SP0015416	SP0015416	SF0015416	SP0017864	SP0015383	Female	2	FALSE	SPARK
SP0015501	SP0015501	SP0015501	SF0015501	SP0017960	SP0015404	Female	2	FALSE	SPARK
SP0015961	SP0015961	SP0015961	SF0015927	SP0016717	SP0015891	Male	2	FALSE	SPARK
SP0016017	SP0016017	SP0016017	SF0016017	SP0023530	SP0015886	Female	2	FALSE	SPARK
SP0016208	SP0016208	SP0016208	SF0016137	SP0025932	SP0016106	Female	1	FALSE	SPARK
SP0016338	SP0016338	SP0016338	SF0016173	SP0016374	SP0016139	Female	1	FALSE	SPARK
SP0016370	SP0016370	SP0016370	SF0016370	SP0020003	SP0016341	Male	2	FALSE	SPARK
SP0016408	SP0016408	SP0016408	SF0016370	SP0020003	SP0016341	Male	2	FALSE	SPARK
SP0016564	SP0016564	SP0016564	SF0016530	SP0016583	SP0016499	Male	1	FALSE	SPARK
SP0016579	SP0016579	SP0016579	SF0016548	SP0019356	SP0016488	Male	1	FALSE	SPARK
SP0016839	SP0016839	SP0016839	SF0016839	SP0024522	SP0016772	Male	2	FALSE	SPARK
SP0017096	SP0017096	SP0017096	SF0017096	SP0017664	SP0017065	Male	2	FALSE	SPARK
SP0017225	SP0017225	SP0017225	SF0017225	SP0017279	SP0017193	Male	2	FALSE	SPARK
SP0017254	SP0017254	SP0017254	SF0017223	SP0017709	SP0017189	Male	1	FALSE	SPARK
SP0017487	SP0017487	SP0017487	SF0017456	SP0028332	SP0017424	Female	1	FALSE	SPARK
SP0017561	SP0017561	SP0017561	SF0017561	SP0017498	SP0017688	Male	2	FALSE	SPARK
SP0017808	SP0017808	SP0017808	SF0017678	SP0019294	SP0017583	Female	1	FALSE	SPARK
SP0017931	SP0017931	SP0017931	SF0017891	SP0017858	SP0018311	Male	1	FALSE	SPARK
SP0018151	SP0018151	SP0018151	SF0018151	SP0019758	SP0018118	Female	2	FALSE	SPARK
SP0018350	SP0018350	SP0018350	SF0018350	SP0018318	SP0018549	Male	2	FALSE	SPARK
SP0018673	SP0018673	SP0018673	SF0018673	SP0018964	SP0018898	Male	2	FALSE	SPARK
SP0018819	SP0018819	SP0018819	SF0018819	SP0018825	SP0018785	Female	2	FALSE	SPARK
SP0018838	SP0018838	SP0018838	SF0018809	SP0018914	SP0018705	Male	1	FALSE	SPARK
SP0018909	SP0018909	SP0018909	SF0018878	SP0023515	SP0018831	Male	1	FALSE	SPARK
SP0019111	SP0019111	SP0019111	SF0019111	SP0019621	SP0019079	Female	2	FALSE	SPARK
SP0019829	SP0019829	SP0019829	SF0019796	SP0019860	SP0019759	Male	1	FALSE	SPARK
SP0020214	SP0020214	SP0020214	SF0020214	SP0020197	SP0020196	Male	2	FALSE	SPARK
SP0020613	SP0020613	SP0020613	SF0020585	SP0021313	SP0020534	Male	2	FALSE	SPARK
SP0020815	SP0020815	SP0020815	SF0020815	SP0027635	SP0020695	Female	2	FALSE	SPARK
SP0021136	SP0021136	SP0021136	SF0021136	SP0021180	SP0021109	Male	2	FALSE	SPARK
SP0021328	SP0021328	SP0021328	SF0021304	SP0023613	SP0021265	Female	1	FALSE	SPARK
SP0022006	SP0022006	SP0022006	SF0012602	SP0022108	SP0012526	Male	1	FALSE	SPARK
SP0022194	SP0022194	SP0022194	SF0000631	SP0022137	SP0013406	Male	1	FALSE	SPARK
SP0022204	SP0022204	SP0022204	SF0022146	SP0022232	SP0022118	Female	2	FALSE	SPARK
SP0022320	SP0022320	SP0022320	SF0022270	SP0010383	SP0022268	Female	1	FALSE	SPARK
SP0022370	SP0022370	SP0022370	SF0022370	SP0022237	SP0022195	Male	2	FALSE	SPARK
SP0022460	SP0022460	SP0022460	SF0022460	SP0022574	SP0006655	Male	2	FALSE	SPARK
SP0022671	SP0022671	SP0022671	SF0022671	SP0019554	SP0022616	Male	2	FALSE	SPARK
SP0023066	SP0023066	SP0023066	SF0023066	SP0023087	SP0023050	Male	2	FALSE	SPARK
SP0023248	SP0023248	SP0023248	SF0023221	SP0024592	SP0023198	Male	1	FALSE	SPARK
SP0023341	SP0023341	SP0023341	SF0023341	SP0023661	SP0023438	Male	2	FALSE	SPARK
SP0023423	SP0023423	SP0023423	SF0023423	SP0023404	SP0023405	Male	2	FALSE	SPARK
SP0023755	SP0023755	SP0023755	SF0023707	SP0026644	SP0023679	Female	1	FALSE	SPARK
SP0023806	SP0023806	SP0023806	SF0023806	SP0024073	SP0023791	Male	2	FALSE	SPARK
SP0023888	SP0023888	SP0023888	SF0023871	SP0023892	SP0023886	Male	1	FALSE	SPARK
SP0023893	SP0023893	SP0023893	SF0023891	SP0030246	SP0023890	Female	1	FALSE	SPARK
SP0024140	SP0024140	SP0024140	SF0024125	SP0024174	SP0024095	Male	1	FALSE	SPARK
SP0024324	SP0024324	SP0024324	SF0024304	SP0024457	SP0024355	Male	1	FALSE	SPARK
SP0024486	SP0024486	SP0024486	SF0024428	SP0024394	SP0045658	Female	1	FALSE	SPARK
SP0024763	SP0024763	SP0024763	SF0024763	SP0028707	SP0024824	Male	2	FALSE	SPARK
SP0024772	SP0024772	SP0024772	SF0024771	SP0027885	SP0024767	Female	2	FALSE	SPARK
SP0024802	SP0024802	SP0024802	SF0024792	SP0011558	SP0024768	Male	2	FALSE	SPARK
SP0025116	SP0025116	SP0025116	SF0025116	SP0032295	SP0025103	Male	2	FALSE	SPARK
SP0025124	SP0025124	SP0025124	SF0025124	SP0028310	SP0025109	Male	2	FALSE	SPARK
SP0025482	SP0025482	SP0025482	SF0025453	SP0025878	SP0025452	Female	1	FALSE	SPARK
SP0025514	SP0025514	SP0025514	SF0025514	SP0025584	SP0025477	Male	2	FALSE	SPARK
SP0025807	SP0025807	SP0025807	SF0025807	SP0025895	SP0025805	Male	2	FALSE	SPARK
SP0025899	SP0025899	SP0025899	SF0025899	SP0026043	SP0025804	Male	2	FALSE	SPARK
SP0026280	SP0026280	SP0026280	SF0026295	SP0026299	SP0026300	Male	1	FALSE	SPARK
SP0026345	SP0026345	SP0026345	SF0026304	SP0028307	SP0026163	Female	1	FALSE	SPARK
SP0026391	SP0026391	SP0026391	SF0026446	SP0028323	SP0026477	Male	2	FALSE	SPARK
SP0027467	SP0027467	SP0027467	SF0027467	SP0027513	SP0027494	Male	2	FALSE	SPARK
SP0027514	SP0027514	SP0027514	SF0027493	SP0027465	SP0027464	Female	1	FALSE	SPARK
SP0027720	SP0027720	NA	SF0027703	SP0029460	SP0025705	Male	1	FALSE	SPARK
SP0028209	SP0028209	SP0028209	SF0028175	SP0028380	SP0028132	Male	1	FALSE	SPARK
SP0028334	SP0028334	SP0028334	SF0028334	SP0028232	SP0028265	Male	2	FALSE	SPARK
SP0028555	SP0028555	SP0028555	SF0028555	SP0040464	SP0019217	Male	2	FALSE	SPARK
SP0028793	SP0028793	SP0028793	SF0028793	SP0029084	SP0028745	Male	2	FALSE	SPARK
SP0028953	SP0028953	SP0028953	SF0028953	SP0029296	SP0028925	Male	2	FALSE	SPARK
SP0028990	SP0028990	SP0028990	SF0028990	SP0028992	SP0028991	Male	2	FALSE	SPARK
SP0029338	SP0029338	SP0029338	SF0029311	SP0029437	SP0029298	Male	2	FALSE	SPARK
SP0029390	SP0029390	SP0029390	SF0029390	SP0015264	SP0029348	Male	2	FALSE	SPARK
SP0029392	SP0029392	SP0029392	SF0029311	SP0029437	SP0029298	Male	1	FALSE	SPARK
SP0029547	SP0029547	SP0029547	SF0029547	SP0029548	SP0029545	Female	2	FALSE	SPARK
SP0029553	SP0029553	SP0029553	SF0029553	SP0039146	SP0029522	Male	2	FALSE	SPARK
SP0030565	SP0030565	SP0030565	SF0030565	SP0030570	SP0030564	Male	2	FALSE	SPARK
SP0030755	SP0030755	SP0030755	SF0030755	SP0030756	SP0030754	Male	2	FALSE	SPARK
SP0030820	SP0030820	SP0030820	SF0030820	SP0030824	SP0022830	Male	2	FALSE	SPARK
SP0030834	SP0030834	SP0030834	SF0030834	SP0030831	SP0030836	Male	2	FALSE	SPARK
SP0031514	SP0031514	SP0031514	SF0031513	SP0031512	SP0031517	Female	1	FALSE	SPARK
SP0031769	SP0031769	SP0031769	SF0031769	SP0031774	SP0031768	Female	2	FALSE	SPARK
SP0032332	SP0032332	SP0032332	SF0032331	SP0032334	SP0032327	Female	1	FALSE	SPARK
SP0032396	SP0032396	SP0032396	SF0032395	SP0032397	SP0032394	Female	1	FALSE	SPARK
SP0032452	SP0032452	SP0032452	SF0032450	SP0032455	SP0032449	Female	1	FALSE	SPARK
SP0032458	SP0032458	SP0032458	SF0032458	SP0032462	SP0032453	Male	2	FALSE	SPARK
SP0032478	SP0032478	SP0032478	SF0032476	SP0032483	SP0032475	Female	1	FALSE	SPARK
SP0032518	SP0032518	SP0032518	SF0032518	SP0032520	SP0032516	Male	2	FALSE	SPARK
SP0032730	SP0032730	SP0032730	SF0032729	SP0032731	SP0032728	Male	1	FALSE	SPARK
SP0032790	SP0032790	SP0032790	SF0032790	SP0032792	SP0032793	Male	2	FALSE	SPARK
SP0033135	SP0033135	SP0033135	SF0033135	SP0034869	SP0033134	Male	2	FALSE	SPARK
SP0033336	SP0033336	SP0033336	SF0033336	SP0033334	SP0033338	Male	2	FALSE	SPARK
SP0033349	SP0033349	SP0033349	SF0033349	SP0033348	SP0033351	Male	2	FALSE	SPARK
SP0033649	SP0033649	SP0033649	SF0033649	SP0034402	SP0033648	Male	2	FALSE	SPARK
SP0033785	SP0033785	SP0033785	SF0033783	SP0033790	SP0033782	Female	1	FALSE	SPARK
SP0033800	SP0033800	SP0033800	SF0033798	SP0033801	SP0033796	Male	1	FALSE	SPARK
SP0033904	SP0033904	SP0033904	SF0033904	SP0035340	SP0033903	Female	2	FALSE	SPARK
SP0034309	SP0034309	SP0034309	SF0034309	SP0034308	SP0036082	Male	2	FALSE	SPARK
SP0034311	SP0034311	SP0034311	SF0034309	SP0034308	SP0036082	Female	1	FALSE	SPARK
SP0034314	SP0034314	SP0034314	SF0034314	SP0036227	SP0034313	Male	2	FALSE	SPARK
SP0034580	SP0034580	SP0034580	SF0034578	SP0034582	SP0034577	Male	1	FALSE	SPARK
SP0034587	SP0034587	SP0034587	SF0034586	SP0034588	SP0034585	Female	2	FALSE	SPARK
SP0034664	SP0034664	SP0034664	SF0034664	SP0034667	SP0034663	Male	2	FALSE	SPARK
SP0034896	SP0034896	SP0034896	SF0034896	SP0037319	SP0034894	Female	2	FALSE	SPARK
SP0035120	SP0035120	SP0035120	SF0035120	SP0061898	SP0035119	Male	2	FALSE	SPARK
SP0035134	SP0035134	SP0035134	SF0035133	SP0035132	SP0035135	Female	1	FALSE	SPARK
SP0035158	SP0035158	SP0035158	SF0035157	SP0035164	SP0035156	Male	1	FALSE	SPARK
SP0035635	SP0035635	SP0035635	SF0035635	SP0035637	SP0035634	Female	2	FALSE	SPARK
SP0035833	SP0035833	SP0035833	SF0035833	SP0035832	SP0035838	Male	2	FALSE	SPARK
SP0035986	SP0035986	SP0035986	SF0035986	SP0035988	SP0035985	Female	2	FALSE	SPARK
SP0036041	SP0036041	SP0036041	SF0036040	SP0036043	SP0036039	Male	1	FALSE	SPARK
SP0036064	SP0036064	SP0036064	SF0036063	SP0036066	SP0036062	Male	1	FALSE	SPARK
SP0036118	SP0036118	SP0036118	SF0036118	SP0036124	SP0036116	Male	2	FALSE	SPARK
SP0036335	SP0036335	SP0036335	SF0036335	SP0036338	SP0036334	Male	2	FALSE	SPARK
SP0036587	SP0036587	SP0036587	SF0036587	SP0036596	SP0036586	Male	2	FALSE	SPARK
SP0036734	SP0036734	SP0036734	SF0036733	SP0036737	SP0036732	Female	1	FALSE	SPARK
SP0036829	SP0036829	SP0036829	SF0036828	SP0036836	SP0036826	Female	1	FALSE	SPARK
SP0036869	SP0036869	SP0036869	SF0036869	SP0036871	SP0036868	Female	2	FALSE	SPARK
SP0037584	SP0037584	SP0037584	SF0037584	SP0040313	SP0037583	Male	2	FALSE	SPARK
SP0037711	SP0037711	SP0037711	SF0037711	SP0037716	SP0037710	Male	2	FALSE	SPARK
SP0037736	SP0037736	SP0037736	SF0037736	SP0037746	SP0037734	Male	2	FALSE	SPARK
SP0037741	SP0037741	SP0037741	SF0037740	SP0054503	SP0037739	Male	1	FALSE	SPARK
SP0037813	SP0037813	SP0037813	SF0037813	SP0037815	SP0037812	Male	2	FALSE	SPARK
SP0037961	SP0037961	SP0037961	SF0037960	SP0040838	SP0037914	Male	1	FALSE	SPARK
SP0038150	SP0038150	SP0038150	SF0038150	SP0038155	SP0038147	Male	2	FALSE	SPARK
SP0038542	SP0038542	SP0038542	SF0038542	SP0038545	SP0038541	Male	2	FALSE	SPARK
SP0038811	SP0038811	SP0038811	SF0038810	SP0038812	SP0038809	Male	1	FALSE	SPARK
SP0038972	SP0038972	SP0038972	SF0038972	SP0038971	SP0038973	Male	2	FALSE	SPARK
SP0039088	SP0039088	SP0039088	SF0039088	SP0039087	SP0039090	Male	2	FALSE	SPARK
SP0039089	SP0039089	SP0039089	SF0039088	SP0039087	SP0039090	Male	1	FALSE	SPARK
SP0039801	SP0039801	SP0039801	SF0039801	SP0039808	SP0039798	Male	2	FALSE	SPARK
SP0039803	SP0039803	SP0039803	SF0039801	SP0039808	SP0039798	Female	1	FALSE	SPARK
SP0040281	SP0040281	SP0040281	SF0040281	SP0040280	SP0040282	Male	2	FALSE	SPARK
SP0040414	SP0040414	SP0040414	SF0040413	SP0040417	SP0040412	Female	1	FALSE	SPARK
SP0040696	SP0040696	SP0040696	SF0040696	SP0040699	SP0040695	Male	2	FALSE	SPARK
SP0040903	SP0040903	SP0040903	SF0040900	SP0042560	SP0040897	Male	2	FALSE	SPARK
SP0041102	SP0041102	SP0041102	SF0041101	SP0041100	SP0041105	Male	1	FALSE	SPARK
SP0041224	SP0041224	SP0041224	SF0041224	SP0041226	SP0041222	Male	2	FALSE	SPARK
SP0041660	SP0041660	SP0041660	SF0041659	SP0041662	SP0041656	Female	1	FALSE	SPARK
SP0042124	SP0042124	SP0042124	SF0042123	SP0042125	SP0042122	Female	1	FALSE	SPARK
SP0042223	SP0042223	SP0042223	SF0042222	SP0042204	SP0042227	Female	2	FALSE	SPARK
SP0042354	SP0042354	SP0042354	SF0042354	SP0042356	SP0042353	Male	2	FALSE	SPARK
SP0042359	SP0042359	SP0042359	SF0042358	SP0042360	SP0042357	Female	1	FALSE	SPARK
SP0042377	SP0042377	SP0042377	SF0042377	SP0042378	SP0041157	Male	2	FALSE	SPARK
SP0042436	SP0042436	SP0042436	SF0042435	SP0042439	SP0042434	Male	2	FALSE	SPARK
SP0042500	SP0042500	SP0042500	SF0042499	SP0042501	SP0042498	Male	1	FALSE	SPARK
SP0042579	SP0042579	SP0042579	SF0042579	SP0042602	SP0042546	Male	2	FALSE	SPARK
SP0042669	SP0042669	SP0042669	SF0042668	SP0042673	SP0042618	Male	1	FALSE	SPARK
SP0042710	SP0042710	SP0042710	SF0042710	SP0064590	SP0042709	Female	2	FALSE	SPARK
SP0042713	SP0042713	SP0042713	SF0042713	SP0042717	SP0042711	Male	2	FALSE	SPARK
SP0042754	SP0042754	SP0042754	SF0042753	SP0042756	SP0042752	Male	1	FALSE	SPARK
SP0042767	SP0042767	SP0042767	SF0042766	SP0042770	SP0042765	Male	1	FALSE	SPARK
SP0042814	SP0042814	SP0042814	SF0042813	SP0042812	SP0042815	Female	1	FALSE	SPARK
SP0042916	SP0042916	SP0042916	SF0042916	SP0042918	SP0042915	Male	2	FALSE	SPARK
SP0043250	SP0043250	SP0043250	SF0043250	SP0044066	SP0043247	Male	2	FALSE	SPARK
SP0043255	SP0043255	SP0043255	SF0043255	SP0043257	SP0043254	Male	2	FALSE	SPARK
SP0043316	SP0043316	SP0043316	SF0043315	SP0043317	SP0043314	Female	1	FALSE	SPARK
SP0043626	SP0043626	SP0043626	SF0043626	SP0043625	SP0043628	Male	2	FALSE	SPARK
SP0043680	SP0043680	SP0043680	SF0043680	SP0043690	SP0043675	Male	2	FALSE	SPARK
SP0043717	SP0043717	SP0043717	SF0043716	SP0043718	SP0043715	Female	1	FALSE	SPARK
SP0043777	SP0043777	SP0043777	SF0043776	SP0043775	SP0043778	Male	1	FALSE	SPARK
SP0043925	SP0043925	SP0043925	SF0043925	SP0043928	SP0041948	Male	2	FALSE	SPARK
SP0044119	SP0044119	SP0044119	SF0044117	SP0044125	SP0042991	Female	1	FALSE	SPARK
SP0044185	SP0044185	SP0044185	SF0044183	SP0044188	SP0044182	Female	1	FALSE	SPARK
SP0044560	SP0044560	SP0044560	SF0044560	SP0044583	SP0044554	Male	2	FALSE	SPARK
SP0044663	SP0044663	SP0044663	SF0044662	SP0044664	SP0044661	Female	1	FALSE	SPARK
SP0044789	SP0044789	SP0044789	SF0044787	SP0044818	SP0044786	Male	1	FALSE	SPARK
SP0045113	SP0045113	SP0045113	SF0045112	SP0045117	SP0044645	Female	1	FALSE	SPARK
SP0045205	SP0045205	SP0045205	SF0045205	SP0062598	SP0045204	Male	2	FALSE	SPARK
SP0045383	SP0045383	SP0045383	SF0045382	SP0045381	SP0045384	Male	2	FALSE	SPARK
SP0045525	SP0045525	SP0045525	SF0045525	SP0045527	SP0045524	Male	2	FALSE	SPARK
SP0045838	SP0045838	SP0045838	SF0045838	SP0062214	SP0045837	Male	2	FALSE	SPARK
SP0045978	SP0045978	SP0045978	SF0045977	SP0045983	SP0045975	Female	1	FALSE	SPARK
SP0046124	SP0046124	SP0046124	SF0046124	SP0046126	SP0046123	Male	2	FALSE	SPARK
SP0046170	SP0046170	SP0046170	SF0046169	SP0046168	SP0046171	Female	1	FALSE	SPARK
SP0046245	SP0046245	SP0046245	SF0046243	SP0046248	SP0046242	Male	1	FALSE	SPARK
SP0046551	SP0046551	SP0046551	SF0046549	SP0056600	SP0046547	Female	2	FALSE	SPARK
SP0046785	SP0046785	SP0046785	SF0046784	SP0046786	SP0046783	Female	1	FALSE	SPARK
SP0046791	SP0046791	SP0046791	SF0046788	SP0046795	SP0046787	Male	1	FALSE	SPARK
SP0047209	SP0047209	SP0047209	SF0047209	SP0047206	SP0047215	Female	2	FALSE	SPARK
SP0047401	SP0047401	SP0047401	SF0047401	SP0047405	SP0047400	Male	2	FALSE	SPARK
SP0047472	SP0047472	SP0047472	SF0047472	SP0047481	SP0047470	Female	2	FALSE	SPARK
SP0047517	SP0047517	SP0047517	SF0047516	SP0047519	SP0047515	Female	1	FALSE	SPARK
SP0047726	SP0047726	SP0047726	SF0047725	SP0047727	SP0047459	Female	1	FALSE	SPARK
SP0047769	SP0047769	SP0047769	SF0047769	SP0047782	SP0047768	Male	2	FALSE	SPARK
SP0047831	SP0047831	SP0047831	SF0047831	SP0047834	SP0047830	Male	2	FALSE	SPARK
