## Supplementary Table 4 for "Rare coding variation illuminates the allelic architecture, risk genes, cellular expression patterns, and phenotypic context of autism" (part 2 of 3)

### Sheet: 1.pedigree (continued)
Sample	Phenotype_ID	Sample_CNV	Family	Father	Mother	Sex	Affected_Status	inSatterstrom	VCF_batch
SP0047953	SP0047953	SP0047953	SF0047953	SP0053201	SP0043258	Female	2	FALSE	SPARK
SP0048085	SP0048085	SP0048085	SF0048085	SP0048084	SP0048086	Male	2	FALSE	SPARK
SP0048552	SP0048552	SP0048552	SF0048552	SP0048550	SP0053056	Male	2	FALSE	SPARK
SP0048745	SP0048745	SP0048745	SF0048745	SP0048748	SP0030119	Male	2	FALSE	SPARK
SP0048973	SP0048973	SP0048973	SF0048973	SP0048977	SP0048972	Male	2	FALSE	SPARK
SP0049301	SP0049301	SP0049301	SF0049299	SP0049304	SP0049298	Male	1	FALSE	SPARK
SP0049318	SP0049318	SP0049318	SF0049318	SP0049371	SP0049317	Male	2	FALSE	SPARK
SP0049390	SP0049390	SP0049390	SF0049390	SP0050307	SP0049389	Male	2	FALSE	SPARK
SP0049517	SP0049517	SP0049517	SF0049517	SP0049522	SP0049516	Male	2	FALSE	SPARK
SP0049603	SP0049603	SP0049603	SF0049601	SP0053624	SP0049481	Male	1	FALSE	SPARK
SP0049766	SP0049766	NA	SF0049766	SP0055832	SP0049765	Male	2	FALSE	SPARK
SP0049885	SP0049885	SP0049885	SF0049885	SP0049889	SP0049883	Male	2	FALSE	SPARK
SP0050118	SP0050118	SP0050118	SF0050118	SP0089262	SP0047885	Male	2	FALSE	SPARK
SP0050229	SP0050229	SP0050229	SF0050229	SP0050227	SP0053217	Female	2	FALSE	SPARK
SP0050530	SP0050530	SP0050530	SF0050530	SP0053128	SP0050526	Male	2	FALSE	SPARK
SP0050637	SP0050637	SP0050637	SF0050637	SP0050643	SP0050636	Male	2	FALSE	SPARK
SP0050990	SP0050990	NA	SF0050990	SP0050992	SP0050989	Male	2	FALSE	SPARK
SP0051560	SP0051560	SP0051560	SF0051559	SP0051569	SP0051558	Male	1	FALSE	SPARK
SP0051658	SP0051658	SP0051658	SF0051658	SP0051662	SP0051652	Male	2	FALSE	SPARK
SP0052139	SP0052139	SP0052139	SF0052138	SP0052140	SP0052136	Female	1	FALSE	SPARK
SP0052173	SP0052173	SP0052173	SF0052173	SP0052175	SP0052172	Female	2	FALSE	SPARK
SP0052447	SP0052447	SP0052447	SF0052444	SP0058742	SP0052433	Male	1	FALSE	SPARK
SP0052475	SP0052475	SP0052475	SF0052473	SP0058332	SP0052471	Male	1	FALSE	SPARK
SP0052639	SP0052639	SP0052639	SF0052639	SP0052641	SP0030871	Male	2	FALSE	SPARK
SP0052969	SP0052969	SP0052969	SF0052969	SP0059271	SP0052968	Male	2	FALSE	SPARK
SP0053158	SP0053158	SP0053158	SF0053157	SP0055560	SP0053155	Male	1	FALSE	SPARK
SP0053181	SP0053181	SP0053181	SF0053180	SP0054617	SP0053178	Female	1	FALSE	SPARK
SP0053467	SP0053467	SP0053467	SF0053467	SP0053474	SP0053466	Male	2	FALSE	SPARK
SP0053507	SP0053507	SP0053507	SF0053507	SP0053632	SP0053505	Male	2	FALSE	SPARK
SP0054001	SP0054001	SP0054001	SF0054001	SP0054008	SP0053998	Female	2	FALSE	SPARK
SP0054020	SP0054020	SP0054020	SF0054020	SP0054030	SP0054019	Male	2	FALSE	SPARK
SP0054165	SP0054165	SP0054165	SF0054165	SP0060351	SP0054164	Female	2	FALSE	SPARK
SP0054396	SP0054396	SP0054396	SF0054396	SP0054398	SP0054395	Male	2	FALSE	SPARK
SP0054534	SP0054534	SP0054534	SF0054534	SP0054543	SP0054533	Male	2	FALSE	SPARK
SP0055077	SP0055077	SP0055077	SF0055076	SP0059022	SP0055075	Female	2	FALSE	SPARK
SP0055496	SP0055496	SP0055496	SF0055495	SP0055498	SP0055494	Female	1	FALSE	SPARK
SP0055619	SP0055619	SP0055619	SF0055619	SP0059889	SP0055616	Male	2	FALSE	SPARK
SP0055942	SP0055942	SP0055942	SF0055942	SP0055946	SP0055941	Male	2	FALSE	SPARK
SP0055968	SP0055968	SP0055968	SF0055968	SP0055992	SP0055967	Female	2	FALSE	SPARK
SP0055996	SP0055996	SP0055996	SF0055996	SP0081327	SP0055995	Male	2	FALSE	SPARK
SP0056469	SP0056469	SP0056469	SF0056467	SP0056518	SP0056462	Female	1	FALSE	SPARK
SP0056754	SP0056754	SP0056754	SF0056754	SP0068076	SP0056365	Male	2	FALSE	SPARK
SP0057029	SP0057029	SP0057029	SF0057026	SP0057387	SP0057022	Female	1	FALSE	SPARK
SP0057393	SP0057393	SP0057393	SF0057392	SP0064462	SP0057391	Male	2	FALSE	SPARK
SP0057518	SP0057518	SP0057518	SF0057516	SP0057550	SP0057515	Male	1	FALSE	SPARK
SP0058066	SP0058066	SP0058066	SF0058066	SP0064850	SP0058065	Male	2	FALSE	SPARK
SP0058358	SP0058358	SP0058358	SF0058358	SP0058402	SP0058357	Male	2	FALSE	SPARK
SP0058698	SP0058698	SP0058698	SF0058698	SP0058697	SP0058705	Male	2	FALSE	SPARK
SP0058972	SP0058972	SP0058972	SF0058972	SP0059100	SP0058971	Male	2	FALSE	SPARK
SP0058973	SP0058973	SP0058973	SF0058972	SP0059100	SP0058971	Female	1	FALSE	SPARK
SP0059366	SP0059366	SP0059366	SF0059366	SP0059406	SP0059365	Male	2	FALSE	SPARK
SP0059433	SP0059433	SP0059433	SF0059432	SP0062714	SP0059431	Female	1	FALSE	SPARK
SP0059745	SP0059745	SP0059745	SF0059745	SP0059744	SP0060462	Male	2	FALSE	SPARK
SP0059906	SP0059906	SP0059906	SF0059906	SP0060773	SP0059905	Female	2	FALSE	SPARK
SP0060059	SP0060059	SP0060059	SF0060051	SP0060071	SP0060050	Male	1	FALSE	SPARK
SP0060142	SP0060142	SP0060142	SF0060142	SP0061378	SP0060088	Male	2	FALSE	SPARK
SP0060275	SP0060275	NA	SF0060274	SP0060277	SP0060272	Male	1	FALSE	SPARK
SP0060378	SP0060378	SP0060378	SF0060378	SP0063823	SP0060377	Male	2	FALSE	SPARK
SP0060424	SP0060424	SP0060424	SF0060424	SP0060446	SP0060422	Male	2	FALSE	SPARK
SP0060581	SP0060581	SP0060581	SF0060580	SP0060577	SP0060589	Male	1	FALSE	SPARK
SP0060821	SP0060821	SP0060821	SF0060820	SP0060986	SP0060818	Male	1	FALSE	SPARK
SP0060869	SP0060869	SP0060869	SF0060869	SP0063405	SP0060867	Male	2	FALSE	SPARK
SP0061385	SP0061385	SP0061385	SF0061385	SP0063300	SP0061383	Male	2	FALSE	SPARK
SP0061526	SP0061526	SP0061526	SF0061525	SP0061628	SP0058502	Male	1	FALSE	SPARK
SP0061610	SP0061610	SP0061610	SF0061610	SP0061620	SP0061607	Male	2	FALSE	SPARK
SP0061962	SP0061962	SP0061962	SF0061962	SP0063763	SP0061960	Female	2	FALSE	SPARK
SP0062053	SP0062053	SP0062053	SF0062053	SP0063946	SP0062051	Male	2	FALSE	SPARK
SP0062056	SP0062056	SP0062056	SF0062053	SP0063946	SP0062051	Male	2	FALSE	SPARK
SP0062145	SP0062145	SP0062145	SF0062145	SP0064024	SP0062144	Male	2	FALSE	SPARK
SP0062253	SP0062253	SP0062253	SF0062253	SP0064465	SP0062252	Female	2	FALSE	SPARK
SP0062274	SP0062274	SP0062274	SF0062274	SP0062273	SP0062382	Male	2	FALSE	SPARK
SP0062662	SP0062662	SP0062662	SF0062662	SP0066456	SP0062661	Male	2	FALSE	SPARK
SP0062760	SP0062760	SP0062760	SF0062758	SP0062762	SP0062757	Male	2	FALSE	SPARK
SP0062776	SP0062776	SP0062776	SF0062776	SP0066552	SP0062775	Female	2	FALSE	SPARK
SP0062929	SP0062929	SP0062929	SF0062928	SP0074445	SP0062927	Male	1	FALSE	SPARK
SP0062956	SP0062956	SP0062956	SF0062956	SP0062959	SP0062955	Male	2	FALSE	SPARK
SP0063060	SP0063060	SP0063060	SF0063059	SP0063114	SP0063056	Female	1	FALSE	SPARK
SP0063192	SP0063192	SP0063192	SF0063192	SP0068956	SP0063190	Male	2	FALSE	SPARK
SP0063208	SP0063208	SP0063208	SF0063208	SP0063220	SP0063206	Male	2	FALSE	SPARK
SP0063575	SP0063575	SP0063575	SF0063574	SP0063594	SP0063573	Male	1	FALSE	SPARK
SP0063825	SP0063825	SP0063825	SF0063824	SP0065585	SP0063822	Female	1	FALSE	SPARK
SP0064219	SP0064219	SP0064219	SF0064219	SP0067867	SP0064218	Female	2	FALSE	SPARK
SP0064545	SP0064545	SP0064545	SF0064544	SP0074828	SP0064541	Male	2	FALSE	SPARK
SP0064915	SP0064915	SP0064915	SF0064914	SP0067864	SP0064913	Male	1	FALSE	SPARK
SP0064927	SP0064927	SP0064927	SF0064925	SP0065078	SP0064923	Female	1	FALSE	SPARK
SP0065354	SP0065354	SP0065354	SF0065354	SP0068167	SP0065352	Male	2	FALSE	SPARK
SP0065669	SP0065669	SP0065669	SF0065669	SP0068717	SP0065668	Male	2	FALSE	SPARK
SP0065831	SP0065831	SP0065831	SF0065831	SP0065829	SP0065837	Male	2	FALSE	SPARK
SP0066376	SP0066376	SP0066376	SF0066376	SP0074818	SP0066374	Male	2	FALSE	SPARK
SP0066748	SP0066748	SP0066748	SF0066747	SP0066751	SP0066746	Female	1	FALSE	SPARK
SP0066876	SP0066876	SP0066876	SF0066876	SP0066882	SP0066875	Male	2	FALSE	SPARK
SP0067001	SP0067001	SP0067001	SF0067000	SP0068203	SP0066993	Male	1	FALSE	SPARK
SP0067021	SP0067021	SP0067021	SF0067018	SP0067031	SP0067017	Male	1	FALSE	SPARK
SP0067224	SP0067224	SP0067224	SF0067223	SP0068446	SP0067213	Male	1	FALSE	SPARK
SP0067896	SP0067896	SP0067896	SF0067896	SP0071211	SP0067895	Male	2	FALSE	SPARK
SP0067907	SP0067907	SP0067907	SF0067907	SP0081558	SP0067905	Male	2	FALSE	SPARK
SP0068182	SP0068182	SP0068182	SF0068182	SP0083490	SP0068178	Male	2	FALSE	SPARK
SP0068385	SP0068385	SP0068385	SF0068385	SP0069952	SP0068384	Female	2	FALSE	SPARK
SP0068637	SP0068637	SP0068637	SF0068637	SP0068644	SP0068636	Male	2	FALSE	SPARK
SP0068909	SP0068909	SP0068909	SF0068908	SP0077170	SP0068907	Male	1	FALSE	SPARK
SP0068931	SP0068931	SP0068931	SF0068929	SP0070673	SP0068927	Male	1	FALSE	SPARK
SP0069221	SP0069221	SP0069221	SF0069219	SP0069752	SP0069217	Male	1	FALSE	SPARK
SP0069230	SP0069230	SP0069230	SF0069230	SP0074239	SP0069228	Male	2	FALSE	SPARK
SP0069311	SP0069311	SP0069311	SF0069311	SP0074918	SP0069309	Male	2	FALSE	SPARK
SP0069489	SP0069489	SP0069489	SF0069486	SP0069525	SP0069484	Male	1	FALSE	SPARK
SP0069633	SP0069633	SP0069633	SF0069633	SP0069632	SP0069870	Male	2	FALSE	SPARK
SP0069644	SP0069644	SP0069644	SF0069644	SP0072440	SP0069643	Male	2	FALSE	SPARK
SP0069788	SP0069788	SP0069788	SF0069787	SP0072544	SP0069786	Female	1	FALSE	SPARK
SP0070028	SP0070028	SP0070028	SF0070028	SP0073030	SP0070026	Male	2	FALSE	SPARK
SP0070555	SP0070555	SP0070555	SF0070554	SP0073964	SP0070553	Male	1	FALSE	SPARK
SP0070603	SP0070603	SP0070603	SF0070603	SP0106053	SP0070602	Male	2	FALSE	SPARK
SP0070924	SP0070924	SP0070924	SF0070924	SP0070926	SP0070923	Male	2	FALSE	SPARK
SP0070939	SP0070939	SP0070939	SF0070939	SP0070938	SP0072062	Male	2	FALSE	SPARK
SP0071182	SP0071182	SP0071182	SF0071182	SP0071214	SP0071181	Male	2	FALSE	SPARK
SP0071447	SP0071447	SP0071447	SF0071447	SP0074701	SP0071446	Male	2	FALSE	SPARK
SP0071507	SP0071507	SP0071507	SF0071505	SP0071509	SP0071504	Male	1	FALSE	SPARK
SP0071559	SP0071559	SP0071559	SF0071558	SP0072741	SP0071557	Male	1	FALSE	SPARK
SP0071999	SP0071999	SP0071999	SF0071998	SP0072001	SP0071997	Male	1	FALSE	SPARK
SP0072416	SP0072416	SP0072416	SF0072416	SP0072551	SP0072415	Male	2	FALSE	SPARK
SP0072655	SP0072655	SP0072655	SF0072654	SP0077801	SP0072653	Male	1	FALSE	SPARK
SP0072739	SP0072739	SP0072739	SF0072738	SP0074520	SP0072737	Male	2	FALSE	SPARK
SP0072752	SP0072752	SP0072752	SF0072750	SP0084199	SP0072749	Male	1	FALSE	SPARK
SP0072756	SP0072756	SP0072756	SF0072755	SP0072803	SP0072754	Female	1	FALSE	SPARK
SP0073045	SP0073045	SP0073045	SF0073044	SP0073043	SP0073085	Male	1	FALSE	SPARK
SP0073250	SP0073250	SP0073250	SF0073249	SP0077568	SP0073197	Male	2	FALSE	SPARK
SP0073601	SP0073601	SP0073601	SF0073601	SP0074230	SP0073506	Female	2	FALSE	SPARK
SP0073650	SP0073650	SP0073650	SF0073649	SP0081758	SP0073647	Male	1	FALSE	SPARK
SP0073654	SP0073654	SP0073654	SF0073653	SP0073705	SP0073652	Female	1	FALSE	SPARK
SP0073744	SP0073744	SP0073744	SF0073743	SP0076187	SP0073741	Male	1	FALSE	SPARK
SP0074128	SP0074128	SP0074128	SF0074127	SP0080834	SP0072963	Female	1	FALSE	SPARK
SP0074267	SP0074267	SP0074267	SF0074266	SP0083622	SP0074265	Female	1	FALSE	SPARK
SP0074544	SP0074544	SP0074544	SF0074544	SP0074673	SP0074543	Female	2	FALSE	SPARK
SP0074684	SP0074684	SP0074684	SF0074684	SP0104034	SP0074683	Male	2	FALSE	SPARK
SP0075643	SP0075643	SP0075643	SF0075642	SP0088077	SP0075641	Female	1	FALSE	SPARK
SP0075684	SP0075684	SP0075684	SF0075683	SP0084575	SP0075682	Female	1	FALSE	SPARK
SP0075755	SP0075755	SP0075755	SF0075755	SP0126773	SP0075754	Male	2	FALSE	SPARK
SP0076006	SP0076006	SP0076006	SF0076006	SP0077678	SP0076003	Male	2	FALSE	SPARK
SP0076312	SP0076312	SP0076312	SF0076311	SP0077721	SP0076303	Male	1	FALSE	SPARK
SP0076495	SP0076495	SP0076495	SF0076495	SP0076494	SP0077828	Male	2	FALSE	SPARK
SP0076504	SP0076504	SP0076504	SF0076503	SP0076502	SP0078556	Female	1	FALSE	SPARK
SP0076698	SP0076698	SP0076698	SF0076698	SP0076746	SP0076665	Male	2	FALSE	SPARK
SP0077036	SP0077036	SP0077036	SF0077034	SP0077046	SP0077033	Female	1	FALSE	SPARK
SP0077133	SP0077133	SP0077133	SF0077132	SP0079580	SP0073427	Female	2	FALSE	SPARK
SP0077181	SP0077181	SP0077181	SF0077180	SP0079065	SP0077179	Male	1	FALSE	SPARK
SP0077417	SP0077417	SP0077417	SF0077415	SP0079326	SP0077413	Female	1	FALSE	SPARK
SP0077663	SP0077663	SP0077663	SF0077663	SP0077665	SP0077662	Female	2	FALSE	SPARK
SP0077716	SP0077716	SP0077716	SF0077711	SP0081735	SP0077710	Female	1	FALSE	SPARK
SP0077778	SP0077778	SP0077778	SF0077777	SP0077781	SP0077775	Female	1	FALSE	SPARK
SP0077792	SP0077792	SP0077792	SF0077792	SP0077791	SP0082023	Male	2	FALSE	SPARK
SP0077956	SP0077956	SP0077956	SF0077956	SP0078381	SP0077953	Female	2	FALSE	SPARK
SP0077958	SP0077958	SP0077958	SF0077956	SP0078381	SP0077953	Female	1	FALSE	SPARK
SP0078118	SP0078118	SP0078118	SF0078116	SP0078141	SP0078115	Female	1	FALSE	SPARK
SP0078297	SP0078297	SP0078297	SF0078295	SP0082510	SP0078292	Female	1	FALSE	SPARK
SP0078426	SP0078426	SP0078426	SF0078426	SP0080913	SP0078424	Male	2	FALSE	SPARK
SP0078457	SP0078457	SP0078457	SF0078457	SP0084406	SP0078448	Male	2	FALSE	SPARK
SP0078653	SP0078653	SP0078653	SF0078653	SP0080712	SP0078650	Male	2	FALSE	SPARK
SP0079213	SP0079213	SP0079213	SF0079213	SP0079488	SP0079212	Male	2	FALSE	SPARK
SP0079229	SP0079229	SP0079229	SF0079229	SP0080308	SP0079227	Male	2	FALSE	SPARK
SP0079282	SP0079282	SP0079282	SF0079282	SP0106406	SP0079281	Male	2	FALSE	SPARK
SP0079288	SP0079288	SP0079288	SF0079288	SP0083775	SP0079286	Male	2	FALSE	SPARK
SP0079387	SP0079387	SP0079387	SF0079387	SP0079487	SP0079386	Male	2	FALSE	SPARK
SP0079733	SP0079733	SP0079733	SF0079733	SP0081698	SP0079732	Male	2	FALSE	SPARK
SP0079762	SP0079762	SP0079762	SF0079760	SP0082978	SP0079757	Female	1	FALSE	SPARK
SP0079889	SP0079889	SP0079889	SF0079889	SP0082967	SP0079888	Male	2	FALSE	SPARK
SP0079899	SP0079899	SP0079899	SF0079899	SP0083412	SP0079898	Male	2	FALSE	SPARK
SP0079900	SP0079900	SP0079900	SF0079899	SP0083412	SP0079898	Male	1	FALSE	SPARK
SP0080000	SP0080000	SP0080000	SF0079979	SP0085674	SP0079976	Male	1	FALSE	SPARK
SP0080178	SP0080178	SP0080178	SF0080176	SP0080768	SP0080175	Male	1	FALSE	SPARK
SP0080400	SP0080400	SP0080400	SF0080400	SP0080604	SP0080397	Male	2	FALSE	SPARK
SP0080505	SP0080505	SP0080505	SF0080505	SP0081087	SP0080501	Male	2	FALSE	SPARK
SP0081029	SP0081029	SP0081029	SF0081029	SP0084203	SP0081028	Male	2	FALSE	SPARK
SP0081030	SP0081030	SP0081030	SF0081029	SP0084203	SP0081028	Male	1	FALSE	SPARK
SP0081047	SP0081047	SP0081047	SF0081047	SP0082470	SP0084545	Female	2	FALSE	SPARK
SP0081104	SP0081104	SP0081104	SF0081104	SP0082455	SP0081101	Male	2	FALSE	SPARK
SP0081170	SP0081170	SP0081170	SF0081170	SP0082827	SP0081169	Male	2	FALSE	SPARK
SP0081367	SP0081367	SP0081367	SF0081367	SP0081372	SP0081366	Female	2	FALSE	SPARK
SP0081509	SP0081509	SP0081509	SF0081509	SP0081527	SP0081507	Female	2	FALSE	SPARK
SP0081768	SP0081768	SP0081768	SF0081766	SP0082016	SP0075939	Male	1	FALSE	SPARK
SP0081789	SP0081789	SP0081789	SF0081788	SP0081890	SP0081787	Male	1	FALSE	SPARK
SP0082075	SP0082075	SP0082075	SF0082075	SP0082170	SP0082073	Male	2	FALSE	SPARK
SP0082092	SP0082092	SP0082092	SF0082092	SP0088981	SP0082091	Female	2	FALSE	SPARK
SP0082297	SP0082297	SP0082297	SF0082296	SP0082306	SP0082295	Female	2	FALSE	SPARK
SP0082648	SP0082648	SP0082648	SF0082648	SP0082667	SP0082646	Male	2	FALSE	SPARK
SP0082922	SP0082922	SP0082922	SF0082921	SP0082933	SP0082920	Male	1	FALSE	SPARK
SP0082985	SP0082985	SP0082985	SF0082985	SP0082993	SP0082983	Male	2	FALSE	SPARK
SP0083086	SP0083086	SP0083086	SF0083085	SP0083092	SP0083083	Female	1	FALSE	SPARK
SP0083371	SP0083371	SP0083371	SF0083371	SP0084718	SP0083369	Male	2	FALSE	SPARK
SP0083559	SP0083559	NA	SF0083559	SP0083560	SP0083558	Male	2	FALSE	SPARK
SP0083613	SP0083613	SP0083613	SF0083612	SP0083611	SP0083616	Male	1	FALSE	SPARK
SP0083880	SP0083880	NA	SF0083880	SP0083889	SP0083879	Female	2	FALSE	SPARK
SP0084194	SP0084194	SP0084194	SF0084194	SP0084290	SP0084193	Female	2	FALSE	SPARK
SP0084318	SP0084318	SP0084318	SF0084317	SP0084843	SP0084316	Female	1	FALSE	SPARK
SP0084864	SP0084864	SP0084864	SF0084864	SP0084863	SP0088779	Female	2	FALSE	SPARK
SP0085050	SP0085050	SP0085050	SF0085049	SP0085104	SP0085048	Male	1	FALSE	SPARK
SP0085213	SP0085213	SP0085213	SF0085211	SP0085224	SP0085208	Female	1	FALSE	SPARK
SP0085428	SP0085428	SP0085428	SF0085428	SP0085431	SP0085422	Male	2	FALSE	SPARK
SP0085505	SP0085505	SP0085505	SF0085504	SP0087836	SP0085503	Female	1	FALSE	SPARK
SP0085812	SP0085812	SP0085812	SF0085811	SP0089081	SP0085810	Female	1	FALSE	SPARK
SP0085920	SP0085920	SP0085920	SF0085920	SP0085919	SP0087566	Male	2	FALSE	SPARK
SP0086115	SP0086115	SP0086115	SF0086115	SP0086695	SP0086114	Male	2	FALSE	SPARK
SP0087349	SP0087349	SP0087349	SF0087348	SP0087356	SP0087347	Female	1	FALSE	SPARK
SP0087735	SP0087735	SP0087735	SF0087734	SP0087739	SP0087732	Male	1	FALSE	SPARK
SP0088773	SP0088773	SP0088773	SF0088773	SP0088772	SP0088837	Male	2	FALSE	SPARK
SP0088780	SP0088780	SP0088780	SF0088780	SP0093255	SP0088778	Male	2	FALSE	SPARK
SP0089197	SP0089197	SP0089197	SF0089197	SP0089196	SP0089242	Female	2	FALSE	SPARK
SP0089206	SP0089206	SP0089206	SF0089206	SP0090864	SP0089205	Male	2	FALSE	SPARK
SP0089919	SP0089919	SP0089919	SF0089919	SP0092795	SP0089918	Male	2	FALSE	SPARK
SP0089966	SP0089966	SP0089966	SF0089966	SP0095549	SP0094678	Male	2	FALSE	SPARK
SP0090218	SP0090218	SP0090218	SF0090218	SP0090230	SP0090216	Female	2	FALSE	SPARK
SP0090501	SP0090501	SP0090501	SF0090501	SP0090496	SP0097127	Male	2	FALSE	SPARK
SP0090965	SP0090965	SP0090965	SF0090965	SP0090986	SP0090964	Male	2	FALSE	SPARK
SP0091120	SP0091120	SP0091120	SF0091119	SP0091118	SP0095750	Male	1	FALSE	SPARK
SP0091173	SP0091173	SP0091173	SF0091173	SP0091179	SP0091172	Male	2	FALSE	SPARK
SP0091185	SP0091185	SP0091185	SF0091184	SP0091182	SP0098683	Female	1	FALSE	SPARK
SP0091392	SP0091392	NA	SF0091391	SP0092241	SP0091383	Male	1	FALSE	SPARK
SP0091545	SP0091545	SP0091545	SF0091544	SP0094091	SP0091538	Female	2	FALSE	SPARK
SP0091824	SP0091824	SP0091824	SF0091822	SP0105287	SP0091821	Female	1	FALSE	SPARK
SP0091839	SP0091839	SP0091839	SF0091837	SP0091862	SP0091836	Female	1	FALSE	SPARK
SP0092081	SP0092081	SP0092081	SF0092081	SP0105533	SP0092078	Male	2	FALSE	SPARK
SP0092140	SP0092140	SP0092140	SF0092140	SP0092222	SP0092139	Male	2	FALSE	SPARK
SP0092887	SP0092887	SP0092887	SF0092886	SP0097047	SP0092885	Male	1	FALSE	SPARK
SP0092943	SP0092943	SP0092943	SF0092943	SP0113361	SP0092942	Male	2	FALSE	SPARK
SP0093602	SP0093602	SP0093602	SF0093602	SP0093638	SP0093601	Male	2	FALSE	SPARK
SP0094268	SP0094268	SP0094268	SF0094267	SP0099868	SP0094266	Male	1	FALSE	SPARK
SP0094399	SP0094399	SP0094399	SF0094399	SP0094414	SP0094396	Male	2	FALSE	SPARK
SP0094752	SP0094752	SP0094752	SF0094752	SP0095548	SP0094751	Male	2	FALSE	SPARK
SP0095277	SP0095277	SP0095277	SF0095277	SP0098047	SP0095273	Male	2	FALSE	SPARK
SP0095597	SP0095597	SP0095597	SF0095595	SP0099850	SP0095593	Female	1	FALSE	SPARK
SP0095737	SP0095737	SP0095737	SF0095737	SP0095746	SP0095736	Male	2	FALSE	SPARK
SP0095991	SP0095991	SP0095991	SF0095989	SP0096082	SP0095971	Male	1	FALSE	SPARK
SP0096306	SP0096306	SP0096306	SF0096306	SP0099057	SP0096305	Male	2	FALSE	SPARK
SP0096552	SP0096552	SP0096552	SF0096551	SP0114216	SP0096549	Male	2	FALSE	SPARK
SP0096725	SP0096725	SP0096725	SF0096725	SP0096754	SP0096722	Male	2	FALSE	SPARK
SP0096824	SP0096824	SP0096824	SF0096824	SP0096827	SP0096823	Male	2	FALSE	SPARK
SP0096975	SP0096975	SP0096975	SF0096975	SP0101986	SP0091662	Female	2	FALSE	SPARK
SP0097089	SP0097089	SP0097089	SF0097088	SP0097867	SP0097086	Female	2	FALSE	SPARK
SP0097473	SP0097473	SP0097473	SF0097472	SP0101532	SP0097471	Male	1	FALSE	SPARK
SP0097606	SP0097606	SP0097606	SF0097606	SP0098115	SP0097605	Male	2	FALSE	SPARK
SP0097985	SP0097985	SP0097985	SF0097984	SP0097990	SP0097982	Female	1	FALSE	SPARK
SP0098160	SP0098160	SP0098160	SF0098160	SP0103745	SP0098158	Male	2	FALSE	SPARK
SP0098352	SP0098352	SP0098352	SF0098351	SP0098354	SP0098350	Female	1	FALSE	SPARK
SP0098454	SP0098454	SP0098454	SF0098453	SP0135388	SP0098452	Female	1	FALSE	SPARK
SP0098777	SP0098777	SP0098777	SF0098777	SP0103731	SP0008963	Male	2	FALSE	SPARK
SP0098898	SP0098898	SP0098898	SF0098898	SP0098942	SP0098896	Female	2	FALSE	SPARK
SP0099106	SP0099106	SP0099106	SF0099106	SP0099105	SP0103458	Female	2	FALSE	SPARK
SP0099223	SP0099223	SP0099223	SF0099222	SP0102351	SP0099220	Male	1	FALSE	SPARK
SP0099258	SP0099258	SP0099258	SF0099257	SP0150756	SP0099256	Male	2	FALSE	SPARK
SP0099396	SP0099396	SP0099396	SF0099396	SP0099410	SP0099395	Male	2	FALSE	SPARK
SP0099414	SP0099414	SP0099414	SF0099414	SP0099428	SP0099412	Female	2	FALSE	SPARK
SP0099774	SP0099774	SP0099774	SF0099774	SP0101177	SP0099768	Male	2	FALSE	SPARK
SP0099950	SP0099950	SP0099950	SF0099950	SP0099962	SP0099948	Male	2	FALSE	SPARK
SP0100125	SP0100125	SP0100125	SF0100125	SP0104544	SP0100122	Male	2	FALSE	SPARK
SP0100797	SP0100797	SP0100797	SF0100797	SP0111839	SP0100796	Female	2	FALSE	SPARK
SP0101112	SP0101112	SP0101112	SF0101112	SP0105724	SP0101111	Male	2	FALSE	SPARK
SP0101129	SP0101129	SP0101129	SF0101129	SP0101143	SP0101127	Male	2	FALSE	SPARK
SP0101130	SP0101130	SP0101130	SF0101129	SP0101143	SP0101127	Male	1	FALSE	SPARK
SP0101379	SP0101379	SP0101379	SF0101379	SP0101378	SP0112943	Male	2	FALSE	SPARK
SP0101580	SP0101580	SP0101580	SF0101576	SP0101594	SP0101574	Male	1	FALSE	SPARK
SP0102526	SP0102526	SP0102526	SF0102524	SP0105384	SP0102523	Male	1	FALSE	SPARK
SP0102716	SP0102716	SP0102716	SF0102714	SP0136914	SP0102711	Female	2	FALSE	SPARK
SP0103125	SP0103125	SP0103125	SF0103123	SP0108275	SP0103120	Female	1	FALSE	SPARK
SP0103393	SP0103393	SP0103393	SF0103392	SP0105673	SP0103389	Male	1	FALSE	SPARK
SP0103436	SP0103436	SP0103436	SF0103435	SP0109831	SP0103434	Male	1	FALSE	SPARK
SP0103438	SP0103438	SP0103438	SF0103438	SP0103575	SP0103437	Male	2	FALSE	SPARK
SP0103821	SP0103821	SP0103821	SF0103821	SP0104195	SP0103812	Male	2	FALSE	SPARK
SP0103946	SP0103946	SP0103946	SF0103946	SP0104801	SP0103945	Male	2	FALSE	SPARK
SP0104206	SP0104206	SP0104206	SF0104206	SP0110139	SP0104205	Female	2	FALSE	SPARK
SP0104449	SP0104449	SP0104449	SF0104446	SP0105196	SP0104445	Female	1	FALSE	SPARK
SP0104622	SP0104622	SP0104622	SF0104622	SP0104627	SP0104621	Male	2	FALSE	SPARK
SP0104735	SP0104735	SP0104735	SF0104732	SP0104691	SP0106398	Female	1	FALSE	SPARK
SP0105051	SP0105051	SP0105051	SF0105051	SP0106411	SP0105050	Male	2	FALSE	SPARK
SP0105489	SP0105489	SP0105489	SF0105489	SP0105488	SP0105499	Male	2	FALSE	SPARK
SP0106389	SP0106389	SP0106389	SF0106388	SP0108835	SP0104617	Male	2	FALSE	SPARK
SP0106519	SP0106519	SP0106519	SF0106518	SP0106525	SP0106517	Male	2	FALSE	SPARK
SP0106554	SP0106554	SP0106554	SF0106553	SP0106568	SP0106551	Female	1	FALSE	SPARK
SP0107292	SP0107292	NA	SF0107291	SP0116957	SP0107289	Male	2	FALSE	SPARK
SP0107434	SP0107434	SP0107434	SF0107434	SP0107433	SP0107484	Male	2	FALSE	SPARK
SP0109041	SP0109041	SP0109041	SF0109041	SP0111691	SP0109033	Male	2	FALSE	SPARK
SP0109228	SP0109228	SP0109228	SF0109227	SP0113075	SP0109225	Male	1	FALSE	SPARK
SP0109791	SP0109791	SP0109791	SF0109791	SP0109810	SP0109789	Male	2	FALSE	SPARK
SP0110067	SP0110067	SP0110067	SF0110067	SP0113617	SP0110065	Male	2	FALSE	SPARK
SP0110322	SP0110322	SP0110322	SF0110322	SP0110320	SP0114441	Male	2	FALSE	SPARK
SP0110580	SP0110580	SP0110580	SF0110580	SP0110579	SP0110589	Male	2	FALSE	SPARK
SP0110620	SP0110620	SP0110620	SF0110620	SP0116514	SP0110619	Female	2	FALSE	SPARK
SP0111796	SP0111796	SP0111796	SF0111796	SP0113092	SP0111793	Male	2	FALSE	SPARK
SP0113624	SP0113624	SP0113624	SF0113624	SP0113811	SP0113620	Male	2	FALSE	SPARK
SP0113903	SP0113903	SP0113903	SF0113902	SP0114053	SP0113900	Female	1	FALSE	SPARK
SP0114472	SP0114472	SP0114472	SF0114472	SP0114559	SP0114471	Male	2	FALSE	SPARK
SP0115412	SP0115412	SP0115412	SF0115411	SP0115452	SP0115409	Female	1	FALSE	SPARK
SP0115628	SP0115628	SP0115628	SF0115628	SP0115657	SP0115627	Male	2	FALSE	SPARK
SP0115667	SP0115667	SP0115667	SF0115667	SP0117158	SP0115666	Male	2	FALSE	SPARK
SP0115721	SP0115721	SP0115721	SF0115721	SP0115743	SP0115720	Male	2	FALSE	SPARK
SP0117361	SP0117361	SP0117361	SF0117360	SP0117364	SP0117358	Male	2	FALSE	SPARK
SP0117716	SP0117716	SP0117716	SF0117716	SP0117726	SP0117715	Male	2	FALSE	SPARK
SP0117877	SP0117877	SP0117877	SF0117877	SP0117968	SP0117876	Male	2	FALSE	SPARK
SP0118144	SP0118144	SP0118144	SF0118143	SP0118344	SP0118141	Male	1	FALSE	SPARK
SP0118407	SP0118407	SP0118407	SF0118407	SP0127454	SP0118406	Male	2	FALSE	SPARK
SP0118518	SP0118518	SP0118518	SF0118517	SP0118524	SP0118516	Female	2	FALSE	SPARK
SP0118854	SP0118854	SP0118854	SF0118854	SP0127954	SP0118851	Male	2	FALSE	SPARK
SP0119120	SP0119120	SP0119120	SF0119120	SP0119117	SP0124799	Male	2	FALSE	SPARK
SP0119299	SP0119299	SP0119299	SF0119297	SP0122679	SP0119296	Female	1	FALSE	SPARK
SP0119339	SP0119339	SP0119339	SF0119336	SP0119346	SP0119334	Female	1	FALSE	SPARK
SP0119723	SP0119723	SP0119723	SF0119719	SP0119756	SP0119717	Female	1	FALSE	SPARK
SP0119755	SP0119755	SP0119755	SF0119755	SP0119819	SP0119754	Female	2	FALSE	SPARK
SP0120020	SP0120020	SP0120020	SF0120018	SP0120634	SP0120016	Female	1	FALSE	SPARK
SP0120386	SP0120386	SP0120386	SF0120386	SP0120511	SP0120385	Male	2	FALSE	SPARK
SP0121331	SP0121331	SP0121331	SF0121330	SP0127414	SP0121250	Male	1	FALSE	SPARK
SP0121728	SP0121728	SP0121728	SF0121727	SP0122579	SP0121725	Male	1	FALSE	SPARK
SP0121959	SP0121959	SP0121959	SF0121959	SP0127926	SP0121958	Male	2	FALSE	SPARK
SP0122196	SP0122196	SP0122196	SF0122196	SP0122214	SP0122195	Male	2	FALSE	SPARK
SP0122716	SP0122716	SP0122716	SF0122716	SP0122868	SP0122714	Female	2	FALSE	SPARK
SP0122837	SP0122837	SP0122837	SF0122836	SP0127388	SP0122835	Female	1	FALSE	SPARK
SP0123834	SP0123834	SP0123834	SF0123833	SP0123845	SP0123826	Male	2	FALSE	SPARK
SP0125421	SP0125421	SP0125421	SF0125419	SP0126606	SP0125417	Female	1	FALSE	SPARK
SP0125553	SP0125553	SP0125553	SF0125553	SP0125552	SP0129593	Male	2	FALSE	SPARK
SP0126015	SP0126015	SP0126015	SF0126015	SP0133128	SP0126014	Male	2	FALSE	SPARK
SP0126154	SP0126154	SP0126154	SF0126154	SP0136114	SP0126153	Male	2	FALSE	SPARK
SP0126236	SP0126236	SP0126236	SF0126236	SP0126247	SP0126235	Male	2	FALSE	SPARK
SP0126573	SP0126573	SP0126573	SF0126572	SP0130547	SP0124436	Female	1	FALSE	SPARK
SP0126624	SP0126624	SP0126624	SF0126624	SP0126639	SP0126623	Male	2	FALSE	SPARK
SP0126783	SP0126783	SP0126783	SF0126783	SP0126880	SP0126782	Male	2	FALSE	SPARK
SP0126886	SP0126886	SP0126886	SF0126886	SP0127884	SP0126885	Male	2	FALSE	SPARK
SP0127013	SP0127013	SP0127013	SF0127013	SP0127018	SP0127012	Female	2	FALSE	SPARK
SP0127963	SP0127963	SP0127963	SF0127961	SP0130851	SP0127959	Male	1	FALSE	SPARK
SP0128005	SP0128005	SP0128005	SF0128005	SP0128021	SP0128004	Male	2	FALSE	SPARK
SP0128667	SP0128667	SP0128667	SF0128667	SP0129343	SP0128666	Male	2	FALSE	SPARK
SP0128931	SP0128931	SP0128931	SF0128931	SP0133672	SP0128930	Male	2	FALSE	SPARK
SP0129238	SP0129238	SP0129238	SF0129238	SP0129723	SP0129236	Male	2	FALSE	SPARK
SP0129459	SP0129459	SP0129459	SF0129458	SP0129456	SP0129557	Male	1	FALSE	SPARK
SP0129674	SP0129674	SP0129674	SF0129673	SP0132079	SP0129672	Female	1	FALSE	SPARK
SP0130974	SP0130974	SP0130974	SF0130974	SP0131003	SP0130949	Female	2	FALSE	SPARK
SP0131429	SP0131429	SP0131429	SF0131429	SP0131427	SP0131465	Male	2	FALSE	SPARK
SP0131619	SP0131619	SP0131619	SF0131619	SP0131661	SP0131618	Male	2	FALSE	SPARK
SP0132246	SP0132246	SP0132246	SF0132245	SP0132276	SP0132244	Female	1	FALSE	SPARK
SP0132365	SP0132365	SP0132365	SF0132363	SP0132368	SP0132361	Female	1	FALSE	SPARK
SP0132405	SP0132405	SP0132405	SF0132405	SP0132627	SP0132404	Male	2	FALSE	SPARK
SP0132875	SP0132875	SP0132875	SF0132874	SP0132887	SP0132870	Female	1	FALSE	SPARK
SP0132961	SP0132961	SP0132961	SF0132961	SP0133003	SP0132960	Female	2	FALSE	SPARK
SP0133544	SP0133544	SP0133544	SF0133544	SP0133541	SP0135756	Male	2	FALSE	SPARK
SP0134193	SP0134193	SP0134193	SF0134192	SP0134663	SP0134191	Male	2	FALSE	SPARK
SP0135444	SP0135444	SP0135444	SF0135443	SP0138830	SP0135441	Male	1	FALSE	SPARK
SP0135499	SP0135499	SP0135499	SF0135498	SP0135497	SP0136713	Male	1	FALSE	SPARK
SP0135582	SP0135582	SP0135582	SF0135582	SP0136085	SP0135580	Female	2	FALSE	SPARK
SP0136129	SP0136129	SP0136129	SF0136128	SP0136158	SP0136126	Male	2	FALSE	SPARK
SP0136131	SP0136131	SP0136131	SF0136128	SP0136158	SP0136126	Female	1	FALSE	SPARK
SP0136172	SP0136172	SP0136172	SF0136170	SP0138907	SP0136168	Male	1	FALSE	SPARK
SP0137086	SP0137086	SP0137086	SF0137086	SP0137092	SP0137084	Male	2	FALSE	SPARK
SP0137087	SP0137087	SP0137087	SF0137086	SP0137092	SP0137084	Female	1	FALSE	SPARK
SP0137125	SP0137125	SP0137125	SF0137125	SP0139620	SP0137124	Male	2	FALSE	SPARK
SP0137304	SP0137304	SP0137304	SF0137304	SP0137311	SP0137303	Male	2	FALSE	SPARK
SP0137474	SP0137474	SP0137474	SF0137474	SP0139093	SP0137471	Male	2	FALSE	SPARK
SP0137539	SP0137539	SP0137539	SF0137539	SP0138227	SP0137538	Male	2	FALSE	SPARK
SP0137604	SP0137604	SP0137604	SF0137603	SP0137667	SP0137602	Male	1	FALSE	SPARK
SP0138419	SP0138419	SP0138419	SF0136734	SP0138475	SP0136732	Male	1	FALSE	SPARK
SP0139094	SP0139094	SP0139094	SF0139094	SP0139007	SP0139098	Male	2	FALSE	SPARK
SP0139133	SP0139133	SP0139133	SF0139133	SP0139162	SP0139129	Male	2	FALSE	SPARK
SP0139290	SP0139290	SP0139290	SF0139290	SP0140431	SP0139287	Female	2	FALSE	SPARK
SP0139923	SP0139923	SP0139923	SF0139923	SP0140809	SP0139922	Female	2	FALSE	SPARK
SP0139964	SP0139964	SP0139964	SF0139963	SP0139977	SP0139962	Male	1	FALSE	SPARK
SP0140404	SP0140404	SP0140404	SF0140403	SP0141516	SP0140401	Female	1	FALSE	SPARK
SP0140739	SP0140739	SP0140739	SF0140738	SP0140742	SP0111260	Male	2	FALSE	SPARK
SP0140787	SP0140787	SP0140788	SF0140787	SP0140791	SP0140786	Male	2	FALSE	SPARK
SP0141572	SP0141572	SP0141572	SF0141571	SP0146456	SP0141570	Female	1	FALSE	SPARK
SP0141592	SP0141592	SP0141592	SF0141591	SP0141598	SP0141590	Female	1	FALSE	SPARK
SP0141865	SP0141865	SP0141865	SF0141865	SP0141904	SP0141864	Female	2	FALSE	SPARK
SP0141918	SP0141918	NA	SF0141918	SP0144271	SP0143709	Male	2	FALSE	SPARK
SP0141969	SP0141969	SP0141969	SF0141966	SP0142451	SP0141965	Female	1	FALSE	SPARK
SP0142051	SP0142051	SP0142051	SF0142051	SP0142063	SP0142049	Male	2	FALSE	SPARK
SP0142234	SP0142234	SP0142234	SF0142234	SP0142238	SP0142233	Female	2	FALSE	SPARK
SP0142324	SP0142324	SP0142324	SF0142324	SP0142336	SP0142322	Male	2	FALSE	SPARK
SP0143559	SP0143559	SP0143559	SF0143558	SP0143569	SP0143557	Male	1	FALSE	SPARK
SP0144489	SP0144489	SP0144489	SF0144489	SP0144510	SP0144483	Male	2	FALSE	SPARK
SP0145674	SP0145674	SP0145674	SF0145673	SP0145680	SP0145672	Male	2	FALSE	SPARK
SP0145811	SP0145811	SP0145811	SF0145811	SP0145823	SP0145810	Male	2	FALSE	SPARK
SP0146161	SP0146161	SP0146161	SF0146161	SP0146166	SP0146160	Male	2	FALSE	SPARK
SP0146461	SP0146461	SP0146461	SF0146461	SP0149406	SP0146460	Male	2	FALSE	SPARK
SP0146947	SP0146947	SP0146947	SF0146946	SP0146944	SP0146957	Male	1	FALSE	SPARK
SP0147315	SP0147315	SP0147315	SF0147313	SP0147324	SP0147312	Female	1	FALSE	SPARK
SP0147476	SP0147476	SP0147476	SF0147475	SP0147495	SP0147472	Female	2	FALSE	SPARK
SP0148328	SP0148328	SP0148328	SF0148328	SP0148336	SP0148325	Female	2	FALSE	SPARK
SP0148708	SP0148708	SP0148708	SF0148708	SP0148707	SP0148716	Male	2	FALSE	SPARK
SP0148874	SP0148874	SP0148874	SF0148872	SP0148879	SP0148871	Female	1	FALSE	SPARK
SP0150060	SP0150060	SP0150060	SF0150060	SP0150390	SP0150059	Male	2	FALSE	SPARK
SP0150309	SP0150309	SP0150309	SF0150309	SP0150318	SP0150307	Male	2	FALSE	SPARK
SP0013677	SP0013677	SP0013677	SF0013677	SP0014817	SP0023284	Male	2	FALSE	SPARK
SP0027340	SP0027340	SP0027340	SF0027322	SP0027423	SP0027305	Female	2	FALSE	SPARK
SP0140723	SP0140723	SP0140723	SF0140723	SP0144693	SP0140721	Male	2	FALSE	SPARK
SP0061670	SP0061670	SP0061670	SF0061670	SP0061677	SP0061669	Male	2	FALSE	SPARK
SP0079849	SP0079849	SP0079849	SF0079848	SP0081449	SP0079845	Female	1	FALSE	SPARK
SP0085027	SP0085027	SP0085027	SF0085024	SP0110858	SP0085022	Male	1	FALSE	SPARK
SP0062332	SP0062332	SP0062332	SF0062332	SP0062843	SP0062330	Male	2	FALSE	SPARK
SP0005093	SP0005093	SP0005093	SF0005093	SP0013931	SP0004817	Male	2	FALSE	SPARK
SP0016229	SP0016229	SP0016229	SF0016229	SP0017045	SP0016130	Male	2	FALSE	SPARK
SP0027488	SP0027488	SP0027488	SF0027488	SP0027521	SP0027459	Male	2	FALSE	SPARK
SP0040276	SP0040276	SP0040276	SF0040275	SP0040278	SP0040274	Male	2	FALSE	SPARK
SP0067349	SP0067349	SP0067349	SF0067349	SP0072025	SP0067347	Male	2	FALSE	SPARK
SP0081088	SP0081088	SP0081088	SF0081088	SP0081086	SP0081128	Female	2	FALSE	SPARK
SP0082161	SP0082161	SP0082161	SF0082161	SP0087219	SP0082160	Male	2	FALSE	SPARK
SP0082869	SP0082869	SP0082869	SF0082868	SP0096143	SP0082867	Male	1	FALSE	SPARK
SP0101760	SP0101760	SP0101760	SF0101760	SP0108544	SP0101709	Male	2	FALSE	SPARK
SP0126138	SP0126138	SP0126138	SF0126138	SP0128774	SP0126137	Male	2	FALSE	SPARK
SP0126501	SP0126501	SP0126501	SF0126501	SP0126547	SP0126500	Female	2	FALSE	SPARK
SP0005275	SP0005275	SP0005275	SF0005275	SP0014764	SP0005170	Male	2	FALSE	SPARK
SP0061386	SP0061386	SP0061386	SF0061386	SP0069975	SP0061384	Female	2	FALSE	SPARK
SP0066073	SP0066073	SP0066073	SF0066073	SP0070242	SP0066072	Male	2	FALSE	SPARK
SP0089121	SP0089121	SP0089121	SF0089121	SP0151078	SP0089120	Male	2	FALSE	SPARK
SP0005884	SP0005884	SP0005884	SF0005776	SP0008691	SP0005647	Male	1	FALSE	SPARK
SP0012629	SP0012629	SP0012629	SF0012629	SP0021356	SP0012423	Male	2	FALSE	SPARK
SP0022806	SP0022806	SP0022806	SF0022806	SP0023359	SP0022384	Male	2	FALSE	SPARK
SP0027284	SP0027284	SP0027284	SF0027284	SP0029589	SP0027230	Male	2	FALSE	SPARK
SP0027924	SP0027924	SP0027924	SF0027924	SP0027871	SP0027893	Male	2	FALSE	SPARK
SP0030022	SP0030022	SP0030022	SF0030022	SP0030023	SP0030049	Male	2	FALSE	SPARK
SP0030743	SP0030743	SP0030743	SF0030741	SP0030745	SP0030740	Female	1	FALSE	SPARK
SP0031954	SP0031954	SP0031954	SF0031954	SP0031956	SP0030918	Male	2	FALSE	SPARK
SP0041468	SP0041468	SP0041468	SF0041468	SP0041469	SP0041467	Female	2	FALSE	SPARK
SP0044098	SP0044098	SP0044098	SF0044098	SP0044102	SP0044096	Male	2	FALSE	SPARK
SP0048043	SP0048043	SP0048043	SF0048043	SP0048042	SP0048044	Male	2	FALSE	SPARK
SP0052138	SP0052138	SP0052138	SF0052138	SP0052140	SP0052136	Male	2	FALSE	SPARK
SP0054108	SP0054108	SP0054108	SF0054108	SP0066524	SP0054107	Male	2	FALSE	SPARK
SP0056264	SP0056264	SP0056264	SF0056262	SP0058758	SP0056254	Female	1	FALSE	SPARK
SP0057007	SP0057007	SP0057007	SF0057007	SP0059678	SP0057004	Male	2	FALSE	SPARK
SP0062246	SP0062246	SP0062246	SF0062245	SP0062244	SP0064282	Female	1	FALSE	SPARK
SP0067018	SP0067018	SP0067018	SF0067018	SP0067031	SP0067017	Male	2	FALSE	SPARK
SP0070866	SP0070866	SP0070866	SF0070865	SP0072116	SP0070864	Male	2	FALSE	SPARK
SP0071528	SP0071528	SP0071528	SF0071523	SP0071969	SP0071522	Male	1	FALSE	SPARK
SP0073263	SP0073263	SP0073263	SF0073262	SP0073261	SP0081450	Male	1	FALSE	SPARK
SP0075690	SP0075690	SP0075690	SF0075689	SP0075688	SP0075727	Male	1	FALSE	SPARK
SP0078409	SP0078409	SP0078409	SF0078409	SP0079270	SP0078408	Female	2	FALSE	SPARK
SP0082966	SP0082966	SP0082966	SF0082966	SP0082970	SP0082965	Male	2	FALSE	SPARK
SP0087853	SP0087853	SP0087853	SF0087853	SP0087852	SP0092166	Male	2	FALSE	SPARK
SP0088794	SP0088794	SP0088794	SF0088794	SP0098834	SP0088793	Male	2	FALSE	SPARK
SP0097479	SP0097479	SP0097479	SF0097479	SP0097497	SP0097495	Male	2	FALSE	SPARK
SP0100368	SP0100368	SP0100368	SF0100364	SP0105161	SP0100362	Female	1	FALSE	SPARK
SP0101199	SP0101199	SP0101199	SF0101199	SP0101197	SP0101888	Male	2	FALSE	SPARK
SP0104241	SP0104241	SP0104241	SF0104239	SP0105267	SP0104235	Female	2	FALSE	SPARK
SP0106292	SP0106292	SP0106292	SF0106290	SP0106296	SP0106286	Female	1	FALSE	SPARK
SP0107296	SP0107296	SP0107296	SF0107296	SP0111310	SP0107295	Male	2	FALSE	SPARK
SP0107988	SP0107988	SP0107988	SF0107988	SP0107994	SP0107987	Male	2	FALSE	SPARK
SP0113816	SP0113816	SP0113816	SF0113816	SP0114465	SP0113725	Male	2	FALSE	SPARK
SP0116020	SP0116020	SP0116020	SF0116020	SP0116490	SP0116019	Male	2	FALSE	SPARK
SP0118615	SP0118615	SP0118615	SF0118615	SP0118614	SP0118618	Female	2	FALSE	SPARK
SP0125410	SP0125410	SP0125410	SF0125408	SP0125414	SP0125404	Male	2	FALSE	SPARK
SP0127237	SP0127237	SP0127237	SF0127237	SP0127248	SP0127236	Male	2	FALSE	SPARK
SP0129926	SP0129926	SP0129926	SF0129926	SP0129932	SP0129925	Male	2	FALSE	SPARK
SP0137372	SP0137372	SP0137372	SF0137371	SP0137375	SP0137370	Male	1	FALSE	SPARK
SP0137561	SP0137561	SP0137561	SF0137561	SP0137563	SP0137560	Male	2	FALSE	SPARK
SP0047210	SP0047210	SP0047210	SF0047209	SP0047206	SP0047215	Male	2	FALSE	SPARK
SP0058702	SP0058702	SP0058702	SF0058702	SP0060834	SP0058701	Female	2	FALSE	SPARK
SP0060274	SP0060274	SP0060274	SF0060274	SP0060277	SP0060272	Male	2	FALSE	SPARK
SP0069884	SP0069884	SP0069884	SF0069884	SP0069893	SP0069882	Male	2	FALSE	SPARK
SP0071879	SP0071879	SP0071879	SF0071879	SP0071883	SP0071878	Male	2	FALSE	SPARK
SP0089106	SP0089106	SP0089106	SF0089106	SP0092775	SP0089101	Male	2	FALSE	SPARK
SP0100919	SP0100919	SP0100919	SF0100918	SP0107899	SP0100917	Male	2	FALSE	SPARK
SP0102019	SP0102019	SP0102019	SF0102019	SP0106619	SP0102017	Male	2	FALSE	SPARK
SP0104732	SP0104732	SP0104732	SF0104732	SP0104691	SP0106398	Male	2	FALSE	SPARK
SP0111212	SP0111212	SP0111212	SF0111210	SP0111282	SP0111207	Male	2	FALSE	SPARK
SP0012682	SP0012682	SP0012682	SF0012645	SP0024246	SP0012485	Male	1	FALSE	SPARK
SP0015766	SP0015766	SP0015766	SF0015766	SP0018192	SP0015638	Female	2	FALSE	SPARK
SP0019782	SP0019782	SP0019782	SF0019782	SP0020181	SP0019755	Male	2	FALSE	SPARK
SP0023040	SP0023040	SP0023040	SF0023040	SP0028141	SP0023037	Male	2	FALSE	SPARK
SP0026424	SP0026424	SP0026424	SF0026424	SP0026384	SP0026337	Male	2	FALSE	SPARK
SP0034905	SP0034905	SP0034905	SF0034904	SP0034913	SP0034902	Male	2	FALSE	SPARK
SP0036212	SP0036212	SP0036212	SF0036212	SP0036211	SP0036216	Male	2	FALSE	SPARK
SP0081043	SP0081043	SP0081043	SF0081042	SP0083338	SP0081041	Male	1	FALSE	SPARK
SP0120586	SP0120586	SP0120586	SF0120586	SP0120584	SP0123560	Male	2	FALSE	SPARK
SP0141149	SP0141149	SP0141149	SF0141149	SP0141294	SP0141146	Male	2	FALSE	SPARK
SP0147038	SP0147038	SP0147038	SF0147038	SP0147042	SP0147037	Male	2	FALSE	SPARK
SP0000760	SP0000760	SP0000760	SF0000301	SP0073688	SP0004339	Male	2	FALSE	SPARK
SP0001640	SP0001640	SP0001640	SF0000551	SP0022614	SP0016407	Female	1	FALSE	SPARK
SP0005847	SP0005847	SP0005847	SF0005811	SP0073343	SP0005679	Male	1	FALSE	SPARK
SP0006639	SP0006639	SP0006639	SF0006503	SP0006136	SP0016544	Female	1	FALSE	SPARK
SP0006954	SP0006954	SP0006954	SF0006954	SP0010655	SP0005981	Female	2	FALSE	SPARK
SP0007652	SP0007652	SP0007652	SF0007582	SP0007415	SP0008296	Female	1	FALSE	SPARK
SP0008039	SP0008039	SP0008039	SF0007972	SP0008207	SP0007939	Male	1	FALSE	SPARK
SP0008110	SP0008110	SP0008110	SF0008110	SP0013179	SP0007478	Male	2	FALSE	SPARK
SP0008182	SP0008182	SP0008182	SF0008050	SP0017646	SP0007884	Male	2	FALSE	SPARK
SP0010338	SP0010338	SP0010338	SF0010338	SP0022921	SP0010151	Male	2	FALSE	SPARK
SP0011088	SP0011088	SP0011088	SF0010928	SP0010838	SP0010864	Male	1	FALSE	SPARK
SP0011163	SP0011163	SP0011163	SF0011163	SP0012127	SP0023601	Male	2	FALSE	SPARK
SP0012556	SP0012556	SP0012556	SF0012111	SP0012113	SP0011348	Male	1	FALSE	SPARK
SP0016354	SP0016354	SP0016354	SF0016354	SP0020013	SP0016290	Male	2	FALSE	SPARK
SP0017187	SP0017187	SP0017187	SF0017187	SP0017169	SP0017158	Male	2	FALSE	SPARK
SP0018555	SP0018555	SP0018555	SF0018488	SP0029543	SP0018455	Male	1	FALSE	SPARK
SP0019595	SP0019595	SP0019595	SF0019567	SP0012356	SP0019526	Female	1	FALSE	SPARK
SP0019745	SP0019745	SP0019745	SF0020054	SP0019808	SP0019962	Male	1	FALSE	SPARK
SP0020536	SP0020536	SP0020536	SF0018619	SP0028633	SP0018587	Female	1	FALSE	SPARK
SP0020836	SP0020836	SP0020836	SF0020836	SP0021124	SP0020809	Male	2	FALSE	SPARK
SP0021315	SP0021315	SP0021315	SF0021315	SP0021849	SP0021245	Male	2	FALSE	SPARK
SP0022270	SP0022270	SP0022270	SF0022270	SP0010383	SP0022268	Male	2	FALSE	SPARK
SP0023362	SP0023362	SP0023362	SF0023341	SP0023661	SP0023438	Male	1	FALSE	SPARK
SP0023377	SP0023377	SP0023377	SF0023377	SP0024201	SP0023360	Male	2	FALSE	SPARK
SP0026495	SP0026495	SP0026495	SF0026495	SP0026531	SP0026577	Male	2	FALSE	SPARK
SP0027502	SP0027502	SP0027502	SF0027482	SP0028567	SP0027442	Female	2	FALSE	SPARK
SP0027510	SP0027510	SP0027510	SF0027460	SP0027680	SP0027507	Female	2	FALSE	SPARK
SP0027969	SP0027969	SP0027969	SF0027967	SP0027965	SP0027972	Female	2	FALSE	SPARK
SP0028283	SP0028283	SP0028283	SF0028223	SP0028378	SP0028199	Male	1	FALSE	SPARK
SP0028361	SP0028361	SP0028361	SF0028361	SP0029767	SP0028358	Male	2	FALSE	SPARK
SP0029798	SP0029798	SP0029798	SF0029798	SP0029855	SP0029770	Male	2	FALSE	SPARK
SP0030324	SP0030324	NA	SF0030323	SP0030326	SP0030322	Male	1	FALSE	SPARK
SP0031139	SP0031139	SP0031139	SF0031136	SP0031143	SP0030903	Male	1	FALSE	SPARK
SP0031206	SP0031206	SP0031206	SF0031206	SP0031209	SP0030919	Male	2	FALSE	SPARK
SP0031230	SP0031230	SP0031230	SF0031230	SP0033191	SP0031224	Female	2	FALSE	SPARK
SP0031983	SP0031983	SP0031983	SF0031982	SP0031973	SP0031971	Female	1	FALSE	SPARK
SP0032729	SP0032729	SP0032729	SF0032729	SP0032731	SP0032728	Male	2	FALSE	SPARK
SP0034528	SP0034528	SP0034528	SF0034525	SP0034534	SP0034482	Female	1	FALSE	SPARK
SP0035185	SP0035185	SP0035185	SF0035185	SP0035261	SP0035184	Male	2	FALSE	SPARK
SP0035605	SP0035605	SP0035605	SF0035605	SP0035609	SP0035604	Male	2	FALSE	SPARK
SP0036130	SP0036130	SP0036130	SF0036128	SP0036131	SP0036127	Female	1	FALSE	SPARK
SP0037128	SP0037128	SP0037128	SF0037128	SP0037133	SP0037126	Male	2	FALSE	SPARK
SP0037273	SP0037273	SP0037273	SF0037272	SP0037271	SP0058073	Male	2	FALSE	SPARK
SP0037276	SP0037276	SP0037276	SF0037276	SP0037278	SP0037275	Female	2	FALSE	SPARK
SP0037664	SP0037664	SP0037664	SF0037663	SP0037682	SP0037660	Female	1	FALSE	SPARK
SP0037687	SP0037687	SP0037687	SF0037688	SP0037770	SP0037686	Male	2	FALSE	SPARK
SP0038010	SP0038010	SP0038010	SF0038010	SP0038012	SP0038009	Male	2	FALSE	SPARK
SP0038893	SP0038893	SP0038893	SF0038893	SP0038897	SP0038890	Male	2	FALSE	SPARK
SP0041996	SP0041996	SP0041996	SF0041996	SP0077177	SP0041995	Male	2	FALSE	SPARK
SP0042045	SP0042045	SP0042045	SF0042045	SP0042044	SP0042047	Female	2	FALSE	SPARK
SP0042128	SP0042128	SP0042128	SF0042128	SP0042130	SP0042127	Male	2	FALSE	SPARK
SP0042363	SP0042363	SP0042363	SF0042363	SP0042366	SP0042362	Male	2	FALSE	SPARK
SP0044547	SP0044547	SP0044547	SF0044547	SP0044581	SP0044544	Male	2	FALSE	SPARK
SP0045406	SP0045406	SP0045406	SF0045406	SP0045441	SP0045405	Male	2	FALSE	SPARK
SP0045504	SP0045504	SP0045504	SF0045504	SP0045503	SP0045506	Female	2	FALSE	SPARK
SP0046116	SP0046116	SP0046116	SF0046116	SP0046118	SP0046115	Male	2	FALSE	SPARK
SP0046169	SP0046169	SP0046169	SF0046169	SP0046168	SP0046171	Male	2	FALSE	SPARK
SP0046552	SP0046552	SP0046552	SF0046549	SP0056600	SP0046547	Female	2	FALSE	SPARK
SP0046839	SP0046839	SP0046839	SF0046838	SP0046837	SP0046841	Female	1	FALSE	SPARK
SP0047504	SP0047504	SP0047504	SF0047504	SP0112819	SP0047503	Male	2	FALSE	SPARK
SP0047882	SP0047882	SP0047882	SF0047881	SP0047883	SP0047880	Female	1	FALSE	SPARK
SP0048233	SP0048233	SP0048233	SF0048232	SP0149917	SP0048230	Female	1	FALSE	SPARK
SP0048721	SP0048721	SP0048721	SF0048721	SP0048723	SP0048720	Male	2	FALSE	SPARK
SP0050480	SP0050480	SP0050480	SF0050479	SP0050484	SP0050478	Male	1	FALSE	SPARK
SP0051533	SP0051533	SP0051533	SF0051533	SP0051535	SP0051532	Female	2	FALSE	SPARK
SP0051681	SP0051681	SP0051681	SF0051681	SP0054140	SP0051676	Male	2	FALSE	SPARK
SP0053702	SP0053702	SP0053702	SF0053702	SP0053706	SP0053701	Female	2	FALSE	SPARK
SP0054638	SP0054638	SP0054638	SF0054638	SP0087862	SP0054636	Female	2	FALSE	SPARK
SP0054968	SP0054968	SP0054969	SF0054968	SP0055989	SP0054967	Male	2	FALSE	SPARK
SP0056682	SP0056682	SP0056682	SF0056681	SP0073443	SP0056680	Female	1	FALSE	SPARK
SP0056725	SP0056725	SP0056725	SF0056725	SP0058345	SP0056723	Male	2	FALSE	SPARK
SP0056930	SP0056930	SP0056930	SF0056923	SP0060529	SP0056919	Female	1	FALSE	SPARK
SP0057352	SP0057352	SP0057352	SF0057352	SP0062340	SP0057349	Male	2	FALSE	SPARK
SP0057831	SP0057831	SP0057831	SF0057831	SP0059014	SP0057830	Male	2	FALSE	SPARK
SP0058244	SP0058244	SP0058244	SF0058244	SP0060845	SP0058243	Male	2	FALSE	SPARK
SP0058779	SP0058779	SP0058779	SF0058776	SP0058775	SP0058783	Female	1	FALSE	SPARK
SP0059482	SP0059482	SP0059482	SF0059482	SP0059480	SP0059516	Male	2	FALSE	SPARK
SP0059945	SP0059945	SP0059945	SF0059943	SP0060670	SP0059941	Female	1	FALSE	SPARK
SP0060414	SP0060414	SP0060414	SF0060414	SP0062495	SP0060413	Male	2	FALSE	SPARK
SP0060870	SP0060870	SP0060870	SF0060869	SP0063405	SP0060867	Female	1	FALSE	SPARK
SP0064773	SP0064773	SP0064773	SF0064773	SP0066036	SP0064772	Female	2	FALSE	SPARK
SP0065373	SP0065373	SP0065373	SF0065373	SP0065605	SP0065327	Male	2	FALSE	SPARK
SP0066074	SP0066074	SP0066074	SF0066073	SP0070242	SP0066072	Male	1	FALSE	SPARK
SP0066994	SP0066994	SP0066994	SF0066994	SP0067013	SP0066991	Male	2	FALSE	SPARK
SP0067107	SP0067107	SP0067107	SF0067106	SP0071222	SP0067104	Female	2	FALSE	SPARK
SP0068109	SP0068109	SP0068109	SF0068108	SP0074976	SP0068107	Male	1	FALSE	SPARK
SP0068364	SP0068364	SP0068364	SF0068363	SP0068370	SP0068361	Female	1	FALSE	SPARK
SP0068929	SP0068929	SP0068929	SF0068929	SP0070673	SP0068927	Male	2	FALSE	SPARK
SP0070216	SP0070216	SP0070216	SF0070216	SP0070219	SP0070215	Male	2	FALSE	SPARK
SP0071456	SP0071456	SP0071456	SF0071455	SP0071454	SP0071665	Female	1	FALSE	SPARK
SP0071564	SP0071564	SP0071564	SF0071563	SP0073465	SP0071561	Female	1	FALSE	SPARK
SP0071648	SP0071648	SP0071648	SF0071647	SP0080639	SP0071646	Male	2	FALSE	SPARK
SP0071704	SP0071704	SP0071704	SF0071704	SP0071716	SP0071702	Male	2	FALSE	SPARK
SP0072139	SP0072139	SP0072139	SF0072139	SP0072159	SP0072138	Female	2	FALSE	SPARK
SP0072354	SP0072354	SP0072354	SF0072351	SP0077561	SP0072346	Female	1	FALSE	SPARK
SP0073088	SP0073088	SP0073088	SF0073087	SP0076434	SP0073084	Female	1	FALSE	SPARK
SP0073353	SP0073353	SP0073353	SF0073352	SP0074586	SP0073351	Female	1	FALSE	SPARK
SP0074810	SP0074810	SP0074810	SF0074810	SP0074814	SP0074809	Male	2	FALSE	SPARK
SP0075790	SP0075790	SP0075790	SF0075790	SP0075801	SP0075788	Male	2	FALSE	SPARK
SP0076701	SP0076701	SP0076701	SF0076698	SP0076746	SP0076665	Female	1	FALSE	SPARK
SP0078423	SP0078423	SP0078423	SF0078423	SP0078470	SP0078422	Male	2	FALSE	SPARK
SP0078956	SP0078956	SP0078956	SF0078954	SP0078967	SP0078953	Female	1	FALSE	SPARK
SP0079988	SP0079988	SP0079988	SF0079988	SP0084788	SP0079987	Male	2	FALSE	SPARK
SP0080478	SP0080478	SP0080478	SF0080477	SP0080476	SP0082654	Female	1	FALSE	SPARK
SP0080643	SP0080643	SP0080643	SF0080642	SP0088200	SP0080641	Male	1	FALSE	SPARK
SP0080936	SP0080936	SP0080936	SF0080936	SP0080959	SP0080935	Male	2	FALSE	SPARK
SP0081591	SP0081591	SP0081591	SF0081590	SP0081609	SP0081589	Male	1	FALSE	SPARK
SP0082424	SP0082424	SP0082424	SF0082424	SP0082947	SP0088295	Female	2	FALSE	SPARK
SP0082612	SP0082612	SP0082612	SF0082612	SP0082616	SP0082611	Male	2	FALSE	SPARK
SP0083156	SP0083156	SP0083156	SF0083156	SP0083821	SP0083139	Male	2	FALSE	SPARK
SP0083887	SP0083887	SP0083887	SF0083886	SP0083926	SP0083885	Male	1	FALSE	SPARK
SP0085184	SP0085184	SP0085184	SF0085183	SP0086356	SP0085178	Female	1	FALSE	SPARK
SP0086864	SP0086864	SP0086864	SF0086863	SP0086866	SP0086862	Female	1	FALSE	SPARK
SP0087337	SP0087337	SP0087337	SF0087337	SP0144585	SP0087336	Male	2	FALSE	SPARK
SP0088579	SP0088579	SP0088579	SF0088578	SP0088581	SP0088577	Female	1	FALSE	SPARK
SP0088781	SP0088781	SP0088781	SF0088780	SP0093255	SP0088778	Female	1	FALSE	SPARK
SP0088993	SP0088993	SP0088993	SF0088993	SP0088998	SP0088992	Male	2	FALSE	SPARK
SP0089117	SP0089117	SP0089117	SF0089117	SP0092077	SP0004773	Male	2	FALSE	SPARK
SP0092396	SP0092396	SP0092396	SF0092396	SP0097512	SP0092393	Male	2	FALSE	SPARK
SP0092636	SP0092636	SP0092636	SF0092636	SP0092645	SP0092635	Male	2	FALSE	SPARK
SP0093691	SP0093691	SP0093691	SF0093689	SP0093702	SP0093685	Male	1	FALSE	SPARK
SP0094284	SP0094284	SP0094284	SF0094284	SP0107963	SP0094283	Male	2	FALSE	SPARK
SP0095492	SP0095492	SP0095492	SF0095489	SP0095523	SP0095488	Male	1	FALSE	SPARK
SP0096166	SP0096166	SP0096166	SF0096166	SP0101524	SP0096164	Male	2	FALSE	SPARK
SP0098747	SP0098747	SP0098747	SF0098747	SP0098873	SP0098745	Female	2	FALSE	SPARK
SP0099038	SP0099038	SP0099038	SF0099033	SP0101315	SP0099032	Male	1	FALSE	SPARK
SP0099266	SP0099266	SP0099266	SF0099266	SP0099288	SP0099265	Male	2	FALSE	SPARK
SP0099436	SP0099436	SP0099436	SF0099436	SP0099440	SP0099435	Male	2	FALSE	SPARK
SP0099508	SP0099508	SP0099508	SF0099507	SP0099514	SP0099504	Male	1	FALSE	SPARK
SP0100365	SP0100365	SP0100365	SF0100364	SP0105161	SP0100362	Female	2	FALSE	SPARK
SP0100503	SP0100503	SP0100503	SF0100503	SP0100651	SP0100501	Male	2	FALSE	SPARK
SP0101498	SP0101498	SP0101498	SF0101498	SP0102128	SP0101497	Female	2	FALSE	SPARK
SP0102148	SP0102148	SP0102148	SF0102146	SP0140201	SP0102144	Female	1	FALSE	SPARK
SP0102208	SP0102208	SP0102208	SF0102208	SP0110431	SP0104462	Male	2	FALSE	SPARK
SP0103913	SP0103913	SP0103913	SF0103912	SP0103911	SP0103919	Female	1	FALSE	SPARK
SP0105319	SP0105319	SP0105319	SF0105319	SP0105544	SP0105313	Female	2	FALSE	SPARK
SP0107487	SP0107487	SP0107487	SF0107485	SP0108297	SP0107483	Male	1	FALSE	SPARK
SP0109093	SP0109093	SP0109093	SF0109092	SP0110696	SP0109089	Male	1	FALSE	SPARK
SP0109409	SP0109409	SP0109409	SF0109409	SP0126566	SP0109408	Female	2	FALSE	SPARK
SP0110063	SP0110063	SP0110063	SF0110062	SP0110057	SP0111086	Female	1	FALSE	SPARK
SP0112586	SP0112586	SP0112586	SF0112585	SP0112657	SP0112583	Male	1	FALSE	SPARK
SP0112598	SP0112598	SP0112598	SF0112598	SP0113651	SP0112597	Male	2	FALSE	SPARK
SP0113060	SP0113060	SP0113060	SF0113060	SP0115887	SP0113058	Male	2	FALSE	SPARK
SP0114192	SP0114192	SP0114192	SF0114190	SP0114189	SP0147292	Female	1	FALSE	SPARK
SP0114486	SP0114486	SP0114486	SF0114485	SP0119923	SP0114484	Male	2	FALSE	SPARK
SP0118536	SP0118536	SP0118536	SF0118536	SP0118547	SP0118533	Male	2	FALSE	SPARK
SP0118566	SP0118566	SP0118566	SF0118566	SP0118570	SP0118564	Male	2	FALSE	SPARK
SP0118621	SP0118621	SP0118621	SF0118621	SP0118628	SP0118620	Male	2	FALSE	SPARK
SP0120677	SP0120677	SP0120677	SF0120677	SP0122508	SP0120676	Male	2	FALSE	SPARK
SP0121746	SP0121746	SP0121746	SF0121746	SP0124696	SP0120681	Male	2	FALSE	SPARK
SP0123080	SP0123080	SP0123080	SF0123077	SP0123204	SP0123074	Male	1	FALSE	SPARK
SP0124014	SP0124014	SP0124014	SF0124014	SP0124021	SP0124013	Female	2	FALSE	SPARK
SP0124113	SP0124113	SP0124113	SF0124113	SP0129144	SP0124112	Male	2	FALSE	SPARK
SP0124597	SP0124597	SP0124597	SF0124596	SP0124608	SP0124595	Male	1	FALSE	SPARK
SP0125431	SP0125431	SP0125431	SF0125430	SP0126383	SP0119566	Male	1	FALSE	SPARK
SP0125512	SP0125512	SP0125512	SF0125512	SP0126128	SP0121319	Male	2	FALSE	SPARK
SP0126405	SP0126405	SP0126405	SF0126405	SP0126469	SP0126385	Male	2	FALSE	SPARK
SP0127002	SP0127002	SP0127002	SF0127002	SP0127001	SP0127009	Female	2	FALSE	SPARK
SP0129416	SP0129416	SP0129416	SF0129416	SP0129423	SP0129414	Male	2	FALSE	SPARK
SP0131541	SP0131541	SP0131541	SF0131541	SP0131603	SP0131540	Male	2	FALSE	SPARK
SP0133008	SP0133008	SP0133008	SF0133008	SP0133012	SP0133007	Male	2	FALSE	SPARK
SP0133842	SP0133842	SP0133842	SF0133840	SP0133871	SP0133837	Female	1	FALSE	SPARK
SP0133844	SP0133844	SP0133844	SF0133844	SP0133851	SP0133838	Male	2	FALSE	SPARK
SP0134561	SP0134561	SP0134561	SF0134561	SP0135169	SP0134560	Male	2	FALSE	SPARK
SP0136130	SP0136130	SP0136130	SF0136128	SP0136158	SP0136126	Female	1	FALSE	SPARK
SP0137696	SP0137696	SP0137696	SF0137696	SP0140694	SP0137700	Female	2	FALSE	SPARK
SP0139126	SP0139126	SP0139126	SF0139126	SP0139125	SP0139130	Male	2	FALSE	SPARK
SP0139745	SP0139745	NA	SF0139745	SP0140391	SP0139744	Female	2	FALSE	SPARK
SP0140104	SP0140104	SP0140104	SF0140103	SP0140108	SP0140102	Male	1	FALSE	SPARK
SP0140403	SP0140403	SP0140403	SF0140403	SP0141516	SP0140401	Male	2	FALSE	SPARK
SP0141994	SP0141994	SP0141994	SF0141994	SP0146100	SP0141993	Female	2	FALSE	SPARK
SP0142236	SP0142236	SP0142236	SF0142234	SP0142238	SP0142233	Male	2	FALSE	SPARK
SP0143930	SP0143930	SP0143930	SF0143930	SP0145271	SP0143929	Male	2	FALSE	SPARK
SP0144775	SP0144775	SP0144775	SF0144774	SP0145583	SP0144773	Male	1	FALSE	SPARK
SP0145334	SP0145334	SP0145334	SF0145333	SP0145358	SP0145329	Male	1	FALSE	SPARK
SP0147273	SP0147273	SP0147273	SF0147272	SP0147276	SP0147270	Male	1	FALSE	SPARK
SP0150570	SP0150570	SP0150570	SF0150569	SP0151235	SP0150568	Female	1	FALSE	SPARK
SP0151014	SP0151014	SP0151014	SF0151010	SP0151179	SP0151006	Male	2	FALSE	SPARK
SP0007905	SP0007905	SP0007905	SF0007905	SP0009356	SP0006789	Female	2	FALSE	SPARK
SP0022155	SP0022155	SP0022155	SF0022155	SP0022151	SP0022112	Male	2	FALSE	SPARK
SP0024301	SP0024301	SP0024301	SF0024265	SP0027151	SP0024299	Female	1	FALSE	SPARK
SP0040138	SP0040138	SP0040138	SF0040138	SP0045002	SP0040137	Female	2	FALSE	SPARK
SP0048058	SP0048058	SP0048058	SF0048058	SP0048060	SP0048057	Female	2	FALSE	SPARK
SP0056013	SP0056013	SP0056013	SF0056013	SP0058028	SP0056012	Male	2	FALSE	SPARK
SP0064176	SP0064176	SP0064176	SF0064176	SP0064254	SP0064173	Male	2	FALSE	SPARK
SP0077668	SP0077668	NA	SF0077668	SP0077853	SP0077667	Female	2	FALSE	SPARK
SP0080084	SP0080084	SP0080084	SF0080084	SP0080104	SP0080082	Male	2	FALSE	SPARK
SP0081725	SP0081725	SP0081725	SF0081725	SP0088108	SP0081724	Male	2	FALSE	SPARK
SP0082263	SP0082263	SP0082263	SF0082263	SP0088488	SP0082260	Female	2	FALSE	SPARK
SP0087009	SP0087009	SP0087009	SF0087009	SP0087976	SP0087008	Male	2	FALSE	SPARK
SP0088508	SP0088508	SP0088508	SF0088505	SP0092828	SP0088503	Female	1	FALSE	SPARK
SP0089066	SP0089066	SP0089066	SF0089066	SP0089065	SP0089073	Male	2	FALSE	SPARK
SP0093072	SP0093072	SP0093072	SF0093067	SP0093100	SP0093065	Male	1	FALSE	SPARK
SP0110929	SP0110929	SP0110929	SF0110928	SP0110959	SP0110927	Male	1	FALSE	SPARK
SP0111126	SP0111126	SP0111126	SF0111126	SP0111133	SP0111124	Male	2	FALSE	SPARK
SP0111389	SP0111389	SP0111389	SF0111388	SP0111620	SP0111387	Male	1	FALSE	SPARK
SP0125260	SP0125260	SP0125260	SF0125260	SP0125270	SP0125257	Male	2	FALSE	SPARK
SP0128037	SP0128037	SP0128037	SF0128037	SP0128036	SP0131406	Male	2	FALSE	SPARK
SP0131947	SP0131947	SP0131947	SF0131947	SP0132414	SP0131850	Female	2	FALSE	SPARK
SP0132995	SP0132995	SP0132995	SF0132995	SP0133052	SP0132994	Male	2	FALSE	SPARK
SP0134301	SP0134301	SP0134301	SF0134301	SP0137261	SP0134300	Male	2	FALSE	SPARK
SP0148875	SP0148875	SP0148875	SF0148872	SP0148879	SP0148871	Male	1	FALSE	SPARK
SP0006503	SP0006503	SP0006503	SF0006503	SP0006136	SP0016544	Female	2	FALSE	SPARK
SP0008293	SP0008293	SP0008293	SF0008293	SP0009361	SP0008168	Male	2	FALSE	SPARK
SP0012137	SP0012137	SP0012137	SF0012099	SP0016083	SP0011969	Male	2	FALSE	SPARK
SP0017285	SP0017285	SP0017285	SF0017285	SP0015438	SP0017216	Male	2	FALSE	SPARK
SP0021938	SP0021938	SP0021938	SF0012602	SP0022108	SP0012526	Female	1	FALSE	SPARK
SP0040500	SP0040500	SP0040500	SF0040498	SP0043391	SP0040497	Male	1	FALSE	SPARK
SP0043050	SP0043050	SP0043050	SF0043050	SP0043052	SP0043049	Male	2	FALSE	SPARK
SP0043184	SP0043184	SP0043184	SF0043184	SP0043185	SP0043183	Female	2	FALSE	SPARK
SP0044610	SP0044610	SP0044610	SF0044610	SP0044618	SP0044608	Male	2	FALSE	SPARK
SP0056990	SP0056990	SP0056990	SF0056990	SP0056987	SP0057016	Female	2	FALSE	SPARK
SP0063809	SP0063809	SP0063809	SF0063809	SP0065526	SP0063808	Female	2	FALSE	SPARK
SP0067737	SP0067737	SP0067737	SF0067736	SP0069813	SP0067734	Male	2	FALSE	SPARK
SP0075588	SP0075588	SP0075588	SF0075587	SP0077086	SP0075586	Male	1	FALSE	SPARK
SP0076174	SP0076174	SP0076174	SF0076174	SP0076177	SP0076145	Female	2	FALSE	SPARK
SP0081777	SP0081777	SP0081777	SF0081776	SP0082850	SP0081775	Male	1	FALSE	SPARK
SP0083686	SP0083686	SP0083686	SF0083686	SP0083685	SP0083690	Male	2	FALSE	SPARK
SP0088759	SP0088759	SP0088759	SF0088758	SP0088757	SP0088777	Female	1	FALSE	SPARK
SP0096993	SP0096993	SP0096993	SF0096992	SP0093370	SP0097004	Male	1	FALSE	SPARK
SP0102146	SP0102146	SP0102146	SF0102146	SP0140201	SP0102144	Male	2	FALSE	SPARK
SP0110914	SP0110914	SP0110914	SF0110914	SP0110912	SP0110920	Male	2	FALSE	SPARK
SP0124730	SP0124730	SP0124730	SF0124730	SP0124739	SP0124728	Female	2	FALSE	SPARK
SP0126693	SP0126693	SP0126693	SF0126692	SP0126696	SP0126691	Female	1	FALSE	SPARK
SP0134333	SP0134333	SP0134333	SF0134333	SP0135393	SP0135962	Male	2	FALSE	SPARK
SP0144032	SP0144032	SP0144032	SF0144032	SP0144058	SP0144031	Male	2	FALSE	SPARK
SP0145800	SP0145800	SP0145800	SF0145800	SP0147015	SP0145799	Male	2	FALSE	SPARK
SP0002519	SP0002519	SP0002519	SF0002519	SP0003164	SP0002418	Male	2	FALSE	SPARK
SP0002552	SP0002552	SP0002552	SF0002519	SP0003164	SP0002418	Female	1	FALSE	SPARK
SP0003156	SP0003156	SP0003156	SF0003127	SP0003244	SP0002656	Male	2	FALSE	SPARK
SP0004081	SP0004081	SP0004081	SF0004000	SP0006918	SP0008266	Female	1	FALSE	SPARK
SP0004472	SP0004472	SP0004472	SF0004472	SP0068421	SP0005230	Male	2	FALSE	SPARK
SP0005215	SP0005215	NA	SF0005182	SP0017429	SP0004944	Female	1	FALSE	SPARK
SP0005413	SP0005413	SP0005413	SF0005413	SP0005857	SP0005246	Male	2	FALSE	SPARK
SP0005481	SP0005481	SP0005481	SF0005413	SP0005857	SP0005246	Female	1	FALSE	SPARK
SP0005740	SP0005740	SP0005740	SF0005740	SP0005605	SP0014151	Male	2	FALSE	SPARK
SP0005848	SP0005848	SP0005848	SF0005675	SP0020291	SP0006892	Male	2	FALSE	SPARK
SP0005978	SP0005978	SP0005978	SF0005978	SP0024861	SP0005722	Male	2	FALSE	SPARK
SP0005989	SP0005989	SP0005989	SF0005989	SP0005889	SP0005785	Male	2	FALSE	SPARK
SP0006028	SP0006028	SP0006028	SF0006028	SP0016105	SP0005654	Male	2	FALSE	SPARK
SP0006106	SP0006106	SP0006106	SF0006106	SP0018775	SP0005939	Male	2	FALSE	SPARK
SP0006987	SP0006987	SP0006987	SF0006987	SP0007567	SP0006522	Female	2	FALSE	SPARK
SP0007582	SP0007582	SP0007582	SF0007582	SP0007415	SP0008296	Male	2	FALSE	SPARK
SP0007687	SP0007687	SP0007687	SF0007687	SP0008126	SP0007629	Male	2	FALSE	SPARK
SP0007815	SP0007815	SP0007815	SF0007815	SP0007848	SP0007546	Male	2	FALSE	SPARK
SP0008017	SP0008017	SP0008017	SF0008017	SP0018413	SP0007885	Male	2	FALSE	SPARK
SP0008211	SP0008211	SP0008211	SF0008211	SP0018998	SP0008013	Male	2	FALSE	SPARK
SP0008433	SP0008433	SP0008433	SF0008325	SP0008171	SP0025765	Male	1	FALSE	SPARK
SP0009011	SP0009011	SP0009011	SF0008702	SP0019507	SP0013114	Male	1	FALSE	SPARK
SP0009050	SP0009050	SP0009050	SF0009050	SP0012915	SP0008666	Female	2	FALSE	SPARK
SP0009375	SP0009375	SP0009375	SF0009375	SP0019950	SP0009337	Male	2	FALSE	SPARK
SP0009901	SP0009901	SP0009901	SF0009901	SP0009850	SP0028393	Male	2	FALSE	SPARK
SP0009977	SP0009977	SP0009977	SF0009908	SP0012754	SP0010106	Male	2	FALSE	SPARK
SP0010083	SP0010083	SP0010083	SF0010083	SP0028549	SP0009887	Male	2	FALSE	SPARK
SP0010114	SP0010114	SP0010114	SF0010114	SP0016875	SP0010080	Male	2	FALSE	SPARK
SP0010130	SP0010130	SP0010130	SF0010130	SP0014550	SP0010040	Male	2	FALSE	SPARK
SP0011277	SP0011277	SP0011277	SF0011210	SP0014936	SP0011178	Female	1	FALSE	SPARK
SP0011543	SP0011543	SP0011543	SF0011543	SP0011187	SP0012037	Male	2	FALSE	SPARK
SP0011581	SP0011581	SP0011581	SF0011581	SP0023073	SP0022991	Female	2	FALSE	SPARK
SP0011857	SP0011857	SP0011857	SF0011857	SP0010893	SP0028800	Male	2	FALSE	SPARK
SP0012455	SP0012455	SP0012455	SF0012389	SP0021584	SP0012329	Male	1	FALSE	SPARK
SP0012774	SP0012774	SP0012774	SF0012774	SP0019654	SP0012706	Male	2	FALSE	SPARK
SP0013044	SP0013044	SP0013044	SF0013015	SP0008765	SP0012765	Male	1	FALSE	SPARK
SP0013311	SP0013311	SP0013311	SF0013311	SP0014308	SP0004458	Male	2	FALSE	SPARK
SP0013595	SP0013595	SP0013595	SF0013534	SP0014965	SP0013267	Male	1	FALSE	SPARK
SP0013798	SP0013798	SP0013798	SF0013601	SP0024660	SP0013438	Male	1	FALSE	SPARK
SP0014140	SP0014140	SP0014140	SF0014140	SP0028028	SP0014040	Male	2	FALSE	SPARK
SP0014896	SP0014896	SP0014896	SF0014878	SP0014804	SP0014808	Male	1	FALSE	SPARK
SP0014917	SP0014917	SP0014917	SF0014917	SP0028030	SP0014892	Female	2	FALSE	SPARK
SP0015310	SP0015310	SP0015310	SF0015310	SP0019565	SP0015242	Male	2	FALSE	SPARK
SP0015817	SP0015817	SP0015817	SF0015783	SP0021854	SP0015656	Male	1	FALSE	SPARK
SP0015936	SP0015936	SP0015936	SF0015936	SP0027673	SP0015832	Female	2	FALSE	SPARK
SP0016088	SP0016088	SP0016088	SF0016088	SP0028097	SP0015960	Male	2	FALSE	SPARK
SP0016530	SP0016530	SP0016530	SF0016530	SP0016583	SP0016499	Male	2	FALSE	SPARK
SP0016535	SP0016535	SP0016535	SF0016535	SP0022503	SP0016472	Male	2	FALSE	SPARK
SP0016996	SP0016996	SP0016996	SF0016996	SP0020045	SP0016965	Female	2	FALSE	SPARK
SP0017223	SP0017223	SP0017223	SF0017223	SP0017709	SP0017189	Female	2	FALSE	SPARK
SP0017364	SP0017364	SP0017364	SF0017364	SP0020804	SP0017329	Female	2	FALSE	SPARK
SP0017388	SP0017388	SP0017388	SF0017364	SP0020804	SP0017329	Female	1	FALSE	SPARK
SP0017410	SP0017410	SP0017410	SF0017375	SP0016720	SP0017343	Female	1	FALSE	SPARK
SP0017503	SP0017503	SP0017503	SF0017494	SP0012192	SP0014742	Male	1	FALSE	SPARK
SP0017597	SP0017597	SP0017597	SF0017597	SP0017737	SP0017562	Female	2	FALSE	SPARK
SP0017944	SP0017944	SP0017944	SF0017944	SP0017877	SP0017850	Male	2	FALSE	SPARK
SP0018493	SP0018493	SP0018493	SF0018493	SP0018460	SP0003751	Female	2	FALSE	SPARK
SP0018619	SP0018619	SP0018619	SF0018619	SP0028633	SP0018587	Female	2	FALSE	SPARK
SP0019290	SP0019290	SP0019290	SF0019290	SP0020072	SP0019089	Male	2	FALSE	SPARK
SP0019339	SP0019339	SP0019339	SF0019302	SP0036196	SP0019171	Male	1	FALSE	SPARK
SP0019405	SP0019405	SP0019424	SF0019405	SP0013538	SP0019343	Male	2	FALSE	SPARK
SP0019652	SP0019652	SP0019684	SF0019551	SP0019123	SP0019485	Female	1	FALSE	SPARK
SP0019763	SP0019763	SP0019763	SF0019673	SP0019978	SP0019533	Male	1	FALSE	SPARK
SP0020342	SP0020342	SP0020342	SF0020243	SP0019859	SP0020145	Male	1	FALSE	SPARK
SP0021312	SP0021312	SP0021312	SF0021287	SP0021383	SP0026115	Female	2	FALSE	SPARK
SP0021498	SP0021498	SP0021498	SF0021498	SP0024446	SP0021572	Male	2	FALSE	SPARK
SP0021564	SP0021564	SP0021564	SF0021564	SP0021446	SP0021543	Male	2	FALSE	SPARK
SP0021597	SP0021597	SP0021597	SF0021564	SP0021446	SP0021543	Male	1	FALSE	SPARK
SP0021672	SP0021672	SP0021672	SF0021672	SP0021695	SP0021776	Male	2	FALSE	SPARK
SP0022019	SP0022019	SP0022019	SF0021995	SP0009568	SP0007287	Female	2	FALSE	SPARK
SP0022296	SP0022296	SP0022296	SF0022296	SP0022392	SP0022272	Male	2	FALSE	SPARK
SP0023363	SP0023363	SP0023363	SF0023363	SP0024047	SP0023339	Male	2	FALSE	SPARK
SP0023546	SP0023546	SP0023546	SF0023546	SP0028882	SP0023553	Male	2	FALSE	SPARK
SP0023780	SP0023780	SP0023780	SF0023780	SP0038701	SP0023752	Male	2	FALSE	SPARK
SP0023799	SP0023799	SP0023799	SF0023780	SP0038701	SP0023752	Male	1	FALSE	SPARK
SP0023891	SP0023891	SP0023891	SF0023891	SP0030246	SP0023890	Female	2	FALSE	SPARK
SP0024015	SP0024015	SP0024015	SF0024015	SP0024285	SP0023992	Male	2	FALSE	SPARK
SP0024132	SP0024132	SP0024132	SF0024132	SP0024112	SP0024082	Male	2	FALSE	SPARK
SP0024332	SP0024332	SP0024332	SF0024332	SP0024402	SP0024496	Male	2	FALSE	SPARK
SP0024624	SP0024624	SP0024624	SF0024588	SP0025171	SP0024572	Female	1	FALSE	SPARK
SP0024882	SP0024882	SP0024882	SF0024866	SP0024746	SP0024835	Male	1	FALSE	SPARK
SP0024927	SP0024927	NA	SF0024927	SP0000014	SP0024909	Male	2	FALSE	SPARK
SP0025110	SP0025110	SP0025110	SF0018326	SP0025166	SP0025104	Male	1	FALSE	SPARK
SP0026304	SP0026304	SP0026304	SF0026304	SP0028307	SP0026163	Male	2	FALSE	SPARK
SP0026392	SP0026392	SP0026392	SF0026360	SP0026455	SP0026286	Male	1	FALSE	SPARK
SP0027311	SP0027311	SP0027311	SF0027311	SP0027995	SP0027271	Male	2	FALSE	SPARK
SP0027446	SP0027446	SP0027446	SF0027434	SP0027659	SP0027420	Male	1	FALSE	SPARK
SP0027705	SP0027705	SP0027705	SF0027705	SP0027484	SP0027626	Male	2	FALSE	SPARK
SP0027728	SP0027728	SP0027728	SF0027728	SP0027982	SP0027711	Male	2	FALSE	SPARK
SP0028215	SP0028215	SP0028215	SF0028215	SP0029856	SP0028190	Male	2	FALSE	SPARK
SP0028639	SP0028639	SP0028639	SF0028639	SP0028668	SP0028618	Male	2	FALSE	SPARK
SP0028777	SP0028777	SP0028777	SF0028756	SP0028796	SP0028755	Male	1	FALSE	SPARK
SP0028860	SP0028860	SP0028860	SF0028860	SP0029397	SP0028884	Male	2	FALSE	SPARK
SP0028962	SP0028962	SP0028962	SF0028962	SP0016352	SP0028945	Male	2	FALSE	SPARK
SP0029074	SP0029074	SP0029074	SF0029074	SP0029107	SP0029053	Male	2	FALSE	SPARK
SP0029102	SP0029102	SP0029102	SF0029074	SP0029107	SP0029053	Male	2	FALSE	SPARK
SP0029214	SP0029214	SP0029214	SF0029214	SP0029203	SP0024420	Male	2	FALSE	SPARK
SP0029233	SP0029233	SP0029233	SF0029233	SP0029273	SP0029231	Female	2	FALSE	SPARK
SP0029327	SP0029327	SP0029327	SF0029325	SP0029326	SP0029324	Male	1	FALSE	SPARK
SP0029516	SP0029516	SP0029516	SF0029500	SP0029504	SP0029481	Female	1	FALSE	SPARK
SP0031215	SP0031215	SP0031215	SF0031215	SP0031244	SP0031208	Male	2	FALSE	SPARK
SP0031229	SP0031229	SP0031229	SF0031228	SP0031237	SP0031226	Male	2	FALSE	SPARK
SP0031250	SP0031250	SP0031250	SF0031250	SP0031255	SP0030926	Male	2	FALSE	SPARK
SP0031271	SP0031271	SP0031271	SF0031270	SP0031272	SP0031269	Male	2	FALSE	SPARK
SP0031329	SP0031329	SP0031329	SF0031329	SP0036092	SP0031328	Male	2	FALSE	SPARK
SP0031665	SP0031665	SP0031665	SF0031664	SP0031668	SP0031663	Female	1	FALSE	SPARK
SP0031757	SP0031757	SP0031757	SF0031757	SP0031704	SP0031759	Male	2	FALSE	SPARK
SP0031999	SP0031999	SP0031999	SF0031999	SP0032000	SP0031998	Male	2	FALSE	SPARK
SP0032231	SP0032231	NA	SF0032231	SP0032235	SP0032230	Male	2	FALSE	SPARK
SP0032243	SP0032243	SP0032243	SF0032243	SP0032245	SP0032242	Male	2	FALSE	SPARK
SP0032479	SP0032479	SP0032479	SF0032476	SP0032483	SP0032475	Female	1	FALSE	SPARK
SP0032771	SP0032771	SP0032771	SF0032771	SP0032775	SP0032769	Male	2	FALSE	SPARK
SP0033005	SP0033005	SP0033005	SF0033004	SP0033023	SP0033003	Female	1	FALSE	SPARK
SP0033103	SP0033103	SP0033103	SF0033103	SP0033108	SP0033109	Male	2	FALSE	SPARK
SP0033643	SP0033643	SP0033643	SF0033642	SP0033645	SP0033637	Male	2	FALSE	SPARK
SP0033650	SP0033650	SP0033650	SF0033649	SP0034402	SP0033648	Male	1	FALSE	SPARK
SP0033769	SP0033769	SP0033769	SF0033768	SP0033773	SP0033767	Female	1	FALSE	SPARK
SP0033923	SP0033923	SP0033923	SF0033922	SP0033925	SP0033921	Male	1	FALSE	SPARK
SP0033931	SP0033931	SP0033931	SF0033930	SP0033932	SP0033929	Male	1	FALSE	SPARK
SP0034454	SP0034454	SP0034454	SF0034454	SP0034560	SP0034453	Male	2	FALSE	SPARK
SP0034519	SP0034519	SP0034519	SF0034517	SP0034520	SP0034516	Male	1	FALSE	SPARK
SP0034783	SP0034783	SP0034783	SF0034783	SP0034789	SP0034782	Male	2	FALSE	SPARK
SP0036040	SP0036040	SP0036040	SF0036040	SP0036043	SP0036039	Male	2	FALSE	SPARK
SP0036441	SP0036441	SP0036441	SF0036440	SP0036442	SP0036439	Male	1	FALSE	SPARK
SP0036643	SP0036643	SP0036643	SF0036642	SP0036644	SP0036641	Male	1	FALSE	SPARK
SP0036982	SP0036982	SP0036982	SF0036982	SP0036992	SP0036981	Male	2	FALSE	SPARK
SP0037048	SP0037048	SP0037048	SF0037048	SP0037050	SP0037047	Male	2	FALSE	SPARK
SP0037272	SP0037272	SP0037272	SF0037272	SP0037271	SP0058073	Male	2	FALSE	SPARK
SP0037482	SP0037482	SP0037482	SF0037481	SP0037484	SP0037383	Male	1	FALSE	SPARK
SP0037987	SP0037987	SP0037987	SF0037987	SP0037989	SP0037986	Male	2	FALSE	SPARK
SP0038315	SP0038315	SP0038315	SF0038315	SP0038313	SP0038320	Male	2	FALSE	SPARK
SP0038530	SP0038530	SP0038530	SF0038530	SP0038532	SP0038529	Male	2	FALSE	SPARK
SP0039239	SP0039239	SP0039239	SF0039239	SP0039243	SP0039238	Male	2	FALSE	SPARK
SP0039558	SP0039558	SP0039558	SF0039557	SP0039561	SP0039556	Male	1	FALSE	SPARK
SP0039609	SP0039609	SP0039609	SF0039609	SP0100909	SP0039607	Male	2	FALSE	SPARK
SP0039649	SP0039649	SP0039649	SF0039649	SP0039661	SP0039641	Male	2	FALSE	SPARK
SP0039814	SP0039814	SP0039814	SF0039814	SP0039822	SP0039813	Male	2	FALSE	SPARK
SP0039893	SP0039893	SP0039893	SF0039893	SP0039897	SP0039891	Male	2	FALSE	SPARK
SP0039900	SP0039900	SP0039900	SF0039899	SP0039902	SP0039898	Male	2	FALSE	SPARK
SP0040058	SP0040058	SP0040058	SF0040058	SP0040060	SP0040057	Male	2	FALSE	SPARK
SP0040062	SP0040062	SP0040062	SF0040062	SP0044433	SP0040061	Male	2	FALSE	SPARK
SP0040572	SP0040572	SP0040572	SF0040571	SP0040570	SP0059450	Female	1	FALSE	SPARK
SP0040884	SP0040884	SP0040884	SF0040884	SP0040886	SP0040883	Male	2	FALSE	SPARK
SP0040988	SP0040988	SP0040988	SF0040988	SP0040991	SP0040987	Male	2	FALSE	SPARK
SP0041020	SP0041020	SP0041020	SF0041020	SP0041023	SP0041019	Male	2	FALSE	SPARK
SP0041115	SP0041115	SP0041115	SF0041115	SP0041118	SP0041114	Male	2	FALSE	SPARK
SP0041412	SP0041412	SP0041412	SF0041412	SP0041415	SP0041411	Female	2	FALSE	SPARK
SP0041413	SP0041413	SP0041413	SF0041412	SP0041415	SP0041411	Female	1	FALSE	SPARK
SP0041777	SP0041777	SP0041777	SF0041776	SP0068939	SP0041775	Male	1	FALSE	SPARK
SP0042113	SP0042113	SP0042113	SF0042113	SP0042115	SP0042112	Male	2	FALSE	SPARK
SP0042296	SP0042296	SP0042296	SF0042296	SP0042298	SP0042278	Male	2	FALSE	SPARK
SP0043054	SP0043054	SP0043054	SF0043054	SP0043056	SP0043053	Male	2	FALSE	SPARK
SP0043150	SP0043150	SP0043150	SF0043150	SP0043149	SP0041811	Male	2	FALSE	SPARK
SP0043201	SP0043201	SP0043201	SF0043200	SP0043202	SP0043193	Female	1	FALSE	SPARK
SP0043297	SP0043297	SP0043297	SF0043297	SP0058907	SP0043296	Male	2	FALSE	SPARK
SP0043398	SP0043398	SP0043398	SF0043398	SP0043402	SP0043394	Male	2	FALSE	SPARK
SP0043418	SP0043418	SP0043418	SF0043417	SP0043416	SP0043425	Male	1	FALSE	SPARK
SP0044418	SP0044418	SP0044418	SF0044418	SP0044416	SP0052055	Male	2	FALSE	SPARK
SP0044699	SP0044699	SP0044699	SF0044699	SP0044700	SP0044698	Male	2	FALSE	SPARK
SP0044764	SP0044764	SP0044764	SF0044764	SP0044774	SP0044762	Male	2	FALSE	SPARK
SP0045010	SP0045010	SP0045010	SF0045009	SP0045012	SP0045006	Male	1	FALSE	SPARK
SP0045421	SP0045421	SP0045421	SF0045421	SP0045420	SP0045425	Male	2	FALSE	SPARK
SP0045435	SP0045435	SP0045435	SF0045434	SP0059424	SP0045433	Male	1	FALSE	SPARK
SP0045566	SP0045566	SP0045566	SF0045564	SP0045568	SP0045563	Male	1	FALSE	SPARK
SP0046046	SP0046046	SP0046046	SF0046046	SP0046051	SP0046045	Male	2	FALSE	SPARK
SP0046047	SP0046047	SP0046047	SF0046046	SP0046051	SP0046045	Female	1	FALSE	SPARK
SP0046514	SP0046514	SP0046514	SF0046512	SP0090727	SP0046509	Female	1	FALSE	SPARK
SP0046586	SP0046586	SP0046586	SF0046586	SP0046585	SP0046588	Male	2	FALSE	SPARK
SP0046608	SP0046608	SP0046608	SF0046605	SP0046614	SP0046602	Male	2	FALSE	SPARK
SP0046629	SP0046629	SP0046629	SF0046628	SP0046630	SP0046627	Male	1	FALSE	SPARK
SP0046708	SP0046708	SP0046708	SF0046707	SP0048222	SP0046706	Male	1	FALSE	SPARK
SP0046891	SP0046891	SP0046891	SF0046890	SP0047543	SP0046889	Male	1	FALSE	SPARK
SP0047832	SP0047832	SP0047832	SF0047831	SP0047834	SP0047830	Female	1	FALSE	SPARK
SP0047902	SP0047902	SP0047902	SF0047902	SP0047906	SP0047897	Male	2	FALSE	SPARK
SP0047984	SP0047984	SP0047984	SF0047983	SP0047981	SP0048006	Male	1	FALSE	SPARK
SP0048309	SP0048309	SP0048309	SF0048308	SP0048310	SP0048307	Female	1	FALSE	SPARK
SP0048712	SP0048712	SP0048712	SF0048711	SP0048715	SP0048710	Male	1	FALSE	SPARK
SP0048783	SP0048783	SP0048783	SF0048783	SP0055042	SP0048781	Male	2	FALSE	SPARK
SP0048794	SP0048794	SP0048794	SF0048793	SP0048792	SP0048796	Female	1	FALSE	SPARK
SP0049025	SP0049025	SP0049025	SF0049024	SP0049021	SP0049027	Male	1	FALSE	SPARK
SP0049299	SP0049299	SP0049299	SF0049299	SP0049304	SP0049298	Female	2	FALSE	SPARK
SP0049928	SP0049928	SP0049928	SF0049927	SP0049930	SP0049926	Female	1	FALSE	SPARK
SP0049933	SP0049933	SP0049933	SF0049933	SP0049940	SP0049932	Male	2	FALSE	SPARK
SP0049954	SP0049954	SP0049954	SF0049954	SP0053477	SP0049953	Female	2	FALSE	SPARK
SP0050224	SP0050224	SP0050224	SF0050224	SP0053809	SP0050223	Male	2	FALSE	SPARK
SP0050380	SP0050380	SP0050380	SF0050379	SP0050381	SP0050378	Female	1	FALSE	SPARK
SP0050898	SP0050898	SP0050898	SF0050898	SP0050897	SP0064493	Male	2	FALSE	SPARK
SP0050899	SP0050899	SP0050899	SF0050898	SP0050897	SP0064493	Male	1	FALSE	SPARK
SP0051072	SP0051072	SP0051072	SF0051072	SP0051076	SP0051064	Male	2	FALSE	SPARK
SP0051296	SP0051296	SP0051296	SF0051296	SP0053110	SP0051295	Male	2	FALSE	SPARK
SP0051540	SP0051540	SP0051540	SF0051539	SP0051541	SP0051538	Female	1	FALSE	SPARK
SP0051826	SP0051826	SP0051826	SF0051826	SP0053967	SP0051823	Male	2	FALSE	SPARK
SP0051852	SP0051852	SP0051852	SF0051852	SP0051856	SP0051851	Male	2	FALSE	SPARK
SP0051971	SP0051971	SP0051971	SF0051970	SP0084252	SP0051969	Female	1	FALSE	SPARK
SP0052168	SP0052168	SP0052168	SF0052168	SP0052171	SP0052167	Male	2	FALSE	SPARK
SP0052241	SP0052241	SP0052241	SF0052241	SP0053703	SP0052240	Male	2	FALSE	SPARK
SP0052242	SP0052242	SP0052242	SF0052241	SP0053703	SP0052240	Male	1	FALSE	SPARK
SP0052368	SP0052368	SP0052368	SF0052368	SP0052372	SP0052367	Male	2	FALSE	SPARK
SP0052617	SP0052617	SP0052617	SF0052616	SP0052615	SP0055837	Male	1	FALSE	SPARK
SP0052657	SP0052657	SP0052657	SF0052655	SP0052662	SP0052653	Female	1	FALSE	SPARK
SP0052733	SP0052733	SP0052733	SF0052733	SP0052732	SP0052734	Male	2	FALSE	SPARK
SP0052816	SP0052816	SP0052816	SF0052816	SP0052814	SP0052817	Male	2	FALSE	SPARK
SP0052849	SP0052849	SP0052849	SF0052849	SP0055529	SP0052848	Female	2	FALSE	SPARK
SP0052923	SP0052923	SP0052923	SF0052923	SP0052920	SP0052925	Female	2	FALSE	SPARK
SP0053072	SP0053072	SP0053072	SF0053071	SP0053089	SP0053070	Female	1	FALSE	SPARK
SP0053757	SP0053757	SP0053757	SF0053757	SP0053761	SP0053756	Male	2	FALSE	SPARK
SP0054084	SP0054084	SP0054084	SF0054084	SP0054089	SP0054083	Female	2	FALSE	SPARK
SP0054120	SP0054120	SP0054120	SF0054119	SP0063373	SP0054118	Female	1	FALSE	SPARK
SP0054200	SP0054200	SP0054200	SF0054199	SP0067098	SP0054198	Female	1	FALSE	SPARK
SP0054381	SP0054381	SP0054381	SF0054381	SP0059623	SP0054380	Male	2	FALSE	SPARK
SP0054424	SP0054424	SP0054424	SF0054424	SP0055934	SP0046692	Male	2	FALSE	SPARK
SP0054542	SP0054542	SP0054542	SF0054541	SP0054574	SP0054538	Male	1	FALSE	SPARK
SP0054652	SP0054652	SP0054652	SF0054651	SP0054813	SP0054650	Female	1	FALSE	SPARK
SP0054682	SP0054682	SP0054682	SF0054682	SP0054801	SP0054681	Male	2	FALSE	SPARK
SP0055091	SP0055091	SP0055091	SF0055091	SP0055488	SP0055090	Male	2	FALSE	SPARK
SP0055197	SP0055197	SP0055197	SF0055197	SP0055223	SP0055196	Male	2	FALSE	SPARK
SP0055701	SP0055701	SP0055701	SF0055701	SP0055952	SP0055700	Male	2	FALSE	SPARK
SP0055881	SP0055881	SP0055881	SF0055881	SP0058592	SP0055880	Female	2	FALSE	SPARK
SP0056014	SP0056014	SP0056014	SF0056013	SP0058028	SP0056012	Female	1	FALSE	SPARK
SP0056115	SP0056115	SP0056115	SF0056115	SP0056114	SP0056120	Male	2	FALSE	SPARK
SP0056296	SP0056296	SP0056296	SF0056296	SP0071763	SP0056289	Male	2	FALSE	SPARK
SP0056430	SP0056430	SP0056430	SF0056427	SP0065806	SP0056422	Male	1	FALSE	SPARK
SP0056570	SP0056570	SP0056570	SF0056570	SP0057083	SP0056568	Female	2	FALSE	SPARK
SP0056706	SP0056706	SP0056706	SF0056705	SP0060389	SP0056704	Male	1	FALSE	SPARK
SP0056997	SP0056997	SP0056997	SF0056995	SP0060514	SP0056993	Male	2	FALSE	SPARK
SP0057061	SP0057061	SP0057061	SF0057061	SP0063949	SP0057060	Male	2	FALSE	SPARK
SP0057135	SP0057135	SP0057135	SF0057132	SP0057603	SP0057130	Female	1	FALSE	SPARK
SP0057160	SP0057160	SP0057160	SF0057160	SP0058790	SP0057158	Male	2	FALSE	SPARK
SP0057268	SP0057268	SP0057268	SF0057268	SP0058901	SP0057264	Male	2	FALSE	SPARK
SP0057353	SP0057353	SP0057353	SF0057353	SP0058897	SP0057346	Male	2	FALSE	SPARK
SP0057357	SP0057357	SP0057357	SF0057357	SP0060661	SP0057356	Male	2	FALSE	SPARK
SP0057392	SP0057392	SP0057392	SF0057392	SP0064462	SP0057391	Male	2	FALSE	SPARK
SP0057516	SP0057516	SP0057516	SF0057516	SP0057550	SP0057515	Male	2	FALSE	SPARK
SP0057704	SP0057704	SP0057704	SF0057703	SP0057986	SP0057702	Male	1	FALSE	SPARK
SP0057795	SP0057795	SP0057795	SF0057795	SP0067446	SP0057794	Male	2	FALSE	SPARK
SP0057969	SP0057969	SP0057969	SF0057967	SP0060083	SP0057963	Male	1	FALSE	SPARK
SP0058508	SP0058508	SP0058508	SF0058507	SP0061509	SP0058506	Male	1	FALSE	SPARK
SP0058517	SP0058517	SP0058517	SF0058517	SP0068207	SP0058516	Male	2	FALSE	SPARK
SP0058703	SP0058703	SP0058703	SF0058702	SP0060834	SP0058701	Male	1	FALSE	SPARK
SP0058894	SP0058894	SP0058894	SF0058894	SP0058893	SP0058917	Male	2	FALSE	SPARK
SP0059013	SP0059013	SP0059013	SF0059012	SP0060313	SP0059010	Male	1	FALSE	SPARK
SP0059257	SP0059257	SP0059257	SF0059257	SP0062537	SP0059256	Male	2	FALSE	SPARK
SP0059258	SP0059258	SP0059258	SF0059257	SP0062537	SP0059256	Male	1	FALSE	SPARK
SP0059470	SP0059470	SP0059470	SF0059470	SP0059475	SP0059469	Male	2	FALSE	SPARK
SP0059687	SP0059687	SP0059687	SF0059686	SP0065356	SP0059685	Female	2	FALSE	SPARK
SP0060150	SP0060150	SP0060150	SF0060149	SP0061334	SP0060148	Female	1	FALSE	SPARK
SP0060183	SP0060183	SP0060183	SF0060182	SP0064023	SP0055597	Male	1	FALSE	SPARK
SP0060679	SP0060679	SP0060679	SF0060679	SP0060678	SP0066447	Male	2	FALSE	SPARK
SP0061655	SP0061655	SP0061655	SF0061655	SP0061666	SP0061653	Male	2	FALSE	SPARK
SP0061913	SP0061913	SP0061913	SF0061913	SP0061922	SP0061911	Female	2	FALSE	SPARK
SP0062307	SP0062307	SP0062307	SF0062306	SP0062603	SP0062304	Male	1	FALSE	SPARK
SP0062327	SP0062327	SP0062327	SF0062327	SP0067862	SP0062325	Male	2	FALSE	SPARK
SP0062357	SP0062357	SP0062357	SF0062356	SP0075731	SP0062355	Female	1	FALSE	SPARK
SP0062882	SP0062882	SP0062882	SF0062881	SP0065248	SP0062879	Female	1	FALSE	SPARK
SP0062895	SP0062895	SP0062895	SF0062895	SP0063194	SP0062894	Male	2	FALSE	SPARK
SP0062949	SP0062949	SP0062949	SF0062948	SP0071059	SP0062947	Female	1	FALSE	SPARK
SP0063266	SP0063266	NA	SF0063266	SP0063459	SP0063265	Female	2	FALSE	SPARK
SP0063526	SP0063526	SP0063526	SF0063526	SP0080809	SP0063525	Male	2	FALSE	SPARK
SP0063810	SP0063810	SP0063810	SF0063809	SP0065526	SP0063808	Female	1	FALSE	SPARK
SP0064099	SP0064099	SP0064099	SF0064098	SP0064183	SP0064095	Female	2	FALSE	SPARK
SP0064576	SP0064576	SP0064576	SF0064575	SP0064657	SP0064574	Female	1	FALSE	SPARK
SP0064697	SP0064697	SP0064697	SF0064695	SP0064735	SP0064694	Male	1	FALSE	SPARK
SP0064957	SP0064957	SP0064957	SF0064957	SP0103830	SP0064956	Male	2	FALSE	SPARK
SP0064960	SP0064960	SP0064960	SF0064960	SP0065300	SP0064939	Male	2	FALSE	SPARK
SP0065219	SP0065219	SP0065219	SF0065219	SP0065224	SP0065218	Male	2	FALSE	SPARK
SP0065309	SP0065309	SP0065309	SF0065308	SP0065314	SP0065307	Male	1	FALSE	SPARK
SP0065565	SP0065565	SP0065565	SF0065565	SP0068348	SP0065564	Male	2	FALSE	SPARK
SP0065884	SP0065884	SP0065884	SF0065884	SP0066035	SP0065883	Male	2	FALSE	SPARK
SP0066211	SP0066211	SP0066211	SF0066211	SP0066304	SP0066209	Female	2	FALSE	SPARK
SP0066220	SP0066220	SP0066220	SF0066218	SP0071405	SP0066217	Female	1	FALSE	SPARK
SP0066532	SP0066532	SP0066532	SF0066532	SP0066781	SP0066531	Male	2	FALSE	SPARK
SP0066545	SP0066545	SP0066545	SF0066545	SP0073942	SP0066544	Male	2	FALSE	SPARK
SP0066933	SP0066933	SP0066933	SF0066932	SP0068372	SP0066930	Female	2	FALSE	SPARK
SP0067077	SP0067077	SP0067077	SF0067077	SP0124516	SP0067076	Female	2	FALSE	SPARK
SP0067307	SP0067307	NA	SF0067307	SP0068551	SP0067306	Female	2	FALSE	SPARK
SP0068292	SP0068292	SP0068292	SF0068292	SP0068297	SP0068291	Male	2	FALSE	SPARK
SP0068299	SP0068299	SP0068299	SF0068298	SP0069094	SP0068284	Female	2	FALSE	SPARK
SP0068516	SP0068516	SP0068516	SF0068516	SP0068846	SP0068514	Male	2	FALSE	SPARK
SP0068707	SP0068707	SP0068707	SF0068706	SP0073237	SP0068362	Male	1	FALSE	SPARK
SP0068734	SP0068734	SP0068734	SF0068734	SP0070184	SP0068733	Male	2	FALSE	SPARK
SP0068802	SP0068802	SP0068802	SF0068802	SP0068801	SP0069386	Male	2	FALSE	SPARK
SP0068908	SP0068908	SP0068908	SF0068908	SP0077170	SP0068907	Male	2	FALSE	SPARK
SP0068911	SP0068911	SP0068911	SF0068911	SP0068979	SP0068980	Male	2	FALSE	SPARK
SP0069412	SP0069412	SP0069412	SF0069412	SP0074213	SP0069409	Male	2	FALSE	SPARK
SP0069658	SP0069658	SP0069658	SF0069658	SP0069665	SP0069654	Male	2	FALSE	SPARK
SP0069885	SP0069885	SP0069885	SF0069884	SP0069893	SP0069882	Male	2	FALSE	SPARK
SP0069958	SP0069958	SP0069958	SF0069958	SP0071282	SP0069957	Male	2	FALSE	SPARK
SP0070035	SP0070035	SP0070035	SF0070035	SP0071520	SP0070034	Male	2	FALSE	SPARK
SP0070641	SP0070641	SP0070641	SF0070641	SP0080958	SP0070637	Male	2	FALSE	SPARK
SP0070668	SP0070668	NA	SF0070667	SP0071385	SP0070666	Female	1	FALSE	SPARK
SP0071005	SP0071005	SP0071005	SF0071005	SP0071027	SP0071002	Female	2	FALSE	SPARK
SP0071068	SP0071068	SP0071068	SF0071068	SP0071349	SP0071057	Male	2	FALSE	SPARK
SP0071170	SP0071170	SP0071170	SF0071169	SP0073172	SP0071168	Male	2	FALSE	SPARK
SP0071775	SP0071775	SP0071775	SF0071775	SP0073987	SP0071774	Male	2	FALSE	SPARK
SP0071851	SP0071851	SP0071851	SF0071851	SP0071854	SP0071850	Male	2	FALSE	SPARK
SP0072968	SP0072968	SP0072968	SF0072967	SP0073023	SP0072966	Female	1	FALSE	SPARK
SP0072995	SP0072995	SP0072995	SF0072995	SP0080799	SP0072970	Male	2	FALSE	SPARK
SP0073005	SP0073005	SP0073005	SF0073005	SP0078846	SP0073004	Male	2	FALSE	SPARK
SP0073716	SP0073716	SP0073716	SF0073715	SP0076486	SP0073714	Male	1	FALSE	SPARK
SP0074076	SP0074076	SP0074076	SF0074075	SP0074078	SP0074074	Female	1	FALSE	SPARK
SP0074130	SP0074130	SP0074130	SF0074130	SP0074257	SP0074129	Male	2	FALSE	SPARK
SP0074247	SP0074247	SP0074247	SF0074246	SP0081220	SP0074245	Male	1	FALSE	SPARK
SP0074752	SP0074752	SP0074752	SF0074752	SP0080293	SP0074751	Male	2	FALSE	SPARK
SP0074879	SP0074879	SP0074879	SF0074879	SP0074889	SP0073001	Male	2	FALSE	SPARK
SP0075043	SP0075043	SP0075043	SF0075043	SP0079152	SP0075042	Female	2	FALSE	SPARK
SP0075080	SP0075080	SP0075080	SF0075080	SP0077910	SP0075078	Female	2	FALSE	SPARK
SP0075796	SP0075796	SP0075796	SF0075795	SP0082223	SP0075794	Male	2	FALSE	SPARK
SP0076107	SP0076107	SP0076107	SF0076105	SP0080121	SP0076104	Male	1	FALSE	SPARK
SP0076267	SP0076267	SP0076267	SF0076267	SP0076284	SP0076266	Male	2	FALSE	SPARK
SP0076302	SP0076302	SP0076302	SF0076301	SP0079199	SP0076300	Female	2	FALSE	SPARK
SP0076444	SP0076444	SP0076444	SF0076444	SP0076459	SP0076442	Female	2	FALSE	SPARK
SP0076597	SP0076597	SP0076597	SF0076596	SP0076904	SP0076595	Male	1	FALSE	SPARK
SP0077053	SP0077053	SP0077053	SF0077053	SP0077074	SP0077052	Male	2	FALSE	SPARK
SP0077270	SP0077270	SP0077270	SF0077270	SP0078010	SP0077269	Male	2	FALSE	SPARK
SP0077905	SP0077905	SP0077905	SF0077905	SP0099978	SP0077899	Male	2	FALSE	SPARK
SP0077921	SP0077921	SP0077921	SF0077921	SP0083432	SP0077920	Male	2	FALSE	SPARK
SP0077983	SP0077983	SP0077983	SF0077983	SP0082226	SP0077980	Female	2	FALSE	SPARK
SP0078295	SP0078295	SP0078296	SF0078295	SP0082510	SP0078292	Male	2	FALSE	SPARK
SP0078544	SP0078544	SP0078544	SF0078542	SP0079341	SP0078541	Female	2	FALSE	SPARK
SP0078635	SP0078635	SP0078635	SF0078633	SP0079692	SP0078632	Female	1	FALSE	SPARK
SP0078817	SP0078817	SP0078817	SF0078816	SP0080937	SP0078815	Female	1	FALSE	SPARK
SP0079673	SP0079673	SP0079673	SF0079670	SP0079656	SP0079755	Male	1	FALSE	SPARK
SP0080133	SP0080133	SP0080133	SF0080133	SP0083330	SP0080132	Female	2	FALSE	SPARK
SP0080162	SP0080162	SP0080162	SF0080161	SP0113608	SP0080159	Female	1	FALSE	SPARK
SP0080176	SP0080176	SP0080176	SF0080176	SP0080768	SP0080175	Male	2	FALSE	SPARK
SP0080444	SP0080444	SP0080444	SF0080444	SP0080521	SP0080443	Male	2	FALSE	SPARK
SP0080642	SP0080642	SP0080642	SF0080642	SP0088200	SP0080641	Male	2	FALSE	SPARK
SP0080964	SP0080964	SP0080964	SF0080963	SP0082684	SP0080962	Male	1	FALSE	SPARK
SP0081549	SP0081549	SP0081549	SF0081547	SP0081552	SP0081546	Female	1	FALSE	SPARK
SP0081679	SP0081679	SP0081679	SF0081679	SP0081681	SP0081678	Female	2	FALSE	SPARK
SP0081780	SP0081780	SP0081780	SF0081780	SP0081779	SP0081783	Male	2	FALSE	SPARK
SP0081798	SP0081798	SP0081798	SF0081797	SP0081796	SP0083844	Female	1	FALSE	SPARK
SP0081837	SP0081837	SP0081837	SF0081836	SP0117570	SP0081835	Male	1	FALSE	SPARK
SP0081962	SP0081962	SP0081962	SF0081962	SP0082418	SP0081956	Male	2	FALSE	SPARK
SP0081985	SP0081985	SP0081985	SF0081985	SP0082000	SP0081984	Male	2	FALSE	SPARK
SP0082035	SP0082035	SP0082035	SF0082034	SP0093152	SP0082033	Male	1	FALSE	SPARK
SP0082164	SP0082164	SP0082164	SF0082164	SP0088255	SP0082163	Male	2	FALSE	SPARK
SP0082603	SP0082603	SP0082603	SF0082603	SP0084484	SP0082599	Male	2	FALSE	SPARK
SP0082784	SP0082784	SP0082784	SF0082784	SP0083317	SP0082780	Male	2	FALSE	SPARK
SP0082944	SP0082944	SP0082944	SF0082944	SP0082952	SP0082943	Male	2	FALSE	SPARK
SP0083001	SP0083001	SP0083001	SF0083001	SP0084704	SP0082998	Male	2	FALSE	SPARK
SP0083108	SP0083108	SP0083108	SF0083107	SP0083113	SP0083104	Male	1	FALSE	SPARK
SP0083289	SP0083289	SP0083289	SF0083288	SP0084955	SP0083287	Female	1	FALSE	SPARK
SP0083541	SP0083541	SP0083541	SF0083539	SP0083777	SP0083536	Female	1	FALSE	SPARK
SP0083641	SP0083641	SP0083641	SF0083641	SP0087161	SP0083640	Male	2	FALSE	SPARK
SP0083711	SP0083711	SP0083711	SF0083710	SP0085723	SP0083708	Female	1	FALSE	SPARK
SP0083961	SP0083961	SP0083961	SF0083961	SP0087191	SP0083959	Male	2	FALSE	SPARK
SP0085024	SP0085024	SP0085024	SF0085024	SP0110858	SP0085022	Male	2	FALSE	SPARK
SP0085211	SP0085211	SP0085211	SF0085211	SP0085224	SP0085208	Male	2	FALSE	SPARK
SP0085357	SP0085357	SP0085357	SF0085357	SP0085365	SP0085355	Male	2	FALSE	SPARK
SP0085832	SP0085832	SP0085832	SF0085831	SP0085834	SP0085830	Female	1	FALSE	SPARK
SP0085893	SP0085893	SP0085893	SF0085892	SP0085896	SP0085891	Male	1	FALSE	SPARK
SP0086429	SP0086429	SP0086429	SF0086429	SP0097595	SP0089075	Female	2	FALSE	SPARK
SP0086531	SP0086531	SP0086531	SF0086530	SP0086534	SP0086529	Female	2	FALSE	SPARK
SP0086561	SP0086561	SP0086561	SF0086561	SP0088858	SP0086560	Male	2	FALSE	SPARK
SP0087204	SP0087204	SP0087204	SF0087204	SP0087206	SP0087203	Male	2	FALSE	SPARK
SP0087342	SP0087342	SP0087342	SF0087342	SP0088302	SP0087341	Male	2	FALSE	SPARK
SP0087397	SP0087397	SP0087397	SF0087397	SP0087401	SP0087396	Male	2	FALSE	SPARK
SP0087547	SP0087547	SP0087547	SF0087547	SP0088131	SP0087546	Male	2	FALSE	SPARK
SP0087659	SP0087659	SP0087659	SF0087659	SP0087682	SP0087658	Male	2	FALSE	SPARK
SP0088140	SP0088140	SP0088140	SF0088140	SP0090305	SP0088139	Male	2	FALSE	SPARK
SP0088162	SP0088162	SP0088162	SF0088161	SP0088165	SP0088160	Female	1	FALSE	SPARK
SP0088505	SP0088505	SP0088505	SF0088505	SP0092828	SP0088503	Male	2	FALSE	SPARK
SP0088684	SP0088684	SP0088684	SF0088683	SP0088688	SP0088682	Male	1	FALSE	SPARK
SP0088844	SP0088844	SP0088844	SF0088844	SP0088877	SP0088843	Male	2	FALSE	SPARK
SP0088875	SP0088875	SP0088875	SF0088874	SP0097551	SP0088873	Female	1	FALSE	SPARK
SP0089004	SP0089004	SP0089004	SF0089004	SP0097640	SP0089003	Male	2	FALSE	SPARK
SP0089239	SP0089239	SP0089239	SF0089239	SP0095861	SP0089237	Female	2	FALSE	SPARK
SP0089775	SP0089775	SP0089775	SF0089775	SP0096736	SP0089774	Male	2	FALSE	SPARK
SP0089892	SP0089892	SP0089892	SF0089892	SP0090283	SP0089890	Male	2	FALSE	SPARK
SP0090228	SP0090228	SP0090228	SF0090228	SP0090242	SP0090226	Male	2	FALSE	SPARK
SP0090443	SP0090443	SP0090443	SF0090443	SP0092440	SP0090442	Male	2	FALSE	SPARK
SP0090686	SP0090686	SP0090686	SF0090686	SP0090694	SP0090683	Female	2	FALSE	SPARK
SP0090839	SP0090839	SP0090839	SF0090839	SP0090849	SP0090837	Male	2	FALSE	SPARK
SP0091119	SP0091119	SP0091119	SF0091119	SP0091118	SP0095750	Male	2	FALSE	SPARK
SP0091139	SP0091139	SP0091139	SF0091137	SP0091136	SP0091334	Male	1	FALSE	SPARK
SP0091434	SP0091434	SP0091434	SF0091434	SP0091452	SP0091433	Male	2	FALSE	SPARK
SP0091494	SP0091494	SP0091494	SF0091494	SP0091591	SP0091492	Male	2	FALSE	SPARK
SP0092372	SP0092372	SP0092372	SF0092372	SP0092371	SP0092896	Male	2	FALSE	SPARK
SP0092628	SP0092628	SP0092628	SF0092628	SP0092631	SP0092621	Male	2	FALSE	SPARK
SP0093095	SP0093095	SP0093095	SF0093093	SP0096135	SP0093080	Female	2	FALSE	SPARK
SP0094953	SP0094953	SP0094953	SF0094948	SP0095065	SP0094944	Male	2	FALSE	SPARK
SP0094967	SP0094967	SP0094967	SF0094948	SP0095065	SP0094944	Female	1	FALSE	SPARK
SP0095463	SP0095463	SP0095463	SF0095463	SP0104361	SP0095461	Female	2	FALSE	SPARK
SP0095905	SP0095905	SP0095905	SF0095905	SP0095904	SP0096208	Male	2	FALSE	SPARK
SP0095972	SP0095972	SP0095972	SF0095972	SP0095970	SP0098395	Male	2	FALSE	SPARK
SP0097007	SP0097007	SP0097007	SF0097007	SP0097060	SP0097006	Female	2	FALSE	SPARK
SP0097660	SP0097660	SP0097660	SF0097659	SP0102188	SP0097658	Female	1	FALSE	SPARK
SP0097768	SP0097768	SP0097768	SF0097768	SP0097767	SP0097789	Male	2	FALSE	SPARK
SP0098611	SP0098611	SP0098611	SF0098610	SP0098743	SP0098608	Female	2	FALSE	SPARK
SP0099185	SP0099185	SP0099185	SF0099185	SP0099190	SP0099184	Female	2	FALSE	SPARK
SP0099622	SP0099622	SP0099622	SF0099621	SP0099620	SP0099632	Female	1	FALSE	SPARK
SP0100139	SP0100139	SP0100139	SF0100138	SP0107533	SP0100136	Female	1	FALSE	SPARK
SP0100364	SP0100364	SP0100364	SF0100364	SP0105161	SP0100362	Male	2	FALSE	SPARK
SP0100826	SP0100826	SP0100826	SF0100825	SP0105528	SP0100824	Female	2	FALSE	SPARK
SP0100871	SP0100871	SP0100871	SF0100871	SP0100907	SP0100870	Male	2	FALSE	SPARK
SP0100984	SP0100984	SP0100984	SF0100983	SP0101236	SP0100981	Male	1	FALSE	SPARK
SP0101526	SP0101526	SP0101526	SF0101526	SP0101568	SP0101525	Male	2	FALSE	SPARK
SP0101527	SP0101527	SP0101527	SF0101526	SP0101568	SP0101525	Female	2	FALSE	SPARK
SP0101688	SP0101688	SP0101688	SF0101688	SP0101690	SP0101687	Female	2	FALSE	SPARK
SP0102165	SP0102165	SP0102165	SF0102165	SP0102864	SP0102164	Male	2	FALSE	SPARK
SP0102282	SP0102282	SP0102282	SF0102281	SP0117346	SP0102279	Male	1	FALSE	SPARK
SP0103039	SP0103039	SP0103039	SF0103039	SP0108296	SP0103038	Male	2	FALSE	SPARK
SP0104002	SP0104002	SP0104002	SF0104002	SP0104009	SP0104001	Male	2	FALSE	SPARK
SP0104081	SP0104081	SP0104081	SF0104080	SP0104083	SP0104079	Male	1	FALSE	SPARK
SP0104193	SP0104193	SP0104193	SF0104192	SP0104203	SP0104191	Male	1	FALSE	SPARK
SP0104400	SP0104400	SP0104400	SF0104400	SP0110346	SP0104399	Male	2	FALSE	SPARK
SP0104865	SP0104865	SP0104865	SF0104865	SP0104879	SP0104861	Male	2	FALSE	SPARK
SP0104874	SP0104874	SP0104874	SF0104874	SP0104895	SP0104853	Male	2	FALSE	SPARK
SP0105803	SP0105803	SP0105803	SF0105803	SP0114513	SP0105801	Male	2	FALSE	SPARK
SP0106231	SP0106231	SP0106231	SF0106231	SP0106405	SP0106230	Male	2	FALSE	SPARK
SP0106518	SP0106518	SP0106518	SF0106518	SP0106525	SP0106517	Female	2	FALSE	SPARK
SP0106666	SP0106666	SP0106666	SF0106666	SP0106671	SP0106664	Male	2	FALSE	SPARK
SP0106938	SP0106938	SP0106938	SF0106935	SP0106952	SP0106934	Female	1	FALSE	SPARK
SP0106972	SP0106972	SP0106972	SF0106972	SP0107458	SP0106971	Female	2	FALSE	SPARK
SP0107372	SP0107372	SP0107372	SF0107372	SP0107378	SP0107371	Male	2	FALSE	SPARK
SP0107801	SP0107801	SP0107801	SF0107801	SP0107811	SP0107800	Male	2	FALSE	SPARK
SP0107946	SP0107946	SP0107946	SF0107946	SP0103824	SP0107945	Male	2	FALSE	SPARK
SP0109274	SP0109274	SP0109274	SF0109274	SP0109272	SP0109292	Male	2	FALSE	SPARK
SP0109473	SP0109473	SP0109473	SF0109473	SP0109813	SP0109470	Male	2	FALSE	SPARK
SP0110062	SP0110062	SP0110062	SF0110062	SP0110057	SP0111086	Male	2	FALSE	SPARK
SP0110883	SP0110883	SP0110883	SF0110881	SP0113112	SP0110879	Male	1	FALSE	SPARK
SP0111241	SP0111241	SP0111241	SF0111241	SP0121496	SP0111240	Male	2	FALSE	SPARK
SP0111706	SP0111706	SP0111706	SF0111706	SP0111728	SP0111713	Male	2	FALSE	SPARK
SP0111799	SP0111799	SP0111799	SF0111799	SP0111815	SP0111794	Male	2	FALSE	SPARK
SP0111986	SP0111986	SP0111986	SF0111986	SP0113454	SP0111983	Male	2	FALSE	SPARK
SP0112026	SP0112026	SP0112026	SF0112026	SP0112040	SP0112025	Male	2	FALSE	SPARK
SP0112075	SP0112075	SP0112075	SF0112072	SP0112259	SP0112070	Female	1	FALSE	SPARK
SP0112122	SP0112122	NA	SF0112122	SP0112134	SP0112121	Male	2	FALSE	SPARK
SP0112172	SP0112172	SP0112172	SF0112172	SP0120346	SP0112170	Male	2	FALSE	SPARK
SP0112522	SP0112522	SP0112522	SF0112522	SP0124763	SP0112521	Male	2	FALSE	SPARK
SP0113984	SP0113984	SP0113984	SF0113984	SP0124554	SP0113983	Male	2	FALSE	SPARK
SP0114697	SP0114697	SP0114697	SF0114697	SP0117094	SP0114696	Male	2	FALSE	SPARK
SP0114923	SP0114923	SP0114923	SF0114921	SP0116013	SP0114920	Male	2	FALSE	SPARK
SP0115958	SP0115958	SP0115958	SF0115956	SP0116087	SP0115955	Male	2	FALSE	SPARK
SP0116067	SP0116067	SP0116067	SF0116067	SP0116079	SP0116173	Female	2	FALSE	SPARK
SP0116074	SP0116074	SP0116074	SF0116074	SP0117473	SP0116073	Male	2	FALSE	SPARK
SP0116535	SP0116535	SP0116535	SF0116535	SP0116534	SP0123914	Male	2	FALSE	SPARK
SP0116687	SP0116687	SP0116687	SF0116686	SP0122385	SP0116685	Male	2	FALSE	SPARK
SP0117538	SP0117538	SP0117538	SF0117538	SP0117537	SP0122507	Male	2	FALSE	SPARK
SP0117552	SP0117552	SP0117552	SF0117551	SP0118542	SP0117548	Female	1	FALSE	SPARK
SP0119545	SP0119545	SP0119545	SF0119540	SP0121424	SP0119538	Male	1	FALSE	SPARK
SP0120018	SP0120018	SP0120018	SF0120018	SP0120634	SP0120016	Male	2	FALSE	SPARK
SP0120019	SP0120019	SP0120019	SF0120018	SP0120634	SP0120016	Male	2	FALSE	SPARK
SP0120116	SP0120116	SP0120116	SF0120116	SP0120296	SP0120115	Male	2	FALSE	SPARK
SP0120630	SP0120630	SP0120630	SF0120630	SP0121794	SP0120629	Male	2	FALSE	SPARK
SP0120800	SP0120800	SP0120800	SF0120800	SP0124389	SP0120799	Male	2	FALSE	SPARK
SP0120843	SP0120843	SP0120843	SF0120843	SP0121011	SP0120842	Male	2	FALSE	SPARK
SP0121520	SP0121520	SP0121520	SF0121520	SP0121692	SP0121518	Male	2	FALSE	SPARK
SP0122263	SP0122263	SP0122263	SF0122263	SP0122261	SP0122330	Male	2	FALSE	SPARK
SP0122666	SP0122666	SP0122666	SF0122666	SP0122669	SP0122665	Female	2	FALSE	SPARK
SP0122718	SP0122718	SP0122718	SF0122716	SP0122868	SP0122714	Male	1	FALSE	SPARK
SP0123373	SP0123373	SP0123373	SF0123372	SP0123381	SP0123370	Male	1	FALSE	SPARK
SP0123624	SP0123624	SP0123624	SF0123624	SP0123627	SP0123623	Male	2	FALSE	SPARK
SP0123712	SP0123712	SP0123712	SF0123712	SP0128116	SP0123709	Male	2	FALSE	SPARK
SP0123714	SP0123714	SP0123714	SF0123712	SP0128116	SP0123709	Male	1	FALSE	SPARK
SP0124867	SP0124867	SP0124867	SF0124867	SP0131263	SP0124866	Male	2	FALSE	SPARK
SP0124925	SP0124925	SP0124925	SF0124924	SP0124951	SP0124923	Male	1	FALSE	SPARK
SP0125133	SP0125133	SP0125133	SF0125133	SP0126737	SP0125132	Male	2	FALSE	SPARK
SP0125156	SP0125156	SP0125156	SF0125155	SP0125581	SP0091847	Male	1	FALSE	SPARK
SP0125236	SP0125236	SP0125236	SF0125235	SP0125259	SP0122859	Male	1	FALSE	SPARK
SP0125554	SP0125554	SP0125554	SF0125553	SP0125552	SP0129593	Female	1	FALSE	SPARK
SP0125567	SP0125567	SP0125567	SF0125565	SP0125574	SP0125562	Male	1	FALSE	SPARK
SP0125643	SP0125643	SP0125643	SF0125643	SP0128000	SP0125641	Male	2	FALSE	SPARK
SP0126074	SP0126074	SP0126074	SF0126073	SP0127985	SP0126072	Male	1	FALSE	SPARK
SP0127238	SP0127238	SP0127238	SF0127237	SP0127248	SP0127236	Female	2	FALSE	SPARK
SP0127721	SP0127721	SP0127721	SF0127719	SP0135257	SP0127717	Male	1	FALSE	SPARK
SP0128171	SP0128171	SP0128171	SF0128170	SP0128326	SP0128167	Female	1	FALSE	SPARK
SP0128722	SP0128722	SP0128722	SF0128722	SP0128720	SP0128725	Female	2	FALSE	SPARK
SP0129060	SP0129060	SP0129060	SF0129060	SP0129059	SP0129384	Male	2	FALSE	SPARK
SP0130488	SP0130488	SP0130488	SF0130488	SP0130578	SP0128286	Male	2	FALSE	SPARK
SP0131113	SP0131113	SP0131113	SF0131112	SP0131110	SP0055774	Male	2	FALSE	SPARK
SP0132363	SP0132363	SP0132363	SF0132363	SP0132368	SP0132361	Male	2	FALSE	SPARK
SP0133099	SP0133099	SP0133099	SF0133099	SP0133237	SP0133098	Male	2	FALSE	SPARK
SP0134056	SP0134056	SP0134056	SF0134056	SP0134307	SP0134054	Male	2	FALSE	SPARK
SP0134876	SP0134876	SP0134876	SF0134876	SP0136910	SP0134875	Female	2	FALSE	SPARK
SP0134976	SP0134976	SP0134976	SF0134976	SP0140399	SP0134975	Male	2	FALSE	SPARK
SP0137425	SP0137425	NA	SF0137425	SP0141614	SP0137423	Male	2	FALSE	SPARK
SP0137615	SP0137615	SP0137615	SF0137614	SP0137623	SP0137613	Female	1	FALSE	SPARK
SP0138252	SP0138252	SP0138252	SF0138252	SP0139856	SP0138244	Male	2	FALSE	SPARK
SP0138440	SP0138440	SP0138440	SF0138440	SP0143766	SP0138439	Male	2	FALSE	SPARK
SP0138776	SP0138776	SP0138776	SF0138776	SP0138775	SP0138779	Female	2	FALSE	SPARK
SP0139217	SP0139217	SP0139217	SF0139217	SP0139215	SP0139223	Male	2	FALSE	SPARK
SP0140190	SP0140190	SP0140190	SF0140190	SP0140198	SP0140185	Male	2	FALSE	SPARK
SP0141546	SP0141546	SP0141546	SF0141546	SP0141551	SP0141545	Male	2	FALSE	SPARK
SP0141591	SP0141591	SP0141591	SF0141591	SP0141598	SP0141590	Male	2	FALSE	SPARK
SP0142527	SP0142527	SP0142527	SF0142525	SP0142537	SP0142524	Male	1	FALSE	SPARK
SP0142622	SP0142622	SP0142622	SF0142622	SP0142759	SP0142621	Female	2	FALSE	SPARK
SP0142891	SP0142891	SP0142891	SF0142891	SP0143585	SP0142890	Male	2	FALSE	SPARK
SP0142915	SP0142915	SP0142915	SF0142915	SP0142939	SP0142907	Male	2	FALSE	SPARK
SP0143379	SP0143379	SP0143379	SF0143379	SP0143402	SP0143375	Male	2	FALSE	SPARK
SP0143745	SP0143745	SP0143745	SF0143745	SP0145156	SP0143743	Male	2	FALSE	SPARK
SP0144276	SP0144276	SP0144276	SF0144275	SP0144278	SP0144274	Female	1	FALSE	SPARK
SP0144365	SP0144365	SP0144365	SF0144365	SP0144363	SP0144433	Male	2	FALSE	SPARK
SP0145787	SP0145787	SP0145787	SF0145787	SP0145786	SP0145790	Male	2	FALSE	SPARK
SP0147546	SP0147546	SP0147546	SF0147545	SP0147548	SP0147544	Male	1	FALSE	SPARK
SP0149915	SP0149915	SP0149915	SF0149912	SP0149900	SP0149931	Male	2	FALSE	SPARK
SP0150569	SP0150569	SP0150569	SF0150569	SP0151235	SP0150568	Male	2	FALSE	SPARK
SP0007520	SP0007520	SP0007520	SF0007383	SP0007109	SP0014312	Male	1	FALSE	SPARK
SP0008325	SP0008325	SP0008325	SF0008325	SP0008171	SP0025765	Female	2	FALSE	SPARK
SP0013015	SP0013015	SP0013015	SF0013015	SP0008765	SP0012765	Male	2	FALSE	SPARK
SP0013820	SP0013820	SP0013820	SF0013820	SP0021140	SP0013751	Male	2	FALSE	SPARK
SP0018047	SP0018047	SP0018047	SF0018047	SP0024619	SP0017986	Male	2	FALSE	SPARK
SP0018947	SP0018947	SP0018947	SF0018947	SP0024580	SP0018855	Male	2	FALSE	SPARK
SP0020914	SP0020914	SP0020914	SF0020914	SP0026240	SP0020861	Male	2	FALSE	SPARK
SP0021865	SP0021865	SP0021865	SF0021865	SP0021693	SP0021813	Female	2	FALSE	SPARK
SP0021872	SP0021872	SP0021872	SF0021872	SP0021818	SP0022127	Male	2	FALSE	SPARK
SP0022660	SP0022660	SP0022660	SF0022624	SP0022902	SP0022517	Female	1	FALSE	SPARK
SP0024187	SP0024187	SP0024187	SF0024187	SP0024164	SP0024163	Male	2	FALSE	SPARK
SP0026028	SP0026028	SP0026028	SF0026028	SP0025998	SP0026249	Female	2	FALSE	SPARK
SP0032591	SP0032591	SP0032591	SF0032591	SP0032593	SP0032589	Male	2	FALSE	SPARK
SP0034666	SP0034666	SP0034666	SF0034664	SP0034667	SP0034663	Male	2	FALSE	SPARK
SP0035082	SP0035082	SP0035082	SF0035081	SP0035083	SP0035077	Female	1	FALSE	SPARK
SP0036574	SP0036574	SP0036574	SF0036574	SP0059045	SP0036513	Male	2	FALSE	SPARK
SP0038495	SP0038495	SP0038495	SF0038495	SP0038499	SP0038493	Male	2	FALSE	SPARK
SP0038640	SP0038640	SP0038640	SF0038640	SP0038644	SP0038638	Male	2	FALSE	SPARK
SP0040833	SP0040833	SP0040833	SF0040833	SP0040914	SP0040769	Female	2	FALSE	SPARK
SP0041151	SP0041151	SP0041151	SF0041151	SP0041190	SP0041149	Male	2	FALSE	SPARK
SP0042123	SP0042123	SP0042123	SF0042123	SP0042125	SP0042122	Male	2	FALSE	SPARK
SP0047137	SP0047137	NA	SF0047137	SP0047139	SP0047136	Male	2	FALSE	SPARK
SP0048423	SP0048423	SP0048423	SF0048423	SP0048431	SP0048421	Female	2	FALSE	SPARK
SP0050021	SP0050021	SP0050021	SF0050021	SP0060353	SP0050019	Male	2	FALSE	SPARK
SP0053821	SP0053821	SP0053821	SF0053821	SP0055108	SP0053820	Male	2	FALSE	SPARK
SP0058678	SP0058678	SP0058678	SF0058677	SP0062920	SP0058676	Male	2	FALSE	SPARK
SP0058873	SP0058873	SP0058873	SF0058872	SP0058928	SP0058871	Male	1	FALSE	SPARK
SP0060331	SP0060331	SP0060331	SF0060331	SP0067120	SP0060325	Male	2	FALSE	SPARK
SP0062483	SP0062483	SP0062483	SF0062483	SP0066568	SP0062482	Male	2	FALSE	SPARK
SP0067706	SP0067706	SP0067706	SF0067705	SP0067876	SP0067704	Female	1	FALSE	SPARK
SP0068071	SP0068071	SP0068071	SF0068071	SP0069503	SP0068070	Male	2	FALSE	SPARK
SP0070732	SP0070732	SP0070732	SF0070732	SP0070731	SP0077327	Female	2	FALSE	SPARK
SP0071524	SP0071524	SP0071524	SF0071523	SP0071969	SP0071522	Female	2	FALSE	SPARK
SP0083863	SP0083863	SP0083863	SF0083863	SP0086543	SP0083862	Male	2	FALSE	SPARK
SP0086069	SP0086069	SP0086069	SF0086069	SP0089041	SP0086068	Male	2	FALSE	SPARK
SP0086530	SP0086530	SP0086530	SF0086530	SP0086534	SP0086529	Male	2	FALSE	SPARK
SP0087560	SP0087560	SP0087560	SF0087559	SP0090432	SP0087557	Male	1	FALSE	SPARK
SP0087951	SP0087951	SP0087951	SF0087951	SP0087950	SP0087949	Male	2	FALSE	SPARK
SP0093240	SP0093240	SP0093240	SF0093240	SP0098910	SP0093238	Male	2	FALSE	SPARK
SP0094458	SP0094458	SP0094458	SF0094458	SP0098976	SP0094457	Male	2	FALSE	SPARK
SP0094969	SP0094969	SP0094969	SF0094948	SP0095065	SP0094944	Male	1	FALSE	SPARK
SP0102167	SP0102167	SP0102167	SF0102165	SP0102864	SP0102164	Male	1	FALSE	SPARK
SP0111210	SP0111210	SP0111210	SF0111210	SP0111282	SP0111207	Male	2	FALSE	SPARK
SP0112112	SP0112112	SP0112112	SF0112112	SP0112443	SP0112111	Male	2	FALSE	SPARK
SP0117352	SP0117352	SP0117352	SF0117352	SP0123481	SP0117351	Male	2	FALSE	SPARK
SP0117468	SP0117468	SP0117468	SF0117468	SP0117594	SP0117467	Male	2	FALSE	SPARK
SP0125166	SP0125166	SP0125166	SF0125166	SP0125169	SP0125165	Male	2	FALSE	SPARK
SP0127097	SP0127097	SP0127097	SF0127097	SP0128614	SP0127096	Male	2	FALSE	SPARK
SP0127768	SP0127768	SP0127768	SF0127767	SP0127777	SP0127766	Female	1	FALSE	SPARK
SP0128255	SP0128255	SP0128255	SF0128255	SP0128261	SP0128253	Male	2	FALSE	SPARK
SP0128843	SP0128843	SP0128843	SF0128843	SP0128841	SP0128854	Male	2	FALSE	SPARK
SP0132707	SP0132707	SP0132707	SF0132707	SP0132710	SP0132706	Female	2	FALSE	SPARK
SP0136277	SP0136277	SP0136277	SF0136277	SP0136313	SP0136275	Male	2	FALSE	SPARK
SP0136734	SP0136734	NA	SF0136734	SP0138475	SP0136732	Female	2	FALSE	SPARK
SP0139179	SP0139179	SP0139179	SF0139178	SP0139187	SP0139174	Male	1	FALSE	SPARK
SP0144606	SP0144606	SP0144606	SF0144606	SP0144622	SP0144604	Female	2	FALSE	SPARK
SP0008461	SP0008461	SP0008461	SF0008267	SP0024020	SP0008235	Female	1	FALSE	SPARK
SP0010524	SP0010524	SP0010524	SF0010524	SP0011452	SP0009683	Female	2	FALSE	SPARK
SP0011158	SP0011158	SP0011158	SF0010956	SP0024990	SP0010826	Female	1	FALSE	SPARK
SP0015806	SP0015806	SP0015806	SF0015806	SP0023181	SP0015743	Male	2	FALSE	SPARK
SP0016344	SP0016344	SP0016344	SF0016344	SP0025600	SP0016110	Male	2	FALSE	SPARK
SP0017302	SP0017302	SP0017302	SF0017302	SP0028125	SP0017171	Male	2	FALSE	SPARK
SP0025795	SP0025795	SP0025795	SF0025795	SP0025454	SP0025769	Female	2	FALSE	SPARK
SP0026446	SP0026446	SP0026446	SF0026446	SP0028323	SP0026477	Male	2	FALSE	SPARK
SP0026850	SP0026850	SP0026850	SF0026790	SP0029046	SP0026676	Female	2	FALSE	SPARK
SP0026940	SP0026940	SP0026940	SF0026940	SP0021660	SP0026883	Male	2	FALSE	SPARK
SP0027386	SP0027386	SP0027386	SF0027386	SP0027462	SP0027364	Male	2	FALSE	SPARK
SP0027495	SP0027495	SP0027495	SF0027467	SP0027513	SP0027494	Female	1	FALSE	SPARK
SP0028895	SP0028895	SP0028895	SF0028894	SP0028898	SP0028891	Male	1	FALSE	SPARK
SP0031103	SP0031103	SP0031103	SF0031103	SP0041169	SP0031101	Male	2	FALSE	SPARK
SP0037139	SP0037139	SP0037139	SF0037139	SP0037143	SP0037138	Female	2	FALSE	SPARK
SP0040935	SP0040935	SP0040935	SF0040934	SP0040936	SP0040933	Male	1	FALSE	SPARK
SP0041524	SP0041524	SP0041524	SF0041524	SP0055049	SP0041523	Male	2	FALSE	SPARK
SP0042053	SP0042053	SP0042053	SF0042053	SP0042056	SP0042050	Male	2	FALSE	SPARK
SP0042294	SP0042294	SP0042294	SF0042294	SP0042293	SP0042333	Male	2	FALSE	SPARK
SP0044549	SP0044549	SP0044549	SF0044549	SP0044571	SP0044545	Male	2	FALSE	SPARK
SP0047516	SP0047516	SP0047516	SF0047516	SP0047519	SP0047515	Male	2	FALSE	SPARK
SP0051290	SP0051290	SP0051290	SF0051290	SP0066306	SP0051302	Female	2	FALSE	SPARK
SP0056467	SP0056467	SP0056467	SF0056467	SP0056518	SP0056462	Female	2	FALSE	SPARK
SP0057303	SP0057303	SP0057303	SF0057303	SP0057300	SP0057744	Male	2	FALSE	SPARK
SP0063830	SP0063830	SP0063830	SF0063830	SP0072644	SP0063829	Male	2	FALSE	SPARK
SP0064468	SP0064468	SP0064468	SF0064466	SP0064463	SP0064670	Female	2	FALSE	SPARK
SP0065576	SP0065576	SP0065576	SF0065576	SP0066139	SP0065575	Female	2	FALSE	SPARK
SP0065777	SP0065777	SP0065777	SF0065777	SP0065780	SP0065775	Male	2	FALSE	SPARK
SP0066312	SP0066312	SP0066312	SF0066312	SP0068926	SP0066311	Female	2	FALSE	SPARK
SP0070682	SP0070682	SP0070682	SF0070682	SP0074837	SP0070681	Male	2	FALSE	SPARK
SP0073590	SP0073590	SP0073590	SF0073589	SP0073598	SP0073588	Male	1	FALSE	SPARK
SP0074183	SP0074183	SP0074183	SF0074183	SP0076605	SP0074182	Female	2	FALSE	SPARK
SP0074740	SP0074740	SP0074740	SF0074740	SP0074744	SP0074739	Male	2	FALSE	SPARK
SP0077275	SP0077275	SP0077275	SF0077275	SP0082394	SP0077274	Male	2	FALSE	SPARK
SP0079392	SP0079392	SP0079392	SF0079390	SP0079402	SP0079389	Female	1	FALSE	SPARK
SP0082145	SP0082145	SP0082145	SF0082143	SP0082668	SP0082141	Female	1	FALSE	SPARK
SP0083590	SP0083590	SP0083590	SF0083589	SP0083600	SP0083588	Female	1	FALSE	SPARK
SP0085426	SP0085426	SP0085426	SF0085425	SP0085438	SP0085423	Female	1	FALSE	SPARK
SP0096965	SP0096965	SP0096965	SF0096965	SP0098431	SP0096964	Male	2	FALSE	SPARK
SP0100918	SP0100918	SP0100918	SF0100918	SP0107899	SP0100917	Male	2	FALSE	SPARK
SP0103757	SP0103757	SP0103757	SF0103757	SP0103760	SP0103756	Male	2	FALSE	SPARK
SP0110819	SP0110819	SP0110819	SF0110819	SP0117611	SP0110817	Female	2	FALSE	SPARK
SP0111275	SP0111275	SP0111275	SF0111273	SP0111646	SP0111271	Female	1	FALSE	SPARK
SP0113505	SP0113505	SP0113505	SF0113505	SP0113527	SP0113504	Male	2	FALSE	SPARK
SP0128381	SP0128381	SP0128381	SF0128381	SP0128379	SP0128711	Female	2	FALSE	SPARK
SP0139342	SP0139342	SP0139342	SF0139342	SP0143564	SP0142479	Male	2	FALSE	SPARK
SP0141441	SP0141441	SP0141441	SF0141439	SP0143316	SP0141438	Male	1	FALSE	SPARK
SP0144508	SP0144508	SP0144508	SF0144505	SP0144500	SP0144539	Male	1	FALSE	SPARK
SP0144729	SP0144729	SP0144729	SF0144720	SP0144732	SP0066865	Male	2	FALSE	SPARK
SP0148240	SP0148240	SP0148240	SF0148240	SP0148260	SP0148251	Male	2	FALSE	SPARK
SP0000285	SP0000285	SP0000285	SF0000226	SP0000819	SP0001282	Female	1	FALSE	SPARK
SP0000996	SP0000996	SP0000996	SF0000938	SP0001059	SP0000896	Male	1	FALSE	SPARK
SP0001583	SP0001583	SP0001583	SF0001583	SP0001720	SP0001536	Male	2	FALSE	SPARK
SP0001673	SP0001673	SP0001673	SF0000145	SP0007039	SP0000111	Male	1	FALSE	SPARK
SP0001692	SP0001692	SP0001692	SF0001660	SP0003031	SP0001621	Female	1	FALSE	SPARK
SP0001948	SP0001948	SP0001948	SF0001948	SP0033445	SP0001907	Male	2	FALSE	SPARK
SP0001953	SP0001953	SP0001953	SF0001953	SP0002184	SP0001920	Male	2	FALSE	SPARK
SP0002274	SP0002274	SP0002274	SF0002274	SP0037425	SP0002243	Female	2	FALSE	SPARK
SP0002928	SP0002928	SP0002928	SF0002928	SP0002898	SP0018500	Male	2	FALSE	SPARK
SP0003567	SP0003567	SP0003567	SF0001298	SP0023940	SP0001238	Female	1	FALSE	SPARK
SP0003694	SP0003694	SP0003694	SF0003691	SP0013719	SP0003693	Male	2	FALSE	SPARK
SP0003832	SP0003832	SP0003832	SF0003831	SP0003886	SP0003830	Male	1	FALSE	SPARK
SP0003929	SP0003929	SP0003929	SF0003929	SP0020088	SP0003504	Male	2	FALSE	SPARK
SP0004036	SP0004036	SP0004036	SF0004036	SP0023777	SP0008080	Male	2	FALSE	SPARK
SP0004112	SP0004112	SP0004112	SF0004009	SP0014943	SP0004041	Male	1	FALSE	SPARK
SP0004319	SP0004319	SP0004319	SF0004319	SP0013808	SP0004217	Male	2	FALSE	SPARK
SP0004387	SP0004387	SP0004387	SF0004387	SP0029135	SP0008394	Male	2	FALSE	SPARK
SP0004431	SP0004431	SP0004431	SF0004261	SP0004609	SP0005319	Female	1	FALSE	SPARK
SP0004601	SP0004601	SP0004601	SF0004564	SP0004327	SP0005183	Male	2	FALSE	SPARK
SP0004825	SP0004825	SP0004825	SF0004726	SP0005507	SP0004696	Female	1	FALSE	SPARK
SP0004863	SP0004863	SP0004863	SF0004863	SP0005946	SP0007616	Male	2	FALSE	SPARK
SP0005129	SP0005129	SP0005129	SF0005064	SP0004138	SP0004994	Male	1	FALSE	SPARK
SP0005132	SP0005132	SP0005132	SF0005068	SP0020331	SP0005033	Female	1	FALSE	SPARK
SP0005195	SP0005195	SP0005195	SF0005195	SP0020675	SP0020393	Male	2	FALSE	SPARK
SP0005862	SP0005862	SP0005862	SF0005862	SP0015582	SP0005592	Male	2	FALSE	SPARK
SP0006037	SP0006037	SP0006037	SF0005693	SP0017244	SP0005565	Male	1	FALSE	SPARK
SP0006284	SP0006284	SP0006284	SF0006284	SP0006649	SP0006184	Male	2	FALSE	SPARK
SP0006292	SP0006292	SP0006292	SF0006225	SP0009116	SP0007736	Female	1	FALSE	SPARK
SP0006348	SP0006348	SP0006348	SF0006284	SP0006649	SP0006184	Male	2	FALSE	SPARK
SP0006392	SP0006392	SP0006392	SF0006321	SP0017655	SP0005923	Male	1	FALSE	SPARK
SP0006691	SP0006691	SP0006691	SF0006691	SP0021814	SP0006590	Male	2	FALSE	SPARK
SP0006709	SP0006709	SP0006709	SF0006640	SP0002811	SP0006577	Male	2	FALSE	SPARK
SP0006748	SP0006748	SP0006748	SF0006718	SP0013334	SP0006613	Male	1	FALSE	SPARK
SP0006872	SP0006872	SP0006872	SF0006872	SP0019961	SP0006770	Male	2	FALSE	SPARK
SP0006955	SP0006955	SP0006955	SF0006955	SP0017601	SP0006880	Female	2	FALSE	SPARK
SP0007336	SP0007336	SP0007336	SF0007336	SP0014721	SP0007166	Male	2	FALSE	SPARK
SP0007459	SP0007459	SP0007459	SF0007459	SP0023818	SP0007237	Male	2	FALSE	SPARK
SP0007700	SP0007700	SP0007700	SF0007700	SP0032347	SP0007357	Male	2	FALSE	SPARK
SP0007761	SP0007761	SP0007761	SF0007761	SP0017455	SP0007732	Male	2	FALSE	SPARK
SP0007810	SP0007810	SP0007810	SF0007776	SP0015560	SP0007470	Male	2	FALSE	SPARK
SP0007834	SP0007834	SP0007834	SF0007735	SP0078852	SP0007500	Female	1	FALSE	SPARK
SP0007903	SP0007903	SP0007903	SF0007903	SP0025694	SP0007823	Male	2	FALSE	SPARK
SP0007976	SP0007976	SP0007976	SF0007944	SP0020317	SP0007677	Female	2	FALSE	SPARK
SP0008096	SP0008096	SP0008096	SF0008096	SP0006263	SP0007856	Female	2	FALSE	SPARK
SP0008287	SP0008287	SP0008287	SF0008157	SP0008672	SP0008255	Female	1	FALSE	SPARK
SP0008373	SP0008373	SP0008373	SF0008373	SP0019016	SP0008337	Male	2	FALSE	SPARK
SP0008405	SP0008405	SP0008405	SF0008373	SP0019016	SP0008337	Female	1	FALSE	SPARK
SP0008417	SP0008417	SP0008417	SF0008417	SP0013391	SP0008619	Male	2	FALSE	SPARK
SP0008679	SP0008679	SP0008744	SF0008679	SP0015772	SP0008640	Male	2	FALSE	SPARK
SP0009057	SP0009057	SP0009057	SF0009018	SP0009656	SP0008898	Male	1	FALSE	SPARK
SP0009063	SP0009063	SP0009063	SF0009063	SP0015090	SP0009008	Male	2	FALSE	SPARK
SP0009198	SP0009198	SP0009198	SF0009198	SP0018435	SP0009004	Male	2	FALSE	SPARK
SP0009277	SP0009277	SP0009277	SF0009277	SP0009708	SP0010502	Female	2	FALSE	SPARK
SP0009391	SP0009391	SP0009391	SF0009391	SP0026106	SP0009330	Male	2	FALSE	SPARK
SP0009415	SP0009415	SP0009415	SF0009415	SP0014046	SP0009353	Male	2	FALSE	SPARK
SP0009851	SP0009851	SP0009851	SF0009851	SP0015115	SP0004233	Male	2	FALSE	SPARK
SP0009889	SP0009889	SP0009889	SF0009889	SP0017974	SP0009815	Female	2	FALSE	SPARK
SP0010210	SP0010210	SP0010210	SF0010210	SP0026315	SP0010178	Male	2	FALSE	SPARK
SP0010237	SP0010237	SP0010237	SF0010237	SP0011172	SP0010209	Male	2	FALSE	SPARK
SP0010319	SP0010319	SP0010319	SF0010319	SP0011036	SP0010286	Male	2	FALSE	SPARK
SP0010449	SP0010449	SP0010449	SF0010251	SP0012376	SP0009571	Male	1	FALSE	SPARK
SP0010786	SP0010786	SP0010786	SF0010751	SP0020188	SP0010687	Female	2	FALSE	SPARK
SP0010854	SP0010854	SP0010854	SF0010854	SP0067169	SP0009603	Male	2	FALSE	SPARK
SP0010857	SP0010857	SP0010857	SF0010857	SP0011001	SP0010591	Male	2	FALSE	SPARK
SP0010918	SP0010918	SP0010918	SF0010918	SP0024414	SP0010790	Male	2	FALSE	SPARK
SP0011005	SP0011005	SP0011005	SF0011005	SP0010903	SP0016785	Male	2	FALSE	SPARK
SP0011028	SP0011028	SP0011028	SF0010762	SP0010225	SP0012939	Female	1	FALSE	SPARK
SP0011081	SP0011081	SP0011081	SF0012453	SP0012151	SP0012314	Female	1	FALSE	SPARK
SP0011183	SP0011183	SP0011183	SF0011117	SP0030086	SP0011083	Male	1	FALSE	SPARK
SP0011204	SP0011204	SP0011204	SF0011204	SP0011769	SP0011011	Male	2	FALSE	SPARK
SP0011210	SP0011210	SP0011210	SF0011210	SP0014936	SP0011178	Female	2	FALSE	SPARK
SP0011265	SP0011265	SP0011265	SF0011265	SP0011634	SP0011168	Male	2	FALSE	SPARK
SP0011301	SP0011301	SP0011301	SF0011265	SP0011634	SP0011168	Female	1	FALSE	SPARK
SP0011516	SP0011516	SP0011516	SF0011516	SP0013229	SP0011296	Male	2	FALSE	SPARK
SP0011574	SP0011574	SP0011574	SF0011574	SP0011982	SP0011437	Male	2	FALSE	SPARK
SP0011710	SP0011710	SP0011710	SF0011574	SP0011982	SP0011437	Female	1	FALSE	SPARK
SP0011809	SP0011809	SP0011809	SF0011809	SP0026146	SP0011701	Male	2	FALSE	SPARK
SP0011905	SP0011905	SP0011905	SF0011905	SP0012467	SP0011797	Male	2	FALSE	SPARK
SP0011974	SP0011974	SP0011974	SF0011974	SP0011902	SP0029057	Male	2	FALSE	SPARK
SP0012036	SP0012036	SP0012036	SF0012036	SP0011194	SP0011663	Male	2	FALSE	SPARK
SP0012050	SP0012050	SP0012050	SF0012050	SP0012809	SP0012018	Male	2	FALSE	SPARK
SP0012089	SP0012089	SP0012089	SF0012089	SP0016955	SP0011891	Male	2	FALSE	SPARK
SP0012198	SP0012198	SP0012198	SF0012178	SP0011983	SP0018634	Male	2	FALSE	SPARK
SP0012224	SP0012224	SP0012224	SF0012224	SP0022100	SP0012322	Female	2	FALSE	SPARK
SP0012236	SP0012236	SP0012236	SF0012138	SP0016958	SP0012003	Male	1	FALSE	SPARK
SP0012335	SP0012335	SP0012335	SF0012335	SP0012469	SP0012202	Male	2	FALSE	SPARK
SP0012389	SP0012389	SP0012389	SF0012389	SP0021584	SP0012329	Female	2	FALSE	SPARK
SP0012404	SP0012404	SP0012404	SF0012404	SP0019498	SP0012499	Male	2	FALSE	SPARK
SP0012460	SP0012460	SP0012460	SF0012361	SP0009530	SP0011864	Female	1	FALSE	SPARK
SP0012645	SP0012645	SP0012645	SF0012645	SP0024246	SP0012485	Male	2	FALSE	SPARK
SP0012665	SP0012665	SP0012665	SF0012665	SP0029897	SP0012530	Male	2	FALSE	SPARK
SP0012697	SP0012697	SP0012697	SF0012697	SP0032192	SP0012508	Male	2	FALSE	SPARK
SP0012827	SP0012827	SP0012827	SF0012693	SP0028778	SP0012490	Female	1	FALSE	SPARK
SP0012890	SP0012890	SP0012890	SF0012890	SP0013024	SP0012858	Female	2	FALSE	SPARK
SP0013065	SP0013065	SP0013065	SF0013065	SP0013034	SP0013136	Female	2	FALSE	SPARK
SP0013188	SP0013188	SP0013188	SF0013190	SP0013286	SP0013189	Male	2	FALSE	SPARK
SP0013195	SP0013195	SP0013195	SF0013195	SP0013265	SP0013192	Female	2	FALSE	SPARK
SP0013321	SP0013321	SP0013321	SF0013320	SP0010856	SP0013318	Female	1	FALSE	SPARK
SP0013343	SP0013343	SP0013343	SF0013343	SP0013344	SP0013962	Male	2	FALSE	SPARK
SP0013826	SP0013826	SP0013826	SF0013826	SP0046500	SP0013696	Male	2	FALSE	SPARK
SP0013906	SP0013906	SP0013906	SF0013906	SP0013987	SP0013811	Male	2	FALSE	SPARK
SP0013938	SP0013938	SP0013938	SF0013906	SP0013987	SP0013811	Male	1	FALSE	SPARK
SP0014142	SP0014142	SP0014142	SF0014142	SP0031980	SP0014039	Male	2	FALSE	SPARK
SP0014166	SP0014166	SP0014166	SF0014123	SP0027124	SP0013889	Female	1	FALSE	SPARK
SP0014462	SP0014462	SP0014462	SF0014298	SP0015280	SP0012394	Male	1	FALSE	SPARK
SP0014731	SP0014731	SP0014731	SF0014731	SP0015381	SP0014624	Male	2	FALSE	SPARK
SP0015207	SP0015207	SP0015207	SF0015207	SP0015697	SP0015307	Female	2	FALSE	SPARK
SP0015244	SP0015244	SP0015244	SF0015244	SP0015211	SP0015452	Male	2	FALSE	SPARK
SP0015413	SP0015413	SP0015413	SF0015413	SP0018560	SP0015348	Male	2	FALSE	SPARK
SP0015484	SP0015484	SP0015484	SF0015484	SP0017697	SP0015472	Male	2	FALSE	SPARK
SP0015535	SP0015535	SP0015535	SF0015501	SP0017960	SP0015404	Male	1	FALSE	SPARK
SP0015767	SP0015767	SP0015767	SF0015767	SP0022052	SP0015730	Male	2	FALSE	SPARK
SP0015786	SP0015786	SP0015786	SF0015755	SP0015375	SP0015720	Male	1	FALSE	SPARK
SP0015837	SP0015837	SP0015837	SF0015806	SP0023181	SP0015743	Male	1	FALSE	SPARK
SP0015870	SP0015870	SP0015870	SF0015838	SP0031359	SP0015836	Male	2	FALSE	SPARK
SP0015984	SP0015984	SP0015984	SF0015984	SP0015959	SP0015953	Female	2	FALSE	SPARK
SP0016135	SP0016135	SP0016135	SF0016135	SP0022356	SP0017176	Male	2	FALSE	SPARK
SP0016173	SP0016173	SP0016173	SF0016173	SP0016374	SP0016139	Male	2	FALSE	SPARK
SP0016186	SP0016186	SP0016186	SF0016155	SP0018378	SP0016124	Female	1	FALSE	SPARK
SP0016348	SP0016348	SP0016348	SF0016249	SP0019964	SP0016089	Male	1	FALSE	SPARK
SP0016548	SP0016548	SP0016548	SF0016548	SP0019356	SP0016488	Male	2	FALSE	SPARK
SP0016641	SP0016641	SP0016641	SF0016641	SP0017416	SP0016608	Male	2	FALSE	SPARK
SP0016642	SP0016642	SP0016642	SF0016610	SP0016742	SP0016552	Male	1	FALSE	SPARK
SP0016712	SP0016712	SP0016712	SF0016712	SP0016647	SP0029247	Male	2	FALSE	SPARK
SP0017070	SP0017070	SP0017070	SF0016996	SP0020045	SP0016965	Female	1	FALSE	SPARK
SP0017326	SP0017326	SP0017326	SF0017326	SP0017393	SP0017443	Male	2	FALSE	SPARK
SP0017360	SP0017360	SP0017360	SF0017326	SP0017393	SP0017443	Male	1	FALSE	SPARK
SP0017418	SP0017418	SP0017418	SF0017418	SP0017482	SP0017381	Male	2	FALSE	SPARK
SP0017684	SP0017684	SP0017684	SF0017684	SP0024833	SP0017623	Male	2	FALSE	SPARK
SP0017891	SP0017891	SP0017891	SF0017891	SP0017858	SP0018311	Male	2	FALSE	SPARK
SP0018023	SP0018023	NA	SF0018023	SP0018315	SP0013664	Female	2	FALSE	SPARK
SP0018338	SP0018338	SP0018338	SF0018317	SP0018361	SP0018277	Male	2	FALSE	SPARK
SP0018370	SP0018370	SP0018370	SF0018370	SP0018305	SP0018093	Male	2	FALSE	SPARK
SP0018452	SP0018452	SP0018452	SF0018452	SP0018637	SP0018419	Male	2	FALSE	SPARK
SP0018488	SP0018488	SP0018488	SF0018488	SP0029543	SP0018455	Female	2	FALSE	SPARK
SP0018517	SP0018517	SP0018517	SF0018517	SP0022675	SP0018472	Male	2	FALSE	SPARK
SP0018548	SP0018548	SP0018548	SF0018517	SP0022675	SP0018472	Female	1	FALSE	SPARK
SP0018659	SP0018659	SP0018659	SF0018659	SP0003306	SP0018563	Male	2	FALSE	SPARK
SP0018681	SP0018681	SP0018681	SF0018681	SP0020808	SP0018649	Female	2	FALSE	SPARK
SP0018707	SP0018707	SP0018707	SF0018682	SP0018934	SP0018648	Male	2	FALSE	SPARK
SP0018709	SP0018709	SP0018709	SF0018681	SP0020808	SP0018649	Male	2	FALSE	SPARK
SP0018724	SP0018724	SP0018724	SF0018656	SP0023854	SP0018627	Male	1	FALSE	SPARK
SP0018830	SP0018830	SP0018830	SF0018766	SP0020846	SP0018698	Female	1	FALSE	SPARK
SP0018835	SP0018835	SP0018835	SF0018803	SP0018703	SP0018763	Male	1	FALSE	SPARK
SP0018852	SP0018852	SP0018852	SF0018852	SP0019406	SP0019035	Female	2	FALSE	SPARK
SP0018994	SP0018994	SP0018994	SF0018994	SP0018420	SP0018765	Female	2	FALSE	SPARK
SP0019062	SP0019062	SP0019062	SF0019062	SP0018834	SP0018902	Male	2	FALSE	SPARK
SP0019312	SP0019312	SP0019312	SF0019312	SP0019402	SP0019277	Male	2	FALSE	SPARK
SP0019348	SP0019348	SP0019348	SF0019312	SP0019402	SP0019277	Female	2	FALSE	SPARK
SP0019586	SP0019586	SP0019586	SF0019586	SP0022271	SP0019555	Male	2	FALSE	SPARK
SP0019618	SP0019618	SP0019618	SF0019551	SP0019123	SP0019485	Male	2	FALSE	SPARK
SP0019719	SP0019719	SP0019719	SF0019687	SP0013460	SP0019656	Male	1	FALSE	SPARK
SP0020091	SP0020091	SP0020091	SF0020053	SP0020028	SP0021116	Male	1	FALSE	SPARK
SP0020096	SP0020096	SP0020096	SF0020096	SP0020156	SP0020062	Male	2	FALSE	SPARK
SP0020285	SP0020285	NA	SF0020210	SP0021437	SP0020189	Female	1	FALSE	SPARK
SP0020343	SP0020343	SP0020343	SF0020343	SP0026073	SP0020248	Male	2	FALSE	SPARK
SP0020352	SP0020352	SP0020352	SF0020352	SP0023917	SP0020323	Male	2	FALSE	SPARK
SP0020751	SP0020751	SP0020751	SF0020751	SP0020709	SP0020639	Male	2	FALSE	SPARK
SP0020827	SP0020827	SP0020827	SF0020827	SP0125383	SP0020794	Male	2	FALSE	SPARK
SP0020871	SP0020871	SP0020871	SF0020871	SP0023561	SP0020842	Male	2	FALSE	SPARK
SP0020895	SP0020895	SP0020895	SF0020871	SP0023561	SP0020842	Female	1	FALSE	SPARK
SP0021159	SP0021159	SP0021159	SF0021136	SP0021180	SP0021109	Female	1	FALSE	SPARK
SP0021401	SP0021401	SP0021401	SF0021401	SP0021669	SP0021375	Male	2	FALSE	SPARK
SP0021487	SP0021487	SP0021487	SF0021487	SP0021360	SP0021464	Male	2	FALSE	SPARK
SP0021505	SP0021505	SP0021505	SF0021505	SP0021666	SP0008830	Male	2	FALSE	SPARK
SP0021653	SP0021653	SP0021653	SF0021625	SP0015414	SP0010027	Male	2	FALSE	SPARK
SP0021697	SP0021697	SP0021697	SF0021697	SP0022009	SP0021944	Male	2	FALSE	SPARK
SP0021712	SP0021712	SP0021712	SF0021712	SP0029117	SP0021656	Male	2	FALSE	SPARK
SP0021871	SP0021871	SP0021871	SF0021846	SP0022042	SP0021794	Male	1	FALSE	SPARK
SP0021973	SP0021973	SP0021973	SF0021973	SP0027667	SP0021916	Male	2	FALSE	SPARK
SP0021995	SP0021995	SP0021995	SF0021995	SP0009568	SP0007287	Female	2	FALSE	SPARK
SP0022091	SP0022091	SP0022091	SF0022030	SP0022173	SP0021999	Female	1	FALSE	SPARK
SP0022134	SP0022134	SP0022134	SF0022134	SP0023270	SP0022676	Male	2	FALSE	SPARK
SP0022160	SP0022160	NA	SF0022160	SP0023792	SP0022187	Male	2	FALSE	SPARK
SP0022162	SP0022162	SP0022162	SF0022365	SP0022188	SP0022312	Male	1	FALSE	SPARK
SP0022199	SP0022199	SP0022199	SF0022171	SP0022319	SP0022170	Male	1	FALSE	SPARK
SP0022515	SP0022515	SP0022515	SF0022460	SP0022574	SP0006655	Male	1	FALSE	SPARK
SP0022624	SP0022624	SP0022624	SF0022624	SP0022902	SP0022517	Male	2	FALSE	SPARK
SP0022760	SP0022760	SP0022760	SF0022760	SP0022739	SP0020786	Male	2	FALSE	SPARK
SP0022999	SP0022999	SP0022999	SF0022999	SP0022870	SP0018990	Male	2	FALSE	SPARK
SP0023041	SP0023041	SP0023041	SF0023040	SP0028141	SP0023037	Female	1	FALSE	SPARK
SP0023311	SP0023311	SP0023311	SF0023289	SP0023333	SP0023731	Male	1	FALSE	SPARK
SP0023497	SP0023497	SP0023497	SF0023482	SP0024896	SP0023466	Male	1	FALSE	SPARK
SP0023538	SP0023538	SP0023538	SF0023494	SP0023607	SP0023419	Female	1	FALSE	SPARK
SP0023559	SP0023559	SP0023559	SF0023537	SP0021027	SP0023510	Male	2	FALSE	SPARK
SP0023736	SP0023736	SP0023736	SF0023736	SP0023714	SP0023713	Male	2	FALSE	SPARK
SP0023855	SP0023855	SP0023855	SF0023824	SP0024469	SP0023823	Male	1	FALSE	SPARK
SP0023868	SP0023868	SP0023868	SF0023868	SP0038175	SP0023839	Male	2	FALSE	SPARK
SP0023882	SP0023882	SP0023882	SF0023860	SP0023939	SP0023861	Male	1	FALSE	SPARK
SP0023967	SP0023967	SP0023967	SF0023967	SP0025138	SP0023945	Male	2	FALSE	SPARK
SP0024001	SP0024001	SP0024001	SF0024001	SP0026980	SP0024074	Male	2	FALSE	SPARK
SP0024177	SP0024177	SP0024177	SF0024177	SP0024101	SP0024144	Female	2	FALSE	SPARK
SP0024295	SP0024295	SP0024295	SF0024295	SP0024883	SP0024277	Male	2	FALSE	SPARK
SP0024305	SP0024305	SP0024305	SF0024305	SP0006103	SP0024269	Male	2	FALSE	SPARK
SP0024337	SP0024337	SP0024337	SF0024337	SP0025412	SP0024336	Male	2	FALSE	SPARK
SP0024380	SP0024380	SP0024380	SF0024356	SP0027901	SP0024268	Female	2	FALSE	SPARK
SP0024412	SP0024412	SP0024412	SF0024412	SP0024499	SP0024410	Male	2	FALSE	SPARK
SP0024517	SP0024517	SP0024517	SF0024517	SP0022129	SP0024494	Female	2	FALSE	SPARK
SP0024630	SP0024630	SP0024630	SF0024630	SP0024646	SP0024622	Female	2	FALSE	SPARK
SP0024724	SP0024724	NA	SF0024724	SP0024694	SP0007465	Male	2	FALSE	SPARK
SP0024786	SP0024786	SP0024786	SF0024763	SP0028707	SP0024824	Female	2	FALSE	SPARK
SP0025153	SP0025153	SP0025153	SF0025145	SP0025406	SP0025399	Male	1	FALSE	SPARK
SP0025250	SP0025250	SP0025250	SF0025250	SP0025236	SP0025180	Male	2	FALSE	SPARK
SP0025423	SP0025423	SP0025423	SF0025396	SP0027529	SP0025370	Male	1	FALSE	SPARK
SP0025609	SP0025609	SP0025609	SF0025548	SP0025879	SP0025519	Female	2	FALSE	SPARK
SP0025637	SP0025637	SP0025637	SF0025548	SP0025879	SP0025519	Female	1	FALSE	SPARK
SP0025840	SP0025840	SP0025840	SF0025807	SP0025895	SP0025805	Male	1	FALSE	SPARK
SP0026064	SP0026064	SP0026064	SF0026064	SP0026032	SP0028137	Male	2	FALSE	SPARK
SP0026069	SP0026069	SP0026069	SF0026069	SP0027425	SP0026040	Male	2	FALSE	SPARK
SP0026097	SP0026097	SP0026097	SF0026069	SP0027425	SP0026040	Male	1	FALSE	SPARK
SP0026195	SP0026195	SP0026195	SF0026215	SP0021293	SP0026190	Male	1	FALSE	SPARK
SP0026200	SP0026200	SP0026200	SF0026173	SP0029177	SP0026148	Male	1	FALSE	SPARK
SP0026235	SP0026235	SP0026235	SF0026235	SP0028974	SP0026202	Male	2	FALSE	SPARK
SP0026298	SP0026298	SP0026298	SF0026298	SP0026498	SP0026278	Male	2	FALSE	SPARK
SP0026413	SP0026413	SP0026413	SF0026358	SP0028270	SP0026485	Male	1	FALSE	SPARK
SP0026774	SP0026774	SP0026774	SF0026729	SP0026816	SP0026677	Male	2	FALSE	SPARK
SP0026799	SP0026799	SP0026799	SF0026729	SP0026816	SP0026677	Male	1	FALSE	SPARK
SP0026813	SP0026813	SP0026813	SF0026813	SP0028834	SP0026752	Male	2	FALSE	SPARK
SP0026844	SP0026844	SP0026844	SF0026863	SP0026856	SP0026869	Male	1	FALSE	SPARK
SP0026863	SP0026863	SP0026863	SF0026863	SP0026856	SP0026869	Male	2	FALSE	SPARK
SP0026964	SP0026964	SP0026964	SF0026940	SP0021660	SP0026883	Female	1	FALSE	SPARK
SP0026966	SP0026966	SP0026966	SF0026884	SP0024912	SP0026847	Male	1	FALSE	SPARK
SP0027017	SP0027017	SP0027017	SF0026996	SP0027377	SP0026960	Male	1	FALSE	SPARK
SP0027029	SP0027029	SP0027029	SF0027005	SP0026983	SP0026982	Female	1	FALSE	SPARK
SP0027209	SP0027209	SP0027209	SF0027209	SP0027441	SP0027407	Male	2	FALSE	SPARK
SP0027411	SP0027411	SP0027411	SF0027386	SP0027462	SP0027364	Male	1	FALSE	SPARK
SP0027669	SP0027669	SP0027669	SF0027669	SP0027915	SP0027590	Male	2	FALSE	SPARK
SP0027757	SP0027757	SP0027757	SF0027728	SP0027982	SP0027711	Male	2	FALSE	SPARK
SP0028004	SP0028004	SP0028004	SF0028004	SP0029345	SP0027977	Male	2	FALSE	SPARK
SP0028072	SP0028072	SP0028072	SF0028059	SP0028015	SP0028041	Male	1	FALSE	SPARK
SP0028122	SP0028122	SP0028122	SF0028122	SP0028244	SP0028096	Male	2	FALSE	SPARK
SP0028154	SP0028154	SP0028154	SF0028154	SP0040501	SP0028108	Male	2	FALSE	SPARK
SP0028331	SP0028331	SP0028331	SF0028317	SP0029781	SP0028315	Male	2	FALSE	SPARK
SP0028357	SP0028357	SP0028357	SF0028357	SP0028612	SP0028327	Male	2	FALSE	SPARK
SP0028388	SP0028388	SP0028388	SF0028388	SP0025501	SP0028366	Female	2	FALSE	SPARK
SP0028389	SP0028389	SP0028389	SF0028361	SP0029767	SP0028358	Male	1	FALSE	SPARK
SP0028457	SP0028457	NA	SF0028457	SP0028531	SP0028434	Male	2	FALSE	SPARK
SP0028553	SP0028553	SP0028553	SF0028553	SP0028662	SP0028528	Male	2	FALSE	SPARK
SP0028561	SP0028561	SP0028561	SF0028525	SP0028771	SP0028495	Female	1	FALSE	SPARK
SP0028813	SP0028813	SP0028813	SF0028813	SP0026876	SP0028799	Male	2	FALSE	SPARK
SP0028832	SP0028832	SP0028832	SF0028832	SP0023870	SP0028792	Male	2	FALSE	SPARK
SP0028877	SP0028877	SP0028877	SF0028860	SP0029397	SP0028884	Male	1	FALSE	SPARK
SP0028878	SP0028878	SP0028878	SF0028878	SP0028865	SP0029054	Male	2	FALSE	SPARK
SP0028905	SP0028905	SP0028905	SF0028905	SP0028917	SP0030237	Male	2	FALSE	SPARK
SP0029078	SP0029078	SP0029078	SF0029076	SP0029079	SP0029098	Male	1	FALSE	SPARK
SP0029115	SP0029115	SP0029115	SF0029115	SP0029113	SP0029112	Male	2	FALSE	SPARK
SP0029145	SP0029145	SP0029145	SF0029145	SP0029306	SP0029143	Male	2	FALSE	SPARK
SP0029197	SP0029197	SP0029197	SF0029197	SP0031908	SP0029196	Male	2	FALSE	SPARK
SP0029325	SP0029325	SP0029325	SF0029325	SP0029326	SP0029324	Male	2	FALSE	SPARK
SP0029421	SP0029421	SP0029421	SF0029390	SP0015264	SP0029348	Female	1	FALSE	SPARK
SP0029524	SP0029524	SP0029524	SF0029524	SP0029451	SP0029483	Male	2	FALSE	SPARK
SP0029927	SP0029927	SP0029927	SF0029927	SP0029929	SP0029926	Male	2	FALSE	SPARK
SP0030019	SP0030019	SP0030019	SF0030019	SP0029991	SP0029989	Male	2	FALSE	SPARK
SP0030139	SP0030139	SP0030139	SF0030139	SP0030111	SP0033558	Male	2	FALSE	SPARK
SP0030253	SP0030253	SP0030253	SF0030253	SP0000006	SP0030255	Male	2	FALSE	SPARK
SP0030260	SP0030260	SP0030260	SF0030260	SP0030280	SP0030131	Male	2	FALSE	SPARK
SP0030276	SP0030276	SP0030276	SF0030276	SP0030264	SP0030265	Male	2	FALSE	SPARK
SP0030400	SP0030400	SP0030400	SF0030399	SP0030404	SP0030398	Female	2	FALSE	SPARK
SP0030527	SP0030527	SP0030527	SF0030526	SP0030524	SP0030528	Male	1	FALSE	SPARK
SP0030843	SP0030843	SP0030843	SF0030842	SP0030844	SP0030841	Female	1	FALSE	SPARK
SP0030884	SP0030884	SP0030884	SF0030883	SP0030895	SP0030459	Female	1	FALSE	SPARK
SP0031030	SP0031030	SP0031030	SF0031028	SP0030927	SP0031051	Male	1	FALSE	SPARK
SP0031136	SP0031136	SP0031136	SF0031136	SP0031143	SP0030903	Male	2	FALSE	SPARK
SP0031171	SP0031171	SP0031171	SF0031169	SP0031493	SP0030947	Male	1	FALSE	SPARK
SP0031222	SP0031222	SP0031222	SF0031221	SP0031223	SP0031220	Female	1	FALSE	SPARK
SP0031270	SP0031270	SP0031270	SF0031270	SP0031272	SP0031269	Male	2	FALSE	SPARK
SP0031330	SP0031330	SP0031330	SF0031329	SP0036092	SP0031328	Male	2	FALSE	SPARK
SP0031336	SP0031336	SP0031336	SF0031334	SP0031338	SP0031332	Female	1	FALSE	SPARK
SP0031770	SP0031770	SP0031770	SF0031769	SP0031774	SP0031768	Female	1	FALSE	SPARK
SP0031776	SP0031776	SP0031776	SF0031776	SP0031781	SP0031775	Female	2	FALSE	SPARK
SP0031821	SP0031821	SP0031821	SF0031819	SP0032176	SP0031268	Female	1	FALSE	SPARK
SP0032114	SP0032114	NA	SF0032113	SP0032116	SP0032112	Male	2	FALSE	SPARK
SP0032134	SP0032134	SP0032134	SF0032134	SP0032136	SP0032133	Male	2	FALSE	SPARK
SP0032135	SP0032135	SP0032135	SF0032134	SP0032136	SP0032133	Female	1	FALSE	SPARK
SP0032268	SP0032268	SP0032268	SF0032265	SP0032269	SP0032264	Female	1	FALSE	SPARK
SP0032395	SP0032395	SP0032395	SF0032395	SP0032397	SP0032394	Male	2	FALSE	SPARK
SP0032550	SP0032550	SP0032550	SF0032550	SP0032558	SP0032549	Female	2	FALSE	SPARK
SP0032572	SP0032572	SP0032572	SF0032572	SP0032575	SP0032571	Male	2	FALSE	SPARK
SP0032645	SP0032645	SP0032645	SF0032645	SP0032648	SP0030983	Male	2	FALSE	SPARK
SP0032857	SP0032857	SP0032857	SF0032857	SP0032861	SP0032856	Male	2	FALSE	SPARK
SP0032860	SP0032860	SP0032860	SF0032860	SP0032864	SP0032859	Male	2	FALSE	SPARK
SP0033306	SP0033306	SP0033306	SF0033305	SP0033304	SP0033307	Female	1	FALSE	SPARK
SP0033451	SP0033451	SP0033451	SF0033451	SP0033531	SP0033449	Male	2	FALSE	SPARK
SP0033642	SP0033642	SP0033642	SF0033642	SP0033645	SP0033637	Male	2	FALSE	SPARK
SP0033679	SP0033679	SP0033679	SF0033679	SP0033682	SP0033678	Male	2	FALSE	SPARK
SP0033747	SP0033747	SP0033747	SF0033747	SP0041446	SP0033746	Male	2	FALSE	SPARK
SP0033777	SP0033777	SP0033777	SF0033777	SP0033776	SP0033780	Male	2	FALSE	SPARK
SP0033824	SP0033824	SP0033824	SF0033823	SP0033827	SP0033822	Female	1	FALSE	SPARK
SP0033841	SP0033841	SP0033841	SF0033841	SP0033843	SP0033840	Male	2	FALSE	SPARK
SP0033990	SP0033990	SP0033990	SF0033990	SP0033993	SP0033978	Male	2	FALSE	SPARK
SP0034116	SP0034116	SP0034116	SF0034116	SP0034127	SP0034115	Male	2	FALSE	SPARK
SP0034193	SP0034193	SP0034193	SF0031795	SP0035495	SP0031793	Female	1	FALSE	SPARK
SP0034197	SP0034197	SP0034197	SF0034197	SP0034208	SP0034196	Male	2	FALSE	SPARK
SP0034203	SP0034203	SP0034203	SF0034202	SP0034207	SP0034201	Female	1	FALSE	SPARK
SP0034377	SP0034377	SP0034377	SF0034375	SP0065683	SP0034374	Female	1	FALSE	SPARK
SP0034458	SP0034458	SP0034458	SF0034457	SP0034459	SP0030859	Male	1	FALSE	SPARK
SP0034898	SP0034898	SP0034898	SF0034896	SP0037319	SP0034894	Female	1	FALSE	SPARK
SP0034972	SP0034972	SP0034972	SF0034972	SP0034971	SP0035039	Male	2	FALSE	SPARK
SP0035036	SP0035036	SP0035036	SF0035036	SP0035038	SP0035035	Male	2	FALSE	SPARK
SP0035070	SP0035070	SP0035070	SF0035070	SP0087515	SP0035069	Male	2	FALSE	SPARK
SP0035072	SP0035072	SP0035072	SF0035070	SP0087515	SP0035069	Female	1	FALSE	SPARK
SP0035116	SP0035116	SP0035116	SF0035115	SP0035117	SP0035114	Female	1	FALSE	SPARK
SP0035248	SP0035248	SP0035248	SF0035248	SP0085410	SP0034323	Male	2	FALSE	SPARK
SP0035254	SP0035254	SP0035254	SF0035254	SP0035256	SP0035253	Male	2	FALSE	SPARK
SP0035532	SP0035532	SP0035532	SF0035531	SP0035535	SP0035530	Male	2	FALSE	SPARK
SP0035571	SP0035571	SP0035571	SF0035571	SP0035573	SP0035568	Male	2	FALSE	SPARK
SP0035654	SP0035654	SP0035654	SF0035654	SP0030885	SP0035656	Male	2	FALSE	SPARK
SP0035755	SP0035755	SP0035755	SF0035755	SP0051568	SP0024159	Male	2	FALSE	SPARK
SP0035787	SP0035787	SP0035787	SF0035786	SP0035791	SP0035785	Male	1	FALSE	SPARK
SP0035848	SP0035848	SP0035848	SF0035848	SP0035850	SP0035847	Male	2	FALSE	SPARK
SP0035938	SP0035938	SP0035938	SF0035937	SP0035940	SP0035936	Male	1	FALSE	SPARK
SP0036032	SP0036032	SP0036032	SF0036032	SP0036038	SP0036031	Male	2	FALSE	SPARK
SP0036103	SP0036103	SP0036103	SF0036103	SP0036108	SP0036102	Female	2	FALSE	SPARK
SP0036240	SP0036240	SP0036240	SF0036240	SP0036243	SP0036239	Male	2	FALSE	SPARK
SP0036983	SP0036983	SP0036983	SF0036982	SP0036992	SP0036981	Female	1	FALSE	SPARK
SP0037040	SP0037040	SP0037040	SF0037039	SP0038675	SP0037038	Male	1	FALSE	SPARK
SP0037140	SP0037140	SP0037140	SF0037139	SP0037143	SP0037138	Male	1	FALSE	SPARK
SP0037160	SP0037160	SP0037160	SF0037159	SP0117151	SP0037158	Female	1	FALSE	SPARK
SP0037380	SP0037380	SP0037380	SF0037380	SP0071477	SP0037378	Male	2	FALSE	SPARK
SP0037446	SP0037446	SP0037446	SF0037446	SP0037451	SP0037445	Male	2	FALSE	SPARK
SP0037521	SP0037521	SP0037521	SF0037519	SP0037528	SP0037274	Male	2	FALSE	SPARK
SP0037614	SP0037614	SP0037614	SF0037614	SP0037618	SP0037612	Female	2	FALSE	SPARK
SP0037673	SP0037673	SP0037673	SF0037672	SP0037677	SP0037665	Female	1	FALSE	SPARK
SP0037845	SP0037845	SP0037845	SF0037843	SP0037848	SP0037842	Male	1	FALSE	SPARK
SP0037846	SP0037846	SP0037846	SF0037844	SP0037847	SP0037762	Female	2	FALSE	SPARK
SP0037891	SP0037891	SP0037891	SF0037891	SP0037890	SP0072022	Male	2	FALSE	SPARK
SP0038090	SP0038090	SP0038090	SF0038090	SP0038092	SP0038089	Female	2	FALSE	SPARK
SP0038316	SP0038316	SP0038316	SF0038315	SP0038313	SP0038320	Male	1	FALSE	SPARK
SP0038489	SP0038489	SP0038489	SF0038489	SP0038659	SP0038482	Female	2	FALSE	SPARK
SP0038496	SP0038496	SP0038496	SF0038495	SP0038499	SP0038493	Female	1	FALSE	SPARK
SP0038543	SP0038543	SP0038543	SF0038542	SP0038545	SP0038541	Male	1	FALSE	SPARK
SP0038794	SP0038794	SP0038794	SF0038793	SP0038796	SP0038787	Male	2	FALSE	SPARK
SP0038894	SP0038894	SP0038894	SF0038893	SP0038897	SP0038890	Male	1	FALSE	SPARK
SP0038903	SP0038903	SP0038903	SF0038903	SP0038906	SP0038901	Male	2	FALSE	SPARK
SP0039246	SP0039246	SP0039246	SF0039245	SP0039249	SP0039170	Female	1	FALSE	SPARK
SP0039278	SP0039278	SP0039278	SF0039278	SP0039281	SP0039275	Male	2	FALSE	SPARK
SP0039295	SP0039295	SP0039295	SF0039295	SP0050428	SP0039298	Male	2	FALSE	SPARK
SP0039537	SP0039537	SP0039537	SF0039537	SP0039539	SP0039536	Male	2	FALSE	SPARK
SP0039567	SP0039567	SP0039567	SF0039567	SP0039576	SP0039565	Male	2	FALSE	SPARK
SP0039637	SP0039637	SP0039637	SF0039637	SP0039640	SP0039636	Male	2	FALSE	SPARK
SP0039771	SP0039771	SP0039771	SF0039770	SP0039769	SP0039773	Female	1	FALSE	SPARK
SP0039915	SP0039915	SP0039915	SF0039915	SP0040067	SP0039914	Male	2	FALSE	SPARK
SP0039985	SP0039985	SP0039985	SF0039984	SP0039991	SP0039983	Female	1	FALSE	SPARK
SP0040217	SP0040217	SP0040217	SF0040215	SP0040223	SP0040214	Male	1	FALSE	SPARK
SP0040249	SP0040249	SP0040249	SF0040248	SP0040253	SP0040246	Male	1	FALSE	SPARK
SP0040294	SP0040294	SP0040294	SF0040294	SP0040297	SP0040283	Male	2	FALSE	SPARK
SP0040535	SP0040535	NA	SF0040534	SP0040537	SP0040530	Male	1	FALSE	SPARK
SP0040675	SP0040675	SP0040675	SF0040675	SP0040693	SP0040674	Male	2	FALSE	SPARK
SP0040738	SP0040738	SP0040738	SF0040738	SP0040742	SP0040163	Male	2	FALSE	SPARK
SP0041021	SP0041021	SP0041021	SF0041020	SP0041023	SP0041019	Male	1	FALSE	SPARK
SP0041152	SP0041152	NA	SF0041151	SP0041190	SP0041149	Male	1	FALSE	SPARK
SP0041293	SP0041293	SP0041293	SF0041292	SP0041294	SP0041291	Male	1	FALSE	SPARK
SP0041297	SP0041297	SP0041297	SF0041297	SP0041296	SP0041299	Male	2	FALSE	SPARK
SP0041423	SP0041423	SP0041423	SF0041421	SP0041426	SP0039784	Female	1	FALSE	SPARK
SP0041510	SP0041510	SP0041510	SF0041510	SP0041514	SP0041509	Male	2	FALSE	SPARK
SP0041533	SP0041533	SP0041533	SF0041533	SP0100477	SP0041532	Male	2	FALSE	SPARK
SP0041721	SP0041721	SP0041721	SF0041721	SP0041723	SP0005383	Male	2	FALSE	SPARK
SP0041752	SP0041752	SP0041752	SF0041752	SP0041765	SP0041751	Male	2	FALSE	SPARK
SP0041776	SP0041776	SP0041776	SF0041776	SP0068939	SP0041775	Male	2	FALSE	SPARK
SP0041914	SP0041914	SP0041914	SF0041914	SP0041920	SP0041912	Male	2	FALSE	SPARK
SP0041969	SP0041969	SP0041969	SF0041969	SP0041971	SP0041965	Male	2	FALSE	SPARK
SP0042003	SP0042003	SP0042003	SF0042002	SP0042005	SP0042001	Male	1	FALSE	SPARK
SP0042009	SP0042009	SP0042009	SF0042009	SP0042011	SP0042008	Male	2	FALSE	SPARK
SP0042046	SP0042046	SP0042046	SF0042045	SP0042044	SP0042047	Female	1	FALSE	SPARK
SP0042295	SP0042295	SP0042295	SF0042294	SP0042293	SP0042333	Male	1	FALSE	SPARK
SP0042415	SP0042415	SP0042415	SF0042415	SP0042414	SP0044883	Female	2	FALSE	SPARK
SP0042438	SP0042438	SP0042438	SF0042438	SP0042450	SP0042437	Male	2	FALSE	SPARK
SP0042506	SP0042506	SP0042506	SF0042506	SP0042505	SP0042508	Male	2	FALSE	SPARK
SP0042514	SP0042514	SP0042514	SF0042513	SP0042515	SP0042510	Male	2	FALSE	SPARK
SP0042558	SP0042558	SP0042558	SF0042557	SP0042559	SP0042556	Male	1	FALSE	SPARK
SP0042563	SP0042563	SP0042563	SF0042562	SP0042564	SP0042561	Female	1	FALSE	SPARK
SP0042631	SP0042631	SP0042631	SF0042631	SP0042632	SP0039765	Male	2	FALSE	SPARK
SP0042647	SP0042647	SP0042647	SF0042647	SP0042648	SP0042646	Male	2	FALSE	SPARK
SP0042653	SP0042653	SP0042653	SF0042653	SP0042656	SP0042652	Male	2	FALSE	SPARK
SP0042668	SP0042668	SP0042668	SF0042668	SP0042673	SP0042618	Male	2	FALSE	SPARK
SP0042703	SP0042703	SP0042703	SF0042702	SP0042708	SP0042700	Male	1	FALSE	SPARK
SP0042704	SP0042704	SP0042704	SF0042704	SP0042716	SP0042701	Male	2	FALSE	SPARK
SP0042753	SP0042753	SP0042753	SF0042753	SP0042756	SP0042752	Male	2	FALSE	SPARK
SP0042928	SP0042928	SP0042928	SF0042928	SP0047436	SP0042927	Male	2	FALSE	SPARK
SP0042937	SP0042937	SP0042937	SF0042928	SP0047436	SP0042927	Male	1	FALSE	SPARK
SP0042946	SP0042946	SP0042946	SF0042946	SP0042950	SP0042945	Male	2	FALSE	SPARK
SP0042970	SP0042970	SP0042970	SF0042970	SP0042973	SP0042969	Male	2	FALSE	SPARK
SP0042982	SP0042982	SP0042982	SF0042982	SP0042984	SP0042981	Female	2	FALSE	SPARK
SP0043013	SP0043013	SP0043013	SF0043012	SP0043011	SP0043047	Male	1	FALSE	SPARK
SP0043043	SP0043043	SP0043043	SF0043043	SP0043042	SP0043045	Female	2	FALSE	SPARK
SP0043044	SP0043044	SP0043044	SF0043043	SP0043042	SP0043045	Male	1	FALSE	SPARK
SP0043353	SP0043353	SP0043353	SF0043353	SP0043361	SP0043352	Male	2	FALSE	SPARK
SP0043383	SP0043383	SP0043383	SF0043383	SP0048150	SP0043380	Male	2	FALSE	SPARK
SP0043455	SP0043455	SP0043455	SF0043455	SP0044757	SP0043388	Female	2	FALSE	SPARK
SP0043478	SP0043478	SP0043478	SF0043475	SP0090748	SP0043474	Female	1	FALSE	SPARK
SP0043630	SP0043630	SP0043630	SF0043630	SP0043632	SP0043629	Male	2	FALSE	SPARK
SP0043805	SP0043805	SP0043805	SF0043805	SP0043807	SP0043803	Male	2	FALSE	SPARK
SP0043825	SP0043825	SP0043825	SF0043825	SP0058691	SP0043824	Male	2	FALSE	SPARK
SP0044012	SP0044012	SP0044012	SF0044011	SP0044028	SP0044010	Female	1	FALSE	SPARK
SP0044183	SP0044183	SP0044183	SF0044183	SP0044188	SP0044182	Male	2	FALSE	SPARK
SP0044277	SP0044277	SP0044277	SF0044276	SP0044282	SP0044275	Female	1	FALSE	SPARK
SP0044365	SP0044365	SP0044365	SF0044364	SP0044363	SP0044368	Female	1	FALSE	SPARK
SP0044367	SP0044367	SP0044367	SF0044367	SP0044370	SP0044366	Male	2	FALSE	SPARK
SP0044377	SP0044377	SP0044377	SF0044376	SP0044378	SP0044375	Female	1	FALSE	SPARK
SP0044402	SP0044402	SP0044402	SF0044402	SP0073367	SP0044401	Male	2	FALSE	SPARK
SP0044428	SP0044428	SP0044428	SF0044428	SP0044430	SP0044427	Female	2	FALSE	SPARK
SP0044503	SP0044503	SP0044503	SF0044503	SP0044507	SP0044501	Female	2	FALSE	SPARK
SP0044552	SP0044552	SP0044552	SF0044547	SP0044581	SP0044544	Female	1	FALSE	SPARK
SP0044601	SP0044601	SP0044601	SF0044601	SP0044603	SP0044600	Male	2	FALSE	SPARK
SP0044602	SP0044602	SP0044602	SF0044601	SP0044603	SP0044600	Female	1	FALSE	SPARK
SP0044647	SP0044647	SP0044647	SF0044647	SP0148610	SP0044646	Male	2	FALSE	SPARK
SP0044672	SP0044672	SP0044672	SF0044672	SP0044674	SP0044665	Female	2	FALSE	SPARK
SP0044775	SP0044775	NA	SF0044775	SP0045956	SP0044773	Male	2	FALSE	SPARK
SP0044776	SP0044776	SP0044776	SF0044775	SP0045956	SP0044773	Male	2	FALSE	SPARK
SP0044781	SP0044781	SP0044781	SF0044781	SP0044782	SP0044780	Male	2	FALSE	SPARK
SP0044788	SP0044788	SP0044788	SF0044788	SP0044796	SP0044784	Male	2	FALSE	SPARK
SP0044823	SP0044823	SP0044823	SF0044823	SP0055148	SP0044820	Male	2	FALSE	SPARK
SP0044848	SP0044848	SP0044848	SF0044848	SP0044853	SP0044847	Male	2	FALSE	SPARK
SP0044892	SP0044892	SP0044892	SF0044892	SP0044896	SP0044891	Male	2	FALSE	SPARK
SP0044923	SP0044923	SP0044923	SF0044923	SP0044955	SP0044921	Male	2	FALSE	SPARK
SP0044998	SP0044998	SP0044998	SF0044998	SP0045004	SP0044996	Female	2	FALSE	SPARK
SP0045000	SP0045000	SP0045000	SF0044998	SP0045004	SP0044996	Male	1	FALSE	SPARK
SP0045112	SP0045112	SP0045112	SF0045112	SP0045117	SP0044645	Male	2	FALSE	SPARK
SP0045440	SP0045440	SP0045440	SF0045439	SP0045438	SP0045442	Male	1	FALSE	SPARK
SP0045831	SP0045831	SP0045831	SF0045830	SP0045835	SP0045829	Female	1	FALSE	SPARK
SP0045986	SP0045986	SP0045986	SF0045985	SP0046106	SP0045984	Female	1	FALSE	SPARK
SP0046049	SP0046049	SP0046049	SF0046049	SP0046059	SP0046048	Male	2	FALSE	SPARK
SP0046137	SP0046137	SP0046137	SF0046136	SP0046139	SP0046127	Female	1	FALSE	SPARK
SP0046164	SP0046164	SP0046164	SF0046164	SP0046180	SP0046163	Male	2	FALSE	SPARK
SP0046235	SP0046235	SP0046235	SF0046234	SP0050933	SP0046233	Female	1	FALSE	SPARK
SP0046333	SP0046333	SP0046333	SF0046332	SP0046334	SP0046331	Male	1	FALSE	SPARK
SP0046607	SP0046607	SP0046607	SF0046605	SP0046614	SP0046602	Male	2	FALSE	SPARK
SP0047060	SP0047060	SP0047060	SF0047060	SP0047058	SP0047088	Male	2	FALSE	SPARK
SP0047380	SP0047380	SP0047380	SF0047380	SP0047384	SP0047378	Male	2	FALSE	SPARK
SP0047381	SP0047381	SP0047381	SF0047380	SP0047384	SP0047378	Female	1	FALSE	SPARK
SP0047603	SP0047603	SP0047603	SF0047603	SP0047602	SP0047607	Male	2	FALSE	SPARK
SP0047814	SP0047814	SP0047814	SF0047814	SP0047815	SP0047813	Male	2	FALSE	SPARK
SP0047841	SP0047841	SP0047841	SF0047841	SP0047844	SP0047840	Male	2	FALSE	SPARK
SP0047850	SP0047850	SP0047850	SF0047850	SP0047853	SP0047849	Male	2	FALSE	SPARK
SP0047927	SP0047927	SP0047927	SF0047927	SP0053356	SP0047925	Male	2	FALSE	SPARK
SP0048243	SP0048243	SP0048243	SF0048243	SP0060244	SP0048242	Female	2	FALSE	SPARK
SP0048331	SP0048331	SP0048331	SF0048330	SP0048327	SP0048340	Female	2	FALSE	SPARK
SP0048554	SP0048554	SP0048554	SF0048552	SP0048550	SP0053056	Male	1	FALSE	SPARK
SP0048753	SP0048753	SP0048753	SF0048752	SP0048754	SP0048751	Male	1	FALSE	SPARK
SP0048907	SP0048907	SP0048907	SF0048906	SP0048905	SP0048910	Female	1	FALSE	SPARK
SP0049019	SP0049019	SP0049019	SF0049018	SP0049026	SP0049014	Male	2	FALSE	SPARK
SP0049114	SP0049114	SP0049114	SF0049113	SP0049115	SP0049112	Male	1	FALSE	SPARK
SP0049162	SP0049162	SP0049162	SF0049160	SP0049164	SP0049159	Male	1	FALSE	SPARK
SP0049520	SP0049520	SP0049520	SF0049520	SP0049521	SP0049519	Male	2	FALSE	SPARK
SP0049526	SP0049526	SP0049526	SF0049526	SP0049867	SP0049525	Male	2	FALSE	SPARK
SP0049580	SP0049580	SP0049580	SF0049580	SP0049582	SP0049579	Male	2	FALSE	SPARK
SP0049682	SP0049682	SP0049682	SF0049682	SP0049695	SP0049676	Male	2	FALSE	SPARK
SP0049936	SP0049936	SP0049936	SF0049936	SP0049941	SP0049935	Male	2	FALSE	SPARK
SP0050011	SP0050011	SP0050011	SF0050010	SP0067067	SP0050009	Female	2	FALSE	SPARK
SP0050099	SP0050099	SP0050099	SF0050099	SP0067042	SP0088942	Male	2	FALSE	SPARK
SP0050106	SP0050106	SP0050106	SF0050103	SP0064624	SP0050102	Female	1	FALSE	SPARK
SP0050127	SP0050127	SP0050127	SF0050126	SP0061154	SP0050125	Female	1	FALSE	SPARK
SP0050367	SP0050367	SP0050367	SF0050367	SP0050366	SP0050369	Male	2	FALSE	SPARK
SP0050479	SP0050479	SP0050479	SF0050479	SP0050484	SP0050478	Male	2	FALSE	SPARK
SP0050671	SP0050671	SP0050671	SF0050670	SP0053733	SP0050669	Female	1	FALSE	SPARK
SP0050735	SP0050735	SP0050735	SF0050735	SP0050738	SP0050734	Male	2	FALSE	SPARK
SP0050949	SP0050949	SP0050949	SF0050949	SP0050950	SP0050948	Male	2	FALSE	SPARK
SP0051031	SP0051031	SP0051031	SF0051027	SP0051036	SP0051026	Female	1	FALSE	SPARK
SP0051139	SP0051139	SP0051139	SF0051138	SP0053806	SP0051137	Male	1	FALSE	SPARK
SP0051229	SP0051229	SP0051229	SF0051228	SP0051224	SP0051230	Female	2	FALSE	SPARK
SP0051267	SP0051267	SP0051267	SF0051267	SP0051270	SP0051265	Male	2	FALSE	SPARK
SP0051288	SP0051288	SP0051288	SF0051287	SP0051291	SP0051283	Male	1	FALSE	SPARK
SP0051404	SP0051404	SP0051404	SF0051404	SP0051430	SP0051456	Male	2	FALSE	SPARK
SP0051413	SP0051413	SP0051413	SF0051413	SP0051468	SP0051407	Male	2	FALSE	SPARK
SP0051474	SP0051474	SP0051474	SF0051474	SP0051476	SP0051473	Male	2	FALSE	SPARK
SP0051621	SP0051621	SP0051621	SF0051619	SP0051623	SP0051618	Male	1	FALSE	SPARK
SP0051649	SP0051649	SP0051649	SF0051649	SP0051650	SP0051648	Male	2	FALSE	SPARK
SP0051778	SP0051778	SP0051778	SF0051777	SP0058314	SP0051776	Male	1	FALSE	SPARK
SP0051839	SP0051839	SP0051839	SF0051838	SP0054232	SP0051837	Male	1	FALSE	SPARK
SP0051868	SP0051868	SP0051868	SF0051867	SP0053953	SP0051866	Female	1	FALSE	SPARK
SP0051990	SP0051990	SP0051990	SF0051990	SP0051995	SP0051989	Male	2	FALSE	SPARK
SP0052030	SP0052030	SP0052030	SF0052029	SP0052031	SP0052028	Female	1	FALSE	SPARK
SP0052246	SP0052246	SP0052246	SF0052246	SP0052245	SP0131299	Male	2	FALSE	SPARK
SP0052333	SP0052333	SP0052333	SF0052332	SP0054394	SP0052325	Male	1	FALSE	SPARK
SP0052336	SP0052336	NA	SF0052336	SP0057063	SP0052335	Male	2	FALSE	SPARK
SP0052337	SP0052337	SP0052337	SF0052336	SP0057063	SP0052335	Female	1	FALSE	SPARK
SP0052340	SP0052340	SP0052340	SF0052340	SP0052347	SP0052339	Male	2	FALSE	SPARK
SP0052341	SP0052341	SP0052341	SF0052340	SP0052347	SP0052339	Female	1	FALSE	SPARK
SP0052369	SP0052369	SP0052369	SF0052368	SP0052372	SP0052367	Male	1	FALSE	SPARK
SP0052616	SP0052616	SP0052616	SF0052616	SP0052615	SP0055837	Male	2	FALSE	SPARK
SP0052655	SP0052655	SP0052655	SF0052655	SP0052662	SP0052653	Male	2	FALSE	SPARK
SP0052676	SP0052676	SP0052676	SF0052676	SP0081241	SP0052666	Female	2	FALSE	SPARK
SP0052677	SP0052677	SP0052677	SF0052676	SP0081241	SP0052666	Male	1	FALSE	SPARK
SP0052766	SP0052766	SP0052766	SF0052766	SP0053804	SP0052760	Male	2	FALSE	SPARK
SP0053157	SP0053157	SP0053157	SF0053157	SP0055560	SP0053155	Male	2	FALSE	SPARK
SP0053276	SP0053276	SP0053276	SF0053276	SP0060451	SP0053273	Female	2	FALSE	SPARK
SP0053720	SP0053720	SP0053720	SF0053719	SP0053781	SP0053718	Female	1	FALSE	SPARK
SP0053770	SP0053770	SP0053770	SF0053769	SP0053772	SP0053768	Male	1	FALSE	SPARK
SP0053825	SP0053825	SP0053825	SF0053825	SP0053824	SP0053827	Male	2	FALSE	SPARK
SP0053971	SP0053971	SP0053971	SF0053970	SP0055295	SP0053969	Male	2	FALSE	SPARK
SP0053976	SP0053976	SP0053976	SF0053976	SP0054644	SP0053975	Female	2	FALSE	SPARK
SP0054109	SP0054109	SP0054109	SF0054108	SP0066524	SP0054107	Female	1	FALSE	SPARK
SP0054199	SP0054199	SP0054199	SF0054199	SP0067098	SP0054198	Male	2	FALSE	SPARK
SP0054368	SP0054368	SP0054368	SF0054367	SP0054370	SP0054366	Female	1	FALSE	SPARK
SP0054382	SP0054382	SP0054382	SF0054381	SP0059623	SP0054380	Male	1	FALSE	SPARK
SP0054566	SP0054566	SP0054566	SF0054566	SP0054718	SP0054564	Male	2	FALSE	SPARK
SP0054640	SP0054640	SP0054640	SF0054638	SP0087862	SP0054636	Female	1	FALSE	SPARK
SP0054676	SP0054676	SP0054676	SF0054675	SP0056055	SP0054674	Female	1	FALSE	SPARK
SP0054683	SP0054683	SP0054683	SF0054682	SP0054801	SP0054681	Female	1	FALSE	SPARK
SP0055037	SP0055037	SP0055037	SF0055037	SP0057582	SP0055036	Female	2	FALSE	SPARK
SP0055164	SP0055164	SP0055164	SF0055163	SP0055622	SP0055162	Female	1	FALSE	SPARK
SP0055171	SP0055171	SP0055171	SF0055170	SP0055191	SP0055168	Male	1	FALSE	SPARK
SP0055272	SP0055272	SP0055272	SF0055271	SP0055282	SP0055270	Male	1	FALSE	SPARK
SP0055384	SP0055384	SP0055384	SF0055384	SP0055428	SP0055383	Male	2	FALSE	SPARK
SP0055477	SP0055477	SP0055477	SF0055475	SP0108663	SP0055472	Male	1	FALSE	SPARK
SP0055734	SP0055734	SP0055734	SF0055732	SP0055737	SP0055731	Female	1	FALSE	SPARK
SP0055882	SP0055882	SP0055882	SF0055881	SP0058592	SP0055880	Male	1	FALSE	SPARK
SP0055970	SP0055970	SP0055970	SF0055970	SP0055982	SP0055969	Female	2	FALSE	SPARK
SP0056106	SP0056106	SP0056106	SF0056105	SP0058746	SP0056103	Female	1	FALSE	SPARK
SP0056245	SP0056245	SP0056245	SF0056242	SP0058764	SP0056230	Female	1	FALSE	SPARK
SP0056260	SP0056260	SP0056260	SF0056260	SP0067470	SP0056247	Male	2	FALSE	SPARK
SP0056363	SP0056363	SP0056363	SF0056363	SP0060010	SP0056355	Male	2	FALSE	SPARK
SP0056547	SP0056547	SP0056547	SF0056547	SP0069138	SP0056546	Male	2	FALSE	SPARK
SP0056650	SP0056650	SP0056650	SF0056650	SP0070725	SP0056648	Male	2	FALSE	SPARK
SP0056733	SP0056733	SP0056733	SF0056731	SP0056727	SP0061325	Female	1	FALSE	SPARK
SP0056750	SP0056750	SP0056750	SF0056750	SP0057087	SP0056745	Male	2	FALSE	SPARK
SP0056870	SP0056870	SP0056870	SF0056870	SP0057668	SP0056868	Male	2	FALSE	SPARK
SP0056882	SP0056882	SP0056882	SF0056881	SP0057008	SP0056875	Male	1	FALSE	SPARK
SP0056904	SP0056904	SP0056904	SF0056899	SP0061757	SP0056893	Male	1	FALSE	SPARK
SP0057062	SP0057062	SP0057062	SF0057061	SP0063949	SP0057060	Male	1	FALSE	SPARK
SP0057081	SP0057081	SP0057081	SF0057081	SP0058442	SP0057076	Female	2	FALSE	SPARK
SP0057082	SP0057082	SP0057082	SF0057081	SP0058442	SP0057076	Male	1	FALSE	SPARK
SP0057231	SP0057231	SP0057231	SF0057231	SP0057229	SP0057484	Male	2	FALSE	SPARK
SP0057252	SP0057252	SP0057252	SF0057252	SP0059474	SP0057246	Male	2	FALSE	SPARK
SP0057307	SP0057307	SP0057307	SF0057307	SP0058668	SP0057305	Male	2	FALSE	SPARK
SP0057331	SP0057331	SP0057331	SF0057331	SP0057853	SP0057324	Male	2	FALSE	SPARK
SP0057373	SP0057373	SP0057373	SF0057371	SP0057388	SP0057370	Male	1	FALSE	SPARK
SP0058215	SP0058215	SP0058215	SF0058215	SP0058366	SP0058213	Male	2	FALSE	SPARK
SP0058216	SP0058216	SP0058216	SF0058215	SP0058366	SP0058213	Male	1	FALSE	SPARK
SP0058461	SP0058461	SP0058461	SF0058460	SP0059643	SP0058459	Male	1	FALSE	SPARK
SP0058489	SP0058489	NA	SF0058489	SP0058546	SP0058488	Male	2	FALSE	SPARK
SP0058519	SP0058519	SP0058519	SF0058517	SP0068207	SP0058516	Male	1	FALSE	SPARK
SP0058568	SP0058568	SP0058568	SF0058568	SP0064227	SP0058567	Male	2	FALSE	SPARK
SP0058658	SP0058658	SP0058658	SF0058658	SP0072202	SP0058656	Male	2	FALSE	SPARK
SP0058677	SP0058677	SP0058677	SF0058677	SP0062920	SP0058676	Female	2	FALSE	SPARK
SP0058836	SP0058836	SP0058836	SF0058835	SP0058916	SP0058833	Male	1	FALSE	SPARK
SP0059012	SP0059012	SP0059012	SF0059012	SP0060313	SP0059010	Male	2	FALSE	SPARK
SP0059071	SP0059071	SP0059071	SF0059071	SP0068694	SP0057460	Male	2	FALSE	SPARK
SP0059335	SP0059335	SP0059335	SF0059335	SP0066928	SP0059334	Male	2	FALSE	SPARK
SP0059707	SP0059707	SP0059707	SF0059707	SP0059734	SP0059704	Male	2	FALSE	SPARK
SP0059729	SP0059729	SP0059729	SF0059729	SP0061375	SP0059728	Male	2	FALSE	SPARK
SP0059815	SP0059815	SP0059815	SF0059815	SP0066962	SP0059813	Male	2	FALSE	SPARK
SP0059934	SP0059934	SP0059934	SF0059934	SP0063533	SP0059931	Male	2	FALSE	SPARK
SP0060051	SP0060051	SP0060051	SF0060051	SP0060071	SP0060050	Female	2	FALSE	SPARK
SP0060057	SP0060057	SP0060057	SF0060051	SP0060071	SP0060050	Female	1	FALSE	SPARK
SP0060129	SP0060129	SP0060129	SF0060129	SP0060126	SP0061550	Male	2	FALSE	SPARK
SP0060134	SP0060134	SP0060134	SF0060134	SP0064171	SP0060128	Male	2	FALSE	SPARK
SP0060182	SP0060182	SP0060182	SF0060182	SP0064023	SP0055597	Male	2	FALSE	SPARK
SP0060385	SP0060385	SP0060385	SF0060385	SP0060384	SP0060405	Female	2	FALSE	SPARK
SP0060386	SP0060386	SP0060386	SF0060385	SP0060384	SP0060405	Female	1	FALSE	SPARK
SP0060430	SP0060430	SP0060430	SF0060430	SP0064086	SP0060428	Male	2	FALSE	SPARK
SP0060494	SP0060494	SP0060494	SF0060494	SP0060493	SP0060546	Male	2	FALSE	SPARK
SP0060727	SP0060727	SP0060727	SF0060727	SP0060736	SP0060726	Female	2	FALSE	SPARK
SP0060807	SP0060807	SP0060807	SF0060807	SP0060819	SP0060806	Female	2	FALSE	SPARK
SP0061122	SP0061122	SP0061122	SF0061121	SP0066363	SP0061120	Male	1	FALSE	SPARK
SP0061192	SP0061192	SP0061192	SF0061192	SP0061191	SP0062130	Male	2	FALSE	SPARK
SP0061231	SP0061231	SP0061231	SF0061230	SP0067069	SP0061229	Male	2	FALSE	SPARK
SP0061387	SP0061387	SP0061387	SF0061385	SP0063300	SP0061383	Male	1	FALSE	SPARK
SP0061418	SP0061418	SP0061418	SF0061418	SP0068067	SP0061417	Male	2	FALSE	SPARK
SP0061472	SP0061472	SP0061472	SF0061471	SP0061469	SP0061488	Female	1	FALSE	SPARK
SP0061525	SP0061525	SP0061525	SF0061525	SP0061628	SP0058502	Male	2	FALSE	SPARK
SP0061574	SP0061574	SP0061574	SF0061574	SP0061581	SP0061572	Male	2	FALSE	SPARK
SP0061575	SP0061575	SP0061575	SF0061574	SP0061581	SP0061572	Male	1	FALSE	SPARK
SP0061703	SP0061703	SP0061703	SF0061703	SP0061923	SP0061702	Male	2	FALSE	SPARK
SP0061925	SP0061925	SP0061925	SF0061925	SP0061934	SP0061941	Female	2	FALSE	SPARK
SP0061973	SP0061973	SP0061973	SF0061971	SP0061986	SP0061967	Male	2	FALSE	SPARK
SP0062047	SP0062047	SP0062047	SF0062047	SP0113928	SP0062046	Female	2	FALSE	SPARK
SP0062235	SP0062235	SP0062235	SF0062234	SP0062238	SP0062233	Male	1	FALSE	SPARK
SP0062306	SP0062306	SP0062306	SF0062306	SP0062603	SP0062304	Male	2	FALSE	SPARK
SP0062408	SP0062408	SP0062408	SF0062407	SP0070208	SP0062405	Male	1	FALSE	SPARK
SP0062474	SP0062474	SP0062474	SF0062473	SP0063957	SP0062472	Female	1	FALSE	SPARK
SP0062498	SP0062498	SP0062498	SF0062498	SP0062550	SP0062497	Female	2	FALSE	SPARK
SP0062617	SP0062617	SP0062617	SF0062617	SP0062616	SP0062651	Male	2	FALSE	SPARK
SP0063005	SP0063005	SP0063005	SF0063005	SP0065074	SP0063004	Female	2	FALSE	SPARK
SP0063059	SP0063059	SP0063059	SF0063059	SP0063114	SP0063056	Male	2	FALSE	SPARK
SP0063407	SP0063407	SP0063407	SF0063406	SP0064760	SP0063404	Male	2	FALSE	SPARK
SP0063626	SP0063626	SP0063626	SF0063624	SP0066860	SP0059679	Male	1	FALSE	SPARK
SP0063666	SP0063666	SP0063666	SF0063666	SP0070946	SP0063659	Male	2	FALSE	SPARK
SP0063803	SP0063803	SP0063803	SF0063803	SP0075944	SP0061626	Male	2	FALSE	SPARK
SP0063828	SP0063828	SP0063828	SF0063827	SP0063849	SP0063826	Male	1	FALSE	SPARK
SP0063883	SP0063883	SP0063883	SF0063883	SP0065688	SP0063881	Male	2	FALSE	SPARK
SP0064066	SP0064066	SP0064066	SF0064065	SP0076184	SP0064064	Male	1	FALSE	SPARK
SP0064286	SP0064286	SP0064286	SF0064285	SP0064322	SP0064284	Male	2	FALSE	SPARK
SP0064481	SP0064481	NA	SF0064480	SP0064509	SP0064479	Male	2	FALSE	SPARK
SP0064501	SP0064501	SP0064501	SF0064501	SP0064508	SP0064500	Male	2	FALSE	SPARK
SP0064627	SP0064627	SP0064627	SF0064626	SP0064639	SP0064625	Male	1	FALSE	SPARK
SP0064630	SP0064630	SP0064630	SF0064630	SP0064763	SP0064628	Male	2	FALSE	SPARK
SP0064631	SP0064631	SP0064631	SF0064631	SP0064653	SP0064629	Male	2	FALSE	SPARK
SP0064646	SP0064646	SP0064646	SF0064646	SP0067302	SP0064645	Male	2	FALSE	SPARK
SP0064776	SP0064776	SP0064776	SF0064773	SP0066036	SP0064772	Female	1	FALSE	SPARK
SP0065230	SP0065230	SP0065230	SF0065230	SP0065370	SP0065228	Male	2	FALSE	SPARK
SP0065237	SP0065237	SP0065237	SF0065237	SP0065245	SP0065234	Male	2	FALSE	SPARK
SP0065249	SP0065249	SP0065249	SF0065249	SP0079451	SP0070964	Female	2	FALSE	SPARK
SP0065421	SP0065421	SP0065421	SF0065420	SP0070968	SP0065418	Male	1	FALSE	SPARK
SP0065514	SP0065514	SP0065514	SF0065513	SP0067121	SP0065512	Female	1	FALSE	SPARK
SP0065830	SP0065830	SP0065830	SF0065830	SP0072723	SP0065828	Female	2	FALSE	SPARK
SP0065956	SP0065956	SP0065956	SF0065956	SP0066334	SP0065955	Male	2	FALSE	SPARK
SP0065978	SP0065978	SP0065978	SF0065978	SP0065981	SP0065977	Male	2	FALSE	SPARK
SP0066080	SP0066080	SP0066080	SF0066078	SP0066077	SP0066144	Female	1	FALSE	SPARK
SP0066537	SP0066537	SP0066537	SF0066537	SP0066540	SP0066534	Male	2	FALSE	SPARK
SP0066996	SP0066996	SP0066996	SF0066994	SP0067013	SP0066991	Female	1	FALSE	SPARK
SP0067000	SP0067000	SP0067000	SF0067000	SP0068203	SP0066993	Male	2	FALSE	SPARK
SP0067019	SP0067019	SP0067019	SF0067018	SP0067031	SP0067017	Male	2	FALSE	SPARK
SP0067020	SP0067020	SP0067020	SF0067018	SP0067031	SP0067017	Male	2	FALSE	SPARK
SP0067216	SP0067216	SP0067216	SF0067215	SP0068371	SP0067214	Male	1	FALSE	SPARK
SP0067402	SP0067402	SP0067402	SF0067402	SP0067401	SP0067407	Female	2	FALSE	SPARK
SP0067479	SP0067479	SP0067479	SF0067479	SP0068405	SP0067478	Male	2	FALSE	SPARK
SP0067811	SP0067811	SP0067811	SF0067811	SP0068996	SP0067810	Male	2	FALSE	SPARK
SP0067844	SP0067844	SP0067844	SF0067844	SP0068187	SP0067849	Female	2	FALSE	SPARK
SP0067929	SP0067929	SP0067929	SF0004564	SP0004327	SP0005183	Female	1	FALSE	SPARK
SP0067960	SP0067960	SP0067960	SF0067960	SP0072689	SP0067959	Male	2	FALSE	SPARK
SP0068108	SP0068108	SP0068108	SF0068108	SP0074976	SP0068107	Male	2	FALSE	SPARK
SP0068190	SP0068190	SP0068190	SF0068190	SP0068189	SP0068209	Male	2	FALSE	SPARK
SP0068235	SP0068235	SP0068235	SF0068235	SP0079633	SP0068234	Male	2	FALSE	SPARK
SP0068345	SP0068345	SP0068345	SF0068345	SP0068343	SP0112646	Male	2	FALSE	SPARK
SP0068363	SP0068363	SP0068363	SF0068363	SP0068370	SP0068361	Male	2	FALSE	SPARK
SP0068501	SP0068501	SP0068501	SF0068501	SP0068512	SP0068500	Male	2	FALSE	SPARK
SP0068557	SP0068557	SP0068557	SF0068557	SP0068556	SP0070074	Male	2	FALSE	SPARK
SP0068691	SP0068691	SP0068691	SF0068691	SP0068690	SP0068715	Male	2	FALSE	SPARK
SP0068701	SP0068701	SP0068701	SF0068701	SP0068705	SP0068700	Male	2	FALSE	SPARK
SP0068713	SP0068713	SP0068713	SF0068712	SP0068716	SP0068711	Male	1	FALSE	SPARK
SP0069092	SP0069092	SP0069092	SF0069091	SP0069191	SP0044295	Female	1	FALSE	SPARK
SP0069158	SP0069158	SP0069158	SF0069157	SP0069165	SP0069155	Male	1	FALSE	SPARK
SP0069215	SP0069215	SP0069215	SF0069215	SP0069203	SP0069292	Male	2	FALSE	SPARK
SP0069219	SP0069219	SP0069219	SF0069219	SP0069752	SP0069217	Male	2	FALSE	SPARK
SP0069376	SP0069376	SP0069376	SF0069376	SP0069433	SP0069373	Male	2	FALSE	SPARK
SP0069469	SP0069469	SP0069469	SF0069459	SP0070328	SP0069455	Male	1	FALSE	SPARK
SP0069616	SP0069616	SP0069616	SF0069615	SP0069650	SP0069607	Male	2	FALSE	SPARK
SP0069646	SP0069646	SP0069646	SF0069644	SP0072440	SP0069643	Male	1	FALSE	SPARK
SP0069677	SP0069677	SP0069677	SF0069673	SP0071236	SP0069671	Female	1	FALSE	SPARK
SP0069756	SP0069756	SP0069756	SF0069756	SP0069931	SP0069755	Male	2	FALSE	SPARK
SP0069787	SP0069787	SP0069787	SF0069787	SP0072544	SP0069786	Male	2	FALSE	SPARK
SP0069861	SP0069861	SP0069861	SF0069861	SP0069860	SP0069865	Female	2	FALSE	SPARK
SP0069937	SP0069937	SP0069937	SF0069937	SP0070293	SP0069936	Male	2	FALSE	SPARK
SP0069938	SP0069938	SP0069938	SF0069937	SP0070293	SP0069936	Male	1	FALSE	SPARK
SP0069964	SP0069964	SP0069964	SF0069964	SP0086041	SP0069963	Male	2	FALSE	SPARK
SP0070273	SP0070273	SP0070273	SF0070273	SP0070277	SP0070272	Male	2	FALSE	SPARK
SP0070465	SP0070465	SP0070465	SF0070465	SP0085205	SP0070464	Male	2	FALSE	SPARK
SP0070830	SP0070830	SP0070830	SF0070830	SP0083508	SP0070829	Male	2	FALSE	SPARK
SP0070831	SP0070831	SP0070831	SF0070830	SP0083508	SP0070829	Female	1	FALSE	SPARK
SP0070839	SP0070839	SP0070839	SF0070839	SP0077538	SP0070837	Male	2	FALSE	SPARK
SP0071189	SP0071189	SP0071189	SF0071187	SP0072657	SP0071186	Female	1	FALSE	SPARK
SP0071256	SP0071256	SP0071256	SF0071256	SP0073458	SP0071253	Male	2	FALSE	SPARK
SP0071314	SP0071314	SP0071314	SF0071313	SP0074764	SP0071312	Female	1	FALSE	SPARK
SP0071383	SP0071383	SP0071383	SF0071382	SP0073567	SP0066297	Male	1	FALSE	SPARK
SP0071455	SP0071455	SP0071455	SF0071455	SP0071454	SP0071665	Male	2	FALSE	SPARK
SP0071480	SP0071480	SP0071480	SF0071480	SP0072932	SP0072678	Male	2	FALSE	SPARK
SP0071558	SP0071558	SP0071558	SF0071558	SP0072741	SP0071557	Male	2	FALSE	SPARK
SP0071563	SP0071563	SP0071563	SF0071563	SP0073465	SP0071561	Male	2	FALSE	SPARK
SP0071579	SP0071579	SP0071579	SF0071579	SP0071577	SP0071677	Male	2	FALSE	SPARK
SP0071614	SP0071614	SP0071614	SF0071614	SP0086913	SP0071613	Male	2	FALSE	SPARK
SP0071673	SP0071673	SP0071673	SF0071673	SP0071676	SP0071672	Female	2	FALSE	SPARK
SP0071776	SP0071776	SP0071776	SF0071775	SP0073987	SP0071774	Female	1	FALSE	SPARK
SP0071880	SP0071880	SP0071880	SF0071879	SP0071883	SP0071878	Female	1	FALSE	SPARK
SP0072076	SP0072076	SP0072076	SF0072076	SP0074169	SP0072111	Male	2	FALSE	SPARK
SP0072457	SP0072457	SP0072457	SF0072457	SP0072478	SP0072456	Male	2	FALSE	SPARK
SP0072895	SP0072895	SP0072895	SF0072895	SP0073031	SP0072893	Male	2	FALSE	SPARK
SP0072967	SP0072967	SP0072967	SF0072967	SP0073023	SP0072966	Male	2	FALSE	SPARK
SP0073105	SP0073105	SP0073105	SF0073105	SP0074472	SP0073104	Male	2	FALSE	SPARK
SP0073119	SP0073119	NA	SF0073119	SP0073122	SP0073118	Male	2	FALSE	SPARK
SP0073138	SP0073138	SP0073138	SF0073138	SP0073215	SP0073137	Male	2	FALSE	SPARK
SP0073265	SP0073265	SP0073265	SF0073265	SP0074681	SP0073264	Male	2	FALSE	SPARK
SP0073275	SP0073275	SP0073275	SF0073275	SP0074541	SP0073274	Female	2	FALSE	SPARK
SP0073281	SP0073281	SP0073281	SF0073280	SP0085655	SP0073279	Female	1	FALSE	SPARK
SP0073561	SP0073561	SP0073561	SF0073560	SP0073563	SP0073559	Female	1	FALSE	SPARK
SP0073660	SP0073660	SP0073660	SF0073660	SP0073668	SP0073658	Male	2	FALSE	SPARK
SP0073661	SP0073661	SP0073661	SF0073660	SP0073668	SP0073658	Female	1	FALSE	SPARK
SP0073722	SP0073722	SP0073722	SF0073722	SP0074018	SP0073721	Male	2	FALSE	SPARK
SP0073780	SP0073780	SP0073780	SF0073780	SP0073783	SP0073779	Male	2	FALSE	SPARK
SP0073806	SP0073806	SP0073806	SF0073806	SP0077807	SP0073805	Female	2	FALSE	SPARK
SP0073840	SP0073840	SP0073840	SF0073840	SP0073845	SP0073838	Male	2	FALSE	SPARK
SP0073858	SP0073858	SP0073858	SF0073858	SP0073870	SP0073856	Male	2	FALSE	SPARK
SP0073876	SP0073876	SP0073876	SF0073875	SP0073886	SP0073873	Male	2	FALSE	SPARK
SP0074016	SP0074016	SP0074016	SF0074016	SP0076240	SP0074015	Male	2	FALSE	SPARK
SP0074017	SP0074017	SP0074017	SF0074016	SP0076240	SP0074015	Male	1	FALSE	SPARK
SP0074059	SP0074059	SP0074059	SF0074059	SP0074258	SP0074058	Female	2	FALSE	SPARK
SP0074180	SP0074180	SP0074180	SF0074180	SP0078261	SP0074179	Female	2	FALSE	SPARK
SP0074202	SP0074202	SP0074202	SF0074202	SP0075083	SP0074201	Female	2	FALSE	SPARK
SP0074320	SP0074320	SP0074320	SF0074320	SP0075041	SP0074319	Female	2	FALSE	SPARK
SP0074332	SP0074332	SP0074332	SF0074331	SP0074791	SP0074322	Female	1	FALSE	SPARK
SP0074373	SP0074373	SP0074373	SF0074372	SP0077742	SP0074370	Female	1	FALSE	SPARK
SP0074522	SP0074522	SP0074522	SF0074522	SP0074521	SP0077497	Male	2	FALSE	SPARK
SP0074554	SP0074554	SP0074554	SF0074554	SP0075596	SP0074551	Male	2	FALSE	SPARK
SP0074691	SP0074691	SP0074691	SF0074691	SP0076470	SP0074690	Male	2	FALSE	SPARK
SP0074692	SP0074692	SP0074692	SF0074691	SP0076470	SP0074690	Female	1	FALSE	SPARK
SP0074778	SP0074778	SP0074778	SF0074777	SP0075992	SP0074776	Male	1	FALSE	SPARK
SP0074795	SP0074795	SP0074795	SF0074795	SP0076274	SP0074794	Female	2	FALSE	SPARK
SP0074892	SP0074892	SP0074892	SF0074891	SP0074890	SP0075650	Male	1	FALSE	SPARK
SP0074986	SP0074986	SP0074986	SF0074986	SP0075156	SP0074985	Male	2	FALSE	SPARK
SP0075050	SP0075050	SP0075050	SF0075050	SP0075087	SP0075049	Male	2	FALSE	SPARK
SP0075477	SP0075477	SP0075477	SF0075477	SP0075482	SP0075476	Male	2	FALSE	SPARK
SP0075642	SP0075642	SP0075642	SF0075642	SP0088077	SP0075641	Male	2	FALSE	SPARK
SP0075689	SP0075689	SP0075689	SF0075689	SP0075688	SP0075727	Male	2	FALSE	SPARK
SP0075851	SP0075851	SP0075851	SF0075849	SP0075859	SP0075848	Male	1	FALSE	SPARK
SP0075854	SP0075854	SP0075854	SF0075854	SP0079463	SP0075852	Male	2	FALSE	SPARK
SP0075878	SP0075878	SP0075878	SF0075876	SP0086112	SP0075875	Female	1	FALSE	SPARK
SP0075906	SP0075906	SP0075906	SF0075906	SP0088126	SP0075517	Male	2	FALSE	SPARK
SP0075907	SP0075907	SP0075907	SF0075906	SP0088126	SP0075517	Male	1	FALSE	SPARK
SP0076311	SP0076311	SP0076311	SF0076311	SP0077721	SP0076303	Female	2	FALSE	SPARK
SP0076411	SP0076411	SP0076411	SF0076411	SP0076506	SP0076410	Male	2	FALSE	SPARK
SP0076542	SP0076542	SP0076542	SF0076542	SP0076547	SP0076011	Male	2	FALSE	SPARK
SP0076718	SP0076718	SP0076718	SF0076718	SP0078976	SP0076716	Male	2	FALSE	SPARK
SP0077040	SP0077040	SP0077040	SF0077038	SP0077304	SP0077016	Male	1	FALSE	SPARK
SP0077173	SP0077173	SP0077173	SF0077172	SP0081701	SP0077171	Male	1	FALSE	SPARK
SP0077401	SP0077401	SP0077401	SF0077401	SP0077936	SP0077400	Male	2	FALSE	SPARK
SP0077709	SP0077709	SP0077709	SF0077709	SP0119898	SP0077708	Male	2	FALSE	SPARK
SP0077795	SP0077795	SP0077795	SF0077795	SP0077810	SP0077794	Male	2	FALSE	SPARK
SP0078117	SP0078117	SP0078117	SF0078116	SP0078141	SP0078115	Female	2	FALSE	SPARK
SP0078436	SP0078436	SP0078436	SF0078436	SP0078861	SP0078430	Male	2	FALSE	SPARK
SP0078594	SP0078594	SP0078594	SF0078594	SP0079505	SP0078593	Male	2	FALSE	SPARK
SP0078656	SP0078656	SP0078656	SF0078653	SP0080712	SP0078650	Female	1	FALSE	SPARK
SP0079197	SP0079197	SP0079197	SF0079197	SP0079202	SP0079196	Female	2	FALSE	SPARK
SP0079198	SP0079198	SP0079198	SF0079197	SP0079202	SP0079196	Female	1	FALSE	SPARK
SP0079390	SP0079390	SP0079390	SF0079390	SP0079402	SP0079389	Female	2	FALSE	SPARK
SP0079979	SP0079979	SP0079979	SF0079979	SP0085674	SP0079976	Female	2	FALSE	SPARK
SP0080161	SP0080161	SP0080161	SF0080161	SP0113608	SP0080159	Female	2	FALSE	SPARK
SP0080508	SP0080508	SP0080508	SF0080505	SP0081087	SP0080501	Male	1	FALSE	SPARK
SP0080553	SP0080553	SP0080553	SF0080553	SP0081728	SP0080552	Male	2	FALSE	SPARK
SP0081160	SP0081160	SP0081160	SF0081160	SP0081429	SP0081159	Male	2	FALSE	SPARK
SP0081279	SP0081279	SP0081279	SF0081279	SP0081355	SP0081278	Male	2	FALSE	SPARK
SP0081363	SP0081363	SP0081363	SF0081363	SP0081572	SP0081362	Male	2	FALSE	SPARK
SP0081391	SP0081391	SP0081391	SF0081388	SP0081583	SP0081387	Male	1	FALSE	SPARK
SP0081479	SP0081479	SP0081479	SF0081478	SP0081482	SP0081477	Male	1	FALSE	SPARK
SP0081500	SP0081500	SP0081500	SF0081498	SP0081523	SP0081493	Male	1	FALSE	SPARK
SP0081547	SP0081547	SP0081547	SF0081547	SP0081552	SP0081546	Male	2	FALSE	SPARK
SP0081909	SP0081909	SP0081909	SF0081909	SP0083842	SP0081901	Male	2	FALSE	SPARK
SP0081943	SP0081943	SP0081943	SF0081940	SP0083543	SP0081939	Female	1	FALSE	SPARK
SP0081944	SP0081944	SP0081944	SF0081944	SP0083765	SP0081941	Male	2	FALSE	SPARK
SP0082148	SP0082148	SP0082148	SF0082146	SP0088589	SP0082144	Female	1	FALSE	SPARK
SP0082162	SP0082162	SP0082162	SF0082161	SP0087219	SP0082160	Female	1	FALSE	SPARK
SP0082573	SP0082573	SP0082573	SF0082573	SP0083277	SP0082572	Male	2	FALSE	SPARK
SP0082632	SP0082632	SP0082632	SF0082632	SP0082631	SP0084206	Male	2	FALSE	SPARK
SP0082930	SP0082930	SP0082930	SF0082929	SP0082963	SP0082928	Male	1	FALSE	SPARK
SP0083441	SP0083441	SP0083441	SF0083440	SP0087257	SP0083438	Male	1	FALSE	SPARK
SP0083642	SP0083642	NA	SF0083641	SP0087161	SP0083640	Male	2	FALSE	SPARK
SP0083671	SP0083671	SP0083671	SF0083670	SP0088469	SP0083637	Male	2	FALSE	SPARK
SP0083752	SP0083752	SP0083752	SF0083752	SP0083756	SP0083750	Male	2	FALSE	SPARK
SP0083797	SP0083797	SP0083797	SF0083796	SP0083818	SP0083795	Female	1	FALSE	SPARK
SP0083902	SP0083902	SP0083902	SF0083901	SP0083899	SP0085344	Female	1	FALSE	SPARK
SP0083914	SP0083914	SP0083914	SF0083914	SP0086795	SP0083913	Male	2	FALSE	SPARK
SP0083987	SP0083987	SP0083987	SF0083987	SP0085071	SP0083986	Female	2	FALSE	SPARK
SP0084227	SP0084227	SP0084227	SF0084226	SP0084230	SP0084225	Male	1	FALSE	SPARK
SP0084489	SP0084489	SP0084489	SF0084489	SP0086586	SP0084488	Male	2	FALSE	SPARK
SP0084587	SP0084587	SP0084587	SF0084587	SP0084757	SP0084586	Male	2	FALSE	SPARK
SP0084901	SP0084901	SP0084901	SF0084901	SP0139589	SP0084900	Male	2	FALSE	SPARK
SP0084980	SP0084980	SP0084980	SF0084980	SP0088164	SP0084979	Male	2	FALSE	SPARK
SP0085036	SP0085036	SP0085036	SF0085036	SP0086961	SP0085030	Female	2	FALSE	SPARK
SP0085037	SP0085037	SP0085037	SF0085036	SP0086961	SP0085030	Male	2	FALSE	SPARK
SP0085049	SP0085049	SP0085049	SF0085049	SP0085104	SP0085048	Female	2	FALSE	SPARK
SP0085082	SP0085082	SP0085082	SF0085082	SP0085080	SP0085090	Male	2	FALSE	SPARK
SP0085174	SP0085174	SP0085174	SF0085174	SP0085194	SP0085173	Male	2	FALSE	SPARK
SP0085175	SP0085175	SP0085175	SF0085174	SP0085194	SP0085173	Female	1	FALSE	SPARK
SP0085398	SP0085398	SP0085398	SF0085398	SP0087385	SP0085397	Female	2	FALSE	SPARK
SP0085403	SP0085403	SP0085403	SF0085401	SP0085415	SP0085400	Female	1	FALSE	SPARK
SP0085624	SP0085624	SP0085624	SF0085623	SP0086762	SP0085622	Male	1	FALSE	SPARK
SP0085696	SP0085696	SP0085696	SF0085696	SP0085708	SP0085695	Male	2	FALSE	SPARK
SP0085701	SP0085701	SP0085701	SF0085699	SP0085698	SP0088736	Male	2	FALSE	SPARK
SP0085756	SP0085756	SP0085756	SF0085756	SP0085777	SP0085755	Male	2	FALSE	SPARK
SP0085892	SP0085892	SP0085892	SF0085892	SP0085896	SP0085891	Male	2	FALSE	SPARK
SP0085937	SP0085937	SP0085937	SF0085937	SP0086677	SP0085936	Male	2	FALSE	SPARK
SP0085938	SP0085938	SP0085938	SF0085937	SP0086677	SP0085936	Male	1	FALSE	SPARK
SP0086213	SP0086213	SP0086213	SF0086213	SP0125201	SP0086210	Male	2	FALSE	SPARK
SP0086270	SP0086270	SP0086270	SF0086270	SP0086274	SP0086268	Male	2	FALSE	SPARK
SP0086281	SP0086281	SP0086281	SF0086281	SP0086467	SP0086278	Male	2	FALSE	SPARK
SP0086318	SP0086318	SP0086318	SF0086317	SP0086331	SP0086316	Male	1	FALSE	SPARK
SP0086383	SP0086383	SP0086383	SF0086381	SP0086380	SP0086386	Male	2	FALSE	SPARK
SP0086522	SP0086522	SP0086522	SF0086522	SP0086525	SP0086521	Female	2	FALSE	SPARK
SP0086743	SP0086743	SP0086743	SF0086743	SP0087157	SP0086742	Male	2	FALSE	SPARK
SP0086788	SP0086788	SP0086788	SF0086786	SP0087478	SP0086784	Female	1	FALSE	SPARK
SP0086849	SP0086849	SP0086849	SF0086849	SP0086852	SP0086848	Male	2	FALSE	SPARK
SP0086858	SP0086858	SP0086858	SF0086858	SP0086857	SP0086860	Male	2	FALSE	SPARK
SP0087002	SP0087002	SP0087002	SF0087001	SP0096533	SP0087000	Male	1	FALSE	SPARK
SP0087101	SP0087101	SP0087101	SF0087101	SP0087109	SP0087100	Female	2	FALSE	SPARK
SP0087131	SP0087131	SP0087131	SF0087131	SP0088101	SP0087130	Male	2	FALSE	SPARK
SP0087133	SP0087133	SP0087133	SF0087131	SP0088101	SP0087130	Female	1	FALSE	SPARK
SP0087233	SP0087233	SP0087233	SF0087233	SP0088019	SP0087232	Male	2	FALSE	SPARK
SP0087250	SP0087250	SP0087250	SF0087248	SP0087370	SP0087247	Female	1	FALSE	SPARK
SP0087302	SP0087302	SP0087302	SF0087301	SP0087361	SP0087300	Male	1	FALSE	SPARK
SP0087416	SP0087416	SP0087416	SF0087416	SP0087421	SP0087415	Male	2	FALSE	SPARK
SP0087548	SP0087548	SP0087548	SF0087547	SP0088131	SP0087546	Female	1	FALSE	SPARK
SP0087994	SP0087994	SP0087994	SF0087994	SP0087993	SP0087997	Male	2	FALSE	SPARK
SP0088006	SP0088006	SP0088006	SF0088006	SP0088189	SP0088005	Male	2	FALSE	SPARK
SP0088007	SP0088007	SP0088007	SF0088006	SP0088189	SP0088005	Male	1	FALSE	SPARK
SP0088042	SP0088042	SP0088042	SF0088041	SP0088049	SP0088040	Male	1	FALSE	SPARK
SP0088264	SP0088264	SP0088264	SF0088264	SP0088268	SP0088263	Male	2	FALSE	SPARK
SP0088423	SP0088423	SP0088423	SF0088423	SP0088444	SP0088421	Male	2	FALSE	SPARK
SP0088565	SP0088565	SP0088565	SF0088564	SP0088572	SP0088563	Female	1	FALSE	SPARK
SP0088631	SP0088631	SP0088631	SF0088631	SP0088634	SP0088630	Female	2	FALSE	SPARK
SP0088679	SP0088679	SP0088679	SF0088679	SP0089334	SP0088678	Male	2	FALSE	SPARK
SP0088712	SP0088712	SP0088712	SF0088712	SP0088711	SP0090650	Male	2	FALSE	SPARK
SP0088846	SP0088846	SP0088846	SF0088844	SP0088877	SP0088843	Female	1	FALSE	SPARK
SP0088987	SP0088987	SP0088987	SF0088987	SP0088995	SP0088984	Female	2	FALSE	SPARK
SP0088988	SP0088988	SP0088988	SF0088987	SP0088995	SP0088984	Male	1	FALSE	SPARK
SP0089072	SP0089072	SP0089072	SF0089071	SP0095233	SP0089069	Male	1	FALSE	SPARK
SP0089193	SP0089193	SP0089193	SF0089193	SP0089691	SP0089189	Male	2	FALSE	SPARK
SP0089272	SP0089272	SP0089272	SF0089272	SP0103712	SP0089270	Male	2	FALSE	SPARK
SP0089304	SP0089304	SP0089304	SF0089302	SP0095604	SP0089301	Male	1	FALSE	SPARK
SP0089423	SP0089423	SP0089423	SF0089423	SP0091892	SP0089421	Male	2	FALSE	SPARK
SP0089640	SP0089640	SP0089640	SF0089640	SP0089645	SP0089637	Female	2	FALSE	SPARK
SP0089920	SP0089920	SP0089920	SF0089919	SP0092795	SP0089918	Male	1	FALSE	SPARK
SP0090019	SP0090019	SP0090019	SF0090019	SP0092497	SP0090018	Male	2	FALSE	SPARK
SP0090070	SP0090070	SP0090070	SF0090070	SP0095003	SP0090068	Male	2	FALSE	SPARK
SP0090120	SP0090120	SP0090120	SF0090119	SP0090125	SP0090118	Male	1	FALSE	SPARK
SP0090354	SP0090354	SP0090354	SF0090354	SP0090363	SP0090353	Male	2	FALSE	SPARK
SP0090691	SP0090691	SP0090691	SF0090691	SP0103554	SP0090690	Male	2	FALSE	SPARK
SP0090703	SP0090703	SP0090703	SF0090702	SP0090716	SP0090699	Female	1	FALSE	SPARK
SP0091175	SP0091175	SP0091175	SF0091173	SP0091179	SP0091172	Male	1	FALSE	SPARK
SP0091389	SP0091389	SP0091389	SF0091389	SP0091393	SP0091388	Male	2	FALSE	SPARK
SP0091415	SP0091415	SP0091415	SF0091413	SP0101800	SP0091410	Male	2	FALSE	SPARK
SP0091495	SP0091495	SP0091495	SF0091494	SP0091591	SP0091492	Female	1	FALSE	SPARK
SP0091633	SP0091633	SP0091633	SF0091633	SP0091632	SP0091647	Male	2	FALSE	SPARK
SP0091838	SP0091838	SP0091838	SF0091837	SP0091862	SP0091836	Male	2	FALSE	SPARK
SP0091840	SP0091840	SP0091840	SF0091837	SP0091862	SP0091836	Female	1	FALSE	SPARK
SP0092197	SP0092197	SP0092197	SF0092196	SP0092258	SP0092195	Male	2	FALSE	SPARK
SP0092411	SP0092411	SP0092411	SF0092410	SP0133801	SP0092409	Male	2	FALSE	SPARK
SP0092684	SP0092684	SP0092684	SF0092684	SP0092948	SP0092683	Male	2	FALSE	SPARK
SP0092899	SP0092899	SP0092899	SF0087217	SP0113839	SP0087216	Female	2	FALSE	SPARK
SP0093054	SP0093054	SP0093054	SF0093054	SP0099351	SP0093053	Male	2	FALSE	SPARK
SP0093075	SP0093075	SP0093075	SF0093070	SP0096068	SP0093064	Female	1	FALSE	SPARK
SP0093105	SP0093105	SP0093105	SF0093105	SP0095439	SP0093101	Male	2	FALSE	SPARK
SP0093511	SP0093511	SP0093511	SF0093511	SP0093498	SP0106852	Male	2	FALSE	SPARK
SP0093553	SP0093553	SP0093553	SF0093553	SP0109746	SP0093550	Female	2	FALSE	SPARK
SP0093689	SP0093689	SP0093689	SF0093689	SP0093702	SP0093685	Female	2	FALSE	SPARK
SP0093819	SP0093819	SP0093819	SF0093819	SP0100076	SP0093816	Male	2	FALSE	SPARK
SP0093825	SP0093825	SP0093825	SF0093825	SP0094140	SP0093821	Male	2	FALSE	SPARK
SP0093865	SP0093865	SP0093865	SF0093864	SP0093894	SP0093863	Male	1	FALSE	SPARK
SP0094069	SP0094069	SP0094069	SF0094069	SP0094111	SP0094064	Male	2	FALSE	SPARK
SP0094471	SP0094471	SP0094471	SF0094468	SP0094480	SP0094460	Male	1	FALSE	SPARK
SP0094530	SP0094530	SP0094530	SF0094529	SP0094540	SP0094527	Female	1	FALSE	SPARK
SP0094759	SP0094759	SP0094759	SF0094759	SP0094758	SP0116024	Female	2	FALSE	SPARK
SP0094948	SP0094948	SP0094948	SF0094948	SP0095065	SP0094944	Male	2	FALSE	SPARK
SP0094961	SP0094961	SP0094961	SF0094958	SP0094987	SP0094950	Female	1	FALSE	SPARK
SP0094965	SP0094965	SP0094965	SF0094948	SP0095065	SP0094944	Male	1	FALSE	SPARK
SP0095614	SP0095614	SP0095614	SF0095611	SP0095623	SP0095609	Female	1	FALSE	SPARK
SP0095651	SP0095651	SP0095651	SF0095651	SP0095879	SP0095649	Female	2	FALSE	SPARK
SP0095788	SP0095788	SP0095788	SF0095787	SP0102388	SP0095786	Male	2	FALSE	SPARK
SP0096153	SP0096153	SP0096153	SF0096153	SP0104053	SP0096152	Male	2	FALSE	SPARK
SP0096169	SP0096169	SP0096169	SF0096166	SP0101524	SP0096164	Male	1	FALSE	SPARK
SP0096277	SP0096277	SP0096277	SF0096276	SP0096298	SP0096273	Male	1	FALSE	SPARK
SP0096402	SP0096402	SP0096402	SF0096402	SP0097049	SP0096400	Male	2	FALSE	SPARK
SP0096484	SP0096484	SP0096484	SF0096484	SP0106326	SP0096483	Male	2	FALSE	SPARK
SP0096663	SP0096663	SP0096663	SF0096662	SP0096724	SP0096661	Male	1	FALSE	SPARK
SP0096739	SP0096739	SP0096739	SF0096739	SP0101020	SP0096737	Male	2	FALSE	SPARK
SP0096757	SP0096757	SP0096757	SF0096757	SP0097005	SP0096756	Male	2	FALSE	SPARK
SP0096925	SP0096925	SP0096925	SF0096925	SP0096927	SP0096924	Male	2	FALSE	SPARK
SP0096976	SP0096976	SP0096976	SF0096976	SP0096974	SP0096987	Female	2	FALSE	SPARK
SP0096992	SP0096992	SP0096992	SF0096992	SP0093370	SP0097004	Male	2	FALSE	SPARK
SP0097126	SP0097126	SP0097126	SF0097126	SP0099078	SP0097125	Male	2	FALSE	SPARK
SP0097234	SP0097234	SP0097234	SF0097234	SP0097393	SP0097233	Male	2	FALSE	SPARK
SP0097257	SP0097257	SP0097257	SF0097257	SP0106420	SP0097256	Male	2	FALSE	SPARK
SP0097266	SP0097266	SP0097266	SF0097266	SP0108460	SP0097265	Male	2	FALSE	SPARK
SP0097527	SP0097527	SP0097527	SF0097526	SP0097538	SP0097524	Male	1	FALSE	SPARK
SP0097707	SP0097707	SP0097707	SF0097707	SP0097704	SP0097722	Male	2	FALSE	SPARK
SP0097711	SP0097711	SP0097711	SF0097707	SP0097704	SP0097722	Male	1	FALSE	SPARK
SP0098278	SP0098278	SP0098278	SF0098278	SP0099580	SP0098277	Male	2	FALSE	SPARK
SP0098811	SP0098811	SP0098811	SF0098809	SP0103665	SP0098807	Female	1	FALSE	SPARK
SP0098884	SP0098884	SP0098884	SF0098884	SP0098887	SP0098881	Male	2	FALSE	SPARK
SP0098899	SP0098899	SP0098899	SF0098898	SP0098942	SP0098896	Female	1	FALSE	SPARK
SP0098901	SP0098901	SP0098901	SF0098901	SP0090913	SP0098930	Male	2	FALSE	SPARK
SP0099033	SP0099033	SP0099033	SF0099033	SP0101315	SP0099032	Male	2	FALSE	SPARK
SP0099041	SP0099041	SP0099041	SF0099033	SP0101315	SP0099032	Female	1	FALSE	SPARK
SP0099136	SP0099136	SP0099136	SF0099136	SP0116511	SP0099135	Male	2	FALSE	SPARK
SP0099487	SP0099487	SP0099487	SF0099487	SP0099493	SP0099484	Male	2	FALSE	SPARK
SP0099596	SP0099596	SP0099596	SF0099595	SP0099660	SP0099594	Female	1	FALSE	SPARK
SP0099729	SP0099729	SP0099729	SF0099729	SP0107834	SP0099728	Male	2	FALSE	SPARK
SP0099907	SP0099907	SP0099907	SF0099898	SP0099940	SP0099816	Male	1	FALSE	SPARK
SP0100576	SP0100576	SP0100576	SF0100576	SP0100599	SP0100575	Male	2	FALSE	SPARK
SP0100626	SP0100626	SP0100626	SF0100626	SP0100792	SP0100624	Male	2	FALSE	SPARK
SP0100726	SP0100726	SP0100726	SF0100724	SP0100739	SP0100723	Male	1	FALSE	SPARK
SP0100803	SP0100803	SP0100803	SF0100802	SP0101628	SP0100800	Male	2	FALSE	SPARK
SP0100983	SP0100983	SP0100983	SF0100983	SP0101236	SP0100981	Male	2	FALSE	SPARK
SP0101528	SP0101528	SP0101528	SF0101526	SP0101568	SP0101525	Male	1	FALSE	SPARK
SP0101576	SP0101576	SP0101576	SF0101576	SP0101594	SP0101574	Male	2	FALSE	SPARK
SP0101771	SP0101771	SP0101771	SF0101771	SP0102273	SP0101769	Female	2	FALSE	SPARK
SP0102367	SP0102367	NA	SF0091870	SP0097665	SP0091869	Male	2	FALSE	SPARK
SP0102504	SP0102504	SP0102504	SF0102504	SP0105844	SP0093181	Female	2	FALSE	SPARK
SP0102798	SP0102798	SP0102798	SF0102797	SP0102810	SP0102795	Male	2	FALSE	SPARK
SP0103103	SP0103103	SP0103103	SF0103103	SP0103230	SP0103102	Male	2	FALSE	SPARK
SP0103156	SP0103156	SP0103156	SF0103155	SP0103570	SP0103154	Female	1	FALSE	SPARK
SP0104080	SP0104080	SP0104080	SF0104080	SP0104083	SP0104079	Male	2	FALSE	SPARK
SP0104109	SP0104109	SP0104109	SF0104108	SP0104123	SP0104106	Female	1	FALSE	SPARK
SP0104678	SP0104678	SP0104678	SF0104678	SP0112344	SP0104675	Female	2	FALSE	SPARK
SP0104679	SP0104679	SP0104679	SF0104678	SP0112344	SP0104675	Female	1	FALSE	SPARK
SP0104694	SP0104694	SP0104694	SF0104693	SP0119045	SP0104692	Male	2	FALSE	SPARK
SP0104849	SP0104849	SP0104849	SF0104849	SP0110674	SP0104847	Female	2	FALSE	SPARK
SP0104918	SP0104918	SP0104918	SF0104915	SP0105075	SP0104625	Female	1	FALSE	SPARK
SP0105081	SP0105081	SP0105081	SF0105081	SP0105100	SP0105072	Male	2	FALSE	SPARK
SP0105377	SP0105377	SP0105377	SF0105377	SP0105395	SP0105376	Male	2	FALSE	SPARK
SP0105625	SP0105625	SP0105625	SF0105624	SP0105643	SP0105620	Male	1	FALSE	SPARK
SP0106108	SP0106108	SP0106108	SF0106108	SP0106107	SP0122003	Male	2	FALSE	SPARK
SP0106215	SP0106215	SP0106215	SF0106214	SP0106212	SP0110868	Male	2	FALSE	SPARK
SP0106234	SP0106234	SP0106234	SF0106231	SP0106405	SP0106230	Female	1	FALSE	SPARK
SP0106497	SP0106497	SP0106497	SF0106496	SP0111832	SP0106448	Male	2	FALSE	SPARK
SP0106571	SP0106571	SP0106571	SF0106571	SP0112185	SP0106569	Male	2	FALSE	SPARK
SP0106784	SP0106784	SP0106784	SF0106784	SP0108404	SP0106782	Male	2	FALSE	SPARK
SP0106857	SP0106857	SP0106857	SF0106855	SP0134324	SP0106854	Female	1	FALSE	SPARK
SP0106922	SP0106922	SP0106922	SF0106922	SP0112868	SP0106920	Male	2	FALSE	SPARK
SP0106935	SP0106935	SP0106935	SF0106935	SP0106952	SP0106934	Male	2	FALSE	SPARK
SP0107200	SP0107200	SP0107200	SF0107200	SP0107203	SP0107198	Male	2	FALSE	SPARK
SP0107417	SP0107417	SP0107417	SF0107417	SP0107426	SP0107416	Male	2	FALSE	SPARK
SP0107639	SP0107639	SP0107639	SF0107639	SP0124317	SP0107638	Male	2	FALSE	SPARK
SP0107700	SP0107700	SP0107700	SF0107698	SP0107850	SP0107697	Male	1	FALSE	SPARK
SP0107845	SP0107845	SP0107845	SF0107844	SP0107875	SP0107842	Male	1	FALSE	SPARK
SP0108164	SP0108164	SP0108164	SF0108164	SP0113201	SP0108162	Male	2	FALSE	SPARK
SP0108512	SP0108512	SP0108512	SF0108512	SP0121353	SP0108511	Male	2	FALSE	SPARK
SP0108520	SP0108520	SP0108520	SF0108520	SP0108525	SP0108518	Male	2	FALSE	SPARK
SP0108664	SP0108664	SP0108664	SF0108664	SP0109021	SP0108662	Male	2	FALSE	SPARK
SP0109133	SP0109133	SP0109133	SF0109133	SP0111659	SP0109130	Female	2	FALSE	SPARK
SP0109153	SP0109153	SP0109153	SF0109153	SP0109204	SP0109152	Male	2	FALSE	SPARK
SP0109329	SP0109329	SP0109329	SF0109329	SP0110397	SP0109328	Male	2	FALSE	SPARK
SP0109796	SP0109796	SP0109796	SF0109794	SP0117837	SP0109793	Male	1	FALSE	SPARK
SP0109907	SP0109907	SP0109907	SF0109906	SP0109922	SP0109904	Male	2	FALSE	SPARK
SP0109961	SP0109961	SP0109961	SF0109961	SP0110837	SP0109960	Male	2	FALSE	SPARK
SP0110356	SP0110356	SP0110356	SF0110352	SP0110658	SP0110351	Female	1	FALSE	SPARK
SP0110635	SP0110635	SP0110635	SF0110635	SP0110708	SP0110632	Male	2	FALSE	SPARK
SP0110703	SP0110703	NA	SF0110702	SP0116182	SP0110701	Male	1	FALSE	SPARK
SP0110865	SP0110865	SP0110865	SF0110865	SP0110867	SP0110864	Male	2	FALSE	SPARK
SP0110961	SP0110961	SP0110961	SF0110961	SP0110960	SP0117093	Male	2	FALSE	SPARK
SP0111273	SP0111273	SP0111273	SF0111273	SP0111646	SP0111271	Female	2	FALSE	SPARK
SP0111343	SP0111343	SP0111343	SF0111341	SP0111358	SP0111340	Female	1	FALSE	SPARK
SP0111605	SP0111605	SP0111605	SF0111605	SP0113415	SP0111603	Female	2	FALSE	SPARK
SP0111710	SP0111710	SP0111710	SF0111710	SP0111730	SP0111709	Female	2	FALSE	SPARK
SP0111751	SP0111751	SP0111751	SF0111751	SP0118800	SP0111749	Female	2	FALSE	SPARK
SP0111893	SP0111893	SP0111893	SF0111893	SP0111943	SP0111892	Female	2	FALSE	SPARK
SP0112493	SP0112493	SP0112493	SF0112493	SP0126392	SP0112492	Male	2	FALSE	SPARK
SP0112807	SP0112807	NA	SF0112807	SP0117246	SP0112805	Male	2	FALSE	SPARK
SP0112832	SP0112832	SP0112832	SF0112832	SP0112831	SP0125341	Male	2	FALSE	SPARK
SP0112890	SP0112890	SP0112890	SF0112890	SP0112889	SP0114806	Male	2	FALSE	SPARK
SP0113184	SP0113184	SP0113184	SF0113184	SP0113357	SP0113180	Male	2	FALSE	SPARK
SP0113385	SP0113385	SP0113385	SF0113385	SP0121174	SP0113382	Male	2	FALSE	SPARK
SP0113457	SP0113457	SP0113457	SF0113457	SP0113561	SP0113455	Female	2	FALSE	SPARK
SP0113969	SP0113969	SP0113969	SF0113969	SP0113982	SP0113968	Female	2	FALSE	SPARK
SP0113985	SP0113985	SP0113985	SF0113984	SP0124554	SP0113983	Male	1	FALSE	SPARK
SP0114035	SP0114035	SP0114035	SF0114033	SP0130475	SP0114032	Female	2	FALSE	SPARK
SP0114499	SP0114499	SP0114499	SF0114498	SP0117937	SP0111640	Female	1	FALSE	SPARK
SP0114604	SP0114604	SP0114604	SF0114604	SP0114615	SP0114602	Male	2	FALSE	SPARK
SP0115124	SP0115124	SP0115124	SF0115121	SP0115131	SP0115119	Male	2	FALSE	SPARK
SP0115289	SP0115289	SP0115289	SF0115289	SP0115297	SP0115286	Male	2	FALSE	SPARK
SP0115664	SP0115664	SP0115664	SF0115664	SP0127643	SP0115663	Female	2	FALSE	SPARK
SP0115758	SP0115758	SP0115758	SF0115758	SP0118716	SP0115753	Male	2	FALSE	SPARK
SP0115933	SP0115933	SP0115933	SF0115933	SP0118202	SP0115932	Female	2	FALSE	SPARK
SP0115947	SP0115947	SP0115947	SF0115946	SP0117331	SP0115945	Male	2	FALSE	SPARK
SP0116012	SP0116012	SP0116012	SF0116011	SP0119147	SP0116010	Male	1	FALSE	SPARK
SP0116178	SP0116178	SP0116178	SF0116178	SP0121391	SP0116177	Male	2	FALSE	SPARK
SP0116516	SP0116516	SP0116516	SF0116516	SP0116531	SP0116515	Female	2	FALSE	SPARK
SP0116851	SP0116851	SP0116851	SF0116851	SP0125514	SP0116850	Female	2	FALSE	SPARK
SP0117619	SP0117619	SP0117619	SF0117617	SP0120942	SP0117616	Female	1	FALSE	SPARK
SP0117644	SP0117644	SP0117644	SF0117644	SP0117647	SP0117643	Male	2	FALSE	SPARK
SP0117749	SP0117749	SP0117749	SF0117749	SP0117802	SP0117748	Male	2	FALSE	SPARK
SP0118780	SP0118780	SP0118780	SF0118780	SP0124738	SP0118779	Male	2	FALSE	SPARK
SP0118962	SP0118962	SP0118962	SF0118962	SP0127553	SP0118961	Male	2	FALSE	SPARK
SP0119309	SP0119309	SP0119309	SF0119309	SP0121192	SP0119307	Male	2	FALSE	SPARK
SP0119358	SP0119358	SP0119358	SF0119358	SP0119458	SP0119357	Male	2	FALSE	SPARK
SP0119704	SP0119704	SP0119704	SF0119704	SP0122805	SP0119701	Male	2	FALSE	SPARK
SP0119772	SP0119772	SP0119772	SF0119770	SP0130666	SP0119767	Male	1	FALSE	SPARK
SP0120214	SP0120214	SP0120214	SF0120214	SP0128695	SP0120213	Female	2	FALSE	SPARK
SP0120470	SP0120470	NA	SF0120470	SP0139272-DUP	SP0120462	Male	2	FALSE	SPARK
SP0120472	SP0120472	SP0120472	SF0120472	SP0120948	SP0120471	Male	2	FALSE	SPARK
SP0120552	SP0120552	SP0120552	SF0120552	SP0120556	SP0120551	Male	2	FALSE	SPARK
SP0120553	SP0120553	SP0120553	SF0120552	SP0120556	SP0120551	Female	1	FALSE	SPARK
SP0120587	SP0120587	SP0120587	SF0120586	SP0120584	SP0123560	Male	1	FALSE	SPARK
SP0120668	SP0120668	SP0120668	SF0120666	SP0121732	SP0120664	Female	1	FALSE	SPARK
SP0121399	SP0121399	SP0121399	SF0121396	SP0131481	SP0121395	Male	1	FALSE	SPARK
SP0121462	SP0121462	SP0121462	SF0121460	SP0129963	SP0121458	Male	2	FALSE	SPARK
SP0121538	SP0121538	SP0121538	SF0121538	SP0121536	SP0121547	Female	2	FALSE	SPARK
SP0121888	SP0121888	SP0121888	SF0121888	SP0121894	SP0121886	Male	2	FALSE	SPARK
SP0121978	SP0121978	SP0121978	SF0121978	SP0127746	SP0121974	Male	2	FALSE	SPARK
SP0122230	SP0122230	SP0122230	SF0122230	SP0124256	SP0122229	Female	2	FALSE	SPARK
SP0122295	SP0122295	SP0122295	SF0122295	SP0122713	SP0122292	Female	2	FALSE	SPARK
SP0122454	SP0122454	SP0122454	SF0122454	SP0123525	SP0122453	Male	2	FALSE	SPARK
SP0122473	SP0122473	SP0122473	SF0122472	SP0122480	SP0122467	Female	1	FALSE	SPARK
SP0122602	SP0122602	SP0122602	SF0122602	SP0123259	SP0122383	Male	2	FALSE	SPARK
SP0122677	SP0122677	SP0122677	SF0122675	SP0122686	SP0122674	Male	1	FALSE	SPARK
SP0122756	SP0122756	SP0122756	SF0122755	SP0122880	SP0122754	Female	1	FALSE	SPARK
SP0123275	SP0123275	SP0123275	SF0123274	SP0125440	SP0123273	Male	1	FALSE	SPARK
SP0123403	SP0123403	SP0123403	SF0123403	SP0123596	SP0123402	Male	2	FALSE	SPARK
SP0123725	SP0123725	SP0123725	SF0123725	SP0127980	SP0123724	Male	2	FALSE	SPARK
SP0123866	SP0123866	SP0123866	SF0123864	SP0129936	SP0123863	Female	1	FALSE	SPARK
SP0124083	SP0124083	NA	SF0124083	SP0124089	SP0124081	Male	2	FALSE	SPARK
SP0124315	SP0124315	SP0124315	SF0124315	SP0126054	SP0124314	Male	2	FALSE	SPARK
SP0124404	SP0124404	SP0124404	SF0124403	SP0125271	SP0124402	Male	1	FALSE	SPARK
SP0124488	SP0124488	SP0124488	SF0124488	SP0127371	SP0124487	Male	2	FALSE	SPARK
SP0124695	SP0124695	SP0124695	SF0124694	SP0124719	SP0124693	Male	1	FALSE	SPARK
SP0125235	SP0125235	SP0125235	SF0125235	SP0125259	SP0122859	Female	2	FALSE	SPARK
SP0125565	SP0125565	SP0125565	SF0125565	SP0125574	SP0125562	Male	2	FALSE	SPARK
SP0125757	SP0125757	SP0125757	SF0125757	SP0125768	SP0125755	Male	2	FALSE	SPARK
SP0125758	SP0125758	SP0125758	SF0125757	SP0125768	SP0125755	Female	1	FALSE	SPARK
SP0125772	SP0125772	SP0125772	SF0125771	SP0125928	SP0125769	Male	1	FALSE	SPARK
SP0125930	SP0125930	SP0125930	SF0125930	SP0125958	SP0125929	Male	2	FALSE	SPARK
SP0126060	SP0126060	SP0126060	SF0126058	SP0129838	SP0126057	Male	1	FALSE	SPARK
SP0126679	SP0126679	SP0126679	SF0126679	SP0126682	SP0126678	Female	2	FALSE	SPARK
SP0126772	SP0126772	SP0126772	SF0126771	SP0126893	SP0126769	Male	2	FALSE	SPARK
SP0126781	SP0126781	SP0126781	SF0126780	SP0126813	SP0126779	Male	1	FALSE	SPARK
SP0126805	SP0126805	SP0126805	SF0126805	SP0126803	SP0126871	Male	2	FALSE	SPARK
SP0126819	SP0126819	SP0126819	SF0126819	SP0126824	SP0126817	Male	2	FALSE	SPARK
SP0126887	SP0126887	SP0126887	SF0126886	SP0127884	SP0126885	Female	1	FALSE	SPARK
SP0127180	SP0127180	SP0127180	SF0127180	SP0127684	SP0127179	Male	2	FALSE	SPARK
SP0127452	SP0127452	SP0127452	SF0127452	SP0128934	SP0127451	Male	2	FALSE	SPARK
SP0127776	SP0127776	SP0127776	SF0127775	SP0127802	SP0127770	Male	1	FALSE	SPARK
SP0127821	SP0127821	SP0127821	SF0127821	SP0127829	SP0127820	Male	2	FALSE	SPARK
SP0128030	SP0128030	SP0128030	SF0128030	SP0137891	SP0128029	Male	2	FALSE	SPARK
SP0128353	SP0128353	SP0128353	SF0128353	SP0128360	SP0128352	Male	2	FALSE	SPARK
SP0128417	SP0128417	SP0128417	SF0128417	SP0128416	SP0128425	Male	2	FALSE	SPARK
SP0128941	SP0128941	SP0128941	SF0128941	SP0129620	SP0128940	Male	2	FALSE	SPARK
SP0129050	SP0129050	SP0129050	SF0129049	SP0129074	SP0129048	Male	1	FALSE	SPARK
SP0129625	SP0129625	SP0129625	SF0129625	SP0129633	SP0129624	Male	2	FALSE	SPARK
SP0129789	SP0129789	SP0129789	SF0129788	SP0129787	SP0129794	Male	1	FALSE	SPARK
SP0129843	SP0129843	SP0129843	SF0129843	SP0129849	SP0108474	Male	2	FALSE	SPARK
SP0129876	SP0129876	SP0129876	SF0129875	SP0134585	SP0129874	Male	1	FALSE	SPARK
SP0129915	SP0129915	SP0129915	SF0129915	SP0129919	SP0129914	Female	2	FALSE	SPARK
SP0130072	SP0130072	SP0130072	SF0130072	SP0130506	SP0130070	Female	2	FALSE	SPARK
SP0130175	SP0130175	SP0130175	SF0130174	SP0130218	SP0130015	Male	2	FALSE	SPARK
SP0130177	SP0130177	SP0130177	SF0130174	SP0130218	SP0130015	Female	1	FALSE	SPARK
SP0130214	SP0130214	SP0130214	SF0130214	SP0130217	SP0130213	Male	2	FALSE	SPARK
SP0130215	SP0130215	SP0130215	SF0130214	SP0130217	SP0130213	Female	1	FALSE	SPARK
SP0130575	SP0130575	SP0130575	SF0130575	SP0131026	SP0130574	Male	2	FALSE	SPARK
SP0130874	SP0130874	SP0130874	SF0130873	SP0130194	SP0131722	Female	2	FALSE	SPARK
SP0130955	SP0130955	SP0130955	SF0130955	SP0134586	SP0130954	Male	2	FALSE	SPARK
SP0130990	SP0130990	SP0130990	SF0130990	SP0134366	SP0130987	Male	2	FALSE	SPARK
SP0131435	SP0131435	SP0131435	SF0131432	SP0131519	SP0131430	Male	1	FALSE	SPARK
SP0131565	SP0131565	SP0131565	SF0131565	SP0140547	SP0131564	Male	2	FALSE	SPARK
SP0131716	SP0131716	SP0131716	SF0131716	SP0133950	SP0131711	Female	2	FALSE	SPARK
SP0131811	SP0131811	SP0131811	SF0131810	SP0133799	SP0131809	Female	1	FALSE	SPARK
SP0132125	SP0132125	SP0132125	SF0132123	SP0132217	SP0132122	Male	1	FALSE	SPARK
SP0132306	SP0132306	SP0132306	SF0132306	SP0132345	SP0132304	Male	2	FALSE	SPARK
SP0132407	SP0132407	SP0132407	SF0132405	SP0132627	SP0132404	Female	1	FALSE	SPARK
SP0132708	SP0132708	SP0132708	SF0132707	SP0132710	SP0132706	Male	1	FALSE	SPARK
SP0132842	SP0132842	SP0132842	SF0132842	SP0135869	SP0132841	Male	2	FALSE	SPARK
SP0133427	SP0133427	SP0133427	SF0133425	SP0133432	SP0133422	Female	2	FALSE	SPARK
SP0133464	SP0133464	SP0133464	SF0133464	SP0151077	SP0133461	Male	2	FALSE	SPARK
SP0133627	SP0133627	SP0133627	SF0133627	SP0133626	SP0133645	Male	2	FALSE	SPARK
SP0133678	SP0133678	SP0133678	SF0133678	SP0133676	SP0133680	Female	2	FALSE	SPARK
SP0133753	SP0133753	SP0133753	SF0133753	SP0135527	SP0133752	Male	2	FALSE	SPARK
SP0133858	SP0133858	SP0133858	SF0133857	SP0133978	SP0133854	Male	1	FALSE	SPARK
SP0133878	SP0133878	SP0133878	SF0133878	SP0133894	SP0133877	Male	2	FALSE	SPARK
SP0134098	SP0134098	SP0134098	SF0134098	SP0134101	SP0134097	Male	2	FALSE	SPARK
SP0134192	SP0134192	SP0134192	SF0134192	SP0134663	SP0134191	Male	2	FALSE	SPARK
SP0134225	SP0134225	SP0134225	SF0134223	SP0136016	SP0134222	Female	1	FALSE	SPARK
SP0134668	SP0134668	SP0134668	SF0134668	SP0134960	SP0134667	Male	2	FALSE	SPARK
SP0134677	SP0134677	SP0134677	SF0134677	SP0134827	SP0134676	Male	2	FALSE	SPARK
SP0134680	SP0134680	SP0134680	SF0134680	SP0134691	SP0134679	Male	2	FALSE	SPARK
SP0134683	SP0134683	SP0134683	SF0134683	SP0141527	SP0134682	Female	2	FALSE	SPARK
SP0134834	SP0134834	SP0134834	SF0134834	SP0134833	SP0140205	Male	2	FALSE	SPARK
SP0134999	SP0134999	SP0134999	SF0134999	SP0135001	SP0134998	Female	2	FALSE	SPARK
SP0135041	SP0135041	SP0135041	SF0135040	SP0135045	SP0135039	Female	1	FALSE	SPARK
SP0135083	SP0135083	SP0135083	SF0135083	SP0138822	SP0135082	Male	2	FALSE	SPARK
SP0135229	SP0135229	SP0135229	SF0135229	SP0136597	SP0135227	Male	2	FALSE	SPARK
SP0135443	SP0135443	SP0135443	SF0135443	SP0138830	SP0135441	Male	2	FALSE	SPARK
SP0135681	SP0135681	SP0135681	SF0135681	SP0136111	SP0135680	Male	2	FALSE	SPARK
SP0136392	SP0136392	SP0136392	SF0136391	SP0140640	SP0136389	Male	1	FALSE	SPARK
SP0136585	SP0136585	SP0136585	SF0136585	SP0136584	SP0136589	Male	2	FALSE	SPARK
SP0136593	SP0136593	SP0136593	SF0136592	SP0136596	SP0136591	Male	2	FALSE	SPARK
SP0136720	SP0136720	SP0136720	SF0136720	SP0136975	SP0136719	Male	2	FALSE	SPARK
SP0136825	SP0136825	SP0136825	SF0136825	SP0136824	SP0136979	Male	2	FALSE	SPARK
SP0136921	SP0136921	SP0136921	SF0136921	SP0137583	SP0136920	Male	2	FALSE	SPARK
SP0137126	SP0137126	SP0137126	SF0137125	SP0139620	SP0137124	Female	1	FALSE	SPARK
SP0137367	SP0137367	NA	SF0137367	SP0141455	SP0137366	Male	2	FALSE	SPARK
SP0137473	SP0137473	SP0137473	SF0137473	SP0137848	SP0137483	Male	2	FALSE	SPARK
SP0137524	SP0137524	SP0137524	SF0137523	SP0137527	SP0137522	Male	1	FALSE	SPARK
SP0138210	SP0138210	SP0138210	SF0138210	SP0140898	SP0138171	Male	2	FALSE	SPARK
SP0138317	SP0138317	SP0138317	SF0138316	SP0138355	SP0138315	Male	2	FALSE	SPARK
SP0138722	SP0138722	SP0138722	SF0138722	SP0139553	SP0138715	Female	2	FALSE	SPARK
SP0139153	SP0139153	SP0139153	SF0139153	SP0139151	SP0139182	Male	2	FALSE	SPARK
SP0139418	SP0139418	SP0139418	SF0139418	SP0139432	SP0139417	Male	2	FALSE	SPARK
SP0139542	SP0139542	SP0139542	SF0139542	SP0139643	SP0139540	Male	2	FALSE	SPARK
SP0139698	SP0139698	SP0139698	SF0139698	SP0144093	SP0139697	Male	2	FALSE	SPARK
SP0139829	SP0139829	SP0139829	SF0139829	SP0139834	SP0139828	Female	2	FALSE	SPARK
SP0139934	SP0139934	SP0139934	SF0139933	SP0139981	SP0139920	Male	2	FALSE	SPARK
SP0139991	SP0139991	SP0139991	SF0139991	SP0140468	SP0139997	Male	2	FALSE	SPARK
SP0140577	SP0140577	SP0140577	SF0140577	SP0140651	SP0140576	Male	2	FALSE	SPARK
SP0140594	SP0140594	SP0140594	SF0140594	SP0140648	SP0140593	Male	2	FALSE	SPARK
SP0140792	SP0140792	SP0140792	SF0140792	SP0141352	SP0140790	Male	2	FALSE	SPARK
SP0141122	SP0141122	NA	SF0141122	SP0141133	SP0141121	Male	2	FALSE	SPARK
SP0141656	SP0141656	SP0141656	SF0141656	SP0141654	SP0141660	Male	2	FALSE	SPARK
SP0141693	SP0141693	SP0141693	SF0141690	SP0143146	SP0141682	Male	1	FALSE	SPARK
SP0141817	SP0141817	SP0141817	SF0141817	SP0141872	SP0141816	Female	2	FALSE	SPARK
SP0142326	SP0142326	SP0142326	SF0142324	SP0142336	SP0142322	Male	1	FALSE	SPARK
SP0142390	SP0142390	SP0142390	SF0142390	SP0142393	SP0142389	Female	2	FALSE	SPARK
SP0142711	SP0142711	SP0142711	SF0142709	SP0145688	SP0142687	Female	1	FALSE	SPARK
SP0142922	SP0142922	SP0142922	SF0142918	SP0143345	SP0142916	Male	1	FALSE	SPARK
SP0142938	SP0142938	SP0142938	SF0142938	SP0143024	SP0142936	Male	2	FALSE	SPARK
SP0143156	SP0143156	SP0143156	SF0143155	SP0150220	SP0143154	Female	1	FALSE	SPARK
SP0143189	SP0143189	SP0143189	SF0143189	SP0144402	SP0143184	Female	2	FALSE	SPARK
SP0143515	SP0143515	SP0143515	SF0143515	SP0146360	SP0143513	Female	2	FALSE	SPARK
SP0143572	SP0143572	SP0143572	SF0143571	SP0143574	SP0143556	Female	2	FALSE	SPARK
SP0143737	SP0143737	SP0143737	SF0143737	SP0143735	SP0143744	Male	2	FALSE	SPARK
SP0143924	SP0143924	SP0143924	SF0143924	SP0143927	SP0143922	Male	2	FALSE	SPARK
SP0143965	SP0143965	SP0143965	SF0143965	SP0143974	SP0143964	Male	2	FALSE	SPARK
SP0144158	SP0144158	SP0144158	SF0144158	SP0144933	SP0144157	Female	2	FALSE	SPARK
SP0144275	SP0144275	SP0144275	SF0144275	SP0144278	SP0144274	Male	2	FALSE	SPARK
SP0144316	SP0144316	SP0144316	SF0144316	SP0144319	SP0144315	Male	2	FALSE	SPARK
SP0144594	SP0144594	SP0144594	SF0144594	SP0144592	SP0144600	Female	2	FALSE	SPARK
SP0144608	SP0144608	SP0144608	SF0144606	SP0144622	SP0144604	Female	1	FALSE	SPARK
SP0144610	SP0144610	SP0144610	SF0144609	SP0144618	SP0144607	Female	1	FALSE	SPARK
SP0144741	SP0144741	SP0144741	SF0144741	SP0144948	SP0144740	Male	2	FALSE	SPARK
SP0144743	SP0144743	SP0144743	SF0144741	SP0144948	SP0144740	Female	1	FALSE	SPARK
SP0144918	SP0144918	SP0144918	SF0144917	SP0145112	SP0144916	Female	1	FALSE	SPARK
SP0145421	SP0145421	SP0145421	SF0145420	SP0145425	SP0145419	Male	1	FALSE	SPARK
SP0146242	SP0146242	SP0146242	SF0146241	SP0146299	SP0146240	Male	1	FALSE	SPARK
SP0146594	SP0146594	SP0146594	SF0146594	SP0146753	SP0146593	Male	2	FALSE	SPARK
SP0146595	SP0146595	SP0146595	SF0146594	SP0146753	SP0146593	Male	1	FALSE	SPARK
SP0147475	SP0147475	SP0147475	SF0147475	SP0147495	SP0147472	Male	2	FALSE	SPARK
SP0147774	SP0147774	SP0147774	SF0147773	SP0147806	SP0147772	Female	1	FALSE	SPARK
SP0147962	SP0147962	SP0147962	SF0147962	SP0147966	SP0147960	Male	2	FALSE	SPARK
SP0148140	SP0148140	SP0148140	SF0148140	SP0148143	SP0148139	Male	2	FALSE	SPARK
SP0148141	SP0148141	SP0148141	SF0148140	SP0148143	SP0148139	Female	1	FALSE	SPARK
SP0148553	SP0148553	SP0148553	SF0148553	SP0148560	SP0148552	Female	2	FALSE	SPARK
SP0148872	SP0148872	SP0148872	SF0148872	SP0148879	SP0148871	Male	2	FALSE	SPARK
SP0149686	SP0149686	SP0149686	SF0149685	SP0149697	SP0149683	Male	1	FALSE	SPARK
SP0149957	SP0149957	SP0149957	SF0149957	SP0149971	SP0149956	Male	2	FALSE	SPARK
SP0149958	SP0149958	SP0149958	SF0149957	SP0149971	SP0149956	Male	1	FALSE	SPARK
SP0149995	SP0149995	SP0149995	SF0149994	SP0150005	SP0149992	Female	1	FALSE	SPARK
SP0150044	SP0150044	SP0150044	SF0150040	SP0150053	SP0062048	Male	2	FALSE	SPARK
SP0151255	SP0151255	SP0151255	SF0151255	SP0151253	SP0151267	Male	2	FALSE	SPARK
SP0151515	SP0151515	SP0151515	SF0151515	SP0151602	SP0151514	Female	2	FALSE	SPARK
SP0152534	SP0152534	SP0152534	SF0152533	SP0152536	SP0152532	Female	1	FALSE	SPARK
SP0152808	SP0152808	SP0152808	SF0152806	SP0152817	SP0152805	Male	2	FALSE	SPARK
SP0152981	SP0152981	SP0152981	SF0152979	SP0152990	SP0152978	Male	1	FALSE	SPARK
SP0154149	SP0154149	SP0154149	SF0154149	SP0154152	SP0154148	Female	2	FALSE	SPARK
SP0154150	SP0154150	SP0154150	SF0154149	SP0154152	SP0154148	Female	1	FALSE	SPARK
SP0154209	SP0154209	SP0154209	SF0154208	SP0154211	SP0154207	Female	1	FALSE	SPARK
SP0003304	SP0003304	SP0003304	SF0003304	SP0003689	SP0003280	Female	2	FALSE	SPARK
SP0004234	SP0004234	SP0004234	SF0004234	SP0005082	SP0029572	Male	2	FALSE	SPARK
SP0006192	SP0006192	SP0006192	SF0006192	SP0006323	SP0006026	Male	2	FALSE	SPARK
SP0007400	SP0007400	SP0007400	SF0007400	SP0005547	SP0017397	Male	2	FALSE	SPARK
SP0011294	SP0011294	SP0011294	SF0011294	SP0023653	SP0011192	Male	2	FALSE	SPARK
SP0013846	SP0013846	SP0013846	SF0013846	SP0013883	SP0013821	Male	2	FALSE	SPARK
SP0014728	SP0014728	SP0014728	SF0014728	SP0016587	SP0014691	Male	2	FALSE	SPARK
SP0014949	SP0014949	SP0014949	SF0014949	SP0019173	SP0015165	Male	2	FALSE	SPARK
SP0015003	SP0015003	SP0015003	SF0015003	SP0022459	SP0014968	Male	2	FALSE	SPARK
SP0015783	SP0015783	SP0015783	SF0015783	SP0021854	SP0015656	Male	2	FALSE	SPARK
SP0019861	SP0019861	SP0019861	SF0019861	SP0019788	SP0019821	Male	2	FALSE	SPARK
SP0023860	SP0023860	SP0023860	SF0023860	SP0023939	SP0023861	Male	2	FALSE	SPARK
SP0026548	SP0026548	SP0026548	SF0026530	SP0028131	SP0026461	Female	1	FALSE	SPARK
SP0028291	SP0028291	SP0028291	SF0028291	SP0028325	SP0028269	Male	2	FALSE	SPARK
SP0033823	SP0033823	SP0033823	SF0033823	SP0033827	SP0033822	Male	2	FALSE	SPARK
SP0037672	SP0037672	SP0037672	SF0037672	SP0037677	SP0037665	Male	2	FALSE	SPARK
SP0037844	SP0037844	SP0037844	SF0037844	SP0037847	SP0037762	Female	2	FALSE	SPARK
SP0038053	SP0038053	SP0038053	SF0038053	SP0038052	SP0103105	Female	2	FALSE	SPARK
SP0048752	SP0048752	SP0048752	SF0048752	SP0048754	SP0048751	Male	2	FALSE	SPARK
SP0051539	SP0051539	SP0051539	SF0051539	SP0051541	SP0051538	Female	2	FALSE	SPARK
SP0053767	SP0053767	SP0053767	SF0053767	SP0053762	SP0053910	Male	2	FALSE	SPARK
SP0057637	SP0057637	SP0057637	SF0057637	SP0060361	SP0057635	Male	2	FALSE	SPARK
SP0059573	SP0059573	SP0059573	SF0059572	SP0085250	SP0059178	Male	1	FALSE	SPARK
SP0059827	SP0059827	SP0059827	SF0059827	SP0063493	SP0059826	Female	2	FALSE	SPARK
SP0061177	SP0061177	SP0061177	SF0061177	SP0062724	SP0061175	Male	2	FALSE	SPARK
SP0061243	SP0061243	SP0061243	SF0061242	SP0061306	SP0061239	Male	1	FALSE	SPARK
SP0062021	SP0062021	SP0062021	SF0062019	SP0062018	SP0062023	Female	1	FALSE	SPARK
SP0062607	SP0062607	SP0062607	SF0062607	SP0062611	SP0062605	Female	2	FALSE	SPARK
SP0064944	SP0064944	SP0064944	SF0064943	SP0064942	SP0077741	Female	1	FALSE	SPARK
SP0066233	SP0066233	SP0066233	SF0066233	SP0067824	SP0066227	Male	2	FALSE	SPARK
SP0068712	SP0068712	SP0068712	SF0068712	SP0068716	SP0068711	Male	2	FALSE	SPARK
SP0069091	SP0069091	SP0069091	SF0069091	SP0069191	SP0044295	Male	2	FALSE	SPARK
SP0071978	SP0071978	SP0071978	SF0071978	SP0072070	SP0071977	Male	2	FALSE	SPARK
SP0073526	SP0073526	SP0073526	SF0073526	SP0073579	SP0073525	Female	2	FALSE	SPARK
SP0073653	SP0073653	SP0073653	SF0073653	SP0073705	SP0073652	Female	2	FALSE	SPARK
SP0076309	SP0076309	SP0076309	SF0076309	SP0076334	SP0076307	Male	2	FALSE	SPARK
SP0077962	SP0077962	SP0077962	SF0077962	SP0081866	SP0077961	Male	2	FALSE	SPARK
SP0078229	SP0078229	SP0078229	SF0078229	SP0081095	SP0078227	Male	2	FALSE	SPARK
SP0078695	SP0078695	SP0078695	SF0078695	SP0088606	SP0078693	Male	2	FALSE	SPARK
SP0081870	SP0081870	SP0081870	SF0081869	SP0081868	SP0082728	Female	1	FALSE	SPARK
SP0082696	SP0082696	SP0082696	SF0082696	SP0085439	SP0082695	Female	2	FALSE	SPARK
SP0083796	SP0083796	SP0083796	SF0083796	SP0083818	SP0083795	Male	2	FALSE	SPARK
SP0084486	SP0084486	SP0084486	SF0084485	SP0088097	SP0084483	Female	1	FALSE	SPARK
SP0086947	SP0086947	NA	SF0086947	SP0088026	SP0086945	Female	2	FALSE	SPARK
SP0087503	SP0087503	SP0087503	SF0087503	SP0087521	SP0087502	Male	2	FALSE	SPARK
SP0091976	SP0091976	SP0091976	SF0091976	SP0091975	SP0100853	Male	2	FALSE	SPARK
SP0092922	SP0092922	SP0092922	SF0092922	SP0092947	SP0092921	Male	2	FALSE	SPARK
SP0095136	SP0095136	NA	SF0095136	SP0095132	SP0095145	Male	2	FALSE	SPARK
SP0099588	SP0099588	SP0099588	SF0099588	SP0099592	SP0099587	Male	2	FALSE	SPARK
SP0119764	SP0119764	SP0119764	SF0119764	SP0119776	SP0119763	Male	2	FALSE	SPARK
SP0122792	SP0122792	SP0122792	SF0122792	SP0127289	SP0122789	Female	2	FALSE	SPARK
SP0126256	SP0126256	SP0126256	SF0126256	SP0136139	SP0126255	Female	2	FALSE	SPARK
SP0135874	SP0135874	SP0135874	SF0135874	SP0136351	SP0135873	Female	2	FALSE	SPARK
SP0138149	SP0138149	SP0138149	SF0138149	SP0138584	SP0138148	Female	2	FALSE	SPARK
SP0138443	SP0138443	SP0138443	SF0138443	SP0138496	SP0138442	Male	2	FALSE	SPARK
SP0141107	SP0141107	SP0141107	SF0141107	SP0141116	SP0141106	Male	2	FALSE	SPARK
SP0141768	SP0141768	SP0141768	SF0141768	SP0141858	SP0141767	Male	2	FALSE	SPARK
SP0144988	SP0144988	NA	SF0144988	SP0146576	SP0142156	Female	2	FALSE	SPARK
SP0146179	SP0146179	SP0146179	SF0146179	SP0146185	SP0146178	Male	2	FALSE	SPARK
SP0147937	SP0147937	SP0147937	SF0147937	SP0147940	SP0147913	Male	2	FALSE	SPARK
SP0001485	SP0001485	SP0001485	SF0001485	SP0002715	SP0001458	Female	2	FALSE	SPARK
SP0001506	SP0001506	SP0001506	SF0001506	SP0017665	SP0001446	Male	2	FALSE	SPARK
SP0008487	SP0008487	SP0008487	SF0008487	SP0014695	SP0008841	Male	2	FALSE	SPARK
SP0011104	SP0011104	SP0011104	SF0011071	SP0008621	SP0010970	Male	2	FALSE	SPARK
SP0012049	SP0012049	SP0012049	SF0012049	SP0010520	SP0011950	Female	2	FALSE	SPARK
SP0015571	SP0015571	SP0015571	SF0015466	SP0015668	SP0015418	Female	1	FALSE	SPARK
SP0015844	SP0015844	SP0015844	SF0015810	SP0017661	SP0015779	Male	1	FALSE	SPARK
SP0017378	SP0017378	NA	SF0017349	SP0017653	SP0017313	Male	2	FALSE	SPARK
SP0020131	SP0020131	SP0020131	SF0020102	SP0020230	SP0020103	Male	1	FALSE	SPARK
SP0023931	SP0023931	SP0023931	SF0023931	SP0026396	SP0023827	Female	2	FALSE	SPARK
SP0031195	SP0031195	SP0031195	SF0031194	SP0031196	SP0031193	Male	1	FALSE	SPARK
SP0034665	SP0034665	SP0034665	SF0034664	SP0034667	SP0034663	Male	2	FALSE	SPARK
SP0035071	SP0035071	SP0035071	SF0035070	SP0087515	SP0035069	Female	2	FALSE	SPARK
SP0037498	SP0037498	SP0037498	SF0037497	SP0087463	SP0037496	Male	2	FALSE	SPARK
SP0042329	SP0042329	SP0042329	SF0042329	SP0042331	SP0042203	Male	2	FALSE	SPARK
SP0049167	SP0049167	SP0049167	SF0049165	SP0053766	SP0049161	Male	1	FALSE	SPARK
SP0049360	SP0049360	SP0049360	SF0049360	SP0049374	SP0049347	Male	2	FALSE	SPARK
SP0049886	SP0049886	SP0049886	SF0049885	SP0049889	SP0049883	Male	2	FALSE	SPARK
SP0050025	SP0050025	SP0050025	SF0050025	SP0050029	SP0050024	Male	2	FALSE	SPARK
SP0052371	SP0052371	SP0052371	SF0052371	SP0052370	SP0052374	Male	2	FALSE	SPARK
SP0057257	SP0057257	SP0057257	SF0057252	SP0059474	SP0057246	Female	1	FALSE	SPARK
SP0059037	SP0059037	SP0059037	SF0059037	SP0059042	SP0059034	Male	2	FALSE	SPARK
SP0062813	SP0062813	SP0062813	SF0062812	SP0062834	SP0062811	Male	1	FALSE	SPARK
SP0064460	SP0064460	SP0064460	SF0064459	SP0064456	SP0064483	Male	2	FALSE	SPARK
SP0064489	SP0064489	SP0064489	SF0064489	SP0072637	SP0064488	Female	2	FALSE	SPARK
SP0065549	SP0065549	SP0065549	SF0065548	SP0069023	SP0065544	Male	2	FALSE	SPARK
SP0067278	SP0067278	SP0067278	SF0067277	SP0071262	SP0067276	Female	1	FALSE	SPARK
SP0068785	SP0068785	SP0068785	SF0068785	SP0069015	SP0068784	Male	2	FALSE	SPARK
SP0069615	SP0069615	SP0069615	SF0069615	SP0069650	SP0069607	Male	2	FALSE	SPARK
SP0070713	SP0070713	SP0070713	SF0070713	SP0072712	SP0070712	Male	2	FALSE	SPARK
SP0071328	SP0071328	SP0071328	SF0071328	SP0079186	SP0071320	Male	2	FALSE	SPARK
SP0071525	SP0071525	SP0071525	SF0071523	SP0071969	SP0071522	Male	2	FALSE	SPARK
SP0078596	SP0078596	SP0078596	SF0078596	SP0082578	SP0078595	Male	2	FALSE	SPARK
SP0081078	SP0081078	SP0081078	SF0081077	SP0084218	SP0081076	Female	2	FALSE	SPARK
SP0083239	SP0083239	SP0083239	SF0083238	SP0086029	SP0083237	Male	2	FALSE	SPARK
SP0085418	SP0085418	SP0085418	SF0085417	SP0086188	SP0085416	Female	2	FALSE	SPARK
SP0099061	SP0099061	SP0099061	SF0099060	SP0099071	SP0099059	Female	1	FALSE	SPARK
SP0101364	SP0101364	SP0101364	SF0101364	SP0101377	SP0101363	Female	2	FALSE	SPARK
SP0105917	SP0105917	SP0105917	SF0105917	SP0111314	SP0105916	Male	2	FALSE	SPARK
SP0107699	SP0107699	SP0107699	SF0107698	SP0107850	SP0107697	Female	2	FALSE	SPARK
SP0111258	SP0111258	SP0111258	SF0111258	SP0117618	SP0111247	Female	2	FALSE	SPARK
SP0117452	SP0117452	SP0117452	SF0117452	SP0117456	SP0117451	Female	2	FALSE	SPARK
SP0119205	SP0119205	SP0119205	SF0119205	SP0122572	SP0119203	Male	2	FALSE	SPARK
SP0119829	SP0119829	SP0119829	SF0119828	SP0121693	SP0119826	Female	2	FALSE	SPARK
SP0135021	SP0135021	SP0135021	SF0135020	SP0141023	SP0135019	Male	1	FALSE	SPARK
SP0136053	SP0136053	SP0136053	SF0136053	SP0137374	SP0136050	Male	2	FALSE	SPARK
SP0141108	SP0141108	SP0141108	SF0141107	SP0141116	SP0141106	Male	2	FALSE	SPARK
SP0000533	SP0000533	SP0000533	SF0000463	SP0000773	SP0000733	Female	1	FALSE	SPARK
SP0000937	SP0000937	SP0000937	SF0000937	SP0132712	SP0000904	Male	2	FALSE	SPARK
SP0002517	SP0002517	SP0002517	SF0002517	SP0003258	SP0002485	Male	2	FALSE	SPARK
SP0002542	SP0002542	SP0002542	SF0002542	SP0002488	SP0087941	Male	2	FALSE	SPARK
SP0002780	SP0002780	SP0002780	SF0002780	SP0003470	SP0002747	Male	2	FALSE	SPARK
SP0003519	SP0003519	SP0003519	SF0003502	SP0003166	SP0003485	Female	1	FALSE	SPARK
SP0003601	SP0003601	SP0003601	SF0003160	SP0014950	SP0002654	Male	1	FALSE	SPARK
SP0003692	SP0003692	SP0003692	SF0003691	SP0013719	SP0003693	Male	2	FALSE	SPARK
SP0003786	SP0003786	SP0003786	SF0003786	SP0019994	SP0003759	Male	2	FALSE	SPARK
SP0003944	SP0003944	SP0003944	SF0003944	SP0016515	SP0008239	Male	2	FALSE	SPARK
SP0004013	SP0004013	SP0004013	SF0003929	SP0020088	SP0003504	Female	1	FALSE	SPARK
SP0004087	SP0004087	SP0004087	SF0003952	SP0008064	SP0007898	Male	1	FALSE	SPARK
SP0004150	SP0004150	SP0004150	SF0003997	SP0004391	SP0003966	Male	1	FALSE	SPARK
SP0004157	SP0004157	SP0004270	SF0004157	SP0006891	SP0003992	Female	2	FALSE	SPARK
SP0004371	SP0004371	SP0004371	SF0004234	SP0005082	SP0029572	Male	1	FALSE	SPARK
SP0004493	SP0004493	SP0004493	SF0004493	SP0024068	SP0003984	Male	2	FALSE	SPARK
SP0004564	SP0004564	SP0004564	SF0004564	SP0004327	SP0005183	Male	2	FALSE	SPARK
SP0004613	SP0004613	SP0004613	SF0004613	SP0004272	SP0006256	Male	2	FALSE	SPARK
SP0004650	SP0004650	SP0004650	SF0004650	SP0007155	SP0004547	Female	2	FALSE	SPARK
SP0004860	SP0004860	SP0004860	SF0004860	SP0017848	SP0004622	Male	2	FALSE	SPARK
SP0004892	SP0004892	SP0004892	SF0004892	SP0011531	SP0007120	Male	2	FALSE	SPARK
SP0004905	SP0004905	SP0004905	SF0004905	SP0005941	SP0004861	Male	2	FALSE	SPARK
SP0005032	SP0005032	SP0005032	SF0004905	SP0005941	SP0004861	Male	1	FALSE	SPARK
SP0005165	SP0005165	SP0005165	SF0005165	SP0023487	SP0004814	Female	2	FALSE	SPARK
SP0005401	SP0005401	SP0005401	SF0005299	SP0030382	SP0005260	Male	1	FALSE	SPARK
SP0005456	SP0005456	SP0005456	SF0005392	SP0006239	SP0004810	Male	2	FALSE	SPARK
SP0005483	SP0005483	SP0005483	SF0005315	SP0005662	SP0004975	Female	1	FALSE	SPARK
SP0005508	SP0005508	SP0005508	SF0005508	SP0006562	SP0005342	Male	2	FALSE	SPARK
SP0005619	SP0005619	SP0005619	SF0005363	SP0009558	SP0011620	Male	1	FALSE	SPARK
SP0005632	SP0005632	SP0005632	SF0005632	SP0021624	SP0026989	Male	2	FALSE	SPARK
SP0006014	SP0006014	SP0006014	SF0005508	SP0006562	SP0005342	Female	1	FALSE	SPARK
SP0006047	SP0006047	SP0006047	SF0005675	SP0020291	SP0006892	Male	1	FALSE	SPARK
SP0006076	SP0006076	SP0006076	SF0006076	SP0006528	SP0005842	Female	2	FALSE	SPARK
SP0006169	SP0006169	SP0006169	SF0005898	SP0006509	SP0005695	Male	1	FALSE	SPARK
SP0006353	SP0006353	SP0006353	SF0005989	SP0005889	SP0005785	Male	1	FALSE	SPARK
SP0006573	SP0006573	SP0006573	SF0006503	SP0006136	SP0016544	Female	2	FALSE	SPARK
SP0006720	SP0006720	SP0006720	SF0006720	SP0023590	SP0006686	Male	2	FALSE	SPARK
SP0006743	SP0006743	SP0006743	SF0006640	SP0002811	SP0006577	Male	2	FALSE	SPARK
SP0006821	SP0006821	SP0006821	SF0006821	SP0023651	SP0023650	Female	2	FALSE	SPARK
SP0007008	SP0007008	SP0007008	SF0006821	SP0023651	SP0023650	Female	1	FALSE	SPARK
SP0007080	SP0007080	SP0007080	SF0006640	SP0002811	SP0006577	Female	1	FALSE	SPARK
SP0007194	SP0007194	SP0007194	SF0007194	SP0014890	SP0007092	Male	2	FALSE	SPARK
SP0007268	SP0007268	NA	SF0007268	SP0008422	SP0007071	Male	2	FALSE	SPARK
SP0007340	SP0007340	SP0007340	SF0007340	SP0018958	SP0006900	Male	2	FALSE	SPARK
SP0007354	SP0007354	SP0007354	SF0007354	SP0004693	SP0007183	Male	2	FALSE	SPARK
SP0007379	SP0007379	SP0007379	SF0007307	SP0007174	SP0014057	Male	1	FALSE	SPARK
SP0007488	SP0007488	SP0007488	SF0007488	SP0070161	SP0007208	Male	2	FALSE	SPARK
SP0007651	SP0007651	SP0007651	SF0007514	SP0010077	SP0007607	Male	1	FALSE	SPARK
SP0007913	SP0007913	SP0007913	SF0007815	SP0007848	SP0007546	Female	1	FALSE	SPARK
SP0007998	SP0007998	SP0007998	SF0007903	SP0025694	SP0007823	Female	2	FALSE	SPARK
SP0008050	SP0008050	SP0008050	SF0008050	SP0017646	SP0007884	Male	2	FALSE	SPARK
SP0008133	SP0008133	SP0008133	SF0008101	SP0008230	SP0008067	Male	1	FALSE	SPARK
SP0008157	SP0008157	SP0008157	SF0008157	SP0008672	SP0008255	Female	2	FALSE	SPARK
SP0008328	SP0008328	SP0008328	SF0008328	SP0008125	SP0008223	Female	2	FALSE	SPARK
SP0008657	SP0008657	SP0008657	SF0008469	SP0016170	SP0006988	Female	1	FALSE	SPARK
SP0008702	SP0008702	SP0008702	SF0008702	SP0019507	SP0013114	Male	2	FALSE	SPARK
SP0008905	SP0008905	SP0008905	SF0008905	SP0008881	SP0018973	Male	2	FALSE	SPARK
SP0009068	SP0009068	SP0009068	SF0009009	SP0010421	SP0009067	Male	2	FALSE	SPARK
SP0009144	SP0009144	SP0009144	SF0009144	SP0009301	SP0009109	Male	2	FALSE	SPARK
SP0009159	SP0009159	SP0009159	SF0009159	SP0024655	SP0008970	Male	2	FALSE	SPARK
SP0009221	SP0009221	SP0009221	SF0009050	SP0012915	SP0008666	Male	1	FALSE	SPARK
SP0009380	SP0009380	SP0009380	SF0009380	SP0010271	SP0021768	Male	2	FALSE	SPARK
SP0009386	SP0009386	SP0009386	SF0009386	SP0009433	SP0009358	Male	2	FALSE	SPARK
SP0009438	SP0009438	SP0009438	SF0009375	SP0019950	SP0009337	Female	1	FALSE	SPARK
SP0009582	SP0009582	SP0009582	SF0009582	SP0010923	SP0009549	Male	2	FALSE	SPARK
SP0009679	SP0009679	SP0009679	SF0010130	SP0014550	SP0010040	Male	1	FALSE	SPARK
SP0009798	SP0009798	SP0009798	SF0009798	SP0015012	SP0009737	Female	2	FALSE	SPARK
SP0009857	SP0009857	SP0009857	SF0009827	SP0014584	SP0009760	Male	1	FALSE	SPARK
SP0010010	SP0010010	SP0010010	SF0010010	SP0022347	SP0009907	Male	2	FALSE	SPARK
SP0010067	SP0010067	SP0010067	SF0010067	SP0009713	SP0009939	Male	2	FALSE	SPARK
SP0010118	SP0010118	SP0010118	SF0010083	SP0028549	SP0009887	Male	2	FALSE	SPARK
SP0010126	SP0010126	SP0010126	SF0010126	SP0010059	SP0024056	Male	2	FALSE	SPARK
SP0010175	SP0010175	SP0010175	SF0010139	SP0016759	SP0010025	Female	1	FALSE	SPARK
SP0010301	SP0010301	SP0010301	SF0010301	SP0009658	SP0009847	Male	2	FALSE	SPARK
SP0010399	SP0010399	SP0010399	SF0010399	SP0017260	SP0010134	Male	2	FALSE	SPARK
SP0010505	SP0010505	SP0010505	SF0010338	SP0022921	SP0010151	Male	1	FALSE	SPARK
SP0010523	SP0010523	SP0010523	SF0010523	SP0010990	SP0010458	Male	2	FALSE	SPARK
SP0010658	SP0010658	SP0010658	SF0010587	SP0010824	SP0010487	Male	1	FALSE	SPARK
SP0010661	SP0010661	SP0010661	SF0010593	SP0008457	SP0010530	Female	1	FALSE	SPARK
SP0010686	SP0010686	SP0010686	SF0010618	SP0010586	SP0009284	Female	1	FALSE	SPARK
SP0010789	SP0010789	SP0010789	SF0010754	SP0010689	SP0015062	Male	2	FALSE	SPARK
SP0010956	SP0010956	SP0011054	SF0010956	SP0024990	SP0010826	Male	2	FALSE	SPARK
SP0010982	SP0010982	SP0010982	SF0010841	SP0023856	SP0010170	Male	2	FALSE	SPARK
SP0011030	SP0011030	SP0011030	SF0011030	SP0018502	SP0010933	Male	2	FALSE	SPARK
SP0011044	SP0011044	SP0011044	SF0011044	SP0030416	SP0010972	Male	2	FALSE	SPARK
SP0011057	SP0011057	SP0011057	SF0011003	SP0076750	SP0010521	Male	2	FALSE	SPARK
SP0011120	SP0011120	SP0011120	SF0011112	SP0019251	SP0011043	Female	1	FALSE	SPARK
SP0011156	SP0011156	SP0011156	SF0010928	SP0010838	SP0010864	Female	1	FALSE	SPARK
SP0011247	SP0011247	SP0011247	SF0011247	SP0011578	SP0009020	Male	2	FALSE	SPARK
SP0011308	SP0011308	SP0011308	SF0011274	SP0016044	SP0011240	Male	1	FALSE	SPARK
SP0011329	SP0011329	SP0011329	SF0011329	SP0022746	SP0011219	Male	2	FALSE	SPARK
SP0011425	SP0011425	SP0011425	SF0011392	SP0025862	SP0011789	Male	2	FALSE	SPARK
SP0011488	SP0011488	SP0011488	SF0011488	SP0024451	SP0011254	Male	2	FALSE	SPARK
SP0011744	SP0011744	SP0011744	SF0011744	SP0011745	SP0011649	Male	2	FALSE	SPARK
SP0011746	SP0011746	SP0011746	SF0011746	SP0127584	SP0012166	Female	2	FALSE	SPARK
SP0011921	SP0011921	SP0011921	SF0011921	SP0018268	SP0011822	Male	2	FALSE	SPARK
SP0011952	SP0011952	SP0011952	SF0011883	SP0012271	SP0011716	Male	2	FALSE	SPARK
SP0012243	SP0012243	SP0012243	SF0012243	SP0009051	SP0012131	Male	2	FALSE	SPARK
SP0012359	SP0012359	SP0012359	SF0012327	SP0013098	SP0012258	Male	1	FALSE	SPARK
SP0012474	SP0012474	SP0012474	SF0012474	SP0022450	SP0012340	Female	2	FALSE	SPARK
SP0012693	SP0012693	SP0012693	SF0012693	SP0028778	SP0012490	Male	2	FALSE	SPARK
SP0012713	SP0012713	SP0012713	SF0012713	SP0018971	SP0012678	Male	2	FALSE	SPARK
SP0013001	SP0013001	SP0013001	SF0013001	SP0023845	SP0012989	Female	2	FALSE	SPARK
SP0013077	SP0013077	SP0013077	SF0013077	SP0013327	SP0013073	Female	2	FALSE	SPARK
SP0013152	SP0013152	SP0013152	SF0013152	SP0013186	SP0013147	Female	2	FALSE	SPARK
SP0013169	SP0013169	SP0013169	SF0013169	SP0018822	SP0013032	Male	2	FALSE	SPARK
SP0013254	SP0013254	SP0013254	SF0013161	SP0015033	SP0013117	Female	1	FALSE	SPARK
SP0013350	SP0013350	SP0013350	SF0013350	SP0016430	SP0013351	Female	2	FALSE	SPARK
SP0013601	SP0013601	SP0013601	SF0013601	SP0024660	SP0013438	Male	2	FALSE	SPARK
SP0013610	SP0013610	SP0013610	SF0013610	SP0007393	SP0013582	Male	2	FALSE	SPARK
SP0013784	SP0013784	SP0013784	SF0013752	SP0013853	SP0023072	Male	1	FALSE	SPARK
SP0013957	SP0013957	SP0013957	SF0013957	SP0014157	SP0013791	Male	2	FALSE	SPARK
SP0013963	SP0013963	SP0013963	SF0013963	SP0027367	SP0013855	Male	2	FALSE	SPARK
SP0014187	SP0014187	SP0014187	SF0014187	SP0014576	SP0014687	Male	2	FALSE	SPARK
SP0014443	SP0014443	SP0014443	SF0014443	SP0015603	SP0014380	Male	2	FALSE	SPARK
SP0014472	SP0014472	SP0014472	SF0014472	SP0014608	SP0014439	Male	2	FALSE	SPARK
SP0014547	SP0014547	SP0014547	SF0014547	SP0018051	SP0014477	Female	2	FALSE	SPARK
SP0014703	SP0014703	SP0014703	SF0014703	SP0017888	SP0014536	Male	2	FALSE	SPARK
SP0014709	SP0014709	SP0014709	SF0014679	SP0014744	SP0014648	Male	1	FALSE	SPARK
SP0014760	SP0014760	SP0014760	SF0014726	SP0014891	SP0014696	Female	1	FALSE	SPARK
SP0015049	SP0015049	SP0015049	SF0015016	SP0024899	SP0014916	Male	1	FALSE	SPARK
SP0015079	SP0015079	SP0015079	SF0015079	SP0015868	SP0015048	Male	2	FALSE	SPARK
SP0015436	SP0015436	SP0015436	SF0015436	SP0026107	SP0015140	Male	2	FALSE	SPARK
SP0015563	SP0015563	SP0015563	SF0015563	SP0022152	SP0015523	Female	2	FALSE	SPARK
SP0015636	SP0015636	SP0015636	SF0015636	SP0022275	SP0015606	Male	2	FALSE	SPARK
SP0015677	SP0015677	SP0015677	SF0011030	SP0018502	SP0010933	Male	1	FALSE	SPARK
SP0015706	SP0015706	SP0015706	SF0015672	SP0023966	SP0015635	Male	1	FALSE	SPARK
SP0015710	SP0015710	SP0015710	SF0015710	SP0018324	SP0016059	Male	2	FALSE	SPARK
SP0015755	SP0015755	SP0015755	SF0015755	SP0015375	SP0015720	Male	2	FALSE	SPARK
SP0015798	SP0015798	SP0015798	SF0015767	SP0022052	SP0015730	Female	1	FALSE	SPARK
SP0016022	SP0016022	SP0016022	SF0015984	SP0015959	SP0015953	Male	1	FALSE	SPARK
SP0016126	SP0016126	SP0016126	SF0016096	SP0020485	SP0016035	Female	2	FALSE	SPARK
SP0016129	SP0016129	SP0016129	SF0016129	SP0025680	SP0016102	Male	2	FALSE	SPARK
SP0016249	SP0016249	SP0016249	SF0016249	SP0019964	SP0016089	Male	2	FALSE	SPARK
SP0016262	SP0016262	SP0016262	SF0016262	SP0018941	SP0016228	Male	2	FALSE	SPARK
SP0016283	SP0016283	SP0016283	SF0016283	SP0016353	SP0016256	Male	2	FALSE	SPARK
SP0016433	SP0016433	SP0016433	SF0016433	SP0027009	SP0016501	Female	2	FALSE	SPARK
SP0016443	SP0016443	SP0016443	SF0016344	SP0025600	SP0016110	Female	1	FALSE	SPARK
SP0016471	SP0016471	SP0016471	SF0016471	SP0024908	SP0016437	Male	2	FALSE	SPARK
SP0017155	SP0017155	SP0017155	SF0017155	SP0017368	SP0017089	Male	2	FALSE	SPARK
SP0017349	SP0017349	SP0017349	SF0017349	SP0017653	SP0017313	Male	2	FALSE	SPARK
SP0017595	SP0017595	SP0017595	SF0017561	SP0017498	SP0017688	Male	2	FALSE	SPARK
SP0017720	SP0017720	SP0017720	SF0017720	SP0017790	SP0017699	Male	2	FALSE	SPARK
SP0018447	SP0018447	SP0018447	SF0018447	SP0119021	SP0018379	Male	2	FALSE	SPARK
SP0018531	SP0018531	SP0018531	SF0018463	SP0017926	SP0018436	Female	1	FALSE	SPARK
SP0018588	SP0018588	SP0018588	SF0018588	SP0010935	SP0013461	Male	2	FALSE	SPARK
SP0018682	SP0018682	SP0018682	SF0018682	SP0018934	SP0018648	Male	2	FALSE	SPARK
SP0018691	SP0018691	SP0018691	SF0018659	SP0003306	SP0018563	Male	1	FALSE	SPARK
SP0018766	SP0018766	SP0018766	SF0018766	SP0020846	SP0018698	Female	2	FALSE	SPARK
SP0018818	SP0018818	SP0018818	SF0018786	SP0028578	SP0018752	Female	1	FALSE	SPARK
SP0019125	SP0019125	SP0019125	SF0019125	SP0019387	SP0019096	Male	2	FALSE	SPARK
SP0019223	SP0019223	SP0019223	SF0019223	SP0027633	SP0019192	Male	2	FALSE	SPARK
SP0019334	SP0019334	SP0019334	SF0019334	SP0019605	SP0019297	Male	2	FALSE	SPARK
SP0019599	SP0019599	SP0019599	SF0019599	SP0019792	SP0019532	Male	2	FALSE	SPARK
SP0019686	SP0019686	SP0019686	SF0019686	SP0019434	SP0019620	Female	2	FALSE	SPARK
SP0019716	SP0019716	SP0019716	SF0019551	SP0019123	SP0019485	Male	1	FALSE	SPARK
SP0019762	SP0019762	SP0019762	SF0019762	SP0020960	SP0019701	Female	2	FALSE	SPARK
SP0019797	SP0019797	SP0019797	SF0019762	SP0020960	SP0019701	Female	1	FALSE	SPARK
SP0020142	SP0020142	SP0020142	SF0020109	SP0020311	SP0020083	Female	2	FALSE	SPARK
SP0020243	SP0020243	SP0020243	SF0020243	SP0019859	SP0020145	Male	2	FALSE	SPARK
SP0020365	SP0020365	SP0020365	SF0020365	SP0007807	SP0020267	Male	2	FALSE	SPARK
SP0020408	SP0020408	SP0020408	SF0005195	SP0020675	SP0020393	Female	1	FALSE	SPARK
SP0020431	SP0020431	SP0020431	SF0020431	SP0030383	SP0020237	Male	2	FALSE	SPARK
SP0020625	SP0020625	SP0020625	SF0020592	SP0017560	SP0020538	Male	2	FALSE	SPARK
SP0020680	SP0020680	SP0020680	SF0020585	SP0021313	SP0020534	Female	1	FALSE	SPARK
SP0021035	SP0021035	SP0021035	SF0021035	SP0028066	SP0020982	Female	2	FALSE	SPARK
SP0021287	SP0021287	SP0021287	SF0021287	SP0021383	SP0026115	Male	2	FALSE	SPARK
SP0021442	SP0021442	SP0021442	SF0021442	SP0021441	SP0021630	Male	2	FALSE	SPARK
SP0021560	SP0021560	SP0021560	SF0021505	SP0021666	SP0008830	Female	1	FALSE	SPARK
SP0021652	SP0021652	SP0021652	SF0021652	SP0023296	SP0021610	Female	2	FALSE	SPARK
SP0021756	SP0021756	SP0021756	SF0021714	SP0030178	SP0006585	Male	2	FALSE	SPARK
SP0021879	SP0021879	SP0021879	SF0021875	SP0021932	SP0021824	Female	1	FALSE	SPARK
SP0021915	SP0021915	SP0021915	SF0021915	SP0029748	SP0021864	Male	2	FALSE	SPARK
SP0022001	SP0022001	SP0022001	SF0021973	SP0027667	SP0021916	Male	1	FALSE	SPARK
SP0022262	SP0022262	SP0022262	SF0022233	SP0023139	SP0022221	Male	1	FALSE	SPARK
SP0022354	SP0022354	SP0022354	SF0022323	SP0023433	SP0022301	Female	1	FALSE	SPARK
SP0022378	SP0022378	NA	SF0022378	SP0022401	SP0022351	Female	2	FALSE	SPARK
SP0022393	SP0022393	SP0022393	SF0022332	SP0022501	SP0022318	Female	1	FALSE	SPARK
SP0022611	SP0022611	SP0022611	SF0022611	SP0019057	SP0022580	Male	2	FALSE	SPARK
SP0022689	SP0022689	SP0022689	SF0020227	SP0026505	SP0020201	Female	1	FALSE	SPARK
SP0023047	SP0023047	SP0023047	SF0023047	SP0025798	SP0022978	Male	2	FALSE	SPARK
SP0023149	SP0023149	SP0023149	SF0023149	SP0025492	SP0023121	Male	2	FALSE	SPARK
SP0023197	SP0023197	SP0023197	SF0023197	SP0023279	SP0023196	Male	2	FALSE	SPARK
SP0023221	SP0023221	SP0023221	SF0023221	SP0024592	SP0023198	Male	2	FALSE	SPARK
SP0023346	SP0023346	SP0023346	SF0023346	SP0023439	SP0023314	Male	2	FALSE	SPARK
SP0023436	SP0023436	SP0023436	SF0005165	SP0023487	SP0004814	Male	1	FALSE	SPARK
SP0023479	SP0023479	SP0023479	SF0023479	SP0023548	SP0023465	Female	2	FALSE	SPARK
SP0023896	SP0023896	SP0023896	SF0023868	SP0038175	SP0023839	Male	1	FALSE	SPARK
SP0023920	SP0023920	SP0023920	SF0023920	SP0024885	SP0023897	Male	2	FALSE	SPARK
SP0023963	SP0023963	SP0023963	SF0023931	SP0026396	SP0023827	Female	1	FALSE	SPARK
SP0023991	SP0023991	SP0023991	SF0023967	SP0025138	SP0023945	Female	1	FALSE	SPARK
SP0024125	SP0024125	SP0024125	SF0024125	SP0024174	SP0024095	Female	2	FALSE	SPARK
SP0024134	SP0024134	SP0024134	SF0024134	SP0024196	SP0024102	Male	2	FALSE	SPARK
SP0024265	SP0024265	SP0024265	SF0024265	SP0027151	SP0024299	Male	2	FALSE	SPARK
SP0024304	SP0024304	NA	SF0024304	SP0024457	SP0024355	Female	2	FALSE	SPARK
SP0024335	SP0024335	SP0024335	SF0024335	SP0051046	SP0024334	Male	2	FALSE	SPARK
SP0024807	SP0024807	SP0024807	SF0024807	SP0024839	SP0024789	Female	2	FALSE	SPARK
SP0024828	SP0024828	SP0024828	SF0024792	SP0011558	SP0024768	Female	1	FALSE	SPARK
SP0024847	SP0024847	SP0024847	SF0024847	SP0024853	SP0024850	Female	2	FALSE	SPARK
SP0025031	SP0025031	SP0025031	SF0025031	SP0029055	SP0025017	Male	2	FALSE	SPARK
SP0025050	SP0025050	SP0025050	SF0025050	SP0028476	SP0025023	Female	2	FALSE	SPARK
SP0025135	SP0025135	SP0025135	SF0025124	SP0028310	SP0025109	Male	1	FALSE	SPARK
SP0025270	SP0025270	SP0025270	SF0025270	SP0025504	SP0026010	Male	2	FALSE	SPARK
SP0025296	SP0025296	SP0025296	SF0025241	SP0026400	SP0025213	Male	1	FALSE	SPARK
SP0025372	SP0025372	SP0025372	SF0025278	SP0025398	SP0025121	Female	1	FALSE	SPARK
SP0025453	SP0025453	SP0025453	SF0025453	SP0025878	SP0025452	Male	2	FALSE	SPARK
SP0025563	SP0025563	SP0025563	SF0025563	SP0028825	SP0025507	Female	2	FALSE	SPARK
SP0025575	SP0025575	SP0025575	SF0025548	SP0025879	SP0025519	Male	2	FALSE	SPARK
SP0025908	SP0025908	SP0025908	SF0025853	SP0029799	SP0025793	Female	1	FALSE	SPARK
SP0025977	SP0025977	SP0025977	SF0025863	SP0027185	SP0026072	Male	1	FALSE	SPARK
SP0025981	SP0025981	SP0025981	SF0025927	SP0026131	SP0025903	Male	1	FALSE	SPARK
SP0025986	SP0025986	SP0025986	SF0025959	SP0017900	SP0025912	Male	1	FALSE	SPARK
SP0026196	SP0026196	SP0026196	SF0026196	SP0026143	SP0029171	Female	2	FALSE	SPARK
SP0026222	SP0026222	SP0026222	SF0026222	SP0026503	SP0026221	Male	2	FALSE	SPARK
SP0026230	SP0026230	SP0026230	SF0026230	SP0026241	SP0026147	Male	2	FALSE	SPARK
SP0026234	SP0026234	SP0026234	SF0026167	SP0026293	SP0026145	Female	2	FALSE	SPARK
SP0026530	SP0026530	SP0026530	SF0026530	SP0028131	SP0026461	Male	2	FALSE	SPARK
SP0026619	SP0026619	SP0026619	SF0026587	SP0028012	SP0026552	Female	2	FALSE	SPARK
SP0027208	SP0027208	SP0027208	SF0027208	SP0029585	SP0027154	Male	2	FALSE	SPARK
SP0027293	SP0027293	SP0027293	SF0027293	SP0029067	SP0027219	Male	2	FALSE	SPARK
SP0027361	SP0027361	SP0027361	SF0027359	SP0027612	SP0027344	Female	1	FALSE	SPARK
SP0027452	SP0027452	SP0027452	SF0027430	SP0027586	SP0027333	Female	1	FALSE	SPARK
SP0027672	SP0027672	SP0027744	SF0027672	SP0027762	SP0027657	Female	2	FALSE	SPARK
SP0027725	SP0027725	SP0027725	SF0027705	SP0027484	SP0027626	Male	2	FALSE	SPARK
SP0027761	SP0027761	SP0027761	SF0027669	SP0027915	SP0027590	Male	1	FALSE	SPARK
SP0027823	SP0027823	SP0027823	SF0027823	SP0028784	SP0027796	Male	2	FALSE	SPARK
SP0027841	SP0027841	SP0027841	SF0027841	SP0005228	SP0027826	Female	2	FALSE	SPARK
SP0027887	SP0027887	SP0027887	SF0027841	SP0005228	SP0027826	Male	1	FALSE	SPARK
SP0027898	SP0027898	SP0027898	SF0027868	SP0027919	SP0027832	Male	1	FALSE	SPARK
SP0028059	SP0028059	SP0028059	SF0028059	SP0028015	SP0028041	Male	2	FALSE	SPARK
SP0028168	SP0028168	SP0028168	SF0028168	SP0028127	SP0029044	Male	2	FALSE	SPARK
SP0028266	SP0028266	SP0028266	SF0028266	SP0028241	SP0028242	Male	2	FALSE	SPARK
SP0028299	SP0028299	SP0028299	SF0028272	SP0028337	SP0028248	Male	1	FALSE	SPARK
SP0028401	SP0028401	SP0028401	SF0028377	SP0028456	SP0028345	Male	2	FALSE	SPARK
SP0028711	SP0028711	SP0028711	SF0028711	SP0028754	SP0028694	Male	2	FALSE	SPARK
SP0028791	SP0028791	SP0028791	SF0028791	SP0028871	SP0028776	Male	2	FALSE	SPARK
SP0028820	SP0028820	SP0028820	SF0028820	SP0028876	SP0028818	Male	2	FALSE	SPARK
SP0028861	SP0028861	SP0028861	SF0028817	SP0029371	SP0027553	Male	1	FALSE	SPARK
SP0028894	SP0028894	SP0028894	SF0028894	SP0028898	SP0028891	Male	2	FALSE	SPARK
SP0028985	SP0028985	SP0028985	SF0028985	SP0028984	SP0029018	Male	2	FALSE	SPARK
SP0029167	SP0029167	SP0029167	SF0029145	SP0029306	SP0029143	Female	2	FALSE	SPARK
SP0029222	SP0029222	SP0029222	SF0029222	SP0029378	SP0029213	Male	2	FALSE	SPARK
SP0029311	SP0029311	SP0029311	SF0029311	SP0029437	SP0029298	Male	2	FALSE	SPARK
SP0029334	SP0029334	SP0029334	SF0029334	SP0029355	SP0029333	Male	2	FALSE	SPARK
SP0029382	SP0029382	SP0029382	SF0029311	SP0029437	SP0029298	Female	1	FALSE	SPARK
SP0029731	SP0029731	SP0029731	SF0029731	SP0030258	SP0029705	Male	2	FALSE	SPARK
SP0029860	SP0029860	SP0029860	SF0029845	SP0029776	SP0029777	Male	1	FALSE	SPARK
SP0029894	SP0029894	SP0029894	SF0029864	SP0029955	SP0029850	Male	1	FALSE	SPARK
SP0030013	SP0030013	SP0030013	SF0030013	SP0029938	SP0030108	Male	2	FALSE	SPARK
SP0030025	SP0030025	SP0030025	SF0030025	SP0030079	SP0030054	Male	2	FALSE	SPARK
SP0030027	SP0030027	SP0030027	SF0030025	SP0030079	SP0030054	Male	1	FALSE	SPARK
SP0030052	SP0030052	SP0030052	SF0030052	SP0030271	SP0030024	Male	2	FALSE	SPARK
SP0030188	SP0030188	SP0030188	SF0030163	SP0029612	SP0030169	Male	1	FALSE	SPARK
SP0030607	SP0030607	SP0030607	SF0030606	SP0030610	SP0030605	Male	2	FALSE	SPARK
SP0030715	SP0030715	SP0030715	SF0030714	SP0030719	SP0029591	Female	2	FALSE	SPARK
SP0030883	SP0030883	SP0030883	SF0030883	SP0030895	SP0030459	Male	2	FALSE	SPARK
SP0031034	SP0031034	SP0031034	SF0031033	SP0031039	SP0030988	Male	1	FALSE	SPARK
SP0031251	SP0031251	SP0031251	SF0031250	SP0031255	SP0030926	Female	1	FALSE	SPARK
SP0031331	SP0031331	SP0031331	SF0031329	SP0036092	SP0031328	Male	1	FALSE	SPARK
SP0031501	SP0031501	SP0031501	SF0031500	SP0031503	SP0031499	Female	1	FALSE	SPARK
SP0031513	SP0031513	SP0031513	SF0031513	SP0031512	SP0031517	Male	2	FALSE	SPARK
SP0031594	SP0031594	SP0031594	SF0031593	SP0031597	SP0024288	Male	2	FALSE	SPARK
SP0031676	SP0031676	SP0031676	SF0031674	SP0031677	SP0031672	Female	1	FALSE	SPARK
SP0032248	SP0032248	SP0032248	SF0032247	SP0032253	SP0032246	Female	2	FALSE	SPARK
SP0032265	SP0032265	SP0032265	SF0032265	SP0032269	SP0032264	Male	2	FALSE	SPARK
SP0032324	SP0032324	SP0032324	SF0032324	SP0032328	SP0029832	Female	2	FALSE	SPARK
SP0032341	SP0032341	SP0032341	SF0032341	SP0032343	SP0032339	Male	2	FALSE	SPARK
SP0032437	SP0032437	SP0032437	SF0032437	SP0032443	SP0028585	Male	2	FALSE	SPARK
SP0032476	SP0032476	NA	SF0032476	SP0032483	SP0032475	Female	2	FALSE	SPARK
SP0032487	SP0032487	SP0032487	SF0032486	SP0032490	SP0032485	Male	1	FALSE	SPARK
SP0032551	SP0032551	SP0032551	SF0032550	SP0032558	SP0032549	Male	2	FALSE	SPARK
SP0032556	SP0032556	SP0032556	SF0032556	SP0032562	SP0032554	Male	2	FALSE	SPARK
SP0032802	SP0032802	SP0032802	SF0032802	SP0032804	SP0032801	Male	2	FALSE	SPARK
SP0032839	SP0032839	SP0032839	SF0032839	SP0032841	SP0032838	Male	2	FALSE	SPARK
SP0032843	SP0032843	SP0032843	SF0032843	SP0059423	SP0032842	Female	2	FALSE	SPARK
SP0032862	SP0032862	SP0032862	SF0032860	SP0032864	SP0032859	Female	1	FALSE	SPARK
SP0032986	SP0032986	SP0032986	SF0032986	SP0032984	SP0032993	Male	2	FALSE	SPARK
SP0033136	SP0033136	NA	SF0033135	SP0034869	SP0033134	Male	1	FALSE	SPARK
SP0033579	SP0033579	SP0033579	SF0033578	SP0033580	SP0033575	Male	2	FALSE	SPARK
SP0033784	SP0033784	SP0033784	SF0033783	SP0033790	SP0033782	Male	2	FALSE	SPARK
SP0033846	SP0033846	SP0033846	SF0033846	SP0033867	SP0033845	Male	2	FALSE	SPARK
SP0033888	SP0033888	SP0033888	SF0033886	SP0033884	SP0069184	Female	1	FALSE	SPARK
SP0033910	SP0033910	SP0033910	SF0033910	SP0033912	SP0033909	Male	2	FALSE	SPARK
SP0034176	SP0034176	SP0034176	SF0034176	SP0034204	SP0034205	Female	2	FALSE	SPARK
SP0034226	SP0034226	SP0034226	SF0034226	SP0034232	SP0034225	Male	2	FALSE	SPARK
SP0034518	SP0034518	NA	SF0034518	SP0034524	SP0034512	Male	2	FALSE	SPARK
SP0034569	SP0034569	SP0034569	SF0034569	SP0034570	SP0034568	Male	2	FALSE	SPARK
SP0034586	SP0034586	SP0034586	SF0034586	SP0034588	SP0034585	Male	2	FALSE	SPARK
SP0034652	SP0034652	SP0034652	SF0034652	SP0034657	SP0034651	Male	2	FALSE	SPARK
SP0034820	SP0034820	SP0034820	SF0034819	SP0034822	SP0034817	Male	1	FALSE	SPARK
SP0034827	SP0034827	SP0034827	SF0034827	SP0034833	SP0034825	Male	2	FALSE	SPARK
SP0034845	SP0034845	SP0034845	SF0034844	SP0034842	SP0034847	Male	1	FALSE	SPARK
SP0034897	SP0034897	SP0034897	SF0034896	SP0037319	SP0034894	Female	2	FALSE	SPARK
SP0034976	SP0034976	SP0034976	SF0034976	SP0034978	SP0034974	Male	2	FALSE	SPARK
SP0035153	SP0035153	SP0035153	SF0035152	SP0087516	SP0035151	Male	1	FALSE	SPARK
SP0035267	SP0035267	SP0035267	SF0035267	SP0035269	SP0035266	Male	2	FALSE	SPARK
SP0035279	SP0035279	SP0035279	SF0035278	SP0035280	SP0035277	Female	1	FALSE	SPARK
SP0035326	SP0035326	SP0035326	SF0035326	SP0035328	SP0035292	Male	2	FALSE	SPARK
SP0035357	SP0035357	SP0035357	SF0035356	SP0035360	SP0035354	Male	1	FALSE	SPARK
SP0035531	SP0035531	SP0035531	SF0035531	SP0035535	SP0035530	Male	2	FALSE	SPARK
SP0035572	SP0035572	SP0035572	SF0035571	SP0035573	SP0035568	Female	1	FALSE	SPARK
SP0035663	SP0035663	SP0035663	SF0035662	SP0035664	SP0035661	Male	1	FALSE	SPARK
SP0035721	SP0035721	SP0035721	SF0035721	SP0035725	SP0035720	Male	2	FALSE	SPARK
SP0035834	SP0035834	SP0035834	SF0035833	SP0035832	SP0035838	Female	1	FALSE	SPARK
SP0036007	SP0036007	SP0036007	SF0036007	SP0036011	SP0036006	Male	2	FALSE	SPARK
SP0036119	SP0036119	SP0036119	SF0036118	SP0036124	SP0036116	Female	1	FALSE	SPARK
SP0036531	SP0036531	SP0036532	SF0036529	SP0036533	SP0036528	Female	1	FALSE	SPARK
SP0036637	SP0036637	SP0036637	SF0036637	SP0036635	SP0036640	Male	2	FALSE	SPARK
SP0036681	SP0036681	SP0036681	SF0036681	SP0037178	SP0036680	Male	2	FALSE	SPARK
SP0036682	SP0036682	SP0036682	SF0036681	SP0037178	SP0036680	Female	1	FALSE	SPARK
SP0036750	SP0036750	SP0036750	SF0036749	SP0036748	SP0036751	Female	1	FALSE	SPARK
SP0036783	SP0036783	SP0036783	SF0036783	SP0036784	SP0036782	Male	2	FALSE	SPARK
SP0036847	SP0036847	SP0036847	SF0036847	SP0054467	SP0036844	Male	2	FALSE	SPARK
SP0036987	SP0036987	SP0036987	SF0036987	SP0036990	SP0036986	Male	2	FALSE	SPARK
SP0037049	SP0037049	SP0037049	SF0037048	SP0037050	SP0037047	Female	1	FALSE	SPARK
SP0037159	SP0037159	SP0037159	SF0037159	SP0117151	SP0037158	Male	2	FALSE	SPARK
SP0037375	SP0037375	SP0037375	SF0037375	SP0037377	SP0037373	Female	2	FALSE	SPARK
SP0037526	SP0037526	SP0037526	SF0037525	SP0037529	SP0037524	Male	1	FALSE	SPARK
SP0037843	SP0037843	SP0037843	SF0037843	SP0037848	SP0037842	Male	2	FALSE	SPARK
SP0037882	SP0037882	SP0037882	SF0037882	SP0037883	SP0037881	Male	2	FALSE	SPARK
SP0037960	SP0037960	SP0037960	SF0037960	SP0040838	SP0037914	Male	2	FALSE	SPARK
SP0038003	SP0038003	SP0038003	SF0038003	SP0038005	SP0038002	Male	2	FALSE	SPARK
SP0038091	SP0038091	SP0038091	SF0038090	SP0038092	SP0038089	Male	1	FALSE	SPARK
SP0038145	SP0038145	SP0038145	SF0038145	SP0038180	SP0038144	Male	2	FALSE	SPARK
SP0038213	SP0038213	SP0038213	SF0038212	SP0038214	SP0038211	Male	1	FALSE	SPARK
SP0038219	SP0038219	SP0038219	SF0038219	SP0038224	SP0038217	Male	2	FALSE	SPARK
SP0038233	SP0038233	SP0038233	SF0038233	SP0038242	SP0038232	Male	2	FALSE	SPARK
SP0038253	SP0038253	SP0038253	SF0038253	SP0038259	SP0038252	Male	2	FALSE	SPARK
SP0038408	SP0038408	SP0038408	SF0038407	SP0038411	SP0038405	Male	1	FALSE	SPARK
SP0038510	SP0038510	SP0038510	SF0038510	SP0038512	SP0038509	Male	2	FALSE	SPARK
SP0038642	SP0038642	SP0038642	SF0038640	SP0038644	SP0038638	Male	1	FALSE	SPARK
SP0038652	SP0038652	SP0038652	SF0038652	SP0038657	SP0038658	Male	2	FALSE	SPARK
SP0038672	SP0038672	SP0038672	SF0038672	SP0038674	SP0038671	Male	2	FALSE	SPARK
SP0038677	SP0038677	SP0038677	SF0038677	SP0038679	SP0038676	Female	2	FALSE	SPARK
SP0038678	SP0038678	SP0038678	SF0038677	SP0038679	SP0038676	Male	1	FALSE	SPARK
SP0038768	SP0038768	SP0038768	SF0038652	SP0038657	SP0038658	Male	1	FALSE	SPARK
SP0038806	SP0038806	SP0038806	SF0038806	SP0038808	SP0038805	Male	2	FALSE	SPARK
SP0038807	SP0038807	SP0038807	SF0038806	SP0038808	SP0038805	Male	1	FALSE	SPARK
SP0038904	SP0038904	SP0038904	SF0038903	SP0038906	SP0038901	Male	1	FALSE	SPARK
SP0039055	SP0039055	SP0039055	SF0039054	SP0039056	SP0039053	Male	1	FALSE	SPARK
SP0039062	SP0039062	SP0039062	SF0039062	SP0073136	SP0039061	Female	2	FALSE	SPARK
SP0039167	SP0039167	SP0039167	SF0039167	SP0039171	SP0039166	Male	2	FALSE	SPARK
SP0039449	SP0039449	SP0039449	SF0039448	SP0039452	SP0039447	Male	1	FALSE	SPARK
SP0039538	SP0039538	SP0039538	SF0039537	SP0039539	SP0039536	Female	1	FALSE	SPARK
SP0039575	SP0039575	SP0039575	SF0039575	SP0039574	SP0039577	Male	2	FALSE	SPARK
SP0039810	SP0039810	SP0039810	SF0039810	SP0041537	SP0039806	Male	2	FALSE	SPARK
SP0040041	SP0040041	SP0040041	SF0040040	SP0040043	SP0040038	Male	2	FALSE	SPARK
SP0040063	SP0040063	SP0040063	SF0040062	SP0044433	SP0040061	Male	1	FALSE	SPARK
SP0040157	SP0040157	SP0040157	SF0040156	SP0041926	SP0040155	Male	1	FALSE	SPARK
SP0040215	SP0040215	SP0040215	SF0040215	SP0040223	SP0040214	Male	2	FALSE	SPARK
SP0040275	SP0040275	SP0040275	SF0040275	SP0040278	SP0040274	Male	2	FALSE	SPARK
SP0040316	SP0040316	SP0040316	SF0040315	SP0040320	SP0040314	Female	1	FALSE	SPARK
SP0040328	SP0040328	SP0040328	SF0040328	SP0040330	SP0040327	Male	2	FALSE	SPARK
SP0040355	SP0040355	SP0040355	SF0040355	SP0040364	SP0040353	Male	2	FALSE	SPARK
SP0040392	SP0040392	SP0040392	SF0040392	SP0040393	SP0040391	Male	2	FALSE	SPARK
SP0040515	SP0040515	SP0040515	SF0040514	SP0040516	SP0040512	Female	2	FALSE	SPARK
SP0040534	SP0040534	SP0040534	SF0040534	SP0040537	SP0040530	Male	2	FALSE	SPARK
SP0040676	SP0040676	SP0040676	SF0040675	SP0040693	SP0040674	Male	1	FALSE	SPARK
SP0040757	SP0040757	SP0040757	SF0040757	SP0041396	SP0040755	Male	2	FALSE	SPARK
SP0040758	SP0040758	SP0040758	SF0040758	SP0040756	SP0040761	Female	2	FALSE	SPARK
SP0040900	SP0040900	NA	SF0040900	SP0042560	SP0040897	Male	2	FALSE	SPARK
SP0040989	SP0040989	SP0040989	SF0040988	SP0040991	SP0040987	Female	1	FALSE	SPARK
SP0041001	SP0041001	SP0041001	SF0041001	SP0041003	SP0041000	Female	2	FALSE	SPARK
SP0041082	SP0041082	SP0041082	SF0041082	SP0041081	SP0041964	Female	2	FALSE	SPARK
SP0041422	SP0041422	SP0041422	SF0041422	SP0041427	SP0041420	Male	2	FALSE	SPARK
SP0041534	SP0041534	SP0041534	SF0041533	SP0100477	SP0041532	Male	2	FALSE	SPARK
SP0041550	SP0041550	SP0041550	SF0041550	SP0074637	SP0041548	Female	2	FALSE	SPARK
SP0041779	SP0041779	SP0041779	SF0041779	SP0041781	SP0041778	Female	2	FALSE	SPARK
SP0041780	SP0041780	SP0041780	SF0041779	SP0041781	SP0041778	Male	1	FALSE	SPARK
SP0042175	SP0042175	SP0042175	SF0042175	SP0042178	SP0042174	Male	2	FALSE	SPARK
SP0042245	SP0042245	SP0042245	SF0042245	SP0042246	SP0042244	Female	2	FALSE	SPARK
SP0042328	SP0042328	SP0042328	SF0042327	SP0042330	SP0042326	Female	1	FALSE	SPARK
SP0042435	SP0042435	SP0042435	SF0042435	SP0042439	SP0042434	Male	2	FALSE	SPARK
SP0042513	SP0042513	SP0042513	SF0042513	SP0042515	SP0042510	Female	2	FALSE	SPARK
SP0042557	SP0042557	SP0042557	SF0042557	SP0042559	SP0042556	Male	2	FALSE	SPARK
SP0042601	SP0042601	SP0042601	SF0042601	SP0042607	SP0042600	Male	2	FALSE	SPARK
SP0042715	SP0042715	SP0042715	SF0042713	SP0042717	SP0042711	Male	2	FALSE	SPARK
SP0042813	SP0042813	SP0042813	SF0042813	SP0042812	SP0042815	Male	2	FALSE	SPARK
SP0042917	SP0042917	SP0042917	SF0042916	SP0042918	SP0042915	Male	1	FALSE	SPARK
SP0042923	SP0042923	SP0042923	SF0042922	SP0042925	SP0042921	Male	1	FALSE	SPARK
SP0043006	SP0043006	SP0043006	SF0043006	SP0043288	SP0043003	Female	2	FALSE	SPARK
SP0043012	SP0043012	SP0043012	SF0043012	SP0043011	SP0043047	Male	2	FALSE	SPARK
SP0043055	SP0043055	SP0043055	SF0043054	SP0043056	SP0043053	Male	1	FALSE	SPARK
SP0043110	SP0043110	SP0043110	SF0043108	SP0043112	SP0042430	Female	2	FALSE	SPARK
SP0043196	SP0043196	SP0043196	SF0043196	SP0043195	SP0043199	Female	2	FALSE	SPARK
SP0043200	SP0043200	SP0043200	SF0043200	SP0043202	SP0043193	Female	2	FALSE	SPARK
SP0043682	SP0043682	SP0043682	SF0043680	SP0043690	SP0043675	Male	1	FALSE	SPARK
SP0043716	SP0043716	SP0043716	SF0043716	SP0043718	SP0043715	Male	2	FALSE	SPARK
SP0043962	SP0043962	SP0043962	SF0043961	SP0043966	SP0043960	Female	2	FALSE	SPARK
SP0043991	SP0043991	SP0043991	SF0043991	SP0043993	SP0043990	Male	2	FALSE	SPARK
SP0044011	SP0044011	SP0044011	SF0044011	SP0044028	SP0044010	Male	2	FALSE	SPARK
SP0044047	SP0044047	SP0044047	SF0044046	SP0044236	SP0044045	Female	1	FALSE	SPARK
SP0044069	SP0044069	SP0044069	SF0044068	SP0044071	SP0044067	Female	2	FALSE	SPARK
SP0044286	SP0044286	SP0044286	SF0044286	SP0044285	SP0122134	Female	2	FALSE	SPARK
SP0044364	SP0044364	SP0044364	SF0044364	SP0044363	SP0044368	Male	2	FALSE	SPARK
SP0044573	SP0044573	SP0044573	SF0044569	SP0044582	SP0044559	Male	1	FALSE	SPARK
SP0044599	SP0044599	SP0044599	SF0044599	SP0044640	SP0044598	Male	2	FALSE	SPARK
SP0044702	SP0044702	SP0044702	SF0044702	SP0044704	SP0044701	Male	2	FALSE	SPARK
SP0044904	SP0044904	SP0044904	SF0044904	SP0044912	SP0044903	Male	2	FALSE	SPARK
SP0045451	SP0045451	SP0045451	SF0045451	SP0047586	SP0045450	Male	2	FALSE	SPARK
SP0045526	SP0045526	SP0045526	SF0045525	SP0045527	SP0045524	Male	1	FALSE	SPARK
SP0045530	SP0045530	SP0045530	SF0045530	SP0045531	SP0045529	Male	2	FALSE	SPARK
SP0045564	SP0045564	SP0045564	SF0045564	SP0045568	SP0045563	Male	2	FALSE	SPARK
SP0045620	SP0045620	SP0045620	SF0045619	SP0045628	SP0045618	Female	1	FALSE	SPARK
SP0045703	SP0045703	SP0045703	SF0045703	SP0045712	SP0041349	Male	2	FALSE	SPARK
SP0045864	SP0045864	SP0045864	SF0045864	SP0045867	SP0045863	Male	2	FALSE	SPARK
SP0045977	SP0045977	SP0045977	SF0045977	SP0045983	SP0045975	Male	2	FALSE	SPARK
SP0046031	SP0046031	SP0046031	SF0046031	SP0046036	SP0046028	Male	2	FALSE	SPARK
SP0046234	SP0046234	SP0046234	SF0046234	SP0050933	SP0046233	Female	2	FALSE	SPARK
SP0046312	SP0046312	SP0046312	SF0046312	SP0046313	SP0046311	Female	2	FALSE	SPARK
SP0046332	SP0046332	SP0046332	SF0046332	SP0046334	SP0046331	Male	2	FALSE	SPARK
SP0046484	SP0046484	SP0046484	SF0046483	SP0046491	SP0046482	Male	1	FALSE	SPARK
SP0046513	SP0046513	SP0046513	SF0046511	SP0046515	SP0046508	Male	1	FALSE	SPARK
SP0046628	SP0046628	SP0046628	SF0046628	SP0046630	SP0046627	Male	2	FALSE	SPARK
SP0046710	SP0046710	SP0046710	SF0046710	SP0046713	SP0046709	Male	2	FALSE	SPARK
SP0046927	SP0046927	SP0046927	SF0046927	SP0047446	SP0046926	Male	2	FALSE	SPARK
SP0046962	SP0046962	SP0046962	SF0046961	SP0046967	SP0046959	Male	2	FALSE	SPARK
SP0047105	SP0047105	SP0047105	SF0047102	SP0047115	SP0047097	Female	1	FALSE	SPARK
SP0047171	SP0047171	SP0047171	SF0047169	SP0047391	SP0047165	Male	1	FALSE	SPARK
SP0047212	SP0047212	SP0047212	SF0043539	SP0043547	SP0043537	Female	2	FALSE	SPARK
SP0047226	SP0047226	SP0047226	SF0047225	SP0047229	SP0047223	Male	1	FALSE	SPARK
SP0047295	SP0047295	SP0047295	SF0047294	SP0067631	SP0047282	Male	2	FALSE	SPARK
SP0047318	SP0047318	SP0047318	SF0047317	SP0047454	SP0047315	Male	1	FALSE	SPARK
SP0047431	SP0047431	SP0047431	SF0047431	SP0052155	SP0047430	Male	2	FALSE	SPARK
SP0047595	SP0047595	SP0047595	SF0047593	SP0112830	SP0047592	Male	1	FALSE	SPARK
SP0047747	SP0047747	SP0047747	SF0047747	SP0047748	SP0047746	Female	2	FALSE	SPARK
SP0047881	SP0047881	SP0047881	SF0047881	SP0047883	SP0047880	Male	2	FALSE	SPARK
SP0047938	SP0047938	SP0047938	SF0047937	SP0047939	SP0047936	Female	1	FALSE	SPARK
SP0048181	SP0048181	SP0048181	SF0048181	SP0048184	SP0048180	Male	2	FALSE	SPARK
SP0048182	SP0048182	SP0048182	SF0048181	SP0048184	SP0048180	Female	1	FALSE	SPARK
SP0048202	SP0048202	SP0048202	SF0048202	SP0053828	SP0048201	Male	2	FALSE	SPARK
SP0048372	SP0048372	SP0048372	SF0048371	SP0048370	SP0048374	Female	1	FALSE	SPARK
SP0048393	SP0048393	SP0048393	SF0048393	SP0055678	SP0048390	Male	2	FALSE	SPARK
SP0048425	SP0048425	SP0048425	SF0048425	SP0054402	SP0048422	Male	2	FALSE	SPARK
SP0048428	SP0048428	SP0048428	SF0048428	SP0048448	SP0048420	Male	2	FALSE	SPARK
SP0048654	SP0048654	SP0048654	SF0048653	SP0048657	SP0048652	Female	1	FALSE	SPARK
SP0048722	SP0048722	SP0048722	SF0048721	SP0048723	SP0048720	Male	1	FALSE	SPARK
SP0048793	SP0048793	SP0048793	SF0048793	SP0048792	SP0048796	Male	2	FALSE	SPARK
SP0048822	SP0048822	SP0048822	SF0048822	SP0069213	SP0048821	Male	2	FALSE	SPARK
SP0048964	SP0048964	SP0048964	SF0048964	SP0048966	SP0048961	Male	2	FALSE	SPARK
SP0048974	SP0048974	SP0048974	SF0048973	SP0048977	SP0048972	Male	2	FALSE	SPARK
SP0049018	SP0049018	SP0049018	SF0049018	SP0049026	SP0049014	Male	2	FALSE	SPARK
SP0049084	SP0049084	SP0049084	SF0049083	SP0049090	SP0049082	Female	2	FALSE	SPARK
SP0049196	SP0049196	SP0049196	SF0049196	SP0059319	SP0049193	Male	2	FALSE	SPARK
SP0049226	SP0049226	SP0049226	SF0049224	SP0049254	SP0049223	Female	1	FALSE	SPARK
SP0049238	SP0049238	SP0049238	SF0049238	SP0053303	SP0056047	Female	2	FALSE	SPARK
SP0049284	SP0049284	SP0049284	SF0049284	SP0067497	SP0049283	Male	2	FALSE	SPARK
SP0049293	SP0049293	SP0049293	SF0049292	SP0049290	SP0086256	Female	1	FALSE	SPARK
SP0049320	SP0049320	SP0049320	SF0049318	SP0049371	SP0049317	Female	2	FALSE	SPARK
SP0049392	SP0049392	SP0049392	SF0049392	SP0049402	SP0049391	Female	2	FALSE	SPARK
SP0049684	SP0049684	SP0049684	SF0049682	SP0049695	SP0049676	Male	1	FALSE	SPARK
SP0049767	SP0049767	SP0049767	SF0049766	SP0055832	SP0049765	Female	1	FALSE	SPARK
SP0049798	SP0049798	SP0049798	SF0049798	SP0049799	SP0049800	Male	2	FALSE	SPARK
SP0049912	SP0049912	SP0049912	SF0049910	SP0049914	SP0049909	Male	1	FALSE	SPARK
SP0050010	SP0050010	SP0050010	SF0050010	SP0067067	SP0050009	Male	2	FALSE	SPARK
SP0050095	SP0050095	SP0050095	SF0050094	SP0055119	SP0050093	Female	1	FALSE	SPARK
SP0050126	SP0050126	SP0050126	SF0050126	SP0061154	SP0050125	Male	2	FALSE	SPARK
SP0050246	SP0050246	SP0050246	SF0050245	SP0053633	SP0050242	Female	1	FALSE	SPARK
SP0050379	SP0050379	SP0050379	SF0050379	SP0050381	SP0050378	Male	2	FALSE	SPARK
SP0050432	SP0050432	SP0050432	SF0050432	SP0050433	SP0050431	Male	2	FALSE	SPARK
SP0050538	SP0050538	SP0050538	SF0050538	SP0053455	SP0050540	Male	2	FALSE	SPARK
SP0050665	SP0050665	SP0050665	SF0050664	SP0050667	SP0050663	Female	1	FALSE	SPARK
SP0050749	SP0050749	SP0050749	SF0050748	SP0050760	SP0050747	Female	2	FALSE	SPARK
SP0050799	SP0050799	SP0050799	SF0050799	SP0055613	SP0050797	Male	2	FALSE	SPARK
SP0050934	SP0050934	SP0050934	SF0050934	SP0054578	SP0050932	Male	2	FALSE	SPARK
SP0051015	SP0051015	SP0051015	SF0051015	SP0053646	SP0051013	Male	2	FALSE	SPARK
SP0051016	SP0051016	SP0051016	SF0051015	SP0053646	SP0051013	Male	1	FALSE	SPARK
SP0051059	SP0051059	SP0051059	SF0051059	SP0055457	SP0051058	Male	2	FALSE	SPARK
SP0051061	SP0051061	SP0051061	SF0051061	SP0051212	SP0051060	Male	2	FALSE	SPARK
SP0051062	SP0051062	SP0051062	SF0051061	SP0051212	SP0051060	Male	2	FALSE	SPARK
SP0051160	SP0051160	SP0051160	SF0051160	SP0051145	SP0051162	Female	2	FALSE	SPARK
SP0051165	SP0051165	SP0051165	SF0051165	SP0051167	SP0051164	Female	2	FALSE	SPARK
SP0051315	SP0051315	SP0051315	SF0051313	SP0051312	SP0051322	Female	2	FALSE	SPARK
SP0051418	SP0051418	SP0051418	SF0051413	SP0051468	SP0051407	Male	2	FALSE	SPARK
SP0051453	SP0051453	SP0051453	SF0051451	SP0051457	SP0051449	Male	1	FALSE	SPARK
SP0051545	SP0051545	SP0051545	SF0051545	SP0055788	SP0051544	Male	2	FALSE	SPARK
SP0051554	SP0051554	SP0051554	SF0051554	SP0051556	SP0051553	Male	2	FALSE	SPARK
SP0051610	SP0051610	SP0051610	SF0051610	SP0051614	SP0051591	Male	2	FALSE	SPARK
SP0051611	SP0051611	SP0051611	SF0051610	SP0051614	SP0051591	Male	1	FALSE	SPARK
SP0051660	SP0051660	SP0051660	SF0051658	SP0051662	SP0051652	Female	1	FALSE	SPARK
SP0051685	SP0051685	SP0051685	SF0051681	SP0054140	SP0051676	Female	1	FALSE	SPARK
SP0051838	SP0051838	SP0051838	SF0051838	SP0054232	SP0051837	Male	2	FALSE	SPARK
SP0051920	SP0051920	SP0051920	SF0051920	SP0054121	SP0051919	Male	2	FALSE	SPARK
SP0052157	SP0052157	SP0052157	SF0052157	SP0058313	SP0052156	Male	2	FALSE	SPARK
SP0052247	SP0052247	SP0052247	SF0052246	SP0052245	SP0131299	Female	1	FALSE	SPARK
SP0052405	SP0052405	SP0052405	SF0052405	SP0053418	SP0052404	Male	2	FALSE	SPARK
SP0052455	SP0052455	NA	SF0052454	SP0052458	SP0052453	Male	1	FALSE	SPARK
SP0052527	SP0052527	SP0052527	SF0052527	SP0052714	SP0052524	Male	2	FALSE	SPARK
SP0052528	SP0052528	SP0052528	SF0052528	SP0053644	SP0052526	Female	2	FALSE	SPARK
SP0052829	SP0052829	SP0052829	SF0052828	SP0054059	SP0052827	Female	1	FALSE	SPARK
SP0052881	SP0052881	SP0052881	SF0052880	SP0052882	SP0052879	Female	1	FALSE	SPARK
SP0053100	SP0053100	SP0053100	SF0053099	SP0059515	SP0053098	Male	1	FALSE	SPARK
SP0053196	SP0053196	SP0053196	SF0053196	SP0057894	SP0053194	Female	2	FALSE	SPARK
SP0053405	SP0053405	SP0053405	SF0053403	SP0053421	SP0053402	Female	1	FALSE	SPARK
SP0053425	SP0053425	SP0053425	SF0053424	SP0053428	SP0053423	Male	1	FALSE	SPARK
SP0053435	SP0053435	SP0053435	SF0053434	SP0053561	SP0053433	Female	1	FALSE	SPARK
SP0053555	SP0053555	SP0053555	SF0053549	SP0057208	SP0053547	Male	1	FALSE	SPARK
SP0053955	SP0053955	SP0053955	SF0053955	SP0058151	SP0053954	Male	2	FALSE	SPARK
SP0053970	SP0053970	SP0053970	SF0053970	SP0055295	SP0053969	Female	2	FALSE	SPARK
SP0053972	SP0053972	SP0053972	SF0053970	SP0055295	SP0053969	Female	1	FALSE	SPARK
SP0054002	SP0054002	SP0054002	SF0054001	SP0054008	SP0053998	Male	1	FALSE	SPARK
SP0054230	SP0054230	SP0054230	SF0054230	SP0054229	SP0054234	Male	2	FALSE	SPARK
SP0054284	SP0054284	SP0054284	SF0054284	SP0055986	SP0054282	Male	2	FALSE	SPARK
SP0054405	SP0054405	SP0054405	SF0054404	SP0054642	SP0054403	Male	2	FALSE	SPARK
SP0054545	SP0054545	SP0054545	SF0054545	SP0062272	SP0054544	Male	2	FALSE	SPARK
SP0054675	SP0054675	SP0054675	SF0054675	SP0056055	SP0054674	Male	2	FALSE	SPARK
SP0054732	SP0054732	SP0054732	SF0054730	SP0077528	SP0054729	Male	1	FALSE	SPARK
SP0054915	SP0054915	SP0054915	SF0054913	SP0059538	SP0054910	Female	1	FALSE	SPARK
SP0055014	SP0055014	SP0055014	SF0055013	SP0056081	SP0055012	Male	1	FALSE	SPARK
SP0055038	SP0055038	SP0055038	SF0055037	SP0057582	SP0055036	Male	1	FALSE	SPARK
SP0055059	SP0055059	SP0055059	SF0055059	SP0062012	SP0055058	Male	2	FALSE	SPARK
SP0055076	SP0055076	SP0055076	SF0055076	SP0059022	SP0055075	Female	2	FALSE	SPARK
SP0055122	SP0055122	SP0055122	SF0055122	SP0076846	SP0055121	Male	2	FALSE	SPARK
SP0055262	SP0055262	SP0055262	SF0055262	SP0055264	SP0055261	Male	2	FALSE	SPARK
SP0055460	SP0055460	SP0055460	SF0055459	SP0061046	SP0055458	Male	1	FALSE	SPARK
SP0055532	SP0055532	SP0055532	SF0055531	SP0059222	SP0055530	Male	2	FALSE	SPARK
SP0055758	SP0055758	SP0055758	SF0055758	SP0055966	SP0055757	Female	2	FALSE	SPARK
SP0055840	SP0055840	SP0055840	SF0055840	SP0055872	SP0055839	Male	2	FALSE	SPARK
SP0055878	SP0055878	SP0055878	SF0055878	SP0055285	SP0055877	Male	2	FALSE	SPARK
SP0056105	SP0056105	SP0056105	SF0056105	SP0058746	SP0056103	Male	2	FALSE	SPARK
SP0056301	SP0056301	SP0056301	SF0056296	SP0071763	SP0056289	Male	1	FALSE	SPARK
SP0056348	SP0056348	SP0056348	SF0056339	SP0056332	SP0059080	Female	1	FALSE	SPARK
SP0056681	SP0056681	SP0056681	SF0056681	SP0073443	SP0056680	Male	2	FALSE	SPARK
SP0056689	SP0056689	SP0056689	SF0056689	SP0056688	SP0058520	Male	2	FALSE	SPARK
SP0056873	SP0056873	SP0056873	SF0056870	SP0057668	SP0056868	Male	2	FALSE	SPARK
SP0056991	SP0056991	SP0056991	SF0056990	SP0056987	SP0057016	Male	2	FALSE	SPARK
SP0057072	SP0057072	SP0057072	SF0057072	SP0057065	SP0059491	Male	2	FALSE	SPARK
SP0057214	SP0057214	SP0057214	SF0057211	SP0071321	SP0057207	Female	1	FALSE	SPARK
SP0057395	SP0057395	SP0057395	SF0057392	SP0064462	SP0057391	Female	1	FALSE	SPARK
SP0057620	SP0057620	SP0057620	SF0057619	SP0057615	SP0057624	Female	1	FALSE	SPARK
SP0057655	SP0057655	SP0057655	SF0057655	SP0060289	SP0057652	Male	2	FALSE	SPARK
SP0057703	SP0057703	SP0057703	SF0057703	SP0057986	SP0057702	Male	2	FALSE	SPARK
SP0057791	SP0057791	SP0057791	SF0057790	SP0062300	SP0057788	Male	2	FALSE	SPARK
SP0057797	SP0057797	SP0057797	SF0057795	SP0067446	SP0057794	Male	1	FALSE	SPARK
SP0057813	SP0057813	SP0057813	SF0057813	SP0057823	SP0057812	Female	2	FALSE	SPARK
SP0057814	SP0057814	SP0057814	SF0057813	SP0057823	SP0057812	Male	1	FALSE	SPARK
SP0057935	SP0057935	SP0057935	SF0057935	SP0057941	SP0057916	Male	2	FALSE	SPARK
SP0057936	SP0057936	SP0057936	SF0057935	SP0057941	SP0057916	Male	1	FALSE	SPARK
SP0057967	SP0057967	SP0057967	SF0057967	SP0060083	SP0057963	Female	2	FALSE	SPARK
SP0058096	SP0058096	SP0058096	SF0058095	SP0058101	SP0058092	Female	1	FALSE	SPARK
SP0058139	SP0058139	SP0058139	SF0058138	SP0059333	SP0058136	Female	1	FALSE	SPARK
SP0058284	SP0058284	SP0058284	SF0058284	SP0073594	SP0058283	Female	2	FALSE	SPARK
SP0058470	SP0058470	SP0058470	SF0058469	SP0061447	SP0058468	Male	2	FALSE	SPARK
SP0058482	SP0058482	SP0058482	SF0058481	SP0064650	SP0058477	Male	2	FALSE	SPARK
SP0058490	SP0058490	SP0058490	SF0058489	SP0058546	SP0058488	Male	1	FALSE	SPARK
SP0058759	SP0058759	SP0058759	SF0058759	SP0062592	SP0059386	Male	2	FALSE	SPARK
SP0058786	SP0058786	SP0058786	SF0058786	SP0058796	SP0058785	Female	2	FALSE	SPARK
SP0058825	SP0058825	SP0058825	SF0058825	SP0058830	SP0058824	Male	2	FALSE	SPARK
SP0058835	SP0058835	SP0058835	SF0058835	SP0058916	SP0058833	Male	2	FALSE	SPARK
SP0058857	SP0058857	SP0058857	SF0058856	SP0060448	SP0058855	Male	1	FALSE	SPARK
SP0059072	SP0059072	SP0059072	SF0059071	SP0068694	SP0057460	Male	1	FALSE	SPARK
SP0059174	SP0059174	SP0059174	SF0059174	SP0066417	SP0057706	Male	2	FALSE	SPARK
SP0059214	SP0059214	SP0059214	SF0059214	SP0060671	SP0059213	Male	2	FALSE	SPARK
SP0059414	SP0059414	SP0059414	SF0059414	SP0059428	SP0059413	Male	2	FALSE	SPARK
SP0059446	SP0059446	SP0059446	SF0059446	SP0059453	SP0059445	Male	2	FALSE	SPARK
SP0059572	SP0059572	SP0059572	SF0059572	SP0085250	SP0059178	Female	2	FALSE	SPARK
SP0059943	SP0059943	SP0059943	SF0059943	SP0060670	SP0059941	Male	2	FALSE	SPARK
SP0060021	SP0060021	SP0060021	SF0060020	SP0066511	SP0060019	Male	1	FALSE	SPARK
SP0060058	SP0060058	SP0060058	SF0060051	SP0060071	SP0060050	Male	1	FALSE	SPARK
SP0060355	SP0060355	SP0060355	SF0060355	SP0060417	SP0060354	Male	2	FALSE	SPARK
SP0060415	SP0060415	SP0060415	SF0060414	SP0062495	SP0060413	Male	1	FALSE	SPARK
SP0060525	SP0060525	SP0060525	SF0060524	SP0060528	SP0060523	Male	1	FALSE	SPARK
SP0060674	SP0060674	SP0060674	SF0060673	SP0076054	SP0060672	Female	1	FALSE	SPARK
SP0060743	SP0060743	SP0060743	SF0060743	SP0061022	SP0060742	Female	2	FALSE	SPARK
SP0060933	SP0060933	SP0060933	SF0060933	SP0066561	SP0060932	Male	2	FALSE	SPARK
SP0061193	SP0061193	SP0061193	SF0061192	SP0061191	SP0062130	Female	1	FALSE	SPARK
SP0061294	SP0061294	SP0061294	SF0061294	SP0064658	SP0061293	Male	2	FALSE	SPARK
SP0061380	SP0061380	SP0061380	SF0055924	SP0055923	SP0067394	Female	1	FALSE	SPARK
SP0061444	SP0061444	SP0061444	SF0061443	SP0063055	SP0061442	Female	2	FALSE	SPARK
SP0061471	SP0061471	SP0061471	SF0061471	SP0061469	SP0061488	Male	2	FALSE	SPARK
SP0061515	SP0061515	SP0061515	SF0061515	SP0061738	SP0061513	Male	2	FALSE	SPARK
SP0061552	SP0061552	SP0061552	SF0061552	SP0061563	SP0061551	Male	2	FALSE	SPARK
SP0061594	SP0061594	SP0061594	SF0061594	SP0062821	SP0061593	Male	2	FALSE	SPARK
SP0061651	SP0061651	SP0061651	SF0061651	SP0061650	SP0061657	Male	2	FALSE	SPARK
SP0061671	SP0061671	SP0061671	SF0061670	SP0061677	SP0061669	Male	1	FALSE	SPARK
SP0061926	SP0061926	SP0061926	SF0061926	SP0065822	SP0061924	Male	2	FALSE	SPARK
SP0062164	SP0062164	SP0062164	SF0062164	SP0062181	SP0062162	Male	2	FALSE	SPARK
SP0062169	SP0062169	SP0062169	SF0062167	SP0064616	SP0054546	Male	1	FALSE	SPARK
SP0062294	SP0062294	SP0062294	SF0062294	SP0058699	SP0068881	Male	2	FALSE	SPARK
SP0062295	SP0062295	SP0062295	SF0062294	SP0058699	SP0068881	Male	1	FALSE	SPARK
SP0062302	SP0062302	SP0062302	SF0062302	SP0062301	SP0062308	Male	2	FALSE	SPARK
SP0062303	SP0062303	SP0062303	SF0062302	SP0062301	SP0062308	Female	1	FALSE	SPARK
SP0062334	SP0062334	SP0062334	SF0062332	SP0062843	SP0062330	Female	1	FALSE	SPARK
SP0062369	SP0062369	SP0062369	SF0062369	SP0062985	SP0062367	Female	2	FALSE	SPARK
SP0062501	SP0062501	SP0062501	SF0062501	SP0098686	SP0062500	Male	2	FALSE	SPARK
SP0062507	SP0062507	SP0062507	SF0062507	SP0062519	SP0062505	Male	2	FALSE	SPARK
SP0062549	SP0062549	SP0062549	SF0062549	SP0062557	SP0062548	Male	2	FALSE	SPARK
SP0062663	SP0062663	SP0062663	SF0062662	SP0066456	SP0062661	Female	1	FALSE	SPARK
SP0062881	SP0062881	SP0062881	SF0062881	SP0065248	SP0062879	Male	2	FALSE	SPARK
SP0063006	SP0063006	SP0063006	SF0063005	SP0065074	SP0063004	Male	1	FALSE	SPARK
SP0063042	SP0063042	SP0063042	SF0063042	SP0065014	SP0063041	Male	2	FALSE	SPARK
SP0063087	SP0063087	SP0063087	SF0063087	SP0063096	SP0063085	Male	2	FALSE	SPARK
SP0063189	SP0063189	SP0063189	SF0063187	SP0065560	SP0063185	Female	1	FALSE	SPARK
SP0063209	SP0063209	SP0063209	SF0063208	SP0063220	SP0063206	Male	1	FALSE	SPARK
SP0063351	SP0063351	SP0063351	SF0063351	SP0064088	SP0063349	Male	2	FALSE	SPARK
SP0063406	SP0063406	SP0063406	SF0063406	SP0064760	SP0063404	Male	2	FALSE	SPARK
SP0063527	SP0063527	SP0063527	SF0063526	SP0080809	SP0063525	Female	1	FALSE	SPARK
SP0063604	SP0063604	SP0063604	SF0063604	SP0063630	SP0063600	Male	2	FALSE	SPARK
SP0063774	SP0063774	SP0063774	SF0063774	SP0063772	SP0065699	Male	2	FALSE	SPARK
SP0063824	SP0063824	SP0063824	SF0063824	SP0065585	SP0063822	Male	2	FALSE	SPARK
SP0063981	SP0063981	SP0063981	SF0063981	SP0064032	SP0063970	Male	2	FALSE	SPARK
SP0064288	SP0064288	SP0064288	SF0064285	SP0064322	SP0064284	Female	1	FALSE	SPARK
SP0064293	SP0064293	NA	SF0064293	SP0064317	SP0064292	Male	2	FALSE	SPARK
SP0064296	SP0064296	NA	SF0064293	SP0064317	SP0064292	Male	1	FALSE	SPARK
SP0064309	SP0064309	SP0064309	SF0064309	SP0067447	SP0064308	Male	2	FALSE	SPARK
SP0064311	SP0064311	SP0064311	SF0064309	SP0067447	SP0064308	Male	1	FALSE	SPARK
SP0064435	SP0064435	SP0064435	SF0064435	SP0064971	SP0064434	Female	2	FALSE	SPARK
SP0064458	SP0064458	SP0064458	SF0064457	SP0064954	SP0064455	Female	1	FALSE	SPARK
SP0064480	SP0064480	SP0064480	SF0064480	SP0064509	SP0064479	Male	2	FALSE	SPARK
SP0064688	SP0064688	SP0064688	SF0064686	SP0064698	SP0064685	Female	1	FALSE	SPARK
SP0064750	SP0064750	SP0064750	SF0064749	SP0074917	SP0064746	Male	1	FALSE	SPARK
SP0064808	SP0064808	SP0064808	SF0064807	SP0069126	SP0064805	Female	1	FALSE	SPARK
SP0064841	SP0064841	SP0064841	SF0064841	SP0064899	SP0064840	Female	2	FALSE	SPARK
SP0064859	SP0064859	SP0064859	SF0064859	SP0101301	SP0064858	Male	2	FALSE	SPARK
SP0064869	SP0064869	SP0064869	SF0064867	SP0065376	SP0064865	Male	2	FALSE	SPARK
SP0064935	SP0064935	SP0064935	SF0064934	SP0064946	SP0064933	Male	1	FALSE	SPARK
SP0064961	SP0064961	SP0064961	SF0064960	SP0065300	SP0064939	Male	1	FALSE	SPARK
SP0065189	SP0065189	SP0065189	SF0065189	SP0070147	SP0065188	Male	2	FALSE	SPARK
SP0065212	SP0065212	SP0065212	SF0065211	SP0066365	SP0065210	Female	1	FALSE	SPARK
SP0065220	SP0065220	SP0065220	SF0065219	SP0065224	SP0065218	Female	1	FALSE	SPARK
SP0065255	SP0065255	SP0065255	SF0065253	SP0066754	SP0065250	Male	1	FALSE	SPARK
SP0065308	SP0065308	SP0065308	SF0065308	SP0065314	SP0065307	Male	2	FALSE	SPARK
SP0065362	SP0065362	SP0065362	SF0065362	SP0065897	SP0063043	Male	2	FALSE	SPARK
SP0065618	SP0065618	SP0065618	SF0065617	SP0066264	SP0065615	Male	2	FALSE	SPARK
SP0065623	SP0065623	SP0065623	SF0065622	SP0065843	SP0053479	Male	1	FALSE	SPARK
SP0065670	SP0065670	SP0065670	SF0065669	SP0068717	SP0065668	Male	2	FALSE	SPARK
SP0065763	SP0065763	SP0065763	SF0065763	SP0068053	SP0056349	Male	2	FALSE	SPARK
SP0065795	SP0065795	SP0065795	SF0065794	SP0073951	SP0065792	Male	1	FALSE	SPARK
SP0065870	SP0065870	SP0065870	SF0065870	SP0065879	SP0065869	Male	2	FALSE	SPARK
SP0065871	SP0065871	SP0065871	SF0065870	SP0065879	SP0065869	Male	1	FALSE	SPARK
SP0065993	SP0065993	SP0065993	SF0065993	SP0069106	SP0065992	Female	2	FALSE	SPARK
SP0066135	SP0066135	SP0066135	SF0066135	SP0084995	SP0066134	Female	2	FALSE	SPARK
SP0066218	SP0066218	SP0066218	SF0066218	SP0071405	SP0066217	Male	2	FALSE	SPARK
SP0066387	SP0066387	SP0066387	SF0066387	SP0066400	SP0066386	Male	2	FALSE	SPARK
SP0066430	SP0066430	SP0066430	SF0066430	SP0066480	SP0066428	Male	2	FALSE	SPARK
SP0066510	SP0066510	SP0066510	SF0066510	SP0066509	SP0066530	Male	2	FALSE	SPARK
SP0066837	SP0066837	SP0066837	SF0066836	SP0066835	SP0067490	Male	1	FALSE	SPARK
SP0066842	SP0066842	NA	SF0066842	SP0069530	SP0066840	Male	2	FALSE	SPARK
SP0067108	SP0067108	SP0067108	SF0067106	SP0071222	SP0067104	Male	1	FALSE	SPARK
SP0067223	SP0067223	SP0067223	SF0067223	SP0068446	SP0067213	Male	2	FALSE	SPARK
SP0067264	SP0067264	SP0067264	SF0067264	SP0067322	SP0067263	Male	2	FALSE	SPARK
SP0067362	SP0067362	SP0067362	SF0067361	SP0069024	SP0067360	Male	1	FALSE	SPARK
SP0067396	SP0067396	SP0067396	SF0067396	SP0067395	SP0067404	Male	2	FALSE	SPARK
SP0067705	SP0067705	SP0067705	SF0067705	SP0067876	SP0067704	Male	2	FALSE	SPARK
SP0067841	SP0067841	SP0067841	SF0067840	SP0067839	SP0067865	Male	1	FALSE	SPARK
SP0068063	SP0068063	SP0068063	SF0068063	SP0068061	SP0068075	Male	2	FALSE	SPARK
SP0068139	SP0068139	NA	SF0068139	SP0068132	SP0072046	Male	2	FALSE	SPARK
SP0068502	SP0068502	SP0068502	SF0068501	SP0068512	SP0068500	Female	1	FALSE	SPARK
SP0068511	SP0068511	SP0068511	SF0068511	SP0071143	SP0068510	Male	2	FALSE	SPARK
SP0068517	SP0068517	SP0068517	SF0068516	SP0068846	SP0068514	Male	2	FALSE	SPARK
SP0068638	SP0068638	SP0068638	SF0068637	SP0068644	SP0068636	Male	1	FALSE	SPARK
SP0068706	SP0068706	SP0068706	SF0068706	SP0073237	SP0068362	Male	2	FALSE	SPARK
SP0069141	SP0069141	SP0069141	SF0069141	SP0069294	SP0069140	Male	2	FALSE	SPARK
SP0069411	SP0069411	SP0069411	SF0069410	SP0069524	SP0069402	Female	1	FALSE	SPARK
SP0069907	SP0069907	SP0069907	SF0069907	SP0070100	SP0069905	Female	2	FALSE	SPARK
SP0069909	SP0069909	SP0069909	SF0069907	SP0070100	SP0069905	Female	1	FALSE	SPARK
SP0070010	SP0070010	SP0070010	SF0070009	SP0088975	SP0070008	Male	1	FALSE	SPARK
SP0070029	SP0070029	SP0070029	SF0070028	SP0073030	SP0070026	Male	1	FALSE	SPARK
SP0070081	SP0070081	SP0070081	SF0070081	SP0076356	SP0070079	Female	2	FALSE	SPARK
SP0070251	SP0070251	SP0070252	SF0070251	SP0070254	SP0070250	Male	2	FALSE	SPARK
SP0070265	SP0070265	SP0070265	SF0070265	SP0071340	SP0071175	Male	2	FALSE	SPARK
SP0070291	SP0070291	SP0070291	SF0070291	SP0071247	SP0070289	Male	2	FALSE	SPARK
SP0070377	SP0070377	SP0070377	SF0070377	SP0070435	SP0070376	Male	2	FALSE	SPARK
SP0070466	SP0070466	SP0070466	SF0070465	SP0085205	SP0070464	Female	1	FALSE	SPARK
SP0070554	SP0070554	SP0070554	SF0070554	SP0073964	SP0070553	Female	2	FALSE	SPARK
SP0070644	SP0070644	SP0070644	SF0070641	SP0080958	SP0070637	Female	1	FALSE	SPARK
SP0070699	SP0070699	SP0070699	SF0070699	SP0073158	SP0070698	Male	2	FALSE	SPARK
SP0070784	SP0070784	SP0070784	SF0070784	SP0074343	SP0070783	Male	2	FALSE	SPARK
SP0070840	SP0070840	SP0070840	SF0070839	SP0077538	SP0070837	Male	1	FALSE	SPARK
SP0070846	SP0070846	SP0070846	SF0070846	SP0077723	SP0070845	Male	2	FALSE	SPARK
SP0070847	SP0070847	SP0070847	SF0070846	SP0077723	SP0070845	Female	1	FALSE	SPARK
SP0070891	SP0070891	SP0070891	SF0070890	SP0071445	SP0070885	Male	1	FALSE	SPARK
SP0071396	SP0071396	SP0071396	SF0071396	SP0071394	SP0071399	Male	2	FALSE	SPARK
SP0071568	SP0071568	SP0071568	SF0071568	SP0073042	SP0071567	Female	2	FALSE	SPARK
SP0071800	SP0071800	NA	SF0071800	SP0072009	SP0071799	Male	2	FALSE	SPARK
SP0071848	SP0071848	SP0071848	SF0071848	SP0073415	SP0071847	Male	2	FALSE	SPARK
SP0071989	SP0071989	SP0071989	SF0071989	SP0072067	SP0071988	Male	2	FALSE	SPARK
SP0072127	SP0072127	SP0072127	SF0072127	SP0072126	SP0072130	Male	2	FALSE	SPARK
SP0072204	SP0072204	SP0072204	SF0072204	SP0072206	SP0072203	Male	2	FALSE	SPARK
SP0072305	SP0072305	SP0072305	SF0072303	SP0077650	SP0072302	Female	1	FALSE	SPARK
SP0072566	SP0072566	SP0072566	SF0072566	SP0072593	SP0072565	Male	2	FALSE	SPARK
SP0072570	SP0072570	SP0072570	SF0072570	SP0072569	SP0073475	Female	2	FALSE	SPARK
SP0072773	SP0072773	SP0072773	SF0072773	SP0072772	SP0072788	Male	2	FALSE	SPARK
SP0072819	SP0072819	SP0072819	SF0072819	SP0072822	SP0072818	Male	2	FALSE	SPARK
SP0073058	SP0073058	SP0073058	SF0073058	SP0073057	SP0080369	Male	2	FALSE	SPARK
SP0073082	SP0073082	SP0073082	SF0073082	SP0075798	SP0073081	Female	2	FALSE	SPARK
SP0073120	SP0073120	SP0073120	SF0073119	SP0073122	SP0073118	Male	1	FALSE	SPARK
SP0073170	SP0073170	SP0073170	SF0073169	SP0075426	SP0073168	Female	1	FALSE	SPARK
SP0073249	SP0073249	SP0073249	SF0073249	SP0077568	SP0073197	Male	2	FALSE	SPARK
SP0073276	SP0073276	SP0073276	SF0073275	SP0074541	SP0073274	Female	1	FALSE	SPARK
SP0073455	SP0073455	SP0073455	SF0073455	SP0123205	SP0073454	Female	2	FALSE	SPARK
SP0073456	SP0073456	SP0073456	SF0073455	SP0123205	SP0073454	Female	1	FALSE	SPARK
SP0073560	SP0073560	SP0073560	SF0073560	SP0073563	SP0073559	Male	2	FALSE	SPARK
SP0073589	SP0073589	SP0073589	SF0073589	SP0073598	SP0073588	Male	2	FALSE	SPARK
SP0073715	SP0073715	SP0073715	SF0073715	SP0076486	SP0073714	Male	2	FALSE	SPARK
SP0073801	SP0073801	SP0073801	SF0073801	SP0073800	SP0073802	Male	2	FALSE	SPARK
SP0073832	SP0073832	SP0073832	SF0073832	SP0073837	SP0073839	Male	2	FALSE	SPARK
SP0074075	SP0074075	SP0074075	SF0074075	SP0074078	SP0074074	Male	2	FALSE	SPARK
SP0074085	SP0074085	SP0074085	SF0074085	SP0074196	SP0074084	Male	2	FALSE	SPARK
SP0074121	SP0074121	SP0074121	SF0074121	SP0076581	SP0074120	Male	2	FALSE	SPARK
SP0074147	SP0074147	SP0074147	SF0074146	SP0075079	SP0074145	Male	2	FALSE	SPARK
SP0074149	SP0074149	SP0074149	SF0074146	SP0075079	SP0074145	Male	1	FALSE	SPARK
SP0074331	SP0074331	SP0074331	SF0074331	SP0074791	SP0074322	Male	2	FALSE	SPARK
SP0074368	SP0074368	SP0074368	SF0074368	SP0075133	SP0074367	Male	2	FALSE	SPARK
SP0074430	SP0074430	SP0074430	SF0074430	SP0079201	SP0074429	Male	2	FALSE	SPARK
SP0074461	SP0074461	SP0074461	SF0074461	SP0075811	SP0074458	Male	2	FALSE	SPARK
SP0074464	SP0074464	SP0074464	SF0074461	SP0075811	SP0074458	Male	1	FALSE	SPARK
SP0074662	SP0074662	SP0074662	SF0074662	SP0074757	SP0074661	Male	2	FALSE	SPARK
SP0074672	SP0074672	SP0074672	SF0074671	SP0074715	SP0074670	Male	1	FALSE	SPARK
SP0075051	SP0075051	SP0075051	SF0075050	SP0075087	SP0075049	Male	1	FALSE	SPARK
SP0075247	SP0075247	SP0075247	SF0075247	SP0075452	SP0075246	Male	2	FALSE	SPARK
SP0075360	SP0075360	SP0075360	SF0075360	SP0077218	SP0075359	Male	2	FALSE	SPARK
SP0075362	SP0075362	SP0075362	SF0075360	SP0077218	SP0075359	Female	1	FALSE	SPARK
SP0075403	SP0075403	SP0075403	SF0075403	SP0075407	SP0075402	Male	2	FALSE	SPARK
SP0075463	SP0075463	SP0075463	SF0075463	SP0075478	SP0075462	Female	2	FALSE	SPARK
SP0075501	SP0075501	SP0075501	SF0075501	SP0075534	SP0075500	Male	2	FALSE	SPARK
SP0075552	SP0075552	SP0075552	SF0075552	SP0081569	SP0075550	Male	2	FALSE	SPARK
SP0075683	SP0075683	SP0075683	SF0075683	SP0084575	SP0075682	Female	2	FALSE	SPARK
SP0075778	SP0075778	SP0075778	SF0075777	SP0075803	SP0075774	Female	1	FALSE	SPARK
SP0075842	SP0075842	SP0075842	SF0075841	SP0075847	SP0075840	Male	1	FALSE	SPARK
SP0075876	SP0075876	SP0075876	SF0075876	SP0086112	SP0075875	Male	2	FALSE	SPARK
SP0075958	SP0075958	SP0075958	SF0075957	SP0085484	SP0075956	Male	2	FALSE	SPARK
SP0076021	SP0076021	NA	SF0076021	SP0076034	SP0075999	Male	2	FALSE	SPARK
SP0076055	SP0076055	SP0076055	SF0076055	SP0079245	SP0075955	Male	2	FALSE	SPARK
SP0076154	SP0076154	SP0076154	SF0076153	SP0076163	SP0076152	Male	1	FALSE	SPARK
SP0076238	SP0076238	SP0076238	SF0076235	SP0077720	SP0076234	Female	1	FALSE	SPARK
SP0076301	SP0076301	SP0076301	SF0076301	SP0079199	SP0076300	Male	2	FALSE	SPARK
SP0076324	SP0076324	SP0076324	SF0076324	SP0076505	SP0076323	Female	2	FALSE	SPARK
SP0076461	SP0076461	SP0076461	SF0076461	SP0076548	SP0076460	Male	2	FALSE	SPARK
SP0076683	SP0076683	SP0076683	SF0076683	SP0077531	SP0076682	Male	2	FALSE	SPARK
SP0076684	SP0076684	SP0076684	SF0076683	SP0077531	SP0076682	Male	1	FALSE	SPARK
SP0076755	SP0076755	SP0076755	SF0076755	SP0076972	SP0076754	Male	2	FALSE	SPARK
SP0076773	SP0076773	SP0076773	SF0076772	SP0077831	SP0076771	Male	2	FALSE	SPARK
SP0076774	SP0076774	SP0076774	SF0076772	SP0077831	SP0076771	Female	1	FALSE	SPARK
SP0076796	SP0076796	SP0076796	SF0076795	SP0081557	SP0076794	Female	1	FALSE	SPARK
SP0076929	SP0076929	SP0076929	SF0076929	SP0077001	SP0076928	Female	2	FALSE	SPARK
SP0076933	SP0076933	SP0076933	SF0076933	SP0079637	SP0076932	Male	2	FALSE	SPARK
SP0077132	SP0077132	SP0077132	SF0077132	SP0079580	SP0073427	Male	2	FALSE	SPARK
SP0077254	SP0077254	SP0077254	SF0077254	SP0082004	SP0077253	Male	2	FALSE	SPARK
SP0077271	SP0077271	SP0077271	SF0077270	SP0078010	SP0077269	Male	1	FALSE	SPARK
SP0077344	SP0077344	SP0077344	SF0077342	SP0089811	SP0077341	Female	1	FALSE	SPARK
SP0077567	SP0077567	SP0077567	SF0077565	SP0077699	SP0077564	Female	1	FALSE	SPARK
SP0077608	SP0077608	SP0077608	SF0077608	SP0077614	SP0077615	Male	2	FALSE	SPARK
SP0077711	SP0077711	SP0077711	SF0077711	SP0081735	SP0077710	Male	2	FALSE	SPARK
SP0077774	SP0077774	SP0077774	SF0077774	SP0077881	SP0077772	Female	2	FALSE	SPARK
SP0077777	SP0077777	SP0077777	SF0077777	SP0077781	SP0077775	Female	2	FALSE	SPARK
SP0077965	SP0077965	SP0077965	SF0077962	SP0081866	SP0077961	Female	1	FALSE	SPARK
SP0078088	SP0078088	SP0078088	SF0078088	SP0079415	SP0078087	Male	2	FALSE	SPARK
SP0078092	SP0078092	SP0078092	SF0078091	SP0078089	SP0078142	Female	2	FALSE	SPARK
SP0078096	SP0078096	SP0078096	SF0078091	SP0078089	SP0078142	Female	1	FALSE	SPARK
SP0078116	SP0078116	SP0078116	SF0078116	SP0078141	SP0078115	Male	2	FALSE	SPARK
SP0078499	SP0078499	SP0078499	SF0078498	SP0080882	SP0078497	Female	1	FALSE	SPARK
SP0078568	SP0078568	SP0078568	SF0078568	SP0087092	SP0078567	Male	2	FALSE	SPARK
SP0078624	SP0078624	SP0078624	SF0078621	SP0078616	SP0082735	Male	1	FALSE	SPARK
SP0078781	SP0078781	SP0078781	SF0078781	SP0087999	SP0078780	Male	2	FALSE	SPARK
SP0078923	SP0078923	SP0078923	SF0078923	SP0081203	SP0078918	Male	2	FALSE	SPARK
SP0079130	SP0079130	SP0079130	SF0079130	SP0079129	SP0084717	Male	2	FALSE	SPARK
SP0079226	SP0079226	SP0079226	SF0079226	SP0079248	SP0079224	Male	2	FALSE	SPARK
SP0079228	SP0079228	SP0079228	SF0079226	SP0079248	SP0079224	Female	1	FALSE	SPARK
SP0079352	SP0079352	SP0079352	SF0079350	SP0083454	SP0079349	Female	1	FALSE	SPARK
SP0079570	SP0079570	SP0079570	SF0079570	SP0080452	SP0079568	Male	2	FALSE	SPARK
SP0079571	SP0079571	SP0079571	SF0079569	SP0086419	SP0079567	Female	1	FALSE	SPARK
SP0079601	SP0079601	SP0079601	SF0079601	SP0079342	SP0085291	Male	2	FALSE	SPARK
SP0079734	SP0079734	SP0079734	SF0079733	SP0081698	SP0079732	Female	1	FALSE	SPARK
SP0079813	SP0079813	SP0079813	SF0079796	SP0080292	SP0079794	Female	1	FALSE	SPARK
SP0079966	SP0079966	SP0079966	SF0079966	SP0081707	SP0077182	Male	2	FALSE	SPARK
SP0080211	SP0080211	SP0080211	SF0080211	SP0080370	SP0080210	Male	2	FALSE	SPARK
SP0080306	SP0080306	SP0080306	SF0079229	SP0080308	SP0079227	Male	1	FALSE	SPARK
SP0080323	SP0080323	SP0080323	SF0080322	SP0080424	SP0080321	Female	1	FALSE	SPARK
SP0080328	SP0080328	SP0080328	SF0080328	SP0087142	SP0080327	Male	2	FALSE	SPARK
SP0080348	SP0080348	SP0080348	SF0080348	SP0080347	SP0080361	Male	2	FALSE	SPARK
SP0080559	SP0080559	SP0080559	SF0080559	SP0080567	SP0080557	Male	2	FALSE	SPARK
SP0080560	SP0080560	SP0080560	SF0080559	SP0080567	SP0080557	Male	1	FALSE	SPARK
SP0080667	SP0080667	SP0080667	SF0080666	SP0080677	SP0080665	Male	1	FALSE	SPARK
SP0080797	SP0080797	NA	SF0080797	SP0080810	SP0080796	Male	2	FALSE	SPARK
SP0080821	SP0080821	SP0080821	SF0080819	SP0080816	SP0083759	Male	1	FALSE	SPARK
SP0081207	SP0081207	SP0081207	SF0081207	SP0082723	SP0081206	Male	2	FALSE	SPARK
SP0081211	SP0081211	SP0081211	SF0081211	SP0081802	SP0081210	Male	2	FALSE	SPARK
SP0081312	SP0081312	SP0081312	SF0081311	SP0083234	SP0081310	Female	2	FALSE	SPARK
SP0081383	SP0081383	SP0081383	SF0081383	SP0083208	SP0081382	Male	2	FALSE	SPARK
SP0081466	SP0081466	SP0081466	SF0081465	SP0081468	SP0081464	Male	1	FALSE	SPARK
SP0081478	SP0081478	SP0081478	SF0081478	SP0081482	SP0081477	Male	2	FALSE	SPARK
SP0081489	SP0081489	SP0081489	SF0081489	SP0081488	SP0081573	Male	2	FALSE	SPARK
SP0081499	SP0081499	SP0081499	SF0081497	SP0081519	SP0081496	Female	1	FALSE	SPARK
SP0081521	SP0081521	SP0081521	SF0081521	SP0081541	SP0081518	Male	2	FALSE	SPARK
SP0081554	SP0081554	SP0081554	SF0081554	SP0081560	SP0081553	Male	2	FALSE	SPARK
SP0081664	SP0081664	SP0081664	SF0081664	SP0081668	SP0081663	Male	2	FALSE	SPARK
SP0081814	SP0081814	SP0081814	SF0081814	SP0085805	SP0081813	Female	2	FALSE	SPARK
SP0081893	SP0081893	SP0081893	SF0081893	SP0082401	SP0081892	Male	2	FALSE	SPARK
SP0081936	SP0081936	SP0081936	SF0081936	SP0083398	SP0081934	Male	2	FALSE	SPARK
SP0081940	SP0081940	SP0081940	SF0081940	SP0083543	SP0081939	Male	2	FALSE	SPARK
SP0081987	SP0081987	SP0081987	SF0081985	SP0082000	SP0081984	Male	1	FALSE	SPARK
SP0082029	SP0082029	SP0082029	SF0082029	SP0082203	SP0082028	Male	2	FALSE	SPARK
SP0082034	SP0082034	SP0082034	SF0082034	SP0093152	SP0082033	Male	2	FALSE	SPARK
SP0082056	SP0082056	SP0082056	SF0082055	SP0082404	SP0082054	Male	1	FALSE	SPARK
SP0082076	SP0082076	SP0082076	SF0082075	SP0082170	SP0082073	Male	1	FALSE	SPARK
SP0082264	SP0082264	SP0082264	SF0082263	SP0088488	SP0082260	Male	1	FALSE	SPARK
SP0082296	SP0082296	SP0082296	SF0082296	SP0082306	SP0082295	Male	2	FALSE	SPARK
SP0082299	SP0082299	SP0082299	SF0082296	SP0082306	SP0082295	Female	1	FALSE	SPARK
SP0082479	SP0082479	SP0082479	SF0082479	SP0082489	SP0082477	Male	2	FALSE	SPARK
SP0082568	SP0082568	SP0082568	SF0082568	SP0082567	SP0084434	Male	2	FALSE	SPARK
SP0082574	SP0082574	SP0082574	SF0082573	SP0083277	SP0082572	Male	1	FALSE	SPARK
SP0082633	SP0082633	SP0082633	SF0082632	SP0082631	SP0084206	Male	1	FALSE	SPARK
SP0082680	SP0082680	SP0082680	SF0082680	SP0082767	SP0082679	Male	2	FALSE	SPARK
SP0082697	SP0082697	SP0082697	SF0082696	SP0085439	SP0082695	Male	1	FALSE	SPARK
SP0082731	SP0082731	SP0082731	SF0082731	SP0086505	SP0082730	Male	2	FALSE	SPARK
SP0082848	SP0082848	SP0082848	SF0082848	SP0085273	SP0082847	Male	2	FALSE	SPARK
SP0082875	SP0082875	SP0082875	SF0082875	SP0082888	SP0082874	Male	2	FALSE	SPARK
SP0082999	SP0082999	SP0082999	SF0082999	SP0083036	SP0082994	Male	2	FALSE	SPARK
SP0083000	SP0083000	SP0083000	SF0082999	SP0083036	SP0082994	Male	1	FALSE	SPARK
SP0083097	SP0083097	SP0083097	SF0083096	SP0083099	SP0083095	Male	1	FALSE	SPARK
SP0083107	SP0083107	SP0083107	SF0083107	SP0083113	SP0083104	Male	2	FALSE	SPARK
SP0083164	SP0083164	SP0083164	SF0083164	SP0114068	SP0083161	Male	2	FALSE	SPARK
SP0083211	SP0083211	SP0083211	SF0083211	SP0083268	SP0083210	Male	2	FALSE	SPARK
SP0083334	SP0083334	SP0083334	SF0083333	SP0083764	SP0083332	Female	1	FALSE	SPARK
SP0083480	SP0083480	SP0083480	SF0083480	SP0083605	SP0083479	Male	2	FALSE	SPARK
SP0083612	SP0083612	SP0083612	SF0083612	SP0083611	SP0083616	Male	2	FALSE	SPARK
SP0083670	SP0083670	SP0083670	SF0083670	SP0088469	SP0083637	Male	2	FALSE	SPARK
SP0083675	SP0083675	SP0083675	SF0083675	SP0083682	SP0083674	Male	2	FALSE	SPARK
SP0083676	SP0083676	SP0083676	SF0083675	SP0083682	SP0083674	Female	1	FALSE	SPARK
SP0083710	SP0083710	SP0083710	SF0083710	SP0085723	SP0083708	Male	2	FALSE	SPARK
SP0083830	SP0083830	SP0083830	SF0083829	SP0086556	SP0083827	Female	1	FALSE	SPARK
SP0083939	SP0083939	SP0083939	SF0083939	SP0084080	SP0006360	Male	2	FALSE	SPARK
SP0083985	SP0083985	SP0083985	SF0083983	SP0084281	SP0083982	Female	1	FALSE	SPARK
SP0083988	SP0083988	SP0083988	SF0083987	SP0085071	SP0083986	Female	1	FALSE	SPARK
SP0083996	SP0083996	SP0083996	SF0083996	SP0086703	SP0083995	Female	2	FALSE	SPARK
SP0084085	SP0084085	SP0084085	SF0084084	SP0087242	SP0084082	Male	2	FALSE	SPARK
SP0084136	SP0084136	SP0084136	SF0084135	SP0084141	SP0084133	Male	1	FALSE	SPARK
SP0084154	SP0084154	SP0084154	SF0084154	SP0084159	SP0084153	Male	2	FALSE	SPARK
SP0084490	SP0084490	SP0084490	SF0084489	SP0086586	SP0084488	Female	1	FALSE	SPARK
SP0084736	SP0084736	SP0084736	SF0084736	SP0085861	SP0084734	Male	2	FALSE	SPARK
SP0084747	SP0084747	SP0084747	SF0084747	SP0090776	SP0084657	Male	2	FALSE	SPARK
SP0084968	SP0084968	SP0084968	SF0084967	SP0085962	SP0084966	Male	1	FALSE	SPARK
SP0085057	SP0085057	SP0085057	SF0085057	SP0087199	SP0085056	Male	2	FALSE	SPARK
SP0085257	SP0085257	SP0085257	SF0085257	SP0085260	SP0085256	Male	2	FALSE	SPARK
SP0085358	SP0085358	SP0085358	SF0085357	SP0085365	SP0085355	Female	2	FALSE	SPARK
SP0085399	SP0085399	SP0085399	SF0085398	SP0087385	SP0085397	Female	2	FALSE	SPARK
SP0085425	SP0085425	SP0085425	SF0085425	SP0085438	SP0085423	Female	2	FALSE	SPARK
SP0085523	SP0085523	SP0085523	SF0085522	SP0112352	SP0085521	Male	1	FALSE	SPARK
SP0085596	SP0085596	SP0085596	SF0085594	SP0085693	SP0085593	Female	1	FALSE	SPARK
SP0085757	SP0085757	SP0085757	SF0085756	SP0085777	SP0085755	Female	2	FALSE	SPARK
SP0085782	SP0085782	SP0085782	SF0085782	SP0086392	SP0085781	Male	2	FALSE	SPARK
SP0085786	SP0085786	SP0085786	SF0085786	SP0088250	SP0085785	Male	2	FALSE	SPARK
SP0085898	SP0085898	SP0085898	SF0085898	SP0085905	SP0085897	Male	2	FALSE	SPARK
SP0085921	SP0085921	SP0085921	SF0085920	SP0085919	SP0087566	Female	1	FALSE	SPARK
SP0085952	SP0085952	SP0085952	SF0085951	SP0085989	SP0085950	Male	2	FALSE	SPARK
SP0086190	SP0086190	SP0086190	SF0086190	SP0086504	SP0084960	Male	2	FALSE	SPARK
SP0086191	SP0086191	SP0086191	SF0086190	SP0086504	SP0084960	Female	1	FALSE	SPARK
SP0086201	SP0086201	SP0086201	SF0086200	SP0088968	SP0086199	Female	1	FALSE	SPARK
SP0086352	SP0086352	SP0086352	SF0086352	SP0087198	SP0086351	Female	2	FALSE	SPARK
SP0086381	SP0086381	SP0086381	SF0086381	SP0086380	SP0086386	Female	2	FALSE	SPARK
SP0086546	SP0086546	SP0086546	SF0086545	SP0087981	SP0086544	Male	2	FALSE	SPARK
SP0086562	SP0086562	SP0086562	SF0086561	SP0088858	SP0086560	Female	1	FALSE	SPARK
SP0086576	SP0086576	SP0086576	SF0086576	SP0086579	SP0086575	Male	2	FALSE	SPARK
SP0086786	SP0086786	SP0086786	SF0086786	SP0087478	SP0086784	Male	2	FALSE	SPARK
SP0086850	SP0086850	SP0086850	SF0086849	SP0086852	SP0086848	Female	1	FALSE	SPARK
SP0086927	SP0086927	SP0086927	SF0086926	SP0097604	SP0086925	Male	2	FALSE	SPARK
SP0087094	SP0087094	SP0087094	SF0087094	SP0087099	SP0086003	Male	2	FALSE	SPARK
SP0087107	SP0087107	SP0087107	SF0087107	SP0099667	SP0087106	Male	2	FALSE	SPARK
SP0087254	SP0087254	NA	SF0087254	SP0087270	SP0087253	Male	2	FALSE	SPARK
SP0087266	SP0087266	SP0087266	SF0087266	SP0091891	SP0087265	Male	2	FALSE	SPARK
SP0087291	SP0087291	SP0087291	SF0087291	SP0089808	SP0087289	Male	2	FALSE	SPARK
SP0087330	SP0087330	SP0087330	SF0087329	SP0087339	SP0087326	Male	1	FALSE	SPARK
SP0087343	SP0087343	SP0087343	SF0087342	SP0088302	SP0087341	Male	2	FALSE	SPARK
SP0087345	SP0087345	SP0087345	SF0087345	SP0087358	SP0087344	Male	2	FALSE	SPARK
SP0087379	SP0087379	SP0087379	SF0087378	SP0087408	SP0079449	Male	2	FALSE	SPARK
SP0087383	SP0087383	SP0087383	SF0087382	SP0093301	SP0087380	Male	1	FALSE	SPARK
SP0087485	SP0087485	SP0087485	SF0087485	SP0088504	SP0087484	Female	2	FALSE	SPARK
SP0087595	SP0087595	SP0087595	SF0087595	SP0074881	SP0088646	Male	2	FALSE	SPARK
SP0087685	SP0087685	SP0087685	SF0087684	SP0087688	SP0087683	Female	1	FALSE	SPARK
SP0087777	SP0087777	SP0087777	SF0087777	SP0088834	SP0088836	Male	2	FALSE	SPARK
SP0087887	SP0087887	SP0087887	SF0087886	SP0087889	SP0087884	Female	1	FALSE	SPARK
SP0087908	SP0087908	SP0087908	SF0087907	SP0087939	SP0087906	Female	1	FALSE	SPARK
SP0088093	SP0088093	SP0088094	SF0088093	SP0088595	SP0037518	Male	2	FALSE	SPARK
SP0088196	SP0088196	SP0088196	SF0088196	SP0090314	SP0088195	Male	2	FALSE	SPARK
SP0088249	SP0088249	SP0088249	SF0088249	SP0088248	SP0092185	Male	2	FALSE	SPARK
SP0088294	SP0088294	SP0088294	SF0088294	SP0088720	SP0088293	Male	2	FALSE	SPARK
SP0088312	SP0088312	SP0088312	SF0088312	SP0090959	SP0088311	Female	2	FALSE	SPARK
SP0088317	SP0088317	SP0088317	SF0088317	SP0088315	SP0101702	Male	2	FALSE	SPARK
SP0088358	SP0088358	SP0088358	SF0088358	SP0088357	SP0119217	Male	2	FALSE	SPARK
SP0088383	SP0088383	SP0088383	SF0088383	SP0114075	SP0088381	Male	2	FALSE	SPARK
SP0088411	SP0088411	SP0088411	SF0088411	SP0091467	SP0088410	Female	2	FALSE	SPARK
SP0088451	SP0088451	SP0088451	SF0088451	SP0088454	SP0088450	Male	2	FALSE	SPARK
SP0088485	SP0088485	SP0088485	SF0088484	SP0088542	SP0088483	Male	1	FALSE	SPARK
SP0088671	SP0088671	SP0088671	SF0088671	SP0088813	SP0088670	Male	2	FALSE	SPARK
SP0088758	SP0088758	SP0088758	SF0088758	SP0088757	SP0088777	Female	2	FALSE	SPARK
SP0088892	SP0088892	SP0088892	SF0088892	SP0088900	SP0088891	Male	2	FALSE	SPARK
SP0089030	SP0089030	SP0089030	SF0089030	SP0089033	SP0089029	Female	2	FALSE	SPARK
SP0089241	SP0089241	SP0089241	SF0089239	SP0095861	SP0089237	Female	1	FALSE	SPARK
SP0089699	SP0089699	SP0089699	SF0089699	SP0095517	SP0089695	Male	2	FALSE	SPARK
SP0089941	SP0089941	SP0089941	SF0089941	SP0117081	SP0089940	Male	2	FALSE	SPARK
SP0090069	SP0090069	SP0090069	SF0090069	SP0090072	SP0090067	Male	2	FALSE	SPARK
SP0090225	SP0090225	SP0090225	SF0090223	SP0090234	SP0090222	Female	1	FALSE	SPARK
SP0090253	SP0090253	SP0090253	SF0090253	SP0090258	SP0090249	Male	2	FALSE	SPARK
SP0090600	SP0090600	SP0090600	SF0090599	SP0094350	SP0090598	Female	1	FALSE	SPARK
SP0090658	SP0090658	SP0090658	SF0090658	SP0090662	SP0090657	Female	2	FALSE	SPARK
SP0090702	SP0090702	SP0090702	SF0090702	SP0090716	SP0090699	Female	2	FALSE	SPARK
SP0090797	SP0090797	SP0090797	SF0090797	SP0090809	SP0090796	Female	2	FALSE	SPARK
SP0090985	SP0090985	SP0090985	SF0090984	SP0096898	SP0090983	Female	1	FALSE	SPARK
SP0091355	SP0091355	SP0091355	SF0091354	SP0092260	SP0091306	Female	2	FALSE	SPARK
SP0091391	SP0091391	SP0091391	SF0091391	SP0092241	SP0091383	Female	2	FALSE	SPARK
SP0091586	SP0091586	SP0091586	SF0091585	SP0095625	SP0091583	Male	1	FALSE	SPARK
SP0091646	SP0091646	SP0091646	SF0091645	SP0106245	SP0091642	Female	1	FALSE	SPARK
SP0091826	SP0091826	SP0091826	SF0091822	SP0105287	SP0091821	Female	1	FALSE	SPARK
SP0092021	SP0092021	SP0092021	SF0092020	SP0098097	SP0092019	Female	1	FALSE	SPARK
SP0092269	SP0092269	SP0092269	SF0092269	SP0098479	SP0092268	Male	2	FALSE	SPARK
SP0092373	SP0092373	SP0092373	SF0092372	SP0092371	SP0092896	Female	1	FALSE	SPARK
SP0092566	SP0092566	SP0092566	SF0092566	SP0095068	SP0092565	Female	2	FALSE	SPARK
SP0092778	SP0092778	SP0092778	SF0092778	SP0092830	SP0092777	Female	2	FALSE	SPARK
SP0092918	SP0092918	SP0092918	SF0092918	SP0110299	SP0092917	Female	2	FALSE	SPARK
SP0092925	SP0092925	SP0092925	SF0092925	SP0106227	SP0092924	Female	2	FALSE	SPARK
SP0092936	SP0092936	SP0092936	SF0092935	SP0096099	SP0092934	Male	1	FALSE	SPARK
SP0092993	SP0092993	SP0092993	SF0092993	SP0093269	SP0092992	Male	2	FALSE	SPARK
SP0093063	SP0093063	SP0093063	SF0093063	SP0100392	SP0093061	Male	2	FALSE	SPARK
SP0093068	SP0093068	SP0093068	SF0093067	SP0093100	SP0093065	Male	2	FALSE	SPARK
SP0093604	SP0093604	SP0093604	SF0093602	SP0093638	SP0093601	Male	2	FALSE	SPARK
SP0094077	SP0094077	SP0094077	SF0094075	SP0094130	SP0094071	Female	2	FALSE	SPARK
SP0094665	SP0094665	SP0094665	SF0094665	SP0094663	SP0094680	Male	2	FALSE	SPARK
SP0094754	SP0094754	SP0094754	SF0094752	SP0095548	SP0094751	Male	1	FALSE	SPARK
SP0094893	SP0094893	SP0094893	SF0094892	SP0094896	SP0094891	Female	1	FALSE	SPARK
SP0094908	SP0094908	SP0094908	SF0094908	SP0102295	SP0094907	Male	2	FALSE	SPARK
SP0094951	SP0094951	SP0094951	SF0094948	SP0095065	SP0094944	Male	2	FALSE	SPARK
SP0094958	SP0094958	SP0094958	SF0094958	SP0094987	SP0094950	Male	2	FALSE	SPARK
SP0095153	SP0095153	SP0095153	SF0095153	SP0095158	SP0095151	Female	2	FALSE	SPARK
SP0095743	SP0095743	SP0095743	SF0095743	SP0104457	SP0095742	Male	2	FALSE	SPARK
SP0096218	SP0096218	SP0096218	SF0096218	SP0102198	SP0096217	Male	2	FALSE	SPARK
SP0096231	SP0096231	SP0096231	SF0096231	SP0096253	SP0096230	Male	2	FALSE	SPARK
SP0096258	SP0096258	SP0096258	SF0096258	SP0114108	SP0096252	Male	2	FALSE	SPARK
SP0096285	SP0096285	SP0096285	SF0096283	SP0096542	SP0096282	Male	1	FALSE	SPARK
SP0096359	SP0096359	SP0096359	SF0096358	SP0096410	SP0096355	Male	2	FALSE	SPARK
SP0096815	SP0096815	SP0096815	SF0096815	SP0099259	SP0096814	Male	2	FALSE	SPARK
SP0097167	SP0097167	SP0097168	SF0097166	SP0097172	SP0097164	Male	2	FALSE	SPARK
SP0097199	SP0097199	SP0097199	SF0097198	SP0097197	SP0097279	Male	1	FALSE	SPARK
SP0097492	SP0097492	SP0097492	SF0097492	SP0099422	SP0099454	Male	2	FALSE	SPARK
SP0097503	SP0097503	SP0097503	SF0094458	SP0098976	SP0094457	Female	1	FALSE	SPARK
SP0097691	SP0097691	SP0097691	SF0097691	SP0097690	SP0097715	Female	2	FALSE	SPARK
SP0098123	SP0098123	SP0098123	SF0098123	SP0098892	SP0098119	Male	2	FALSE	SPARK
SP0098351	SP0098351	SP0098351	SF0098351	SP0098354	SP0098350	Male	2	FALSE	SPARK
SP0098371	SP0098371	SP0098371	SF0098371	SP0098634	SP0098370	Male	2	FALSE	SPARK
SP0098372	SP0098372	SP0098372	SF0098371	SP0098634	SP0098370	Male	1	FALSE	SPARK
SP0098439	SP0098439	SP0098439	SF0098439	SP0137547	SP0098438	Male	2	FALSE	SPARK
SP0098440	SP0098440	SP0098440	SF0098439	SP0137547	SP0098438	Male	1	FALSE	SPARK
SP0098563	SP0098563	SP0098563	SF0098563	SP0100970	SP0098562	Male	2	FALSE	SPARK
SP0098764	SP0098764	SP0098764	SF0098764	SP0108043	SP0098763	Male	2	FALSE	SPARK
SP0098789	SP0098789	SP0098789	SF0098789	SP0113791	SP0098788	Male	2	FALSE	SPARK
SP0098889	SP0098889	SP0098889	SF0098888	SP0103510	SP0096475	Male	1	FALSE	SPARK
SP0099257	SP0099257	SP0099257	SF0099257	SP0150756	SP0099256	Male	2	FALSE	SPARK
SP0099625	SP0099625	SP0099625	SF0099625	SP0101503	SP0099624	Male	2	FALSE	SPARK
SP0099685	SP0099685	SP0099685	SF0099685	SP0099684	SP0101043	Male	2	FALSE	SPARK
SP0099769	SP0099769	SP0099769	SF0099769	SP0099785	SP0099767	Female	2	FALSE	SPARK
SP0099892	SP0099892	SP0099892	SF0099892	SP0099890	SP0100037	Male	2	FALSE	SPARK
SP0099951	SP0099951	SP0099951	SF0099950	SP0099962	SP0099948	Male	1	FALSE	SPARK
SP0100286	SP0100286	SP0100286	SF0100281	SP0100302	SP0100277	Female	1	FALSE	SPARK
SP0100316	SP0100316	SP0100316	SF0100316	SP0100320	SP0100315	Male	2	FALSE	SPARK
SP0100334	SP0100334	SP0100334	SF0100334	SP0100377	SP0100331	Male	2	FALSE	SPARK
SP0100444	SP0100444	SP0100444	SF0100444	SP0100475	SP0100442	Male	2	FALSE	SPARK
SP0100480	SP0100480	SP0100480	SF0100480	SP0100478	SP0100484	Male	2	FALSE	SPARK
SP0100577	SP0100577	SP0100577	SF0100576	SP0100599	SP0100575	Female	1	FALSE	SPARK
SP0100849	SP0100849	NA	SF0100849	SP0100848	SP0100856	Male	2	FALSE	SPARK
SP0100884	SP0100884	SP0100884	SF0100883	SP0101230	SP0100880	Female	1	FALSE	SPARK
SP0101064	SP0101064	SP0101064	SF0101064	SP0101916	SP0101063	Male	2	FALSE	SPARK
SP0101065	SP0101065	SP0101065	SF0101064	SP0101916	SP0101063	Male	1	FALSE	SPARK
SP0101325	SP0101325	SP0101325	SF0101325	SP0101324	SP0108274	Male	2	FALSE	SPARK
SP0101428	SP0101428	SP0101428	SF0101427	SP0112650	SP0101426	Male	1	FALSE	SPARK
SP0101482	SP0101482	SP0101482	SF0101482	SP0113769	SP0101481	Female	2	FALSE	SPARK
SP0101625	SP0101625	SP0101625	SF0101625	SP0107749	SP0101622	Female	2	FALSE	SPARK
SP0102607	SP0102607	SP0102607	SF0102607	SP0107737	SP0102604	Male	2	FALSE	SPARK
SP0102884	SP0102884	SP0102884	SF0102884	SP0111911	SP0102883	Male	2	FALSE	SPARK
SP0103029	SP0103029	SP0103029	SF0103027	SP0134556	SP0103026	Female	1	FALSE	SPARK
SP0103040	SP0103040	SP0103040	SF0103039	SP0108296	SP0103038	Male	1	FALSE	SPARK
SP0103178	SP0103178	SP0103178	SF0103178	SP0103488	SP0103177	Male	2	FALSE	SPARK
SP0103299	SP0103299	SP0103299	SF0103299	SP0104528	SP0103298	Male	2	FALSE	SPARK
SP0103318	SP0103318	SP0103318	SF0103318	SP0117572	SP0103316	Female	2	FALSE	SPARK
SP0103604	SP0103604	SP0103604	SF0103604	SP0107574	SP0103603	Male	2	FALSE	SPARK
SP0103631	SP0103631	SP0103631	SF0103630	SP0110328	SP0103629	Male	2	FALSE	SPARK
SP0103952	SP0103952	SP0103952	SF0103952	SP0103951	SP0106368	Male	2	FALSE	SPARK
SP0104165	SP0104165	SP0104165	SF0104165	SP0109645	SP0104163	Female	2	FALSE	SPARK
SP0104192	SP0104192	SP0104192	SF0104192	SP0104203	SP0104191	Female	2	FALSE	SPARK
SP0104196	SP0104196	SP0104196	SF0104196	SP0104194	SP0106811	Male	2	FALSE	SPARK
SP0104225	SP0104225	SP0104225	SF0104225	SP0121387	SP0104224	Male	2	FALSE	SPARK
SP0104239	SP0104239	SP0104239	SF0104239	SP0105267	SP0104235	Male	2	FALSE	SPARK
SP0104446	SP0104446	SP0104447	SF0104446	SP0105196	SP0104445	Male	2	FALSE	SPARK
SP0104593	SP0104593	SP0104593	SF0104591	SP0104599	SP0104590	Female	2	FALSE	SPARK
SP0104623	SP0104623	NA	SF0104622	SP0104627	SP0104621	Male	2	FALSE	SPARK
SP0104733	SP0104733	SP0104733	SF0104732	SP0104691	SP0106398	Male	2	FALSE	SPARK
SP0104738	SP0104738	SP0104738	SF0104738	SP0104824	SP0104616	Male	2	FALSE	SPARK
SP0104828	SP0104828	SP0104830	SF0104828	SP0105067	SP0104827	Male	2	FALSE	SPARK
SP0104999	SP0104999	NA	SF0104999	SP0105253	SP0104998	Male	2	FALSE	SPARK
SP0105069	SP0105069	SP0105069	SF0105069	SP0108371	SP0105065	Male	2	FALSE	SPARK
SP0105096	SP0105096	SP0105096	SF0105096	SP0106396	SP0105095	Male	2	FALSE	SPARK
SP0105098	SP0105098	SP0105098	SF0105098	SP0107413	SP0105097	Male	2	FALSE	SPARK
SP0105355	SP0105355	SP0105355	SF0105355	SP0105362	SP0105354	Male	2	FALSE	SPARK
SP0105443	SP0105443	SP0105443	SF0105442	SP0105457	SP0105066	Female	1	FALSE	SPARK
SP0105548	SP0105548	SP0105548	SF0105547	SP0106173	SP0105545	Male	1	FALSE	SPARK
SP0105624	SP0105624	SP0105624	SF0105624	SP0105643	SP0105620	Male	2	FALSE	SPARK
SP0105911	SP0105911	SP0105911	SF0105909	SP0105935	SP0105900	Male	1	FALSE	SPARK
SP0106093	SP0106093	SP0106093	SF0106093	SP0106102	SP0106091	Female	2	FALSE	SPARK
SP0106391	SP0106391	SP0106391	SF0106388	SP0108835	SP0104617	Male	1	FALSE	SPARK
SP0106498	SP0106498	SP0106498	SF0106496	SP0111832	SP0106448	Female	1	FALSE	SPARK
SP0106553	SP0106553	SP0106553	SF0106553	SP0106568	SP0106551	Male	2	FALSE	SPARK
SP0106824	SP0106824	SP0106824	SF0106824	SP0118429	SP0106815	Male	2	FALSE	SPARK
SP0106850	SP0106850	SP0106850	SF0106850	SP0108391	SP0106846	Female	2	FALSE	SPARK
SP0106891	SP0106891	SP0106891	SF0106889	SP0106901	SP0106888	Male	2	FALSE	SPARK
SP0106896	SP0106896	SP0106896	SF0106896	SP0106912	SP0106895	Female	2	FALSE	SPARK
SP0107201	SP0107201	SP0107201	SF0107200	SP0107203	SP0107198	Female	1	FALSE	SPARK
SP0107374	SP0107374	SP0107374	SF0107372	SP0107378	SP0107371	Female	1	FALSE	SPARK
SP0107698	SP0107698	SP0107698	SF0107698	SP0107850	SP0107697	Male	2	FALSE	SPARK
SP0108225	SP0108225	SP0108225	SF0108225	SP0108230	SP0108223	Male	2	FALSE	SPARK
SP0108696	SP0108696	SP0108696	SF0108696	SP0108718	SP0108694	Male	2	FALSE	SPARK
SP0108714	SP0108714	SP0108714	SF0108713	SP0111417	SP0108705	Male	1	FALSE	SPARK
SP0109246	SP0109246	SP0109246	SF0109246	SP0109340	SP0109245	Male	2	FALSE	SPARK
SP0109268	SP0109268	SP0109268	SF0109268	SP0109279	SP0109267	Female	2	FALSE	SPARK
SP0109518	SP0109518	SP0109518	SF0109518	SP0109517	SP0109528	Male	2	FALSE	SPARK
SP0109622	SP0109622	SP0109622	SF0109622	SP0109638	SP0109621	Male	2	FALSE	SPARK
SP0109693	SP0109693	SP0109693	SF0109693	SP0110364	SP0109691	Male	2	FALSE	SPARK
SP0109962	SP0109962	SP0109962	SF0109961	SP0110837	SP0109960	Male	1	FALSE	SPARK
SP0110352	SP0110352	SP0110352	SF0110352	SP0110658	SP0110351	Male	2	FALSE	SPARK
SP0110740	SP0110740	SP0110740	SF0110740	SP0111377	SP0110739	Male	2	FALSE	SPARK
SP0111320	SP0111320	SP0111320	SF0111320	SP0111318	SP0111334	Male	2	FALSE	SPARK
SP0111813	SP0111813	SP0111813	SF0111813	SP0116169	SP0111812	Male	2	FALSE	SPARK
SP0112494	SP0112494	SP0112494	SF0112493	SP0126392	SP0112492	Male	1	FALSE	SPARK
SP0112619	SP0112619	SP0112619	SF0112619	SP0115436	SP0112618	Female	2	FALSE	SPARK
SP0112690	SP0112690	SP0112690	SF0112690	SP0112688	SP0112692	Male	2	FALSE	SPARK
SP0112847	SP0112847	SP0112847	SF0112847	SP0113733	SP0112846	Male	2	FALSE	SPARK
SP0113212	SP0113212	SP0113212	SF0113212	SP0122898	SP0112845	Male	2	FALSE	SPARK
SP0113261	SP0113261	SP0113261	SF0113261	SP0113268	SP0113258	Male	2	FALSE	SPARK
SP0113263	SP0113263	SP0113263	SF0113261	SP0113268	SP0113258	Female	1	FALSE	SPARK
SP0113448	SP0113448	SP0113448	SF0113448	SP0113450	SP0113447	Female	2	FALSE	SPARK
SP0113644	SP0113644	SP0113644	SF0113644	SP0114176	SP0113643	Male	2	FALSE	SPARK
SP0114096	SP0114096	SP0114096	SF0114096	SP0114103	SP0114095	Male	2	FALSE	SPARK
SP0114300	SP0114300	SP0114300	SF0114300	SP0114568	SP0114299	Male	2	FALSE	SPARK
SP0114337	SP0114337	SP0114337	SF0114337	SP0119924	SP0114335	Male	2	FALSE	SPARK
SP0114386	SP0114386	SP0114386	SF0114384	SP0114394	SP0114383	Male	1	FALSE	SPARK
SP0114446	SP0114446	SP0114446	SF0114446	SP0121151	SP0128643	Female	2	FALSE	SPARK
SP0114505	SP0114505	SP0114505	SF0114505	SP0114501	SP0120780	Female	2	FALSE	SPARK
SP0114506	SP0114506	SP0114506	SF0114506	SP0114511	SP0114503	Male	2	FALSE	SPARK
SP0114649	SP0114649	SP0114649	SF0114649	SP0122632	SP0114647	Female	2	FALSE	SPARK
SP0114908	SP0114908	SP0114908	SF0114908	SP0115020	SP0114907	Female	2	FALSE	SPARK
SP0115632	SP0115632	SP0115632	SF0115628	SP0115657	SP0115627	Male	1	FALSE	SPARK
SP0115699	SP0115699	SP0115699	SF0115698	SP0115707	SP0115696	Male	2	FALSE	SPARK
SP0115755	SP0115755	SP0115755	SF0115755	SP0117259	SP0115754	Male	2	FALSE	SPARK
SP0116200	SP0116200	SP0116200	SF0116200	SP0117107	SP0116199	Male	2	FALSE	SPARK
SP0116257	SP0116257	SP0116257	SF0116257	SP0118016	SP0116255	Male	2	FALSE	SPARK
SP0116258	SP0116258	SP0116258	SF0116257	SP0118016	SP0116255	Male	1	FALSE	SPARK
SP0116376	SP0116376	SP0116376	SF0116376	SP0144034	SP0116375	Male	2	FALSE	SPARK
SP0116401	SP0116401	SP0116401	SF0116399	SP0116407	SP0116397	Male	1	FALSE	SPARK
SP0116438	SP0116438	NA	SF0116438	SP0122201	SP0116437	Male	2	FALSE	SPARK
SP0116444	SP0116444	SP0116444	SF0116444	SP0123607	SP0116443	Male	2	FALSE	SPARK
SP0117390	SP0117390	SP0117390	SF0117390	SP0117393	SP0114512	Male	2	FALSE	SPARK
SP0117527	SP0117527	SP0117527	SF0117527	SP0120432	SP0117526	Male	2	FALSE	SPARK
SP0117551	SP0117551	SP0117551	SF0117551	SP0118542	SP0117548	Female	2	FALSE	SPARK
SP0117729	SP0117729	SP0117729	SF0117729	SP0118868	SP0117728	Male	2	FALSE	SPARK
SP0117810	SP0117810	SP0117810	SF0117810	SP0117809	SP0117813	Female	2	FALSE	SPARK
SP0117914	SP0117914	SP0117914	SF0117913	SP0122401	SP0117702	Male	2	FALSE	SPARK
SP0118075	SP0118075	SP0118075	SF0118074	SP0118281	SP0118073	Female	2	FALSE	SPARK
SP0118088	SP0118088	SP0118088	SF0118088	SP0118090	SP0118087	Male	2	FALSE	SPARK
SP0118108	SP0118108	SP0118108	SF0118108	SP0119493	SP0118107	Male	2	FALSE	SPARK
SP0118143	SP0118143	SP0118143	SF0118143	SP0118344	SP0118141	Male	2	FALSE	SPARK
SP0118169	SP0118169	SP0118169	SF0118169	SP0118366	SP0118168	Male	2	FALSE	SPARK
SP0118471	SP0118471	SP0118472	SF0118471	SP0118908	SP0118470	Male	2	FALSE	SPARK
SP0118483	SP0118483	SP0118483	SF0118483	SP0118496	SP0118481	Male	2	FALSE	SPARK
SP0118486	SP0118486	SP0118486	SF0118483	SP0118496	SP0118481	Female	1	FALSE	SPARK
SP0118552	SP0118552	SP0118552	SF0118552	SP0118558	SP0118551	Male	2	FALSE	SPARK
SP0118607	SP0118607	SP0118607	SF0118607	SP0118612	SP0118604	Male	2	FALSE	SPARK
SP0118837	SP0118837	SP0118837	SF0118836	SP0118885	SP0118835	Male	2	FALSE	SPARK
SP0118855	SP0118855	SP0118855	SF0118852	SP0118850	SP0118935	Male	1	FALSE	SPARK
SP0118963	SP0118963	SP0118963	SF0118962	SP0127553	SP0118961	Female	1	FALSE	SPARK
SP0119000	SP0119000	SP0119000	SF0118999	SP0128493	SP0118998	Male	1	FALSE	SPARK
SP0119324	SP0119324	SP0119324	SF0119322	SP0122386	SP0119317	Male	1	FALSE	SPARK
SP0119506	SP0119506	SP0119506	SF0119504	SP0119502	SP0128744	Female	1	FALSE	SPARK
SP0119540	SP0119540	SP0119540	SF0119540	SP0121424	SP0119538	Male	2	FALSE	SPARK
SP0119775	SP0119775	SP0119775	SF0119775	SP0119787	SP0119773	Female	2	FALSE	SPARK
SP0120398	SP0120398	SP0120398	SF0120398	SP0120694	SP0120396	Male	2	FALSE	SPARK
SP0120909	SP0120909	SP0120909	SF0120909	SP0120922	SP0120907	Male	2	FALSE	SPARK
SP0120939	SP0120939	SP0120939	SF0120937	SP0125138	SP0120929	Male	1	FALSE	SPARK
SP0121727	SP0121727	SP0121727	SF0121727	SP0122579	SP0121725	Female	2	FALSE	SPARK
SP0122338	SP0122338	SP0122338	SF0122338	SP0123211	SP0122337	Male	2	FALSE	SPARK
SP0122398	SP0122398	SP0122398	SF0122398	SP0122397	SP0122400	Male	2	FALSE	SPARK
SP0122603	SP0122603	SP0122603	SF0122602	SP0123259	SP0122383	Female	1	FALSE	SPARK
SP0122755	SP0122755	SP0122755	SF0122755	SP0122880	SP0122754	Male	2	FALSE	SPARK
SP0122771	SP0122771	SP0122771	SF0122771	SP0122815	SP0122770	Male	2	FALSE	SPARK
SP0122836	SP0122836	SP0122836	SF0122836	SP0127388	SP0122835	Male	2	FALSE	SPARK
SP0122878	SP0122878	SP0122878	SF0122878	SP0122875	SP0122883	Male	2	FALSE	SPARK
SP0123492	SP0123492	SP0123492	SF0123492	SP0140762	SP0123491	Female	2	FALSE	SPARK
SP0123572	SP0123572	SP0123572	SF0123572	SP0123571	SP0124073	Male	2	FALSE	SPARK
SP0123864	SP0123864	SP0123864	SF0123864	SP0129936	SP0123863	Female	2	FALSE	SPARK
SP0123976	SP0123976	SP0123976	SF0123976	SP0123973	SP0144187	Male	2	FALSE	SPARK
SP0124310	SP0124310	SP0124310	SF0124310	SP0125557	SP0106374	Male	2	FALSE	SPARK
SP0124596	SP0124596	SP0124596	SF0124596	SP0124608	SP0124595	Male	2	FALSE	SPARK
SP0124963	SP0124963	SP0124963	SF0124962	SP0145650	SP0124425	Female	1	FALSE	SPARK
SP0125046	SP0125046	SP0125046	SF0125046	SP0145715	SP0125049	Female	2	FALSE	SPARK
SP0125212	SP0125212	SP0125212	SF0125210	SP0138452	SP0125208	Male	1	FALSE	SPARK
SP0125315	SP0125315	SP0125315	SF0125315	SP0125314	SP0125351	Female	2	FALSE	SPARK
SP0125419	SP0125419	SP0125419	SF0125419	SP0126606	SP0125417	Male	2	FALSE	SPARK
SP0125472	SP0125472	SP0125472	SF0125472	SP0125507	SP0125471	Male	2	FALSE	SPARK
SP0125550	SP0125550	SP0125550	SF0125550	SP0127210	SP0125549	Female	2	FALSE	SPARK
SP0125666	SP0125666	SP0125666	SF0125666	SP0132655	SP0125662	Male	2	FALSE	SPARK
SP0126003	SP0126003	SP0126003	SF0126003	SP0127765	SP0118304	Male	2	FALSE	SPARK
SP0126119	SP0126119	SP0126119	SF0126119	SP0126124	SP0126117	Male	2	FALSE	SPARK
SP0126404	SP0126404	SP0126404	SF0126404	SP0126403	SP0126410	Male	2	FALSE	SPARK
SP0126627	SP0126627	SP0126627	SF0126626	SP0130875	SP0126625	Male	1	FALSE	SPARK
SP0126635	SP0126635	SP0126635	SF0126635	SP0129710	SP0126632	Female	2	FALSE	SPARK
SP0126636	SP0126636	SP0126636	SF0126636	SP0126646	SP0126631	Male	2	FALSE	SPARK
SP0126662	SP0126662	SP0126662	SF0126662	SP0126722	SP0126661	Male	2	FALSE	SPARK
SP0126686	SP0126686	SP0126686	SF0126686	SP0126690	SP0126684	Male	2	FALSE	SPARK
SP0126771	SP0126771	SP0126771	SF0126771	SP0126893	SP0126769	Female	2	FALSE	SPARK
SP0126876	SP0126876	SP0126876	SF0126876	SP0126879	SP0126874	Male	2	FALSE	SPARK
SP0127767	SP0127767	SP0127767	SF0127767	SP0127777	SP0127766	Female	2	FALSE	SPARK
SP0127798	SP0127798	SP0127798	SF0127798	SP0127800	SP0127797	Male	2	FALSE	SPARK
SP0127856	SP0127856	SP0127856	SF0127856	SP0128128	SP0127855	Male	2	FALSE	SPARK
SP0127914	SP0127914	SP0127914	SF0127914	SP0128259	SP0127913	Female	2	FALSE	SPARK
SP0127928	SP0127928	SP0127928	SF0127928	SP0133219	SP0127927	Male	2	FALSE	SPARK
SP0128143	SP0128143	SP0128143	SF0128143	SP0128489	SP0128141	Male	2	FALSE	SPARK
SP0128566	SP0128566	SP0128566	SF0128566	SP0128721	SP0128565	Male	2	FALSE	SPARK
SP0128645	SP0128645	SP0128645	SF0128645	SP0139608	SP0128644	Male	2	FALSE	SPARK
SP0128793	SP0128793	NA	SF0128793	SP0134127-DUP	SP0128792	Male	2	FALSE	SPARK
SP0128942	SP0128942	SP0128942	SF0128941	SP0129620	SP0128940	Male	2	FALSE	SPARK
SP0129496	SP0129496	SP0129496	SF0129496	SP0130566	SP0129494	Male	2	FALSE	SPARK
SP0129626	SP0129626	SP0129626	SF0129625	SP0129633	SP0129624	Female	1	FALSE	SPARK
SP0129856	SP0129856	NA	SF0129856	SP0129866	SP0129853	Male	2	FALSE	SPARK
SP0129965	SP0129965	SP0129965	SF0129965	SP0135188	SP0129964	Male	2	FALSE	SPARK
SP0129967	SP0129967	SP0129967	SF0129965	SP0135188	SP0129964	Female	2	FALSE	SPARK
SP0130224	SP0130224	SP0130224	SF0130223	SP0133606	SP0130222	Female	2	FALSE	SPARK
SP0130642	SP0130642	SP0130642	SF0130642	SP0131231	SP0130641	Male	2	FALSE	SPARK
SP0130643	SP0130643	SP0130643	SF0130642	SP0131231	SP0130641	Male	1	FALSE	SPARK
SP0130840	SP0130840	SP0130840	SF0130840	SP0130839	SP0130847	Male	2	FALSE	SPARK
SP0130956	SP0130956	SP0130956	SF0130955	SP0134586	SP0130954	Male	2	FALSE	SPARK
SP0131047	SP0131047	SP0131047	SF0131047	SP0131051	SP0131046	Male	2	FALSE	SPARK
SP0131159	SP0131159	SP0131159	SF0131159	SP0138015	SP0131158	Male	2	FALSE	SPARK
SP0131246	SP0131246	SP0131246	SF0131246	SP0131602	SP0131242	Male	2	FALSE	SPARK
SP0131380	SP0131380	SP0131380	SF0131380	SP0131383	SP0131378	Female	2	FALSE	SPARK
SP0131544	SP0131544	SP0131544	SF0131541	SP0131603	SP0131540	Male	1	FALSE	SPARK
SP0131665	SP0131665	SP0131665	SF0131665	SP0131664	SP0131938	Male	2	FALSE	SPARK
SP0131889	SP0131889	SP0131889	SF0131889	SP0131900	SP0131888	Male	2	FALSE	SPARK
SP0132010	SP0132010	SP0132010	SF0132010	SP0135017	SP0132007	Male	2	FALSE	SPARK
SP0132024	SP0132024	SP0132024	SF0132023	SP0132034	SP0132022	Male	2	FALSE	SPARK
SP0132123	SP0132123	SP0132123	SF0132123	SP0132217	SP0132122	Male	2	FALSE	SPARK
SP0132148	SP0132148	SP0132148	SF0132148	SP0132161	SP0132145	Female	2	FALSE	SPARK
SP0132211	SP0132211	SP0132211	SF0132211	SP0132234	SP0132210	Male	2	FALSE	SPARK
SP0132213	SP0132213	SP0132213	SF0132213	SP0132330	SP0132212	Male	2	FALSE	SPARK
SP0132505	SP0132505	SP0132505	SF0132505	SP0132519	SP0132504	Male	2	FALSE	SPARK
SP0132572	SP0132572	SP0132572	SF0132571	SP0132565	SP0138582	Male	1	FALSE	SPARK
SP0133276	SP0133276	NA	SF0133276	SP0133295	SP0133274	Male	2	FALSE	SPARK
SP0133349	SP0133349	SP0133349	SF0133348	SP0136314	SP0133347	Female	1	FALSE	SPARK
SP0133420	SP0133420	SP0133420	SF0133420	SP0133507	SP0133416	Male	2	FALSE	SPARK
SP0133840	SP0133840	SP0133840	SF0133840	SP0133871	SP0133837	Male	2	FALSE	SPARK
SP0134037	SP0134037	SP0134037	SF0134037	SP0134927	SP0134035	Male	2	FALSE	SPARK
SP0134138	SP0134138	SP0134138	SF0134137	SP0136572	SP0134136	Male	1	FALSE	SPARK
SP0134516	SP0134516	SP0134516	SF0134514	SP0134541	SP0134512	Male	1	FALSE	SPARK
SP0134684	SP0134684	SP0134684	SF0134683	SP0141527	SP0134682	Male	1	FALSE	SPARK
SP0134977	SP0134977	SP0134977	SF0134976	SP0140399	SP0134975	Female	1	FALSE	SPARK
SP0135501	SP0135501	SP0135501	SF0135501	SP0135643	SP0131512	Male	2	FALSE	SPARK
SP0135865	SP0135865	SP0135865	SF0135865	SP0136626	SP0135864	Male	2	FALSE	SPARK
SP0135935	SP0135935	SP0135935	SF0135935	SP0135994	SP0135933	Male	2	FALSE	SPARK
SP0136018	SP0136018	SP0136018	SF0136018	SP0138817	SP0136017	Female	2	FALSE	SPARK
SP0136391	SP0136391	SP0136391	SF0136391	SP0140640	SP0136389	Female	2	FALSE	SPARK
SP0136463	SP0136463	SP0136463	SF0136462	SP0136461	SP0136790	Male	2	FALSE	SPARK
SP0136573	SP0136573	SP0136573	SF0136573	SP0136581	SP0136578	Male	2	FALSE	SPARK
SP0136900	SP0136900	SP0136900	SF0136900	SP0136998	SP0136899	Male	2	FALSE	SPARK
SP0137229	SP0137229	SP0137229	SF0137229	SP0137228	SP0137263	Male	2	FALSE	SPARK
SP0137258	SP0137258	SP0137258	SF0137258	SP0142583	SP0137257	Male	2	FALSE	SPARK
SP0137393	SP0137393	SP0137393	SF0137393	SP0140818	SP0137380	Male	2	FALSE	SPARK
SP0137438	SP0137438	SP0137438	SF0137436	SP0139986	SP0137435	Female	1	FALSE	SPARK
SP0137591	SP0137591	SP0137591	SF0137587	SP0137584	SP0137605	Female	1	FALSE	SPARK
SP0137621	SP0137621	SP0137621	SF0137621	SP0142958	SP0137618	Male	2	FALSE	SPARK
SP0137633	SP0137633	SP0137633	SF0137633	SP0137636	SP0137631	Male	2	FALSE	SPARK
SP0137910	SP0137910	SP0137910	SF0137910	SP0137983	SP0137895	Female	2	FALSE	SPARK
SP0138223	SP0138223	SP0138223	SF0138223	SP0138272	SP0138173	Male	2	FALSE	SPARK
SP0138671	SP0138671	SP0138671	SF0138671	SP0147311	SP0138667	Female	2	FALSE	SPARK
SP0138979	SP0138979	SP0138979	SF0138979	SP0142355	SP0138978	Male	2	FALSE	SPARK
SP0139309	SP0139309	SP0139309	SF0139309	SP0139308	SP0139392	Male	2	FALSE	SPARK
SP0139616	SP0139616	SP0139616	SF0139616	SP0139615	SP0143386	Male	2	FALSE	SPARK
SP0139881	SP0139881	SP0139881	SF0139881	SP0139921	SP0139880	Male	2	FALSE	SPARK
SP0139924	SP0139924	SP0139924	SF0139923	SP0140809	SP0139922	Male	1	FALSE	SPARK
SP0139933	SP0139933	SP0139933	SF0139933	SP0139981	SP0139920	Male	2	FALSE	SPARK
SP0139936	SP0139936	SP0139936	SF0139933	SP0139981	SP0139920	Female	1	FALSE	SPARK
SP0139963	SP0139963	SP0139963	SF0139963	SP0139977	SP0139962	Male	2	FALSE	SPARK
SP0140025	SP0140025	SP0140025	SF0140025	SP0140024	SP0140031	Male	2	FALSE	SPARK
SP0140167	SP0140167	SP0140167	SF0140164	SP0141318	SP0140163	Female	1	FALSE	SPARK
SP0140229	SP0140229	NA	SF0140229	SP0140231	SP0140180	Male	2	FALSE	SPARK
SP0140255	SP0140255	SP0140255	SF0140255	SP0140254	SP0140261	Female	2	FALSE	SPARK
SP0140272	SP0140272	SP0140272	SF0140272	SP0142220	SP0140271	Male	2	FALSE	SPARK
SP0140367	SP0140367	SP0140367	SF0140367	SP0142402	SP0140365	Male	2	FALSE	SPARK
SP0140804	SP0140804	NA	SF0140803	SP0141078	SP0140802	Male	1	FALSE	SPARK
SP0141469	SP0141469	SP0141469	SF0141469	SP0141524	SP0141468	Male	2	FALSE	SPARK
SP0141547	SP0141547	SP0141547	SF0141546	SP0141551	SP0141545	Male	1	FALSE	SPARK
SP0141571	SP0141571	SP0141571	SF0141571	SP0146456	SP0141570	Female	2	FALSE	SPARK
SP0141968	SP0141968	SP0141968	SF0141968	SP0141988	SP0141967	Male	2	FALSE	SPARK
SP0141970	SP0141970	SP0141970	SF0141968	SP0141988	SP0141967	Male	1	FALSE	SPARK
SP0142344	SP0142344	SP0142344	SF0142344	SP0142348	SP0142343	Male	2	FALSE	SPARK
SP0142525	SP0142525	SP0142525	SF0142525	SP0142537	SP0142524	Male	2	FALSE	SPARK
SP0142623	SP0142623	SP0142623	SF0142622	SP0142759	SP0142621	Male	1	FALSE	SPARK
SP0142740	SP0142740	SP0142740	SF0142740	SP0143221	SP0142738	Male	2	FALSE	SPARK
SP0142902	SP0142902	SP0142902	SF0142902	SP0144267	SP0142783	Male	2	FALSE	SPARK
SP0142903	SP0142903	SP0142903	SF0142902	SP0144267	SP0142783	Male	1	FALSE	SPARK
SP0143101	SP0143101	SP0143101	SF0143100	SP0143111	SP0143099	Male	1	FALSE	SPARK
SP0143152	SP0143152	SP0143152	SF0143151	SP0143192	SP0143149	Female	1	FALSE	SPARK
SP0143155	SP0143155	SP0143155	SF0143155	SP0150220	SP0143154	Male	2	FALSE	SPARK
SP0143165	SP0143165	SP0143165	SF0143165	SP0143167	SP0143161	Female	2	FALSE	SPARK
SP0143476	SP0143476	SP0143476	SF0143476	SP0143475	SP0143479	Male	2	FALSE	SPARK
SP0143738	SP0143738	SP0143738	SF0143737	SP0143735	SP0143744	Male	1	FALSE	SPARK
SP0143855	SP0143855	SP0143855	SF0143854	SP0143864	SP0129361	Female	2	FALSE	SPARK
SP0143989	SP0143989	SP0143989	SF0143988	SP0144027	SP0143987	Female	1	FALSE	SPARK
SP0144296	SP0144296	SP0144296	SF0144296	SP0144310	SP0144295	Male	2	FALSE	SPARK
SP0144345	SP0144345	SP0144345	SF0144345	SP0145279	SP0096582	Male	2	FALSE	SPARK
SP0144346	SP0144346	SP0144346	SF0144345	SP0145279	SP0096582	Female	1	FALSE	SPARK
SP0144362	SP0144362	SP0144362	SF0144362	SP0144375	SP0144360	Male	2	FALSE	SPARK
SP0144495	SP0144495	SP0144495	SF0144495	SP0144563	SP0144494	Male	2	FALSE	SPARK
SP0144528	SP0144528	SP0144528	SF0144528	SP0144555	SP0144525	Male	2	FALSE	SPARK
SP0144968	SP0144968	SP0144968	SF0144968	SP0144971	SP0144967	Male	2	FALSE	SPARK
SP0145333	SP0145333	SP0145333	SF0145333	SP0145358	SP0145329	Male	2	FALSE	SPARK
SP0145833	SP0145833	SP0145833	SF0145833	SP0147565	SP0145832	Male	2	FALSE	SPARK
SP0145998	SP0145998	SP0145998	SF0145997	SP0147656	SP0145995	Male	1	FALSE	SPARK
SP0146301	SP0146301	SP0146301	SF0146301	SP0146303	SP0146300	Female	2	FALSE	SPARK
SP0146462	SP0146462	SP0146462	SF0146461	SP0149406	SP0146460	Female	1	FALSE	SPARK
SP0146946	SP0146946	SP0146946	SF0146946	SP0146944	SP0146957	Male	2	FALSE	SPARK
SP0147198	SP0147198	SP0147198	SF0147198	SP0147203	SP0147197	Male	2	FALSE	SPARK
SP0147261	SP0147261	SP0147261	SF0147261	SP0147266	SP0147260	Female	2	FALSE	SPARK
SP0147313	SP0147313	SP0147313	SF0147313	SP0147324	SP0147312	Female	2	FALSE	SPARK
SP0147314	SP0147314	SP0147314	SF0147313	SP0147324	SP0147312	Female	2	FALSE	SPARK
SP0147938	SP0147938	SP0147938	SF0147937	SP0147940	SP0147913	Male	1	FALSE	SPARK
SP0148873	SP0148873	SP0148873	SF0148872	SP0148879	SP0148871	Male	2	FALSE	SPARK
SP0148940	SP0148940	SP0148940	SF0148940	SP0150864	SP0148938	Male	2	FALSE	SPARK
SP0149085	SP0149085	SP0149085	SF0149085	SP0149127	SP0149081	Male	2	FALSE	SPARK
SP0150317	SP0150317	SP0150317	SF0150317	SP0150330	SP0150316	Male	2	FALSE	SPARK
SP0151012	SP0151012	SP0151012	SF0151010	SP0151179	SP0151006	Male	2	FALSE	SPARK
SP0151577	SP0151577	SP0151577	SF0151577	SP0151575	SP0152305	Male	2	FALSE	SPARK
SP0052988	SP0052988	SP0052988	SF0052988	SP0058627	SP0052986	Male	2	FALSE	SPARK
SP0079628	SP0079628	SP0079628	SF0079628	SP0085855	SP0079621	Male	2	FALSE	SPARK
SP0005455	SP0005455	SP0005455	SF0005356	SP0005084	SP0057508	Female	1	FALSE	SPARK
SP0010641	SP0010641	SP0010641	SF0010543	SP0020659	SP0010576	Female	1	FALSE	SPARK
SP0027499	SP0027499	SP0027499	SF0027488	SP0027521	SP0027459	Male	1	FALSE	SPARK
SP0039802	SP0039802	SP0039802	SF0039802	SP0039805	SP0039799	Male	2	FALSE	SPARK
SP0046231	SP0046231	SP0046231	SF0046231	SP0054847	SP0037909	Male	2	FALSE	SPARK
SP0121825	SP0121825	SP0121825	SF0121825	SP0122538	SP0121822	Female	2	FALSE	SPARK
SP0125316	SP0125316	SP0125316	SF0125315	SP0125314	SP0125351	Female	1	FALSE	SPARK
SP0003812	SP0003812	SP0003812	SF0003812	SP0019077	SP0008203	Male	2	FALSE	SPARK
SP0004726	SP0004726	SP0004726	SF0004726	SP0005507	SP0004696	Male	2	FALSE	SPARK
SP0005356	SP0005356	SP0005356	SF0005356	SP0005084	SP0057508	Male	2	FALSE	SPARK
SP0014626	SP0014626	SP0014626	SF0014626	SP0030321	SP0014563	Male	2	FALSE	SPARK
SP0015734	SP0015734	SP0015734	SF0015710	SP0018324	SP0016059	Male	1	FALSE	SPARK
SP0016116	SP0016116	SP0016116	SF0016101	SP0021147	SP0016069	Male	1	FALSE	SPARK
SP0023396	SP0023396	SP0023396	SF0023396	SP0023422	SP0016254	Male	2	FALSE	SPARK
SP0023707	SP0023707	SP0023707	SF0023707	SP0026644	SP0023679	Male	2	FALSE	SPARK
SP0023800	SP0023800	SP0023800	SF0023790	SP0023778	SP0002623	Male	1	FALSE	SPARK
SP0035799	SP0035799	SP0035799	SF0035799	SP0036941	SP0035798	Male	2	FALSE	SPARK
SP0036870	SP0036870	SP0036870	SF0036869	SP0036871	SP0036868	Male	1	FALSE	SPARK
SP0038399	SP0038399	SP0038399	SF0038399	SP0038403	SP0038398	Male	2	FALSE	SPARK
SP0040532	SP0040532	NA	SF0040532	SP0040536	SP0040529	Male	2	FALSE	SPARK
SP0042611	SP0042611	SP0042611	SF0042611	SP0042613	SP0042610	Male	2	FALSE	SPARK
SP0043871	SP0043871	NA	SF0043871	SP0043873	SP0043870	Male	2	FALSE	SPARK
SP0044553	SP0044553	SP0044553	SF0044549	SP0044571	SP0044545	Male	1	FALSE	SPARK
SP0046549	SP0046549	SP0046549	SF0046549	SP0056600	SP0046547	Male	2	FALSE	SPARK
SP0047609	SP0047609	SP0047609	SF0047609	SP0049738	SP0047608	Male	2	FALSE	SPARK
SP0047937	SP0047937	SP0047937	SF0047937	SP0047939	SP0047936	Male	2	FALSE	SPARK
SP0048395	SP0048395	NA	SF0048393	SP0055678	SP0048390	Female	1	FALSE	SPARK
SP0049733	SP0049733	SP0049733	SF0049733	SP0049731	SP0049737	Female	2	FALSE	SPARK
SP0061725	SP0061725	SP0061725	SF0061725	SP0062266	SP0061724	Male	2	FALSE	SPARK
SP0063831	SP0063831	SP0063831	SF0063830	SP0072644	SP0063829	Female	1	FALSE	SPARK
SP0066836	SP0066836	SP0066836	SF0066836	SP0066835	SP0067490	Male	2	FALSE	SPARK
SP0069189	SP0069189	SP0069189	SF0069189	SP0071478	SP0069188	Male	2	FALSE	SPARK
SP0069482	SP0069482	SP0069482	SF0069482	SP0075303	SP0069479	Male	2	FALSE	SPARK
SP0073414	SP0073414	SP0073414	SF0073414	SP0073494	SP0073412	Female	2	FALSE	SPARK
SP0074219	SP0074219	SP0074219	SF0074219	SP0074439	SP0074124	Male	2	FALSE	SPARK
SP0082094	SP0082094	SP0082094	SF0082092	SP0088981	SP0082091	Male	1	FALSE	SPARK
SP0083829	SP0083829	SP0083829	SF0083829	SP0086556	SP0083827	Male	2	FALSE	SPARK
SP0083886	SP0083886	SP0083886	SF0083886	SP0083926	SP0083885	Male	2	FALSE	SPARK
SP0086070	SP0086070	SP0086070	SF0086069	SP0089041	SP0086068	Male	1	FALSE	SPARK
SP0088480	SP0088480	SP0088480	SF0088480	SP0088482	SP0088479	Male	2	FALSE	SPARK
SP0092895	SP0092895	SP0092895	SF0092895	SP0092928	SP0092894	Male	2	FALSE	SPARK
SP0092898	SP0092898	SP0092898	SF0087217	SP0113839	SP0087216	Female	2	FALSE	SPARK
SP0092935	SP0092935	SP0092935	SF0092935	SP0096099	SP0092934	Male	2	FALSE	SPARK
SP0097166	SP0097166	SP0097166	SF0097166	SP0097172	SP0097164	Male	2	FALSE	SPARK
SP0114384	SP0114384	SP0114384	SF0114384	SP0114394	SP0114383	Female	2	FALSE	SPARK
SP0124316	SP0124316	SP0124316	SF0124315	SP0126054	SP0124314	Male	1	FALSE	SPARK
SP0127857	SP0127857	SP0127857	SF0127856	SP0128128	SP0127855	Female	1	FALSE	SPARK
SP0128428	SP0128428	SP0128428	SF0128426	SP0128794	SP0128423	Female	1	FALSE	SPARK
SP0135299	SP0135299	SP0135299	SF0135299	SP0135325	SP0134376	Male	2	FALSE	SPARK
SP0139136	SP0139136	SP0139136	SF0139133	SP0139162	SP0139129	Female	1	FALSE	SPARK
SP0146130	SP0146130	SP0146130	SF0146130	SP0146142	SP0146129	Male	2	FALSE	SPARK
SP0146401	SP0146401	SP0146401	SF0146401	SP0146416	SP0146399	Male	2	FALSE	SPARK
SP0002316	SP0002316	SP0002316	SF0002316	SP0003124	SP0003118	Male	2	FALSE	SPARK
SP0003127	SP0003127	SP0003127	SF0003127	SP0003244	SP0002656	Male	2	FALSE	SPARK
SP0004146	SP0004146	SP0004146	SF0004146	SP0007888	SP0004055	Male	2	FALSE	SPARK
SP0004396	SP0004396	SP0004396	SF0004396	SP0004337	SP0014171	Male	2	FALSE	SPARK
SP0005344	SP0005344	SP0005344	SF0005277	SP0005174	SP0006449	Male	1	FALSE	SPARK
SP0005528	SP0005528	SP0005528	SF0005528	SP0011989	SP0005476	Male	2	FALSE	SPARK
SP0006025	SP0006025	SP0006025	SF0004144	SP0020821	SP0003990	Female	1	FALSE	SPARK
SP0007668	SP0007668	SP0007668	SF0007400	SP0005547	SP0017397	Female	1	FALSE	SPARK
SP0007713	SP0007713	SP0007713	SF0007581	SP0008245	SP0007447	Female	1	FALSE	SPARK
SP0007908	SP0007908	SP0007908	SF0007908	SP0023603	SP0007813	Male	2	FALSE	SPARK
SP0010559	SP0010559	SP0010559	SF0010523	SP0010990	SP0010458	Male	1	FALSE	SPARK
SP0010649	SP0010649	SP0010649	SF0010649	SP0010766	SP0010257	Male	2	FALSE	SPARK
SP0010841	SP0010841	SP0010841	SF0010841	SP0023856	SP0010170	Male	2	FALSE	SPARK
SP0010938	SP0010938	SP0010938	SF0010938	SP0019362	SP0010768	Male	2	FALSE	SPARK
SP0012895	SP0012895	SP0012895	SF0012895	SP0013220	SP0012804	Male	2	FALSE	SPARK
SP0014983	SP0014983	SP0014983	SF0014951	SP0015736	SP0014886	Male	1	FALSE	SPARK
SP0015363	SP0015363	SP0015363	SF0015310	SP0019565	SP0015242	Female	2	FALSE	SPARK
SP0016724	SP0016724	SP0016724	SF0016724	SP0019469	SP0016694	Male	2	FALSE	SPARK
SP0019567	SP0019567	SP0019567	SF0019567	SP0012356	SP0019526	Male	2	FALSE	SPARK
SP0019663	SP0019663	SP0019663	SF0019599	SP0019792	SP0019532	Male	1	FALSE	SPARK
SP0019743	SP0019743	SP0019743	SF0019743	SP0020021	SP0019742	Male	2	FALSE	SPARK
SP0022332	SP0022332	SP0022332	SF0022332	SP0022501	SP0022318	Male	2	FALSE	SPARK
SP0022342	SP0022342	SP0022342	SF0022342	SP0022467	SP0022197	Male	2	FALSE	SPARK
SP0022826	SP0022826	NA	SF0022812	SP0026228	SP0022782	Male	1	FALSE	SPARK
SP0023178	SP0023178	SP0023178	SF0023149	SP0025492	SP0023121	Male	1	FALSE	SPARK
SP0023289	SP0023289	SP0023289	SF0023289	SP0023333	SP0023731	Male	2	FALSE	SPARK
SP0023871	SP0023871	SP0023871	SF0023871	SP0023892	SP0023886	Male	2	FALSE	SPARK
SP0025130	SP0025130	NA	SF0025116	SP0032295	SP0025103	Male	2	FALSE	SPARK
SP0025257	SP0025257	SP0025257	SF0025229	SP0025197	SP0025496	Male	1	FALSE	SPARK
SP0025640	SP0025640	SP0025640	SF0025612	SP0028842	SP0025553	Female	1	FALSE	SPARK
SP0025876	SP0025876	SP0025876	SF0025876	SP0025901	SP0027797	Male	2	FALSE	SPARK
SP0027104	SP0027104	NA	SF0027104	SP0025560	SP0026953	Female	2	FALSE	SPARK
SP0027953	SP0027953	SP0027953	SF0027931	SP0027914	SP0028428	Male	1	FALSE	SPARK
SP0028040	SP0028040	SP0028040	SF0028011	SP0029335	SP0027975	Male	1	FALSE	SPARK
SP0028390	SP0028390	SP0028390	SF0028390	SP0028465	SP0028364	Male	2	FALSE	SPARK
SP0028453	SP0028453	SP0028453	SF0028453	SP0029071	SP0028431	Female	2	FALSE	SPARK
SP0028623	SP0028623	SP0028623	SF0028576	SP0032384	SP0028575	Female	1	FALSE	SPARK
SP0028848	SP0028848	SP0028848	SF0028820	SP0028876	SP0028818	Female	1	FALSE	SPARK
SP0028899	SP0028899	SP0028899	SF0028902	SP0023474	SP0028900	Male	1	FALSE	SPARK
SP0029260	SP0029260	SP0029260	SF0029233	SP0029273	SP0029231	Female	1	FALSE	SPARK
SP0029726	SP0029726	SP0029726	SF0029726	SP0024040	SP0029568	Male	2	FALSE	SPARK
SP0031294	SP0031294	SP0031294	SF0031294	SP0031299	SP0031292	Male	2	FALSE	SPARK
SP0031835	SP0031835	SP0031835	SF0031834	SP0031836	SP0031833	Male	1	FALSE	SPARK
SP0033471	SP0033471	SP0033471	SF0033471	SP0113370	SP0033465	Male	2	FALSE	SPARK
SP0034170	SP0034170	SP0034170	SF0034170	SP0034174	SP0034165	Male	2	FALSE	SPARK
SP0035750	SP0035750	SP0035750	SF0035750	SP0035754	SP0035749	Female	2	FALSE	SPARK
SP0036008	SP0036008	SP0036008	SF0036007	SP0036011	SP0036006	Male	1	FALSE	SPARK
SP0036775	SP0036775	SP0036775	SF0036774	SP0036790	SP0036770	Female	1	FALSE	SPARK
SP0037340	SP0037340	SP0037340	SF0037340	SP0071296	SP0037336	Male	2	FALSE	SPARK
SP0038016	SP0038016	SP0038016	SF0038016	SP0038017	SP0038015	Male	2	FALSE	SPARK
SP0038870	SP0038870	SP0038870	SF0038870	SP0038879	SP0038869	Male	2	FALSE	SPARK
SP0039310	SP0039310	SP0039310	SF0039308	SP0039311	SP0039306	Female	1	FALSE	SPARK
SP0039600	SP0039600	NA	SF0039600	SP0039603	SP0039598	Male	2	FALSE	SPARK
SP0039815	SP0039815	SP0039815	SF0039814	SP0039822	SP0039813	Male	1	FALSE	SPARK
SP0040021	SP0040021	SP0040021	SF0040021	SP0040024	SP0040020	Male	2	FALSE	SPARK
SP0040263	SP0040263	SP0040263	SF0040262	SP0040264	SP0037394	Male	2	FALSE	SPARK
SP0040760	SP0040760	SP0040760	SF0040758	SP0040756	SP0040761	Male	1	FALSE	SPARK
SP0041462	SP0041462	SP0041462	SF0041462	SP0041465	SP0041459	Male	2	FALSE	SPARK
SP0041485	SP0041485	NA	SF0041484	SP0041483	SP0041486	Female	1	FALSE	SPARK
SP0041511	SP0041511	SP0041511	SF0041510	SP0041514	SP0041509	Male	1	FALSE	SPARK
SP0042010	SP0042010	SP0042010	SF0042009	SP0042011	SP0042008	Male	1	FALSE	SPARK
SP0042850	SP0042850	SP0042850	SF0042850	SP0042852	SP0042849	Male	2	FALSE	SPARK
SP0042895	SP0042895	SP0042895	SF0039198	SP0039197	SP0042897	Female	1	FALSE	SPARK
SP0043703	SP0043703	SP0043703	SF0043703	SP0043706	SP0043702	Male	2	FALSE	SPARK
SP0045078	SP0045078	SP0045078	SF0045077	SP0051452	SP0045074	Male	1	FALSE	SPARK
SP0045098	SP0045098	SP0045098	SF0045097	SP0045052	SP0045252	Male	1	FALSE	SPARK
SP0045375	SP0045375	SP0045375	SF0045374	SP0045376	SP0045373	Male	1	FALSE	SPARK
SP0046032	SP0046032	SP0046032	SF0046030	SP0046029	SP0053329	Male	2	FALSE	SPARK
SP0046378	SP0046378	SP0046378	SF0046378	SP0058326	SP0046377	Male	2	FALSE	SPARK
SP0047389	SP0047389	SP0047389	SF0047388	SP0047387	SP0048551	Female	1	FALSE	SPARK
SP0049395	SP0049395	SP0049395	SF0049392	SP0049402	SP0049391	Female	1	FALSE	SPARK
SP0052285	SP0052285	SP0052285	SF0052285	SP0052288	SP0052284	Female	2	FALSE	SPARK
SP0052416	SP0052416	SP0052416	SF0052416	SP0052419	SP0052415	Male	2	FALSE	SPARK
SP0053500	SP0053500	SP0053500	SF0053500	SP0053524	SP0053499	Male	2	FALSE	SPARK
SP0053830	SP0053830	SP0053830	SF0053830	SP0055755	SP0053829	Male	2	FALSE	SPARK
SP0054437	SP0054437	SP0054437	SF0054437	SP0054440	SP0054435	Male	2	FALSE	SPARK
SP0054730	SP0054730	SP0054730	SF0054730	SP0077528	SP0054729	Male	2	FALSE	SPARK
SP0054978	SP0054978	SP0054978	SF0054978	SP0054982	SP0054976	Female	2	FALSE	SPARK
SP0055293	SP0055293	SP0055293	SF0055293	SP0061225	SP0055292	Female	2	FALSE	SPARK
SP0055297	SP0055297	SP0055297	SF0055297	SP0055385	SP0055296	Female	2	FALSE	SPARK
SP0055335	SP0055335	NA	SF0055335	SP0101187	SP0055332	Male	2	FALSE	SPARK
SP0055716	SP0055716	SP0055716	SF0055716	SP0055715	SP0059435	Male	2	FALSE	SPARK
SP0055732	SP0055732	SP0055732	SF0055732	SP0055737	SP0055731	Male	2	FALSE	SPARK
SP0056126	SP0056126	SP0056126	SF0056126	SP0056227	SP0056124	Male	2	FALSE	SPARK
SP0056796	SP0056796	SP0056796	SF0056796	SP0057679	SP0056794	Male	2	FALSE	SPARK
SP0058297	SP0058297	SP0058297	SF0058296	SP0060715	SP0058290	Male	1	FALSE	SPARK
SP0063320	SP0063320	SP0063320	SF0063320	SP0064029	SP0063316	Male	2	FALSE	SPARK
SP0063322	SP0063322	SP0063322	SF0063320	SP0064029	SP0063316	Female	1	FALSE	SPARK
SP0063982	SP0063982	SP0063982	SF0063981	SP0064032	SP0063970	Female	1	FALSE	SPARK
SP0064999	SP0064999	SP0064999	SF0064999	SP0066560	SP0064998	Male	2	FALSE	SPARK
SP0065532	SP0065532	SP0065532	SF0065532	SP0067387	SP0065524	Male	2	FALSE	SPARK
SP0065721	SP0065721	SP0065721	SF0065721	SP0065805	SP0065720	Male	2	FALSE	SPARK
SP0066638	SP0066638	SP0066638	SF0066638	SP0066637	SP0066740	Male	2	FALSE	SPARK
SP0066908	SP0066908	SP0066908	SF0066907	SP0067068	SP0066906	Female	1	FALSE	SPARK
SP0067552	SP0067552	SP0067552	SF0067552	SP0067656	SP0067551	Male	2	FALSE	SPARK
SP0069620	SP0069620	SP0069620	SF0069620	SP0121148	SP0069618	Male	2	FALSE	SPARK
SP0072309	SP0072309	SP0072309	SF0072309	SP0072326	SP0072307	Male	2	FALSE	SPARK
SP0072844	SP0072844	SP0072844	SF0072844	SP0072856	SP0072843	Male	2	FALSE	SPARK
SP0074729	SP0074729	SP0074729	SF0074729	SP0076743	SP0074728	Male	2	FALSE	SPARK
SP0075577	SP0075577	SP0075577	SF0075577	SP0080899	SP0075576	Male	2	FALSE	SPARK
SP0076056	SP0076056	SP0076056	SF0076055	SP0079245	SP0075955	Male	2	FALSE	SPARK
SP0076566	SP0076566	SP0076566	SF0076566	SP0076831	SP0076565	Male	2	FALSE	SPARK
SP0077038	SP0077038	SP0077038	SF0077038	SP0077304	SP0077016	Male	2	FALSE	SPARK
SP0077492	SP0077492	SP0077492	SF0077492	SP0077499	SP0077490	Male	2	FALSE	SPARK
SP0077682	SP0077682	SP0077682	SF0077682	SP0079935	SP0077680	Male	2	FALSE	SPARK
SP0077712	SP0077712	SP0077712	SF0077711	SP0081735	SP0077710	Male	2	FALSE	SPARK
SP0078633	SP0078633	SP0078633	SF0078633	SP0079692	SP0078632	Male	2	FALSE	SPARK
SP0080212	SP0080212	SP0080212	SF0080211	SP0080370	SP0080210	Female	1	FALSE	SPARK
SP0080550	SP0080550	SP0080550	SF0080549	SP0093597	SP0080548	Male	1	FALSE	SPARK
SP0081019	SP0081019	SP0081019	SF0081018	SP0081992	SP0081016	Female	1	FALSE	SPARK
SP0081167	SP0081167	SP0081167	SF0081167	SP0081637	SP0081166	Male	2	FALSE	SPARK
SP0083545	SP0083545	SP0083545	SF0083545	SP0083548	SP0083544	Male	2	FALSE	SPARK
SP0083630	SP0083630	SP0083630	SF0083629	SP0083628	SP0086451	Female	1	FALSE	SPARK
SP0084086	SP0084086	SP0084086	SF0084084	SP0087242	SP0084082	Female	1	FALSE	SPARK
SP0084226	SP0084226	SP0084226	SF0084226	SP0084230	SP0084225	Female	2	FALSE	SPARK
SP0085402	SP0085402	SP0085402	SF0085401	SP0085415	SP0085400	Male	2	FALSE	SPARK
SP0086064	SP0086064	SP0086064	SF0086064	SP0087037	SP0086062	Male	2	FALSE	SPARK
SP0086658	SP0086658	NA	SF0086658	SP0086657	SP0086663	Female	2	FALSE	SPARK
SP0086771	SP0086771	SP0086771	SF0086769	SP0086801	SP0086768	Female	1	FALSE	SPARK
SP0087469	SP0087469	SP0087469	SF0087468	SP0087539	SP0087466	Male	1	FALSE	SPARK
SP0088169	SP0088169	SP0088169	SF0088169	SP0088176	SP0088168	Male	2	FALSE	SPARK
SP0088578	SP0088578	SP0088578	SF0088578	SP0088581	SP0088577	Male	2	FALSE	SPARK
SP0088874	SP0088874	SP0088874	SF0088874	SP0097551	SP0088873	Male	2	FALSE	SPARK
SP0089118	SP0089118	SP0089118	SF0089117	SP0092077	SP0004773	Male	1	FALSE	SPARK
SP0091370	SP0091370	SP0091370	SF0091370	SP0116475	SP0091369	Male	2	FALSE	SPARK
SP0092020	SP0092020	SP0092020	SF0092020	SP0098097	SP0092019	Male	2	FALSE	SPARK
SP0092196	SP0092196	SP0092196	SF0092196	SP0092258	SP0092195	Male	2	FALSE	SPARK
SP0092638	SP0092638	SP0092638	SF0092636	SP0092645	SP0092635	Female	1	FALSE	SPARK
SP0093094	SP0093094	SP0093094	SF0093089	SP0095654	SP0093060	Male	1	FALSE	SPARK
SP0093149	SP0093149	SP0093149	SF0093147	SP0099113	SP0093146	Female	1	FALSE	SPARK
SP0093242	SP0093242	SP0093242	SF0093240	SP0098910	SP0093238	Male	1	FALSE	SPARK
SP0093483	SP0093483	SP0093483	SF0093483	SP0101499	SP0093482	Male	2	FALSE	SPARK
SP0094468	SP0094468	SP0094468	SF0094468	SP0094480	SP0094460	Male	2	FALSE	SPARK
SP0095468	SP0095468	SP0095468	SF0095468	SP0097129	SP0095465	Female	2	FALSE	SPARK
SP0096608	SP0096608	SP0096608	SF0096608	SP0099303	SP0115025	Female	2	FALSE	SPARK
SP0098535	SP0098535	SP0098535	SF0098535	SP0101148	SP0098534	Male	2	FALSE	SPARK
SP0099475	SP0099475	SP0099475	SF0099474	SP0099485	SP0099472	Female	1	FALSE	SPARK
SP0100340	SP0100340	SP0100340	SF0100340	SP0100338	SP0101811	Female	2	FALSE	SPARK
SP0102058	SP0102058	SP0102058	SF0102057	SP0105558	SP0102056	Female	1	FALSE	SPARK
SP0102447	SP0102447	SP0102447	SF0102447	SP0111721	SP0102445	Male	2	FALSE	SPARK
SP0105120	SP0105120	SP0105120	SF0105120	SP0111045	SP0105119	Female	2	FALSE	SPARK
SP0106136	SP0106136	SP0106136	SF0106136	SP0106135	SP0106142	Male	2	FALSE	SPARK
SP0106137	SP0106137	SP0106137	SF0106136	SP0106135	SP0106142	Female	1	FALSE	SPARK
SP0107580	SP0107580	SP0107580	SF0107580	SP0122806	SP0107578	Female	2	FALSE	SPARK
SP0109884	SP0109884	SP0109884	SF0109884	SP0109893	SP0109882	Female	2	FALSE	SPARK
SP0111569	SP0111569	SP0111569	SF0111569	SP0115766	SP0111191	Male	2	FALSE	SPARK
SP0117617	SP0117617	SP0117617	SF0117617	SP0120942	SP0117616	Male	2	FALSE	SPARK
SP0118540	SP0118540	SP0118540	SF0118536	SP0118547	SP0118533	Female	1	FALSE	SPARK
SP0123351	SP0123351	SP0123351	SF0123351	SP0123425	SP0123349	Male	2	FALSE	SPARK
SP0124673	SP0124673	SP0124673	SF0124673	SP0124942	SP0124672	Male	2	FALSE	SPARK
SP0124791	SP0124791	SP0124791	SF0124791	SP0126654	SP0124790	Male	2	FALSE	SPARK
SP0126288	SP0126288	SP0126288	SF0126288	SP0126287	SP0126293	Male	2	FALSE	SPARK
SP0126620	SP0126620	SP0126620	SF0126620	SP0126641	SP0126619	Male	2	FALSE	SPARK
SP0126750	SP0126750	SP0126750	SF0126749	SP0126940	SP0126748	Male	1	FALSE	SPARK
SP0127239	SP0127239	SP0127239	SF0127237	SP0127248	SP0127236	Female	2	FALSE	SPARK
SP0128013	SP0128013	SP0128013	SF0128013	SP0128074	SP0128012	Male	2	FALSE	SPARK
SP0128668	SP0128668	SP0128668	SF0128667	SP0129343	SP0128666	Female	1	FALSE	SPARK
SP0130684	SP0130684	SP0130684	SF0130684	SP0135546	SP0130683	Male	2	FALSE	SPARK
SP0130703	SP0130703	SP0130703	SF0130703	SP0130786	SP0130702	Male	2	FALSE	SPARK
SP0131274	SP0131274	SP0131274	SF0131273	SP0134111	SP0131271	Male	1	FALSE	SPARK
SP0132342	SP0132342	SP0132342	SF0132341	SP0133001	SP0132340	Female	1	FALSE	SPARK
SP0133652	SP0133652	SP0133652	SF0133650	SP0133659	SP0133648	Female	1	FALSE	SPARK
SP0135020	SP0135020	SP0135020	SF0135020	SP0141023	SP0135019	Male	2	FALSE	SPARK
SP0135084	SP0135084	SP0135084	SF0135083	SP0138822	SP0135082	Male	1	FALSE	SPARK
SP0136206	SP0136206	SP0136206	SF0136205	SP0137118	SP0136204	Male	1	FALSE	SPARK
SP0137616	SP0137616	SP0137616	SF0137616	SP0137612	SP0139430	Male	2	FALSE	SPARK
SP0139913	SP0139913	SP0139913	SF0139913	SP0141297	SP0139912	Female	2	FALSE	SPARK
SP0140013	SP0140013	SP0140013	SF0140013	SP0140020	SP0139867	Male	2	FALSE	SPARK
SP0144990	SP0144990	SP0144990	SF0144988	SP0146576	SP0142156	Male	2	FALSE	SPARK
SP0146017	SP0146017	SP0146017	SF0146017	SP0146361	SP0146016	Male	2	FALSE	SPARK
SP0001492	SP0001492	SP0001492	SF0001492	SP0001774	SP0001462	Male	2	FALSE	SPARK
SP0002203	SP0002203	SP0002203	SF0002203	SP0000091	SP0002172	Male	2	FALSE	SPARK
SP0002252	SP0002252	SP0002252	SF0002252	SP0002218	SP0002685	Male	2	FALSE	SPARK
SP0003205	SP0003205	SP0003205	SF0003205	SP0003148	SP0003162	Male	2	FALSE	SPARK
SP0003976	SP0003976	SP0003976	SF0003944	SP0016515	SP0008239	Female	1	FALSE	SPARK
SP0004144	SP0004144	SP0004144	SF0004144	SP0020821	SP0003990	Male	2	FALSE	SPARK
SP0004742	SP0004742	SP0004742	SF0004507	SP0125631	SP0004269	Male	1	FALSE	SPARK
SP0004844	SP0004844	SP0004844	SF0004844	SP0030067	SP0004745	Female	2	FALSE	SPARK
SP0005720	SP0005720	SP0005720	SF0005720	SP0024946	SP0005653	Male	2	FALSE	SPARK
SP0006848	SP0006848	SP0006848	SF0006741	SP0021638	SP0006471	Male	1	FALSE	SPARK
SP0006999	SP0006999	SP0006999	SF0006999	SP0008792	SP0006836	Male	2	FALSE	SPARK
SP0007514	SP0007514	SP0007514	SF0007514	SP0010077	SP0007607	Female	2	FALSE	SPARK
SP0007731	SP0007731	SP0007731	SF0007731	SP0016933	SP0007695	Male	2	FALSE	SPARK
SP0008960	SP0008960	SP0008960	SF0008925	SP0025930	SP0008858	Male	1	FALSE	SPARK
SP0009081	SP0009081	SP0009081	SF0009081	SP0023369	SP0008992	Male	2	FALSE	SPARK
SP0009123	SP0009123	SP0009123	SF0009123	SP0022818	SP0009053	Male	2	FALSE	SPARK
SP0009449	SP0009449	SP0009449	SF0009415	SP0014046	SP0009353	Male	1	FALSE	SPARK
SP0010587	SP0010587	SP0010587	SF0010587	SP0010824	SP0010487	Male	2	FALSE	SPARK
SP0011071	SP0011071	SP0011071	SF0011071	SP0008621	SP0010970	Male	2	FALSE	SPARK
SP0011096	SP0011096	SP0011096	SF0011027	SP0020580	SP0010896	Male	1	FALSE	SPARK
SP0011122	SP0011122	SP0011122	SF0010928	SP0010838	SP0010864	Female	1	FALSE	SPARK
SP0011998	SP0011998	SP0011998	SF0011998	SP0031921	SP0011932	Male	2	FALSE	SPARK
SP0012108	SP0012108	SP0012108	SF0012108	SP0013425	SP0013211	Male	2	FALSE	SPARK
SP0012289	SP0012289	SP0012289	SF0012289	SP0009746	SP0012226	Female	2	FALSE	SPARK
SP0012781	SP0012781	SP0012781	SF0012713	SP0018971	SP0012678	Female	1	FALSE	SPARK
SP0012912	SP0012912	SP0012912	SF0012912	SP0013010	SP0012817	Male	2	FALSE	SPARK
SP0012913	SP0012913	NA	SF0012774	SP0019654	SP0012706	Female	1	FALSE	SPARK
SP0013788	SP0013788	SP0013788	SF0013788	SP0013755	SP0015423	Male	2	FALSE	SPARK
SP0013845	SP0013845	SP0013845	SF0013820	SP0021140	SP0013751	Male	1	FALSE	SPARK
SP0013982	SP0013982	SP0013982	SF0013945	SP0014174	SP0013918	Male	2	FALSE	SPARK
SP0014623	SP0014623	SP0014623	SF0014623	SP0027176	SP0014523	Male	2	FALSE	SPARK
SP0014818	SP0014818	SP0014818	SF0014818	SP0017484	SP0015191	Male	2	FALSE	SPARK
SP0015566	SP0015566	SP0015566	SF0015530	SP0027842	SP0015504	Male	1	FALSE	SPARK
SP0015924	SP0015924	SP0015924	SF0015924	SP0015762	SP0015440	Male	2	FALSE	SPARK
SP0015942	SP0015942	SP0015942	SF0015942	SP0026263	SP0015884	Male	2	FALSE	SPARK
SP0016155	SP0016155	SP0016155	SF0016155	SP0018378	SP0016124	Male	2	FALSE	SPARK
SP0016246	SP0016246	SP0016246	SF0016246	SP0018925	SP0015219	Male	2	FALSE	SPARK
SP0016441	SP0016441	SP0016441	SF0016370	SP0020003	SP0016341	Female	1	FALSE	SPARK
SP0016500	SP0016500	SP0016500	SF0016433	SP0027009	SP0016501	Female	1	FALSE	SPARK
SP0016630	SP0016630	SP0016643	SF0016598	SP0103747	SP0016571	Male	2	FALSE	SPARK
SP0016982	SP0016982	SP0016982	SF0016562	SP0016532	SP0016497	Male	1	FALSE	SPARK
SP0018086	SP0018086	SP0018086	SF0018023	SP0018315	SP0013664	Female	1	FALSE	SPARK
SP0019174	SP0019174	SP0019174	SF0019111	SP0019621	SP0019079	Male	2	FALSE	SPARK
SP0019616	SP0019616	SP0019616	SF0019616	SP0019981	SP0019559	Male	2	FALSE	SPARK
SP0019725	SP0019725	SP0019725	SF0019697	SP0020032	SP0019659	Male	1	FALSE	SPARK
SP0020041	SP0020041	SP0020041	SF0020041	SP0017631	SP0020066	Female	2	FALSE	SPARK
SP0020134	SP0020134	SP0020134	SF0020134	SP0015389	SP0020106	Male	2	FALSE	SPARK
SP0020462	SP0020462	SP0020462	SF0020365	SP0007807	SP0020267	Male	1	FALSE	SPARK
SP0020585	SP0020585	SP0020585	SF0020585	SP0021313	SP0020534	Female	2	FALSE	SPARK
SP0020605	SP0020605	SP0020605	SF0020605	SP0028074	SP0020572	Male	2	FALSE	SPARK
SP0020636	SP0020636	SP0020636	SF0020577	SP0020490	SP0020486	Male	1	FALSE	SPARK
SP0020843	SP0020843	SP0020843	SF0020843	SP0013112	SP0020818	Male	2	FALSE	SPARK
SP0020941	SP0020941	NA	SF0020914	SP0026240	SP0020861	Female	1	FALSE	SPARK
SP0021044	SP0021044	SP0021044	SF0021044	SP0012570	SP0021025	Male	2	FALSE	SPARK
SP0021238	SP0021238	SP0021238	SF0021189	SP0020841	SP0021169	Female	1	FALSE	SPARK
SP0021602	SP0021602	SP0021602	SF0021602	SP0021743	SP0021456	Female	2	FALSE	SPARK
SP0021929	SP0021929	SP0021929	SF0012602	SP0022108	SP0012526	Male	1	FALSE	SPARK
SP0022603	SP0022603	SP0022603	SF0022603	SP0025002	SP0022495	Male	2	FALSE	SPARK
SP0022789	SP0022789	SP0022789	SF0022789	SP0025820	SP0022737	Male	2	FALSE	SPARK
SP0023075	SP0023075	SP0023075	SF0023044	SP0023107	SP0022994	Female	2	FALSE	SPARK
SP0023387	SP0023387	SP0023387	SF0023387	SP0023227	SP0023373	Male	2	FALSE	SPARK
SP0023482	SP0023482	SP0023482	SF0023482	SP0024896	SP0023466	Male	2	FALSE	SPARK
SP0023537	SP0023537	SP0023537	SF0023537	SP0021027	SP0023510	Male	2	FALSE	SPARK
SP0023819	SP0023819	SP0023819	SF0023819	SP0024153	SP0023644	Male	2	FALSE	SPARK
SP0023824	SP0023824	SP0023824	SF0023824	SP0024469	SP0023823	Male	2	FALSE	SPARK
SP0024162	SP0024162	SP0024162	SF0024178	SP0024165	SP0024161	Female	1	FALSE	SPARK
SP0024631	SP0024631	SP0024631	SF0024631	SP0118886	SP0024593	Male	2	FALSE	SPARK
SP0024866	SP0024866	SP0024866	SF0024866	SP0024746	SP0024835	Male	2	FALSE	SPARK
SP0024943	SP0024943	SP0024943	SF0024927	SP0000014	SP0024909	Female	1	FALSE	SPARK
SP0025018	SP0025018	SP0025018	SF0025018	SP0025016	SP0004123	Female	2	FALSE	SPARK
SP0025500	SP0025500	SP0025500	SF0025436	SP0025873	SP0025287	Male	1	FALSE	SPARK
SP0025562	SP0025562	SP0025562	SF0025562	SP0036998	SP0025066	Male	2	FALSE	SPARK
SP0025927	SP0025927	SP0025927	SF0025927	SP0026131	SP0025903	Male	2	FALSE	SPARK
SP0025959	SP0025959	SP0025959	SF0025959	SP0017900	SP0025912	Male	2	FALSE	SPARK
SP0026113	SP0026113	SP0026113	SF0026057	SP0027546	SP0025994	Male	1	FALSE	SPARK
SP0026161	SP0026161	SP0026161	SF0026161	SP0026160	SP0026826	Female	2	FALSE	SPARK
SP0026996	SP0026996	SP0026996	SF0026996	SP0027377	SP0026960	Male	2	FALSE	SPARK
SP0027322	SP0027322	SP0027322	SF0027322	SP0027423	SP0027305	Male	2	FALSE	SPARK
SP0027359	SP0027359	SP0027359	SF0027359	SP0027612	SP0027344	Female	2	FALSE	SPARK
SP0027929	SP0027929	SP0027929	SF0027910	SP0027884	SP0029015	Male	1	FALSE	SPARK
SP0028153	SP0028153	SP0028153	SF0028123	SP0028081	SP0028106	Male	1	FALSE	SPARK
SP0028988	SP0028988	SP0028988	SF0028990	SP0028992	SP0028991	Female	1	FALSE	SPARK
SP0029025	SP0029025	SP0029025	SF0028953	SP0029296	SP0028925	Male	1	FALSE	SPARK
SP0029270	SP0029270	SP0029270	SF0029270	SP0029224	SP0029258	Female	2	FALSE	SPARK
SP0029500	SP0029500	SP0029500	SF0029500	SP0029504	SP0029481	Male	2	FALSE	SPARK
SP0029561	SP0029561	SP0029561	SF0029553	SP0039146	SP0029522	Female	1	FALSE	SPARK
SP0029845	SP0029845	SP0029845	SF0029845	SP0029776	SP0029777	Female	2	FALSE	SPARK
SP0030287	SP0030287	SP0030287	SF0030276	SP0030264	SP0030265	Male	1	FALSE	SPARK
SP0030497	SP0030497	SP0030497	SF0030497	SP0030499	SP0030496	Male	2	FALSE	SPARK
SP0030701	SP0030701	SP0030701	SF0030700	SP0030702	SP0030699	Male	1	FALSE	SPARK
SP0030741	SP0030741	SP0030741	SF0030741	SP0030745	SP0030740	Male	2	FALSE	SPARK
SP0030742	SP0030742	SP0030742	SF0030741	SP0030745	SP0030740	Male	2	FALSE	SPARK
SP0030848	SP0030848	NA	SF0030848	SP0030849	SP0030847	Male	2	FALSE	SPARK
SP0031334	SP0031334	SP0031334	SF0031334	SP0031338	SP0031332	Male	2	FALSE	SPARK
SP0031761	SP0031761	SP0031761	SF0031760	SP0031762	SP0028027	Male	1	FALSE	SPARK
SP0031777	SP0031777	SP0031777	SF0031776	SP0031781	SP0031775	Female	2	FALSE	SPARK
SP0032271	SP0032271	SP0032271	SF0032271	SP0032276	SP0030855	Male	2	FALSE	SPARK
SP0032541	SP0032541	SP0032541	SF0032540	SP0034109	SP0032539	Male	1	FALSE	SPARK
SP0032873	SP0032873	SP0032873	SF0032873	SP0032881	SP0032871	Female	2	FALSE	SPARK
SP0033073	SP0033073	SP0033073	SF0033073	SP0033076	SP0033072	Female	2	FALSE	SPARK
SP0033086	SP0033086	SP0033086	SF0033086	SP0033090	SP0033084	Male	2	FALSE	SPARK
SP0033945	SP0033945	SP0033945	SF0033944	SP0033949	SP0033943	Male	1	FALSE	SPARK
SP0034349	SP0034349	SP0034349	SF0034349	SP0034348	SP0034352	Male	2	FALSE	SPARK
SP0034676	SP0034676	SP0034676	SF0034676	SP0035507	SP0034675	Female	2	FALSE	SPARK
SP0035008	SP0035008	SP0035008	SF0035008	SP0035011	SP0035007	Male	2	FALSE	SPARK
SP0035216	SP0035216	SP0035216	SF0035216	SP0058888	SP0035215	Male	2	FALSE	SPARK
SP0035240	SP0035240	SP0035240	SF0035240	SP0108562	SP0035220	Male	2	FALSE	SPARK
SP0035243	SP0035243	SP0035243	SF0035243	SP0035251	SP0035242	Male	2	FALSE	SPARK
SP0035278	SP0035278	SP0035278	SF0035278	SP0035280	SP0035277	Male	2	FALSE	SPARK
SP0035312	SP0035312	SP0035312	SF0035312	SP0035318	SP0035308	Male	2	FALSE	SPARK
SP0035413	SP0035413	SP0035413	SF0035413	SP0035416	SP0035412	Male	2	FALSE	SPARK
SP0036014	SP0036014	SP0036014	SF0036014	SP0036017	SP0036013	Male	2	FALSE	SPARK
SP0036021	SP0036021	SP0036021	SF0036020	SP0036023	SP0036019	Male	2	FALSE	SPARK
SP0036105	SP0036105	SP0036105	SF0036103	SP0036108	SP0036102	Male	1	FALSE	SPARK
SP0036478	SP0036478	SP0036478	SF0036478	SP0036477	SP0036479	Male	2	FALSE	SPARK
SP0036989	SP0036989	SP0036989	SF0036987	SP0036990	SP0036986	Female	1	FALSE	SPARK
SP0037156	SP0037156	SP0037156	SF0030550	SP0030551	SP0030549	Female	1	FALSE	SPARK
SP0037381	SP0037381	SP0037381	SF0037381	SP0037385	SP0037357	Male	2	FALSE	SPARK
SP0037509	SP0037509	SP0037509	SF0037507	SP0039013	SP0037506	Male	1	FALSE	SPARK
SP0037627	SP0037627	SP0037627	SF0037627	SP0037631	SP0037626	Male	2	FALSE	SPARK
SP0037628	SP0037628	SP0037628	SF0037627	SP0037631	SP0037626	Female	1	FALSE	SPARK
SP0037688	SP0037688	SP0037688	SF0037688	SP0037770	SP0037686	Male	2	FALSE	SPARK
SP0038158	SP0038158	SP0038158	SF0038157	SP0038162	SP0038156	Female	1	FALSE	SPARK
SP0038373	SP0038373	SP0038373	SF0038373	SP0071260	SP0038372	Male	2	FALSE	SPARK
SP0038503	SP0038503	SP0038503	SF0038503	SP0038475	SP0038508	Male	2	FALSE	SPARK
SP0038596	SP0038596	SP0038596	SF0038596	SP0038598	SP0038595	Male	2	FALSE	SPARK
SP0038953	SP0038953	SP0038953	SF0038953	SP0039626	SP0038952	Male	2	FALSE	SPARK
SP0039245	SP0039245	SP0039245	SF0039245	SP0039249	SP0039170	Male	2	FALSE	SPARK
SP0039568	SP0039568	SP0039568	SF0039567	SP0039576	SP0039565	Male	2	FALSE	SPARK
SP0039724	SP0039724	SP0039724	SF0039723	SP0039726	SP0039720	Female	1	FALSE	SPARK
SP0039910	SP0039910	SP0039910	SF0039910	SP0039912	SP0039908	Male	2	FALSE	SPARK
SP0040016	SP0040016	SP0040016	SF0040016	SP0040015	SP0040019	Female	2	FALSE	SPARK
SP0040156	SP0040156	SP0040156	SF0040156	SP0041926	SP0040155	Male	2	FALSE	SPARK
SP0040413	SP0040413	SP0040413	SF0040413	SP0040417	SP0040412	Male	2	FALSE	SPARK
SP0040528	SP0040528	SP0040528	SF0040527	SP0040531	SP0040526	Female	1	FALSE	SPARK
SP0040574	SP0040574	SP0040574	SF0040574	SP0040576	SP0040573	Male	2	FALSE	SPARK
SP0040759	SP0040759	SP0040759	SF0040757	SP0041396	SP0040755	Male	1	FALSE	SPARK
SP0041725	SP0041725	SP0041725	SF0041725	SP0041728	SP0041724	Male	2	FALSE	SPARK
SP0041761	SP0041761	SP0041761	SF0041760	SP0041763	SP0041759	Male	1	FALSE	SPARK
SP0041970	SP0041970	SP0041970	SF0041969	SP0041971	SP0041965	Male	1	FALSE	SPARK
SP0043389	SP0043389	SP0043389	SF0043389	SP0043393	SP0043387	Male	2	FALSE	SPARK
SP0043476	SP0043476	SP0043476	SF0043475	SP0090748	SP0043474	Male	2	FALSE	SPARK
SP0043477	SP0043477	SP0043477	SF0043475	SP0090748	SP0043474	Male	2	FALSE	SPARK
SP0043554	SP0043554	SP0043554	SF0043554	SP0043556	SP0043553	Female	2	FALSE	SPARK
SP0043611	SP0043611	SP0043611	SF0043611	SP0084191	SP0043610	Male	2	FALSE	SPARK
SP0043673	SP0043673	SP0043673	SF0043673	SP0071679	SP0043671	Female	2	FALSE	SPARK
SP0043789	SP0043789	SP0043789	SF0043789	SP0043794	SP0043787	Female	2	FALSE	SPARK
SP0043917	SP0043917	SP0043917	SF0043916	SP0043918	SP0043915	Male	2	FALSE	SPARK
SP0044354	SP0044354	SP0044354	SF0044354	SP0044360	SP0044353	Female	2	FALSE	SPARK
SP0044562	SP0044562	SP0044562	SF0044560	SP0044583	SP0044554	Female	1	FALSE	SPARK
SP0044648	SP0044648	SP0044648	SF0044647	SP0148610	SP0044646	Male	1	FALSE	SPARK
SP0044668	SP0044668	SP0044668	SF0044667	SP0044666	SP0044669	Male	2	FALSE	SPARK
SP0044673	SP0044673	SP0044673	SF0044672	SP0044674	SP0044665	Male	1	FALSE	SPARK
SP0044787	SP0044787	NA	SF0044787	SP0044818	SP0044786	Male	2	FALSE	SPARK
SP0044849	SP0044849	SP0044849	SF0044848	SP0044853	SP0044847	Female	1	FALSE	SPARK
SP0044860	SP0044860	SP0044860	SF0044859	SP0044861	SP0044858	Male	2	FALSE	SPARK
SP0044893	SP0044893	SP0044893	SF0044892	SP0044896	SP0044891	Male	2	FALSE	SPARK
SP0044901	SP0044901	SP0044901	SF0044900	SP0044938	SP0044899	Male	1	FALSE	SPARK
SP0044942	SP0044942	SP0044942	SF0044941	SP0048500	SP0044940	Female	1	FALSE	SPARK
SP0045434	SP0045434	SP0045434	SF0045434	SP0059424	SP0045433	Male	2	FALSE	SPARK
SP0045541	SP0045541	SP0045541	SF0045541	SP0045543	SP0045540	Male	2	FALSE	SPARK
SP0045565	SP0045565	SP0045565	SF0045565	SP0045562	SP0045569	Male	2	FALSE	SPARK
SP0045927	SP0045927	SP0045927	SF0045927	SP0045952	SP0045926	Male	2	FALSE	SPARK
SP0046033	SP0046033	SP0046033	SF0046031	SP0046036	SP0046028	Male	1	FALSE	SPARK
SP0046250	SP0046250	SP0046250	SF0046250	SP0046254	SP0046249	Male	2	FALSE	SPARK
SP0046784	SP0046784	SP0046784	SF0046784	SP0046786	SP0046783	Male	2	FALSE	SPARK
SP0046789	SP0046789	SP0046789	SF0046788	SP0046795	SP0046787	Male	2	FALSE	SPARK
SP0046838	SP0046838	SP0046838	SF0046838	SP0046837	SP0046841	Male	2	FALSE	SPARK
SP0047558	SP0047558	SP0047558	SF0047558	SP0047561	SP0047562	Male	2	FALSE	SPARK
SP0047915	SP0047915	SP0047915	SF0047915	SP0047914	SP0047924	Male	2	FALSE	SPARK
SP0048375	SP0048375	SP0048375	SF0048375	SP0048379	SP0020969	Male	2	FALSE	SPARK
SP0048532	SP0048532	SP0048532	SF0048531	SP0048533	SP0048529	Female	1	FALSE	SPARK
SP0048823	SP0048823	SP0048823	SF0048822	SP0069213	SP0048821	Male	1	FALSE	SPARK
SP0048845	SP0048845	SP0048845	SF0048845	SP0048855	SP0048843	Male	2	FALSE	SPARK
SP0048928	SP0048928	SP0048928	SF0048928	SP0069970	SP0048927	Male	2	FALSE	SPARK
SP0048975	SP0048975	SP0048975	SF0048973	SP0048977	SP0048972	Male	1	FALSE	SPARK
SP0049262	SP0049262	SP0049262	SF0049262	SP0049245	SP0049269	Male	2	FALSE	SPARK
SP0049601	SP0049601	SP0049601	SF0049601	SP0053624	SP0049481	Male	2	FALSE	SPARK
SP0049742	SP0049742	SP0049742	SF0049742	SP0049744	SP0049736	Male	2	FALSE	SPARK
SP0050012	SP0050012	SP0050012	SF0050010	SP0067067	SP0050009	Female	1	FALSE	SPARK
SP0050347	SP0050347	SP0050347	SF0050346	SP0050355	SP0050345	Male	1	FALSE	SPARK
SP0050613	SP0050613	SP0050613	SF0050612	SP0050614	SP0050611	Female	1	FALSE	SPARK
SP0050807	SP0050807	SP0050807	SF0050807	SP0050806	SP0053935	Female	2	FALSE	SPARK
SP0051203	SP0051203	SP0051203	SF0051202	SP0051205	SP0051200	Female	1	FALSE	SPARK
SP0051228	SP0051228	SP0051228	SF0051228	SP0051224	SP0051230	Male	2	FALSE	SPARK
SP0051362	SP0051362	SP0051362	SF0051358	SP0051356	SP0051366	Female	1	FALSE	SPARK
SP0051370	SP0051370	SP0051370	SF0051370	SP0051374	SP0051368	Male	2	FALSE	SPARK
SP0051828	SP0051828	SP0051828	SF0051826	SP0053967	SP0051823	Male	1	FALSE	SPARK
SP0051867	SP0051867	SP0051867	SF0051867	SP0053953	SP0051866	Male	2	FALSE	SPARK
SP0051970	SP0051970	SP0051970	SF0051970	SP0084252	SP0051969	Male	2	FALSE	SPARK
SP0052430	SP0052430	SP0052430	SF0052430	SP0052432	SP0052426	Male	2	FALSE	SPARK
SP0052759	SP0052759	SP0052759	SF0052758	SP0052757	SP0052762	Female	1	FALSE	SPARK
SP0052767	SP0052767	SP0052767	SF0052766	SP0053804	SP0052760	Female	1	FALSE	SPARK
SP0053071	SP0053071	SP0053071	SF0053071	SP0053089	SP0053070	Male	2	FALSE	SPARK
SP0053080	SP0053080	SP0053080	SF0053080	SP0063115	SP0053078	Male	2	FALSE	SPARK
SP0053099	SP0053099	SP0053099	SF0053099	SP0059515	SP0053098	Female	2	FALSE	SPARK
SP0053468	SP0053468	SP0053468	SF0053467	SP0053474	SP0053466	Female	1	FALSE	SPARK
SP0053577	SP0053577	SP0053577	SF0053576	SP0059876	SP0053573	Female	1	FALSE	SPARK
SP0053769	SP0053769	SP0053769	SF0053769	SP0053772	SP0053768	Male	2	FALSE	SPARK
SP0053882	SP0053882	SP0053882	SF0053882	SP0062612	SP0053881	Female	2	FALSE	SPARK
SP0054119	SP0054119	SP0054119	SF0054119	SP0063373	SP0054118	Male	2	FALSE	SPARK
SP0054977	SP0054977	SP0054977	SF0054977	SP0057013	SP0054975	Male	2	FALSE	SPARK
SP0055855	SP0055855	SP0055855	SF0055855	SP0058576	SP0055850	Male	2	FALSE	SPARK
SP0056427	SP0056427	SP0056427	SF0056427	SP0065806	SP0056422	Male	2	FALSE	SPARK
SP0056612	SP0056612	SP0056612	SF0056609	SP0058950	SP0056608	Male	1	FALSE	SPARK
SP0057002	SP0057002	SP0057002	SF0057000	SP0056979	SP0058906	Female	1	FALSE	SPARK
SP0057073	SP0057073	SP0057073	SF0057072	SP0057065	SP0059491	Female	1	FALSE	SPARK
SP0057074	SP0057074	SP0057074	SF0057074	SP0057198	SP0057070	Male	2	FALSE	SPARK
SP0057355	SP0057355	NA	SF0057353	SP0058897	SP0057346	Male	1	FALSE	SPARK
SP0058359	SP0058359	NA	SF0058358	SP0058402	SP0058357	Male	2	FALSE	SPARK
SP0058437	SP0058437	SP0058437	SF0058437	SP0063940	SP0058436	Female	2	FALSE	SPARK
SP0058460	SP0058460	SP0058460	SF0058460	SP0059643	SP0058459	Male	2	FALSE	SPARK
SP0058679	SP0058679	SP0058679	SF0058677	SP0062920	SP0058676	Male	1	FALSE	SPARK
SP0058872	SP0058872	SP0058872	SF0058872	SP0058928	SP0058871	Male	2	FALSE	SPARK
SP0059228	SP0059228	SP0059228	SF0059228	SP0060631	SP0059227	Male	2	FALSE	SPARK
SP0059303	SP0059303	NA	SF0059303	SP0059311	SP0059302	Female	2	FALSE	SPARK
SP0059709	SP0059709	SP0059709	SF0059707	SP0059734	SP0059704	Female	1	FALSE	SPARK
SP0059838	SP0059838	SP0059838	SF0059838	SP0065675	SP0059837	Female	2	FALSE	SPARK
SP0059862	SP0059862	SP0059862	SF0059861	SP0066856	SP0059860	Female	1	FALSE	SPARK
SP0060543	SP0060543	SP0060543	SF0060543	SP0060749	SP0060542	Male	2	FALSE	SPARK
SP0060860	SP0060860	SP0060860	SF0060858	SP0060857	SP0060866	Female	1	FALSE	SPARK
SP0061343	SP0061343	SP0061343	SF0061342	SP0061362	SP0061340	Male	1	FALSE	SPARK
SP0061388	SP0061388	SP0061388	SF0061386	SP0069975	SP0061384	Male	1	FALSE	SPARK
SP0061541	SP0061541	SP0061541	SF0061541	SP0068480	SP0061540	Male	2	FALSE	SPARK
SP0061595	SP0061595	SP0061595	SF0061594	SP0062821	SP0061593	Female	1	FALSE	SPARK
SP0061676	SP0061676	SP0061676	SF0061675	SP0063942	SP0061674	Female	1	FALSE	SPARK
SP0061891	SP0061891	SP0061891	SF0061891	SP0063422	SP0061889	Male	2	FALSE	SPARK
SP0061929	SP0061929	SP0061929	SF0061928	SP0064025	SP0061927	Female	1	FALSE	SPARK
SP0061943	SP0061943	SP0061943	SF0061943	SP0061947	SP0061942	Female	2	FALSE	SPARK
SP0062123	SP0062123	SP0062123	SF0062123	SP0062705	SP0062122	Male	2	FALSE	SPARK
SP0062134	SP0062134	SP0062134	SF0062134	SP0064275	SP0062133	Male	2	FALSE	SPARK
SP0062146	SP0062146	SP0062146	SF0062145	SP0064024	SP0062144	Male	1	FALSE	SPARK
SP0062402	SP0062402	SP0062402	SF0062402	SP0064180	SP0062399	Female	2	FALSE	SPARK
SP0062493	SP0062493	SP0062493	SF0062493	SP0064160	SP0062492	Male	2	FALSE	SPARK
SP0062597	SP0062597	SP0062597	SF0062596	SP0079464	SP0062595	Male	1	FALSE	SPARK
SP0063088	SP0063088	SP0063088	SF0063087	SP0063096	SP0063085	Male	1	FALSE	SPARK
SP0063112	SP0063112	SP0063112	SF0063112	SP0063116	SP0063012	Male	2	FALSE	SPARK
SP0063873	SP0063873	SP0063873	SF0063873	SP0088883	SP0065664	Female	2	FALSE	SPARK
SP0064093	SP0064093	SP0064093	SF0064093	SP0069096	SP0064091	Male	2	FALSE	SPARK
SP0064190	SP0064190	SP0064190	SF0064190	SP0065821	SP0064188	Male	2	FALSE	SPARK
SP0064632	SP0064632	SP0064632	SF0064631	SP0064653	SP0064629	Female	1	FALSE	SPARK
SP0064893	SP0064893	SP0064893	SF0064892	SP0070374	SP0064891	Male	1	FALSE	SPARK
SP0065764	SP0065764	SP0065764	SF0065763	SP0068053	SP0056349	Male	1	FALSE	SPARK
SP0066101	SP0066101	SP0066101	SF0066101	SP0066183	SP0066100	Male	2	FALSE	SPARK
SP0066343	SP0066343	SP0066343	SF0066342	SP0070071	SP0066341	Female	2	FALSE	SPARK
SP0066845	SP0066845	SP0066845	SF0066844	SP0068069	SP0066841	Female	1	FALSE	SPARK
SP0066907	SP0066907	SP0066907	SF0066907	SP0067068	SP0066906	Male	2	FALSE	SPARK
SP0066983	SP0066983	SP0066983	SF0066983	SP0066987	SP0066704	Male	2	FALSE	SPARK
SP0067106	SP0067106	SP0067106	SF0067106	SP0071222	SP0067104	Male	2	FALSE	SPARK
SP0067361	SP0067361	SP0067361	SF0067361	SP0069024	SP0067360	Male	2	FALSE	SPARK
SP0068379	SP0068379	SP0068379	SF0068379	SP0088966	SP0068377	Male	2	FALSE	SPARK
SP0068964	SP0068964	SP0068964	SF0068964	SP0069117	SP0068963	Female	2	FALSE	SPARK
SP0069077	SP0069077	SP0069077	SF0069073	SP0069080	SP0069071	Female	1	FALSE	SPARK
SP0069459	SP0069459	SP0069459	SF0069459	SP0070328	SP0069455	Male	2	FALSE	SPARK
SP0069549	SP0069549	SP0069549	SF0069549	SP0071479	SP0069547	Male	2	FALSE	SPARK
SP0069659	SP0069659	SP0069659	SF0069658	SP0069665	SP0069654	Female	1	FALSE	SPARK
SP0070343	SP0070343	SP0070343	SF0070343	SP0071575	SP0070342	Male	2	FALSE	SPARK
SP0070798	SP0070798	SP0070798	SF0070798	SP0072230	SP0070797	Male	2	FALSE	SPARK
SP0071401	SP0071401	SP0071401	SF0071401	SP0071404	SP0071400	Female	2	FALSE	SPARK
SP0071856	SP0071856	SP0071856	SF0071856	SP0081461	SP0071855	Male	2	FALSE	SPARK
SP0071873	SP0071873	SP0071873	SF0071873	SP0071898	SP0071869	Male	2	FALSE	SPARK
SP0072303	SP0072303	SP0072304	SF0072303	SP0077650	SP0072302	Female	2	FALSE	SPARK
SP0072322	SP0072322	SP0072322	SF0072321	SP0072329	SP0072318	Female	1	FALSE	SPARK
SP0072351	SP0072351	SP0072351	SF0072351	SP0077561	SP0072346	Male	2	FALSE	SPARK
SP0072466	SP0072466	SP0072466	SF0072463	SP0072484	SP0072462	Female	1	FALSE	SPARK
SP0072675	SP0072675	SP0072675	SF0072675	SP0072758	SP0072674	Male	2	FALSE	SPARK
SP0072774	SP0072774	SP0072774	SF0072773	SP0072772	SP0072788	Female	1	FALSE	SPARK
SP0074127	SP0074127	SP0074127	SF0074127	SP0080834	SP0072963	Male	2	FALSE	SPARK
SP0074176	SP0074176	SP0074176	SF0074175	SP0075662	SP0074174	Male	2	FALSE	SPARK
SP0074382	SP0074382	SP0074382	SF0074382	SP0074608	SP0074381	Male	2	FALSE	SPARK
SP0074431	SP0074431	SP0074431	SF0074430	SP0079201	SP0074429	Male	1	FALSE	SPARK
SP0074511	SP0074511	SP0074511	SF0074511	SP0085529	SP0074510	Male	2	FALSE	SPARK
SP0074548	SP0074548	SP0074548	SF0074548	SP0074564	SP0074545	Male	2	FALSE	SPARK
SP0074593	SP0074593	SP0074593	SF0074593	SP0074598	SP0074592	Male	2	FALSE	SPARK
SP0074634	SP0074634	SP0074634	SF0074634	SP0074640	SP0074633	Male	2	FALSE	SPARK
SP0074860	SP0074860	SP0074860	SF0074860	SP0074859	SP0087911	Male	2	FALSE	SPARK
SP0074866	SP0074866	SP0074866	SF0074866	SP0075181	SP0074865	Male	2	FALSE	SPARK
SP0075276	SP0075276	SP0075276	SF0075276	SP0077115	SP0075015	Male	2	FALSE	SPARK
SP0075560	SP0075560	SP0075560	SF0075560	SP0085819	SP0075559	Male	2	FALSE	SPARK
SP0075626	SP0075626	SP0075626	SF0075626	SP0076051	SP0075618	Female	2	FALSE	SPARK
SP0075687	SP0075687	SP0075687	SF0075687	SP0075781	SP0075686	Male	2	FALSE	SPARK
SP0075797	SP0075797	SP0075797	SF0075795	SP0082223	SP0075794	Male	2	FALSE	SPARK
SP0076153	SP0076153	SP0076153	SF0076153	SP0076163	SP0076152	Male	2	FALSE	SPARK
SP0076446	SP0076446	SP0076446	SF0076444	SP0076459	SP0076442	Male	1	FALSE	SPARK
SP0076483	SP0076483	SP0076483	SF0076481	SP0076489	SP0076480	Female	1	FALSE	SPARK
SP0076619	SP0076619	SP0076619	SF0076619	SP0076634	SP0076332	Male	2	FALSE	SPARK
SP0077003	SP0077003	SP0077003	SF0077003	SP0081214	SP0077000	Male	2	FALSE	SPARK
SP0077135	SP0077135	SP0077135	SF0077132	SP0079580	SP0073427	Female	1	FALSE	SPARK
SP0077342	SP0077342	SP0077342	SF0077342	SP0089811	SP0077341	Male	2	FALSE	SPARK
SP0077618	SP0077618	SP0077618	SF0077617	SP0077633	SP0077616	Female	1	FALSE	SPARK
SP0078989	SP0078989	SP0078989	SF0078989	SP0087374	SP0078985	Male	2	FALSE	SPARK
SP0079050	SP0079050	SP0079050	SF0079050	SP0081764	SP0079049	Male	2	FALSE	SPARK
SP0079077	SP0079077	SP0079077	SF0079076	SP0079180	SP0079075	Male	1	FALSE	SPARK
SP0079441	SP0079441	SP0079441	SF0079441	SP0079535	SP0079440	Male	2	FALSE	SPARK
SP0079537	SP0079537	SP0079537	SF0079537	SP0079559	SP0079536	Male	2	FALSE	SPARK
SP0079752	SP0079752	NA	SF0079752	SP0087213	SP0079751	Male	2	FALSE	SPARK
SP0080085	SP0080085	SP0080085	SF0080084	SP0080104	SP0080082	Male	1	FALSE	SPARK
SP0080407	SP0080407	SP0080407	SF0080407	SP0080411	SP0080406	Male	2	FALSE	SPARK
SP0081090	SP0081090	SP0081090	SF0081088	SP0081086	SP0081128	Male	1	FALSE	SPARK
SP0081212	SP0081212	SP0081212	SF0081211	SP0081802	SP0081210	Male	1	FALSE	SPARK
SP0081293	SP0081293	SP0081293	SF0081293	SP0102396	SP0080812	Male	2	FALSE	SPARK
SP0081498	SP0081498	SP0081498	SF0081498	SP0081523	SP0081493	Female	2	FALSE	SPARK
SP0081910	SP0081910	SP0081910	SF0081909	SP0083842	SP0081901	Female	1	FALSE	SPARK
SP0081945	SP0081945	SP0081945	SF0081944	SP0083765	SP0081941	Female	1	FALSE	SPARK
SP0081957	SP0081957	SP0081957	SF0081957	SP0083806	SP0081955	Female	2	FALSE	SPARK
SP0082030	SP0082030	SP0082030	SF0082029	SP0082203	SP0082028	Male	1	FALSE	SPARK
SP0082039	SP0082039	SP0082039	SF0082038	SP0085632	SP0082037	Female	1	FALSE	SPARK
SP0082302	SP0082302	SP0082302	SF0082302	SP0145286	SP0082301	Female	2	FALSE	SPARK
SP0082732	SP0082732	SP0082732	SF0082731	SP0086505	SP0082730	Male	1	FALSE	SPARK
SP0082913	SP0082913	SP0082913	SF0082912	SP0082925	SP0082909	Female	1	FALSE	SPARK
SP0083051	SP0083051	SP0083051	SF0083051	SP0083060	SP0083050	Male	2	FALSE	SPARK
SP0083085	SP0083085	SP0083085	SF0083085	SP0083092	SP0083083	Male	2	FALSE	SPARK
SP0083664	SP0083664	SP0083664	SF0083664	SP0083681	SP0083648	Male	2	FALSE	SPARK
SP0083881	SP0083881	SP0083881	SF0083880	SP0083889	SP0083879	Female	1	FALSE	SPARK
SP0083935	SP0083935	SP0083935	SF0083935	SP0086466	SP0083933	Male	2	FALSE	SPARK
SP0083984	SP0083984	NA	SF0083983	SP0084281	SP0083982	Male	2	FALSE	SPARK
SP0084435	SP0084435	SP0084435	SF0084433	SP0084431	SP0084438	Female	1	FALSE	SPARK
SP0085662	SP0085662	SP0085662	SF0085661	SP0085665	SP0085660	Female	1	FALSE	SPARK
SP0085789	SP0085789	SP0085789	SF0085786	SP0088250	SP0085785	Female	1	FALSE	SPARK
SP0086472	SP0086472	SP0086472	SF0083914	SP0086795	SP0083913	Male	1	FALSE	SPARK
SP0087105	SP0087105	SP0087105	SF0087104	SP0087281	SP0087103	Female	1	FALSE	SPARK
SP0087132	SP0087132	SP0087132	SF0087131	SP0088101	SP0087130	Male	2	FALSE	SPARK
SP0087378	SP0087378	SP0087378	SF0087378	SP0087408	SP0079449	Male	2	FALSE	SPARK
SP0087907	SP0087907	SP0087907	SF0087907	SP0087939	SP0087906	Male	2	FALSE	SPARK
SP0088030	SP0088030	SP0088030	SF0088030	SP0088029	SP0088116	Female	2	FALSE	SPARK
SP0088316	SP0088316	SP0088316	SF0088316	SP0088406	SP0088314	Male	2	FALSE	SPARK
SP0088507	SP0088507	SP0088507	SF0088505	SP0092828	SP0088503	Male	1	FALSE	SPARK
SP0088525	SP0088525	SP0088525	SF0088523	SP0107636	SP0088519	Male	1	FALSE	SPARK
SP0088774	SP0088774	SP0088774	SF0088773	SP0088772	SP0088837	Female	1	FALSE	SPARK
SP0089153	SP0089153	SP0089153	SF0089153	SP0092745	SP0089152	Male	2	FALSE	SPARK
SP0089194	SP0089194	SP0089194	SF0089193	SP0089691	SP0089189	Male	1	FALSE	SPARK
SP0089962	SP0089962	SP0089962	SF0089962	SP0094498	SP0089961	Male	2	FALSE	SPARK
SP0090089	SP0090089	SP0090089	SF0090089	SP0090182	SP0090085	Male	2	FALSE	SPARK
SP0090491	SP0090491	SP0090491	SF0090491	SP0099400	SP0090490	Male	2	FALSE	SPARK
SP0090999	SP0090999	SP0090999	SF0090999	SP0090993	SP0094249	Male	2	FALSE	SPARK
SP0091137	SP0091137	SP0091137	SF0091137	SP0091136	SP0091334	Male	2	FALSE	SPARK
SP0091863	SP0091863	SP0091863	SF0091863	SP0101096	SP0091854	Male	2	FALSE	SPARK
SP0092121	SP0092121	SP0092121	SF0092121	SP0092208	SP0092119	Male	2	FALSE	SPARK
SP0092568	SP0092568	SP0092568	SF0092566	SP0095068	SP0092565	Male	1	FALSE	SPARK
SP0092575	SP0092575	SP0092575	SF0092575	SP0097041	SP0092572	Male	2	FALSE	SPARK
SP0093089	SP0093089	SP0093089	SF0093089	SP0095654	SP0093060	Male	2	FALSE	SPARK
SP0093147	SP0093147	SP0093147	SF0093147	SP0099113	SP0093146	Male	2	FALSE	SPARK
SP0093835	SP0093835	SP0093835	SF0093832	SP0116026	SP0093827	Female	1	FALSE	SPARK
SP0094713	SP0094713	SP0094713	SF0094713	SP0094730	SP0094711	Male	2	FALSE	SPARK
SP0095356	SP0095356	SP0095356	SF0095356	SP0096879	SP0095354	Male	2	FALSE	SPARK
SP0095989	SP0095989	SP0095989	SF0095989	SP0096082	SP0095971	Male	2	FALSE	SPARK
SP0096154	SP0096154	SP0096154	SF0096153	SP0104053	SP0096152	Female	2	FALSE	SPARK
SP0096740	SP0096740	SP0096740	SF0096739	SP0101020	SP0096737	Female	1	FALSE	SPARK
SP0097146	SP0097146	SP0097146	SF0097146	SP0097203	SP0097145	Male	2	FALSE	SPARK
SP0097456	SP0097456	SP0097456	SF0097455	SP0097463	SP0097454	Female	2	FALSE	SPARK
SP0097526	SP0097526	SP0097526	SF0097526	SP0097538	SP0097524	Male	2	FALSE	SPARK
SP0097547	SP0097547	SP0097547	SF0097547	SP0103724	SP0097546	Male	2	FALSE	SPARK
SP0098065	SP0098065	SP0098065	SF0098065	SP0100371	SP0098064	Male	2	FALSE	SPARK
SP0098670	SP0098670	SP0098670	SF0098670	SP0098674	SP0098669	Male	2	FALSE	SPARK
SP0098944	SP0098944	SP0098944	SF0098944	SP0099125	SP0098915	Male	2	FALSE	SPARK
SP0099060	SP0099060	SP0099060	SF0099060	SP0099071	SP0099059	Male	2	FALSE	SPARK
SP0099455	SP0099455	SP0099455	SF0099455	SP0099464	SP0099453	Male	2	FALSE	SPARK
SP0100647	SP0100647	SP0100647	SF0100647	SP0100650	SP0100646	Male	2	FALSE	SPARK
SP0101570	SP0101570	SP0101570	SF0101570	SP0101584	SP0101569	Male	2	FALSE	SPARK
SP0102057	SP0102057	SP0102057	SF0102057	SP0105558	SP0102056	Male	2	FALSE	SPARK
SP0102316	SP0102316	SP0102316	SF0102316	SP0102409	SP0102315	Male	2	FALSE	SPARK
SP0103443	SP0103443	SP0103443	SF0103443	SP0103441	SP0103452	Male	2	FALSE	SPARK
SP0104592	SP0104592	SP0104592	SF0104591	SP0104599	SP0104590	Male	2	FALSE	SPARK
SP0104730	SP0104730	SP0104730	SF0104730	SP0137068	SP0104729	Male	2	FALSE	SPARK
SP0104734	SP0104734	SP0104734	SF0104732	SP0104691	SP0106398	Female	1	FALSE	SPARK
SP0104915	SP0104915	SP0104915	SF0104915	SP0105075	SP0104625	Female	2	FALSE	SPARK
SP0104928	SP0104928	SP0104928	SF0104928	SP0105994	SP0105115	Male	2	FALSE	SPARK
SP0105071	SP0105071	SP0105071	SF0105069	SP0108371	SP0105065	Male	2	FALSE	SPARK
SP0106889	SP0106889	SP0106889	SF0106889	SP0106901	SP0106888	Male	2	FALSE	SPARK
SP0106989	SP0106989	SP0106989	SF0106988	SP0106987	SP0106998	Female	1	FALSE	SPARK
SP0107844	SP0107844	SP0107844	SF0107844	SP0107875	SP0107842	Male	2	FALSE	SPARK
SP0107991	SP0107991	SP0107991	SF0107988	SP0107994	SP0107987	Female	1	FALSE	SPARK
SP0108710	SP0108710	SP0108710	SF0108710	SP0110388	SP0108707	Female	2	FALSE	SPARK
SP0109801	SP0109801	SP0109801	SF0109801	SP0109799	SP0109805	Male	2	FALSE	SPARK
SP0110175	SP0110175	SP0110175	SF0110174	SP0110180	SP0110172	Female	1	FALSE	SPARK
SP0110229	SP0110229	SP0110229	SF0110229	SP0110385	SP0110227	Male	2	FALSE	SPARK
SP0110400	SP0110400	SP0110400	SF0110400	SP0122594	SP0110399	Male	2	FALSE	SPARK
SP0111521	SP0111521	SP0111521	SF0111520	SP0111532	SP0103615	Male	1	FALSE	SPARK
SP0112552	SP0112552	SP0112552	SF0112551	SP0116140	SP0112550	Female	1	FALSE	SPARK
SP0112575	SP0112575	SP0112575	SF0112574	SP0112816	SP0105236	Female	1	FALSE	SPARK
SP0112670	SP0112670	SP0112670	SF0112670	SP0112944	SP0112669	Male	2	FALSE	SPARK
SP0113163	SP0113163	SP0113163	SF0113163	SP0113171	SP0113152	Male	2	FALSE	SPARK
SP0113350	SP0113350	SP0113350	SF0113349	SP0131028	SP0113346	Female	1	FALSE	SPARK
SP0113458	SP0113458	SP0113458	SF0113457	SP0113561	SP0113455	Female	1	FALSE	SPARK
SP0113736	SP0113736	SP0113736	SF0113736	SP0113746	SP0113735	Female	2	FALSE	SPARK
SP0114698	SP0114698	SP0114698	SF0114697	SP0117094	SP0114696	Male	1	FALSE	SPARK
SP0114837	SP0114837	SP0114837	SF0114837	SP0114829	SP0115266	Female	2	FALSE	SPARK
SP0115674	SP0115674	SP0115674	SF0115674	SP0115673	SP0115681	Male	2	FALSE	SPARK
SP0116300	SP0116300	SP0116300	SF0116299	SP0118814	SP0116298	Female	1	FALSE	SPARK
SP0117583	SP0117583	SP0117583	SF0117583	SP0117613	SP0117582	Male	2	FALSE	SPARK
SP0117913	SP0117913	SP0117913	SF0117913	SP0122401	SP0117702	Male	2	FALSE	SPARK
SP0118279	SP0118279	SP0118279	SF0118279	SP0126499	SP0103876	Male	2	FALSE	SPARK
SP0118517	SP0118517	SP0118517	SF0118517	SP0118524	SP0118516	Male	2	FALSE	SPARK
SP0118629	SP0118629	SP0118629	SF0118627	SP0118636	SP0118626	Male	1	FALSE	SPARK
SP0118825	SP0118825	SP0118825	SF0118825	SP0136043	SP0118824	Male	2	FALSE	SPARK
SP0119750	SP0119750	SP0119750	SF0119749	SP0122180	SP0119747	Female	1	FALSE	SPARK
SP0120348	SP0120348	SP0120348	SF0120348	SP0120358	SP0120347	Male	2	FALSE	SPARK
SP0120678	SP0120678	SP0120678	SF0120677	SP0122508	SP0120676	Female	1	FALSE	SPARK
SP0120930	SP0120930	SP0120930	SF0120930	SP0120936	SP0120928	Male	2	FALSE	SPARK
SP0121033	SP0121033	SP0121033	SF0121033	SP0122228	SP0121032	Male	2	FALSE	SPARK
SP0121673	SP0121673	SP0121673	SF0121673	SP0121689	SP0121672	Male	2	FALSE	SPARK
SP0121823	SP0121823	SP0121823	SF0121823	SP0121880	SP0121820	Female	2	FALSE	SPARK
SP0122073	SP0122073	SP0122073	SF0122073	SP0122143	SP0122069	Male	2	FALSE	SPARK
SP0122074	SP0122074	SP0122074	SF0122073	SP0122143	SP0122069	Female	1	FALSE	SPARK
SP0122418	SP0122418	SP0122418	SF0122416	SP0129664	SP0122410	Female	1	FALSE	SPARK
SP0122522	SP0122522	SP0122522	SF0122521	SP0126524	SP0122520	Female	1	FALSE	SPARK
SP0122715	SP0122715	SP0122715	SF0122715	SP0122749	SP0122709	Male	2	FALSE	SPARK
SP0122769	SP0122769	SP0122769	SF0119222	SP0125614	SP0119192	Male	2	FALSE	SPARK
SP0124455	SP0124455	SP0124455	SF0124455	SP0125299	SP0124453	Male	2	FALSE	SPARK
SP0124456	SP0124456	SP0124456	SF0124455	SP0125299	SP0124453	Male	1	FALSE	SPARK
SP0124557	SP0124557	SP0124557	SF0124556	SP0126558	SP0124555	Male	1	FALSE	SPARK
SP0124842	SP0124842	SP0124842	SF0124841	SP0124909	SP0124839	Female	2	FALSE	SPARK
SP0124924	SP0124924	SP0124924	SF0124924	SP0124951	SP0124923	Male	2	FALSE	SPARK
SP0125008	SP0125008	SP0125008	SF0125007	SP0125020	SP0125000	Female	1	FALSE	SPARK
SP0125167	SP0125167	SP0125167	SF0125166	SP0125169	SP0125165	Male	1	FALSE	SPARK
SP0125807	SP0125807	SP0125807	SF0125807	SP0125809	SP0125806	Male	2	FALSE	SPARK
SP0125935	SP0125935	SP0125935	SF0125930	SP0125958	SP0125929	Female	1	FALSE	SPARK
SP0126155	SP0126155	SP0126155	SF0126154	SP0136114	SP0126153	Male	2	FALSE	SPARK
SP0126370	SP0126370	SP0126370	SF0126368	SP0126372	SP0126367	Male	1	FALSE	SPARK
SP0126666	SP0126666	SP0126666	SF0126666	SP0126665	SP0126674	Male	2	FALSE	SPARK
SP0126807	SP0126807	SP0126807	SF0126805	SP0126803	SP0126871	Female	1	FALSE	SPARK
SP0127620	SP0127620	SP0127620	SF0127620	SP0131678	SP0127619	Male	2	FALSE	SPARK
SP0127645	SP0127645	SP0127645	SF0127645	SP0127648	SP0127644	Male	2	FALSE	SPARK
SP0127719	SP0127719	SP0127719	SF0127719	SP0135257	SP0127717	Male	2	FALSE	SPARK
SP0127775	SP0127775	SP0127775	SF0127775	SP0127802	SP0127770	Male	2	FALSE	SPARK
SP0128429	SP0128429	SP0128429	SF0128426	SP0128794	SP0128423	Male	1	FALSE	SPARK
SP0128691	SP0128691	SP0128691	SF0128691	SP0128703	SP0128689	Male	2	FALSE	SPARK
SP0128756	SP0128756	SP0128756	SF0128755	SP0132682	SP0128754	Male	1	FALSE	SPARK
SP0128868	SP0128868	SP0128868	SF0128868	SP0136325	SP0128866	Male	2	FALSE	SPARK
SP0128869	SP0128869	SP0128869	SF0128868	SP0136325	SP0128866	Male	2	FALSE	SPARK
SP0129201	SP0129201	SP0129201	SF0129201	SP0132003	SP0129199	Male	2	FALSE	SPARK
SP0129219	SP0129219	SP0129219	SF0129219	SP0129221	SP0129218	Male	2	FALSE	SPARK
SP0129740	SP0129740	SP0129740	SF0129739	SP0130253	SP0129738	Male	1	FALSE	SPARK
SP0129844	SP0129844	SP0129844	SF0129843	SP0129849	SP0108474	Male	1	FALSE	SPARK
SP0130204	SP0130204	SP0130204	SF0130204	SP0130211	SP0130203	Male	2	FALSE	SPARK
SP0130622	SP0130622	SP0130622	SF0130621	SP0130647	SP0130620	Female	1	FALSE	SPARK
SP0131774	SP0131774	SP0131774	SF0131774	SP0134001	SP0131773	Male	2	FALSE	SPARK
SP0131810	SP0131810	SP0131810	SF0131810	SP0133799	SP0131809	Male	2	FALSE	SPARK
SP0132245	SP0132245	SP0132245	SF0132245	SP0132276	SP0132244	Male	2	FALSE	SPARK
SP0132432	SP0132432	SP0132432	SF0132432	SP0133703	SP0132424	Male	2	FALSE	SPARK
SP0133100	SP0133100	SP0133100	SF0133099	SP0133237	SP0133098	Male	1	FALSE	SPARK
SP0133447	SP0133447	SP0133447	SF0133446	SP0134326	SP0133441	Female	1	FALSE	SPARK
SP0133780	SP0133780	SP0133780	SF0133780	SP0133883	SP0133779	Male	2	FALSE	SPARK
SP0134752	SP0134752	SP0134752	SF0134751	SP0134772	SP0134749	Male	1	FALSE	SPARK
SP0135647	SP0135647	SP0135647	SF0135647	SP0135891	SP0135646	Male	2	FALSE	SPARK
SP0136061	SP0136061	SP0136061	SF0136061	SP0136078	SP0136060	Female	2	FALSE	SPARK
SP0136128	SP0136128	SP0136128	SF0136128	SP0136158	SP0136126	Male	2	FALSE	SPARK
SP0136132	SP0136132	SP0136132	SF0136128	SP0136158	SP0136126	Male	1	FALSE	SPARK
SP0136592	SP0136592	SP0136592	SF0136592	SP0136596	SP0136591	Female	2	FALSE	SPARK
SP0136604	SP0136604	SP0136604	SF0136604	SP0136608	SP0136587	Male	2	FALSE	SPARK
SP0137427	SP0137427	SP0137427	SF0137425	SP0141614	SP0137423	Male	1	FALSE	SPARK
SP0137477	SP0137477	SP0137477	SF0137476	SP0139510	SP0137472	Male	1	FALSE	SPARK
SP0137587	SP0137587	SP0137587	SF0137587	SP0137584	SP0137605	Male	2	FALSE	SPARK
SP0138224	SP0138224	SP0138224	SF0138223	SP0138272	SP0138173	Male	1	FALSE	SPARK
SP0138491	SP0138491	SP0138491	SF0138491	SP0138493	SP0138490	Male	2	FALSE	SPARK
SP0139095-DUP	SP0139095	NA	SF0139094	SP0139007	SP0139098	Male	2	FALSE	SPARK
SP0139127	SP0139127	SP0139127	SF0139126	SP0139125	SP0139130	Female	1	FALSE	SPARK
SP0139139	SP0139139	SP0139139	SF0139139	SP0139134	SP0139157	Male	2	FALSE	SPARK
SP0139391	SP0139391	SP0139391	SF0139390	SP0139402	SP0139389	Male	2	FALSE	SPARK
SP0139552	SP0139552	SP0139552	SF0139552	SP0140459	SP0139551	Male	2	FALSE	SPARK
SP0140738	SP0140738	SP0140738	SF0140738	SP0140742	SP0111260	Male	2	FALSE	SPARK
SP0140803	SP0140803	SP0140803	SF0140803	SP0141078	SP0140802	Male	2	FALSE	SPARK
SP0140821	SP0140821	SP0140821	SF0140821	SP0142074	SP0140820	Male	2	FALSE	SPARK
SP0142129	SP0142129	SP0142129	SF0142129	SP0142126	SP0143458	Female	2	FALSE	SPARK
SP0142698	SP0142698	SP0142698	SF0142696	SP0145655	SP0142693	Female	1	FALSE	SPARK
SP0143127	SP0143127	SP0143127	SF0143127	SP0143137	SP0143126	Male	2	FALSE	SPARK
SP0143269	SP0143269	SP0143269	SF0143269	SP0143525	SP0143268	Male	2	FALSE	SPARK
SP0144484	SP0144484	SP0144484	SF0144484	SP0144507	SP0144482	Male	2	FALSE	SPARK
SP0144497	SP0144497	SP0144497	SF0144495	SP0144563	SP0144494	Female	1	FALSE	SPARK
SP0145105	SP0145105	SP0145105	SF0145105	SP0145100	SP0145113	Male	2	FALSE	SPARK
SP0145290	SP0145290	SP0145290	SF0145290	SP0145299	SP0145289	Male	2	FALSE	SPARK
SP0147307	SP0147307	SP0147307	SF0147307	SP0147306	SP0147310	Male	2	FALSE	SPARK
SP0148272	SP0148272	SP0148272	SF0148272	SP0148279	SP0148270	Male	2	FALSE	SPARK
SP0000063	SP0000063	SP0000063	SF0000027	SP0000241	SP0000051	Female	2	FALSE	SPARK
SP0000162	SP0000162	SP0000162	SF0000162	SP0000435	SP0000129	Male	2	FALSE	SPARK
SP0000226	SP0000226	SP0000226	SF0000226	SP0000819	SP0001282	Female	2	FALSE	SPARK
SP0000362	SP0000362	SP0000362	SF0000362	SP0015350	SP0001541	Male	2	FALSE	SPARK
SP0000551	SP0000551	SP0000551	SF0000551	SP0022614	SP0016407	Male	2	FALSE	SPARK
SP0000967	SP0000967	SP0000967	SF0000834	SP0001169	SP0000699	Female	2	FALSE	SPARK
SP0001012	SP0001012	SP0001012	SF0000974	SP0002617	SP0001380	Male	1	FALSE	SPARK
SP0001066	SP0001066	SP0001066	SF0000834	SP0001169	SP0000699	Male	2	FALSE	SPARK
SP0001527	SP0001527	SP0001527	SF0001506	SP0017665	SP0001446	Female	1	FALSE	SPARK
SP0001660	SP0001660	NA	SF0001660	SP0003031	SP0001621	Female	2	FALSE	SPARK
SP0001753	SP0001753	SP0001753	SF0001753	SP0022628	SP0020704	Male	2	FALSE	SPARK
SP0001986	SP0001986	SP0001986	SF0001953	SP0002184	SP0001920	Male	1	FALSE	SPARK
SP0002667	SP0002667	SP0002667	SF0002634	SP0002061	SP0002604	Female	1	FALSE	SPARK
SP0002835	SP0002835	SP0002835	SF0002835	SP0017893	SP0002560	Female	2	FALSE	SPARK
SP0003348	SP0003348	SP0003348	SF0003348	SP0022489	SP0003328	Male	2	FALSE	SPARK
SP0003744	SP0003744	SP0003744	SF0003744	SP0003840	SP0003741	Male	2	FALSE	SPARK
SP0004261	SP0004261	SP0004261	SF0004261	SP0004609	SP0005319	Male	2	FALSE	SPARK
SP0004477	SP0004477	SP0004477	SF0005327	SP0018003	SP0005090	Female	1	FALSE	SPARK
SP0004727	SP0004727	SP0004727	SF0004727	SP0019914	SP0005000	Male	2	FALSE	SPARK
SP0004751	SP0004751	SP0004751	SF0004613	SP0004272	SP0006256	Male	1	FALSE	SPARK
SP0004889	SP0004889	SP0004889	SF0004650	SP0007155	SP0004547	Male	1	FALSE	SPARK
SP0005068	SP0005068	SP0005068	SF0005068	SP0020331	SP0005033	Male	2	FALSE	SPARK
SP0005075	SP0005075	SP0005075	SF0004387	SP0029135	SP0008394	Male	1	FALSE	SPARK
SP0005594	SP0005594	SP0005594	SF0005594	SP0017905	SP0005493	Male	2	FALSE	SPARK
SP0005657	SP0005657	SP0005657	SF0005657	SP0019194	SP0007661	Female	2	FALSE	SPARK
SP0005724	SP0005724	SP0005724	SF0005724	SP0018042	SP0004942	Male	2	FALSE	SPARK
SP0005828	SP0005828	SP0005828	SF0005657	SP0019194	SP0007661	Male	2	FALSE	SPARK
SP0006001	SP0006001	SP0006001	SF0005693	SP0017244	SP0005565	Female	1	FALSE	SPARK
SP0006050	SP0006050	SP0006050	SF0006050	SP0005869	SP0025240	Male	2	FALSE	SPARK
SP0006376	SP0006376	SP0006376	SF0006376	SP0020449	SP0006273	Male	2	FALSE	SPARK
SP0006387	SP0006387	SP0006387	SF0006284	SP0006649	SP0006184	Female	2	FALSE	SPARK
SP0006803	SP0006803	SP0006803	SF0006803	SP0007233	SP0007541	Male	2	FALSE	SPARK
SP0006820	SP0006820	SP0006820	SF0006750	SP0017788	SP0006650	Female	1	FALSE	SPARK
SP0007036	SP0007036	SP0007036	SF0006872	SP0019961	SP0006770	Female	1	FALSE	SPARK
SP0007057	SP0007057	SP0007057	SF0006954	SP0010655	SP0005981	Female	1	FALSE	SPARK
SP0007216	SP0007216	SP0007216	SF0007216	SP0007303	SP0007016	Female	2	FALSE	SPARK
SP0007435	SP0007435	SP0007435	SF0007336	SP0014721	SP0007166	Male	1	FALSE	SPARK
SP0007491	SP0007491	SP0007491	SF0007491	SP0012085	SP0007321	Female	2	FALSE	SPARK
SP0007735	SP0007735	SP0007735	SF0007735	SP0078852	SP0007500	Male	2	FALSE	SPARK
SP0007786	SP0007786	SP0007786	SF0007786	SP0020936	SP0007483	Male	2	FALSE	SPARK
SP0007844	SP0007844	SP0007844	SF0007844	SP0015126	SP0007710	Male	2	FALSE	SPARK
SP0007984	SP0007984	SP0007984	SF0007984	SP0017037	SP0003945	Male	2	FALSE	SPARK
SP0007990	SP0007990	SP0007990	SF0007789	SP0008326	SP0007566	Male	1	FALSE	SPARK
SP0008180	SP0008180	SP0008180	SF0008180	SP0023431	SP0007979	Male	2	FALSE	SPARK
SP0008285	SP0008285	SP0008285	SF0008157	SP0008672	SP0008255	Male	2	FALSE	SPARK
SP0008330	SP0008330	SP0008330	SF0008330	SP0030376	SP0006351	Female	2	FALSE	SPARK
SP0008388	SP0008388	SP0008388	SF0008417	SP0013391	SP0008619	Male	2	FALSE	SPARK
SP0008543	SP0008543	SP0008543	SF0008543	SP0010208	SP0008476	Male	2	FALSE	SPARK
SP0008814	SP0008814	SP0008814	SF0008814	SP0026034	SP0012557	Male	2	FALSE	SPARK
SP0009368	SP0009368	SP0009368	SF0009368	SP0019442	SP0009322	Male	2	FALSE	SPARK
SP0009519	SP0009519	SP0009519	SF0009501	SP0034803	SP0009392	Female	1	FALSE	SPARK
SP0009597	SP0009597	SP0009597	SF0009597	SP0010964	SP0009054	Male	2	FALSE	SPARK
SP0009609	SP0009609	SP0009609	SF0009609	SP0012572	SP0009555	Male	2	FALSE	SPARK
SP0009651	SP0009651	SP0009651	SF0009651	SP0007940	SP0009505	Female	2	FALSE	SPARK
SP0009721	SP0009721	SP0009721	SF0009721	SP0010220	SP0009685	Male	2	FALSE	SPARK
SP0009998	SP0009998	SP0009998	SF0009998	SP0023631	SP0009646	Male	2	FALSE	SPARK
SP0010199	SP0010199	SP0010199	SF0010199	SP0080294	SP0010163	Male	2	FALSE	SPARK
SP0010287	SP0010287	SP0010287	SF0010287	SP0041864	SP0010191	Female	2	FALSE	SPARK
SP0010436	SP0010436	SP0010436	SF0010366	SP0023276	SP0009881	Male	2	FALSE	SPARK
SP0010551	SP0010551	SP0010551	SF0010018	SP0034156	SP0009883	Female	1	FALSE	SPARK
SP0011075	SP0011075	SP0011075	SF0011044	SP0030416	SP0010972	Female	1	FALSE	SPARK
SP0011078	SP0011078	SP0011078	SF0010841	SP0023856	SP0010170	Female	1	FALSE	SPARK
SP0011108	SP0011108	SP0011108	SF0011108	SP0014147	SP0016109	Male	2	FALSE	SPARK
SP0011112	SP0011112	SP0011112	SF0011112	SP0019251	SP0011043	Male	2	FALSE	SPARK
SP0011226	SP0011226	SP0011226	SF0011128	SP0017743	SP0010919	Male	1	FALSE	SPARK
SP0011538	SP0011538	SP0011538	SF0011538	SP0012344	SP0009165	Male	2	FALSE	SPARK
SP0011554	SP0011554	SP0011554	SF0011538	SP0012344	SP0009165	Male	1	FALSE	SPARK
SP0011579	SP0011579	SP0011579	SF0011842	SP0011844	SP0011706	Male	1	FALSE	SPARK
SP0011604	SP0011604	NA	SF0011398	SP0022269	SP0010980	Female	1	FALSE	SPARK
SP0011689	SP0011689	SP0011689	SF0011689	SP0011012	SP0011626	Male	2	FALSE	SPARK
SP0012019	SP0012019	SP0012019	SF0011919	SP0012321	SP0011483	Male	1	FALSE	SPARK
SP0012225	SP0012225	SP0012225	SF0012178	SP0011983	SP0018634	Female	1	FALSE	SPARK
SP0012238	SP0012238	SP0012238	SF0012238	SP0025083	SP0011039	Male	2	FALSE	SPARK
SP0012324	SP0012324	SP0012324	SF0012289	SP0009746	SP0012226	Female	1	FALSE	SPARK
SP0012453	SP0012453	SP0012453	SF0012453	SP0012151	SP0012314	Male	2	FALSE	SPARK
SP0012515	SP0012515	SP0012515	SF0012515	SP0030379	SP0012487	Female	2	FALSE	SPARK
SP0012602	SP0012602	SP0012602	SF0012602	SP0022108	SP0012526	Male	2	FALSE	SPARK
SP0012641	SP0012641	SP0012641	SF0012602	SP0022108	SP0012526	Male	2	FALSE	SPARK
SP0012667	SP0012667	SP0012667	SF0012667	SP0010756	SP0012575	Male	2	FALSE	SPARK
SP0012769	SP0012769	SP0012769	SF0012697	SP0032192	SP0012508	Female	1	FALSE	SPARK
SP0012778	SP0012778	SP0012778	SF0012778	SP0015260	SP0012710	Male	2	FALSE	SPARK
SP0013222	SP0013222	SP0013222	SF0013222	SP0013277	SP0013219	Male	2	FALSE	SPARK
SP0013242	SP0013242	SP0013242	SF0013216	SP0019363	SP0013178	Male	1	FALSE	SPARK
SP0013346	SP0013346	SP0013346	SF0013343	SP0013344	SP0013962	Female	1	FALSE	SPARK
SP0013401	SP0013401	SP0013401	SF0013369	SP0018261	SP0013244	Female	1	FALSE	SPARK
SP0013568	SP0013568	SP0013568	SF0013537	SP0116155	SP0013505	Female	1	FALSE	SPARK
SP0013816	SP0013816	SP0013816	SF0013788	SP0013755	SP0015423	Female	1	FALSE	SPARK
SP0014234	SP0014234	SP0014234	SF0014140	SP0028028	SP0014040	Male	1	FALSE	SPARK
SP0014273	SP0014273	SP0014273	SF0014273	SP0014436	SP0014503	Male	2	FALSE	SPARK
SP0014319	SP0014319	SP0014319	SF0014319	SP0020935	SP0014288	Male	2	FALSE	SPARK
SP0014530	SP0014530	SP0014530	SF0014496	SP0014632	SP0014160	Female	1	FALSE	SPARK
SP0014726	SP0014726	SP0014726	SF0014726	SP0014891	SP0014696	Male	2	FALSE	SPARK
SP0014786	SP0014786	SP0014786	SF0014786	SP0021694	SP0014723	Male	2	FALSE	SPARK
SP0014821	SP0014821	SP0014821	SF0014786	SP0021694	SP0014723	Male	1	FALSE	SPARK
SP0015393	SP0015393	SP0015393	SF0015357	SP0013801	SP0015328	Male	1	FALSE	SPARK
SP0015447	SP0015447	SP0015447	SF0015413	SP0018560	SP0015348	Female	1	FALSE	SPARK
SP0015493	SP0015493	SP0015493	SF0015493	SP0014948	SP0015360	Male	2	FALSE	SPARK
SP0015645	SP0015645	SP0015645	SF0015645	SP0014793	SP0024024	Male	2	FALSE	SPARK
SP0015662	SP0015662	SP0015662	SF0015627	SP0015985	SP0015495	Male	1	FALSE	SPARK
SP0015773	SP0015773	SP0015773	SF0015773	SP0015955	SP0015742	Female	2	FALSE	SPARK
SP0015810	SP0015810	SP0015810	SF0015810	SP0017661	SP0015779	Male	2	FALSE	SPARK
SP0016120	SP0016120	SP0016120	SF0016120	SP0008460	SP0015858	Female	2	FALSE	SPARK
SP0016357	SP0016357	NA	SF0016315	SP0017899	SP0016052	Male	1	FALSE	SPARK
SP0016662	SP0016662	SP0016662	SF0016568	SP0017020	SP0016473	Male	2	FALSE	SPARK
SP0016689	SP0016689	SP0016689	SF0016664	SP0017168	SP0016572	Male	2	FALSE	SPARK
SP0016745	SP0016745	SP0016745	SF0016712	SP0016647	SP0029247	Male	2	FALSE	SPARK
SP0016814	SP0016814	SP0016814	SF0016814	SP0016914	SP0016721	Male	2	FALSE	SPARK
SP0017347	SP0017347	SP0017347	SF0017285	SP0015438	SP0017216	Male	2	FALSE	SPARK
SP0017652	SP0017652	SP0017652	SF0017629	SP0017598	SP0016098	Male	1	FALSE	SPARK
SP0017784	SP0017784	SP0017784	SF0017784	SP0017853	SP0017748	Male	2	FALSE	SPARK
SP0017840	SP0017840	SP0017840	SF0017840	SP0017612	SP0017776	Male	2	FALSE	SPARK
SP0017844	SP0017844	SP0017880	SF0017844	SP0028764	SP0017781	Female	2	FALSE	SPARK
SP0017904	SP0017904	SP0017904	SF0020416	SP0021435	SP0017836	Female	1	FALSE	SPARK
SP0017914	SP0017914	SP0017914	SF0017944	SP0017877	SP0017850	Male	1	FALSE	SPARK
SP0017942	SP0017942	SP0017942	SF0017942	SP0017863	SP0017919	Female	2	FALSE	SPARK
SP0018108	SP0018108	SP0018108	SF0018108	SP0018441	SP0017856	Female	2	FALSE	SPARK
SP0018164	SP0018164	SP0018164	SF0018164	SP0028362	SP0028482	Male	2	FALSE	SPARK
SP0018269	SP0018269	SP0018269	SF0018269	SP0019340	SP0018207	Male	2	FALSE	SPARK
SP0018300	SP0018300	SP0018300	SF0018269	SP0019340	SP0018207	Female	1	FALSE	SPARK
SP0018317	SP0018317	SP0018317	SF0018317	SP0018361	SP0018277	Male	2	FALSE	SPARK
SP0018880	SP0018880	SP0018880	SF0018819	SP0018825	SP0018785	Female	1	FALSE	SPARK
SP0019139	SP0019139	SP0019139	SF0019111	SP0019621	SP0019079	Male	2	FALSE	SPARK
SP0019210	SP0019210	SP0019210	SF0019180	SP0019182	SP0019147	Female	1	FALSE	SPARK
SP0019367	SP0019367	SP0019367	SF0019312	SP0019402	SP0019277	Male	1	FALSE	SPARK
SP0019551	SP0019551	SP0019551	SF0019551	SP0019123	SP0019485	Male	2	FALSE	SPARK
SP0019673	SP0019673	SP0019673	SF0019673	SP0019978	SP0019533	Male	2	FALSE	SPARK
SP0019825	SP0019825	SP0019825	SF0019825	SP0019512	SP0019665	Male	2	FALSE	SPARK
SP0020054	SP0020054	SP0020054	SF0020054	SP0019808	SP0019962	Male	2	FALSE	SPARK
SP0020255	SP0020255	SP0020255	SF0020214	SP0020197	SP0020196	Female	1	FALSE	SPARK
SP0020371	SP0020371	SP0020371	SF0020371	SP0016865	SP0020336	Male	2	FALSE	SPARK
SP0020550	SP0020550	SP0020550	SF0020550	SP0000015	SP0020519	Male	2	FALSE	SPARK
SP0020554	SP0020554	SP0020554	SF0020554	SP0027838	SP0020524	Male	2	FALSE	SPARK
SP0020637	SP0020637	SP0020637	SF0020605	SP0028074	SP0020572	Male	1	FALSE	SPARK
SP0020667	SP0020667	SP0020667	SF0020550	SP0000015	SP0020519	Female	1	FALSE	SPARK
SP0020950	SP0020950	SP0020950	SF0020938	SP0020863	SP0020923	Male	1	FALSE	SPARK
SP0021417	SP0021417	SP0021417	SF0021401	SP0021669	SP0021375	Female	1	FALSE	SPARK
SP0021909	SP0021909	SP0021909	SF0021876	SP0022062	SP0021825	Female	1	FALSE	SPARK
SP0022233	SP0022233	SP0022233	SF0022233	SP0023139	SP0022221	Male	2	FALSE	SPARK
SP0022390	SP0022390	SP0022390	SF0022370	SP0022237	SP0022195	Male	2	FALSE	SPARK
SP0022391	SP0022391	SP0022391	SF0022378	SP0022401	SP0022351	Male	2	FALSE	SPARK
SP0022532	SP0022532	SP0022532	SF0022532	SP0022530	SP0022542	Male	2	FALSE	SPARK
SP0022876	SP0022876	SP0022876	SF0022876	SP0084280	SP0006210	Male	2	FALSE	SPARK
SP0023079	SP0023079	SP0023079	SF0023078	SP0023085	SP0023042	Female	1	FALSE	SPARK
SP0023100	SP0023100	SP0023100	SF0023066	SP0023087	SP0023050	Male	1	FALSE	SPARK
SP0023193	SP0023193	SP0023193	SF0023197	SP0023279	SP0023196	Female	1	FALSE	SPARK
SP0023283	SP0023283	SP0023283	SF0023259	SP0023430	SP0023358	Male	1	FALSE	SPARK
SP0023418	SP0023418	SP0023418	SF0023387	SP0023227	SP0023373	Female	1	FALSE	SPARK
SP0023494	SP0023494	SP0023494	SF0023494	SP0023607	SP0023419	Male	2	FALSE	SPARK
SP0023849	SP0023849	SP0023849	SF0023805	SP0023983	SP0022785	Female	1	FALSE	SPARK
SP0023973	SP0023973	SP0023973	SF0023920	SP0024885	SP0023897	Female	1	FALSE	SPARK
SP0024023	SP0024023	SP0024023	SF0024001	SP0026980	SP0024074	Male	1	FALSE	SPARK
SP0024059	SP0024059	SP0024059	SF0024026	SP0023749	SP0023974	Female	1	FALSE	SPARK
SP0024061	SP0024061	SP0024061	SF0024029	SP0023933	SP0023977	Female	1	FALSE	SPARK
SP0024224	SP0024224	SP0024224	SF0024224	SP0024281	SP0024173	Male	2	FALSE	SPARK
SP0024365	SP0024365	SP0024365	SF0024335	SP0051046	SP0024334	Female	1	FALSE	SPARK
SP0024428	SP0024428	SP0024428	SF0024428	SP0024394	SP0045658	Female	2	FALSE	SPARK
SP0024439	SP0024439	SP0024439	SF0024439	SP0024501	SP0009255	Male	2	FALSE	SPARK
SP0024559	SP0024559	SP0024559	SF0024542	SP0010359	SP0025906	Male	1	FALSE	SPARK
SP0024564	SP0024564	SP0024564	SF0024564	SP0024684	SP0024518	Male	2	FALSE	SPARK
SP0025073	SP0025073	SP0025073	SF0025073	SP0028233	SP0025072	Male	2	FALSE	SPARK
SP0025098	SP0025098	SP0025098	SF0025098	SP0025013	SP0025057	Female	2	FALSE	SPARK
SP0025278	SP0025278	SP0025278	SF0025278	SP0025398	SP0025121	Male	2	FALSE	SPARK
SP0025586	SP0025586	SP0025586	SF0025563	SP0028825	SP0025507	Female	1	FALSE	SPARK
SP0025830	SP0025830	SP0025830	SF0025795	SP0025454	SP0025769	Female	1	FALSE	SPARK
SP0025964	SP0025964	SP0025964	SF0025964	SP0025988	SP0023696	Female	2	FALSE	SPARK
SP0026012	SP0026012	SP0026012	SF0026012	SP0025214	SP0025980	Male	2	FALSE	SPARK
SP0026057	SP0026057	SP0026057	SF0026057	SP0027546	SP0025994	Male	2	FALSE	SPARK
SP0026099	SP0026099	SP0026099	SF0026099	SP0137982	SP0026047	Male	2	FALSE	SPARK
SP0026164	SP0026164	SP0026164	SF0015942	SP0026263	SP0015884	Female	1	FALSE	SPARK
SP0026167	SP0026167	SP0026167	SF0026167	SP0026293	SP0026145	Female	2	FALSE	SPARK
SP0026173	SP0026173	SP0026173	SF0026173	SP0029177	SP0026148	Female	2	FALSE	SPARK
SP0026215	SP0026215	SP0026215	SF0026215	SP0021293	SP0026190	Male	2	FALSE	SPARK
SP0026267	SP0026267	SP0026267	SF0026267	SP0023316	SP0026248	Male	2	FALSE	SPARK
SP0026282	SP0026282	SP0026282	SF0026282	SP0036012	SP0006190	Male	2	FALSE	SPARK
SP0026474	SP0026474	SP0026474	SF0026428	SP0084878	SP0026414	Male	1	FALSE	SPARK
SP0026723	SP0026723	SP0026723	SF0026723	SP0026819	SP0026700	Male	2	FALSE	SPARK
SP0026884	SP0026884	NA	SF0026884	SP0024912	SP0026847	Female	2	FALSE	SPARK
SP0026895	SP0026895	SP0026895	SF0026895	SP0027222	SP0026698	Male	2	FALSE	SPARK
SP0027005	SP0027005	SP0027005	SF0027005	SP0026983	SP0026982	Male	2	FALSE	SPARK
SP0027141	SP0027141	SP0027141	SF0027116	SP0027408	SP0027093	Male	1	FALSE	SPARK
SP0027325	SP0027325	SP0027325	SF0027325	SP0029399	SP0027220	Female	2	FALSE	SPARK
SP0027535	SP0027535	SP0027535	SF0027535	SP0027413	SP0015181	Male	2	FALSE	SPARK
SP0027543	SP0027543	SP0027543	SF0027543	SP0027763	SP0027503	Male	2	FALSE	SPARK
SP0027755	SP0027755	SP0027755	SF0027705	SP0027484	SP0027626	Male	1	FALSE	SPARK
SP0027777	SP0027777	SP0027777	SF0027705	SP0027484	SP0027626	Female	1	FALSE	SPARK
SP0027868	SP0027868	SP0027868	SF0027868	SP0027919	SP0027832	Male	2	FALSE	SPARK
SP0027910	SP0027910	SP0027910	SF0027910	SP0027884	SP0029015	Male	2	FALSE	SPARK
SP0027940	SP0027940	SP0027940	SF0027924	SP0027871	SP0027893	Male	1	FALSE	SPARK
SP0028185	SP0028185	SP0028185	SF0028185	SP0028237	SP0028264	Male	2	FALSE	SPARK
SP0028186	SP0028186	SP0028186	SF0028334	SP0028232	SP0028265	Female	1	FALSE	SPARK
SP0028355	SP0028355	SP0028381	SF0028355	SP0028403	SP0028298	Male	2	FALSE	SPARK
SP0028374	SP0028374	SP0028374	SF0028374	SP0029710	SP0028409	Male	2	FALSE	SPARK
SP0028843	SP0028843	SP0028843	SF0028817	SP0029371	SP0027553	Male	2	FALSE	SPARK
SP0029109	SP0029109	SP0029109	SF0029109	SP0029111	SP0029061	Male	2	FALSE	SPARK
SP0029239	SP0029239	SP0029239	SF0029239	SP0029393	SP0029240	Female	2	FALSE	SPARK
SP0029426	SP0029426	SP0029426	SF0016369	SP0029045	SP0016332	Male	1	FALSE	SPARK
SP0029559	SP0029559	SP0029559	SF0029547	SP0029548	SP0029545	Male	1	FALSE	SPARK
SP0029743	SP0029743	SP0029743	SF0029731	SP0030258	SP0029705	Male	2	FALSE	SPARK
SP0030152	SP0030152	SP0030152	SF0030159	SP0030162	SP0030146	Female	1	FALSE	SPARK
SP0030159	SP0030159	SP0030159	SF0030159	SP0030162	SP0030146	Male	2	FALSE	SPARK
SP0030160	SP0030160	SP0030160	SF0030159	SP0030162	SP0030146	Male	2	FALSE	SPARK
SP0030163	SP0030163	SP0030163	SF0030163	SP0029612	SP0030169	Male	2	FALSE	SPARK
SP0030399	SP0030399	SP0030399	SF0030399	SP0030404	SP0030398	Male	2	FALSE	SPARK
SP0030700	SP0030700	SP0030700	SF0030700	SP0030702	SP0030699	Male	2	FALSE	SPARK
SP0030723	SP0030723	SP0030723	SF0030722	SP0030725	SP0030721	Female	1	FALSE	SPARK
SP0030771	SP0030771	SP0030771	SF0030771	SP0127862	SP0030770	Male	2	FALSE	SPARK
SP0031077	SP0031077	SP0031077	SF0031077	SP0031088	SP0031005	Female	2	FALSE	SPARK
SP0031080	SP0031080	SP0031080	SF0031077	SP0031088	SP0031005	Male	1	FALSE	SPARK
SP0031228	SP0031228	SP0031228	SF0031228	SP0031237	SP0031226	Female	2	FALSE	SPARK
SP0031479	SP0031479	SP0031479	SF0031385	SP0031484	SP0031368	Female	1	FALSE	SPARK
SP0031497	SP0031497	SP0031497	SF0031495	SP0030858	SP0033706	Female	1	FALSE	SPARK
SP0031819	SP0031819	SP0031819	SF0031819	SP0032176	SP0031268	Male	2	FALSE	SPARK
SP0031982	SP0031982	SP0031982	SF0031982	SP0031973	SP0031971	Male	2	FALSE	SPARK
SP0031986	SP0031986	SP0031986	SF0031986	SP0031989	SP0031985	Male	2	FALSE	SPARK
SP0032003	SP0032003	SP0032003	SF0032002	SP0032004	SP0032001	Male	1	FALSE	SPARK
SP0032266	SP0032266	SP0032266	SF0032265	SP0032269	SP0032264	Female	2	FALSE	SPARK
SP0032477	SP0032477	SP0032477	SF0032476	SP0032483	SP0032475	Female	2	FALSE	SPARK
SP0032519	SP0032519	SP0032519	SF0032518	SP0032520	SP0032516	Male	1	FALSE	SPARK
SP0032573	SP0032573	SP0032573	SF0032572	SP0032575	SP0032571	Male	1	FALSE	SPARK
SP0032577	SP0032577	SP0032577	SF0032576	SP0032578	SP0030894	Female	1	FALSE	SPARK
SP0032653	SP0032653	SP0032653	SF0032653	SP0032655	SP0032649	Male	2	FALSE	SPARK
SP0032803	SP0032803	SP0032803	SF0032802	SP0032804	SP0032801	Male	1	FALSE	SPARK
SP0032858	SP0032858	SP0032858	SF0032857	SP0032861	SP0032856	Female	1	FALSE	SPARK
SP0032907	SP0032907	SP0032907	SF0032907	SP0032918	SP0032904	Male	2	FALSE	SPARK
SP0033393	SP0033393	SP0033393	SF0033393	SP0033394	SP0033392	Male	2	FALSE	SPARK
SP0033402	SP0033402	SP0033402	SF0033401	SP0033403	SP0033398	Female	1	FALSE	SPARK
SP0033474	SP0033474	SP0033474	SF0033474	SP0033478	SP0033473	Male	2	FALSE	SPARK
SP0033476	SP0033476	SP0033476	SF0033474	SP0033478	SP0033473	Male	1	FALSE	SPARK
SP0033571	SP0033571	SP0033571	SF0033571	SP0033573	SP0033569	Male	2	FALSE	SPARK
SP0033582	SP0033582	SP0033582	SF0033582	SP0033587	SP0033581	Male	2	FALSE	SPARK
SP0033584	SP0033584	SP0033584	SF0033582	SP0033587	SP0033581	Female	1	FALSE	SPARK
SP0033916	SP0033916	SP0033916	SF0033916	SP0033920	SP0033915	Male	2	FALSE	SPARK
SP0033922	SP0033922	SP0033922	SF0033922	SP0033925	SP0033921	Male	2	FALSE	SPARK
SP0033930	SP0033930	SP0033930	SF0033930	SP0033932	SP0033929	Male	2	FALSE	SPARK
SP0033965	SP0033965	SP0033965	SF0033965	SP0033964	SP0033969	Male	2	FALSE	SPARK
SP0034011	SP0034011	SP0034011	SF0034011	SP0034017	SP0034010	Female	2	FALSE	SPARK
SP0034012	SP0034012	SP0034012	SF0034011	SP0034017	SP0034010	Male	1	FALSE	SPARK
SP0034164	SP0034164	SP0034164	SF0034164	SP0034168	SP0034160	Male	2	FALSE	SPARK
SP0034200	SP0034200	SP0034200	SF0034197	SP0034208	SP0034196	Female	1	FALSE	SPARK
SP0034202	SP0034202	SP0034202	SF0034202	SP0034207	SP0034201	Male	2	FALSE	SPARK
SP0034351	SP0034351	SP0034351	SF0034349	SP0034348	SP0034352	Male	1	FALSE	SPARK
SP0034481	SP0034481	SP0034481	SF0034480	SP0034484	SP0034479	Male	1	FALSE	SPARK
SP0034525	SP0034525	SP0034526	SF0034525	SP0034534	SP0034482	Male	2	FALSE	SPARK
SP0034564	SP0034564	SP0034564	SF0034564	SP0034557	SP0034610	Male	2	FALSE	SPARK
SP0034893	SP0034893	SP0034893	SF0034893	SP0034895	SP0034892	Male	2	FALSE	SPARK
SP0034917	SP0034917	SP0034917	SF0034917	SP0034918	SP0034916	Male	2	FALSE	SPARK
SP0035037	SP0035037	SP0035037	SF0035036	SP0035038	SP0035035	Female	1	FALSE	SPARK
SP0035103	SP0035103	SP0035103	SF0035103	SP0035107	SP0035102	Male	2	FALSE	SPARK
SP0035126	SP0035126	SP0035126	SF0035126	SP0035128	SP0034775	Male	2	FALSE	SPARK
SP0035133	SP0035133	SP0035133	SF0035133	SP0035132	SP0035135	Female	2	FALSE	SPARK
SP0035246	SP0035246	SP0035246	SF0035243	SP0035251	SP0035242	Female	1	FALSE	SPARK
SP0035757	SP0035757	SP0035757	SF0035755	SP0051568	SP0024159	Female	1	FALSE	SPARK
SP0035800	SP0035800	SP0035800	SF0035799	SP0036941	SP0035798	Male	1	FALSE	SPARK
SP0036015	SP0036015	SP0036015	SF0036014	SP0036017	SP0036013	Male	1	FALSE	SPARK
SP0036172	SP0036172	SP0036172	SF0036172	SP0036174	SP0036170	Male	2	FALSE	SPARK
SP0036241	SP0036241	SP0036241	SF0036240	SP0036243	SP0036239	Male	1	FALSE	SPARK
SP0036589	SP0036589	SP0036589	SF0036587	SP0036596	SP0036586	Male	1	FALSE	SPARK
SP0036988	SP0036988	SP0036988	SF0036987	SP0036990	SP0036986	Male	2	FALSE	SPARK
SP0037007	SP0037007	SP0037007	SF0037007	SP0037012	SP0037006	Male	2	FALSE	SPARK
SP0037052	SP0037052	SP0037052	SF0037051	SP0037053	SP0037019	Female	1	FALSE	SPARK
SP0037130	SP0037130	SP0037130	SF0037128	SP0037133	SP0037126	Male	1	FALSE	SPARK
SP0037277	SP0037277	SP0037277	SF0037276	SP0037278	SP0037275	Male	1	FALSE	SPARK
SP0037348	SP0037348	SP0037348	SF0037348	SP0037328	SP0037359	Male	2	FALSE	SPARK
SP0037448	SP0037448	SP0037448	SF0037446	SP0037451	SP0037445	Male	1	FALSE	SPARK
SP0037472	SP0037472	SP0037472	SF0037472	SP0037475	SP0037416	Male	2	FALSE	SPARK
SP0037522	SP0037522	SP0037522	SF0037519	SP0037528	SP0037274	Male	1	FALSE	SPARK
SP0037535	SP0037535	SP0037535	SF0037535	SP0037538	SP0037534	Male	2	FALSE	SPARK
SP0037712	SP0037712	SP0037712	SF0037711	SP0037716	SP0037710	Male	1	FALSE	SPARK
SP0037924	SP0037924	SP0037924	SF0037923	SP0037926	SP0037922	Male	1	FALSE	SPARK
SP0038011	SP0038011	SP0038011	SF0038010	SP0038012	SP0038009	Female	1	FALSE	SPARK
SP0038157	SP0038157	SP0038157	SF0038157	SP0038162	SP0038156	Male	2	FALSE	SPARK
SP0038212	SP0038212	SP0038212	SF0038212	SP0038214	SP0038211	Male	2	FALSE	SPARK
SP0038234	SP0038234	SP0038234	SF0038233	SP0038242	SP0038232	Male	2	FALSE	SPARK
SP0038235	SP0038235	SP0038235	SF0038233	SP0038242	SP0038232	Male	1	FALSE	SPARK
SP0038254	SP0038254	SP0038254	SF0038253	SP0038259	SP0038252	Male	1	FALSE	SPARK
SP0038308	SP0038308	SP0038308	SF0038308	SP0038312	SP0038218	Male	2	FALSE	SPARK
SP0038367	SP0038367	SP0038367	SF0038367	SP0038369	SP0038366	Male	2	FALSE	SPARK
SP0038597	SP0038597	SP0038597	SF0038596	SP0038598	SP0038595	Male	1	FALSE	SPARK
SP0038673	SP0038673	SP0038673	SF0038672	SP0038674	SP0038671	Male	1	FALSE	SPARK
SP0038696	SP0038696	SP0038696	SF0038696	SP0065723	SP0038695	Female	2	FALSE	SPARK
SP0038881	SP0038881	SP0038881	SF0038881	SP0038882	SP0038880	Male	2	FALSE	SPARK
SP0038931	SP0038931	SP0038931	SF0038928	SP0038933	SP0038927	Female	1	FALSE	SPARK
SP0039198	SP0039198	SP0039198	SF0039198	SP0039197	SP0042897	Male	2	FALSE	SPARK
SP0039274	SP0039274	SP0039274	SF0039274	SP0039301	SP0039271	Male	2	FALSE	SPARK
SP0039276	SP0039276	SP0039276	SF0039274	SP0039301	SP0039271	Female	1	FALSE	SPARK
SP0039308	SP0039308	SP0039308	SF0039308	SP0039311	SP0039306	Male	2	FALSE	SPARK
SP0039352	SP0039352	SP0039352	SF0039352	SP0039358	SP0039347	Male	2	FALSE	SPARK
SP0039448	SP0039448	SP0039448	SF0039448	SP0039452	SP0039447	Male	2	FALSE	SPARK
SP0039804	SP0039804	SP0039804	SF0039802	SP0039805	SP0039799	Female	1	FALSE	SPARK
SP0039844	SP0039844	SP0039844	SF0039844	SP0039854	SP0039842	Male	2	FALSE	SPARK
SP0039984	SP0039984	SP0039984	SF0039984	SP0039991	SP0039983	Male	2	FALSE	SPARK
SP0040218	SP0040218	SP0040218	SF0040218	SP0040225	SP0040216	Male	2	FALSE	SPARK
SP0040248	SP0040248	SP0040248	SF0040248	SP0040253	SP0040246	Male	2	FALSE	SPARK
SP0040468	SP0040468	SP0040468	SF0040467	SP0040470	SP0040466	Female	2	FALSE	SPARK
SP0040934	SP0040934	SP0040934	SF0040934	SP0040936	SP0040933	Male	2	FALSE	SPARK
SP0040938	SP0040938	SP0040938	SF0040938	SP0040946	SP0040937	Female	2	FALSE	SPARK
SP0040940	SP0040940	SP0040940	SF0040938	SP0040946	SP0040937	Male	1	FALSE	SPARK
SP0040973	SP0040973	SP0040973	SF0040973	SP0041113	SP0040972	Male	2	FALSE	SPARK
SP0041063	SP0041063	SP0041063	SF0041062	SP0041064	SP0041061	Female	2	FALSE	SPARK
SP0041375	SP0041375	SP0041375	SF0041374	SP0041378	SP0041372	Female	2	FALSE	SPARK
SP0041417	SP0041417	SP0041417	SF0041417	SP0041419	SP0041414	Male	2	FALSE	SPARK
SP0041445	SP0041445	SP0041445	SF0041444	SP0041519	SP0041442	Male	1	FALSE	SPARK
SP0041691	SP0041691	SP0041691	SF0041691	SP0041693	SP0041690	Female	2	FALSE	SPARK
SP0041753	SP0041753	SP0041753	SF0041752	SP0041765	SP0041751	Female	1	FALSE	SPARK
SP0041924	SP0041924	SP0041924	SF0041914	SP0041920	SP0041912	Female	1	FALSE	SPARK
SP0042224	SP0042224	SP0042224	SF0042222	SP0042204	SP0042227	Male	2	FALSE	SPARK
SP0042358	SP0042358	SP0042358	SF0042358	SP0042360	SP0042357	Male	2	FALSE	SPARK
SP0043005	SP0043005	SP0043005	SF0043005	SP0043007	SP0043004	Female	2	FALSE	SPARK
SP0043008	SP0043008	SP0043008	SF0043006	SP0043288	SP0043003	Female	1	FALSE	SPARK
SP0043109	SP0043109	SP0043109	SF0043108	SP0043112	SP0042430	Male	2	FALSE	SPARK
SP0043206	SP0043206	SP0043206	SF0043206	SP0043205	SP0089142	Male	2	FALSE	SPARK
SP0043286	SP0043286	SP0043286	SF0043284	SP0043282	SP0043287	Male	1	FALSE	SPARK
SP0043291	SP0043291	SP0043291	SF0043290	SP0053470	SP0043289	Male	1	FALSE	SPARK
SP0043298	SP0043298	SP0043298	SF0043297	SP0058907	SP0043296	Female	1	FALSE	SPARK
SP0043345	SP0043345	SP0043345	SF0043345	SP0043349	SP0043329	Male	2	FALSE	SPARK
SP0043347	SP0043347	SP0043347	SF0043345	SP0043349	SP0043329	Female	1	FALSE	SPARK
SP0043406	SP0043406	SP0043406	SF0043406	SP0043408	SP0043405	Male	2	FALSE	SPARK
SP0043407	SP0043407	SP0043407	SF0043406	SP0043408	SP0043405	Female	1	FALSE	SPARK
SP0043417	SP0043417	NA	SF0043417	SP0043416	SP0043425	Male	2	FALSE	SPARK
SP0043456	SP0043456	SP0043456	SF0043455	SP0044757	SP0043388	Female	1	FALSE	SPARK
SP0043538	SP0043538	SP0043538	SF0043538	SP0043566	SP0043529	Male	2	FALSE	SPARK
SP0043674	SP0043674	SP0043674	SF0043673	SP0071679	SP0043671	Male	1	FALSE	SPARK
SP0043791	SP0043791	SP0043791	SF0043789	SP0043794	SP0043787	Male	1	FALSE	SPARK
SP0043905	SP0043905	SP0043905	SF0043905	SP0059977	SP0043904	Female	2	FALSE	SPARK
SP0043916	SP0043916	SP0043916	SF0043916	SP0043918	SP0043915	Male	2	FALSE	SPARK
SP0043992	SP0043992	SP0043992	SF0043991	SP0043993	SP0043990	Male	1	FALSE	SPARK
SP0044068	SP0044068	SP0044068	SF0044068	SP0044071	SP0044067	Female	2	FALSE	SPARK
SP0044569	SP0044569	SP0044569	SF0044569	SP0044582	SP0044559	Male	2	FALSE	SPARK
SP0044792	SP0044792	SP0044792	SF0044792	SP0044795	SP0044791	Male	2	FALSE	SPARK
SP0044859	SP0044859	NA	SF0044859	SP0044861	SP0044858	Male	2	FALSE	SPARK
SP0044999	SP0044999	SP0044999	SF0044997	SP0045003	SP0044995	Male	1	FALSE	SPARK
SP0045009	SP0045009	SP0045009	SF0045009	SP0045012	SP0045006	Male	2	FALSE	SPARK
SP0045034	SP0045034	SP0045034	SF0045034	SP0045035	SP0045033	Female	2	FALSE	SPARK
SP0045217	SP0045217	SP0045217	SF0045217	SP0045228	SP0045215	Female	2	FALSE	SPARK
SP0045276	SP0045276	SP0045276	SF0045275	SP0045279	SP0045274	Male	1	FALSE	SPARK
SP0045278	SP0045278	SP0045278	SF0045278	SP0045280	SP0045277	Male	2	FALSE	SPARK
SP0045382	SP0045382	SP0045382	SF0045382	SP0045381	SP0045384	Male	2	FALSE	SPARK
SP0045430	SP0045430	SP0045430	SF0045429	SP0086574	SP0045428	Male	2	FALSE	SPARK
SP0045505	SP0045505	SP0045505	SF0045504	SP0045503	SP0045506	Male	1	FALSE	SPARK
SP0045812	SP0045812	SP0045813	SF0045812	SP0045815	SP0045811	Male	2	FALSE	SPARK
SP0046117	SP0046117	SP0046117	SF0046116	SP0046118	SP0046115	Male	1	FALSE	SPARK
SP0046251	SP0046251	SP0046251	SF0046250	SP0046254	SP0046249	Female	1	FALSE	SPARK
SP0046359	SP0046359	SP0046359	SF0046358	SP0046361	SP0046356	Male	1	FALSE	SPARK
SP0046447	SP0046447	SP0046447	SF0046447	SP0099148	SP0046446	Male	2	FALSE	SPARK
SP0046488	SP0046488	SP0046488	SF0046488	SP0046487	SP0056833	Male	2	FALSE	SPARK
SP0046511	SP0046511	SP0046511	SF0046511	SP0046515	SP0046508	Male	2	FALSE	SPARK
SP0046546	SP0046546	SP0046546	SF0046546	SP0046555	SP0046544	Male	2	FALSE	SPARK
SP0046604	SP0046604	SP0046604	SF0046604	SP0064802	SP0046601	Male	2	FALSE	SPARK
SP0047349	SP0047349	SP0047349	SF0047349	SP0047350	SP0047347	Male	2	FALSE	SPARK
SP0047388	SP0047388	SP0047388	SF0047388	SP0047387	SP0048551	Male	2	FALSE	SPARK
SP0047475	SP0047475	SP0047475	SF0047475	SP0047479	SP0047474	Male	2	FALSE	SPARK
SP0047621	SP0047621	SP0047621	SF0047621	SP0047623	SP0047620	Male	2	FALSE	SPARK
SP0047775	SP0047775	SP0047775	SF0047775	SP0047951	SP0047774	Male	2	FALSE	SPARK
SP0047799	SP0047799	SP0047799	SF0047799	SP0047803	SP0047796	Male	2	FALSE	SPARK
SP0047842	SP0047842	SP0047842	SF0047841	SP0047844	SP0047840	Male	2	FALSE	SPARK
SP0047904	SP0047904	SP0047904	SF0047902	SP0047906	SP0047897	Male	1	FALSE	SPARK
SP0047929	SP0047929	SP0047929	SF0047927	SP0053356	SP0047925	Female	1	FALSE	SPARK
SP0048244	SP0048244	SP0048244	SF0048243	SP0060244	SP0048242	Male	2	FALSE	SPARK
SP0048980	SP0048980	SP0048980	SF0048980	SP0048981	SP0048979	Male	2	FALSE	SPARK
SP0049113	SP0049113	NA	SF0049113	SP0049115	SP0049112	Female	2	FALSE	SPARK
SP0049265	SP0049265	SP0049265	SF0049265	SP0051085	SP0049264	Male	2	FALSE	SPARK
SP0049342	SP0049342	SP0049342	SF0049342	SP0051703	SP0049338	Male	2	FALSE	SPARK
SP0049424	SP0049424	SP0049424	SF0049424	SP0049422	SP0050917	Male	2	FALSE	SPARK
SP0049529	SP0049529	SP0049529	SF0049528	SP0049535	SP0049466	Male	1	FALSE	SPARK
SP0049648	SP0049648	SP0049648	SF0049648	SP0049650	SP0049647	Male	2	FALSE	SPARK
SP0050185	SP0050185	SP0050185	SF0050185	SP0050183	SP0053591	Male	2	FALSE	SPARK
SP0050231	SP0050231	SP0050231	SF0050229	SP0050227	SP0053217	Female	1	FALSE	SPARK
SP0050309	SP0050309	SP0050309	SF0050309	SP0050312	SP0050308	Female	2	FALSE	SPARK
SP0050476	SP0050476	SP0050476	SF0050475	SP0139353	SP0050474	Female	1	FALSE	SPARK
SP0050748	SP0050748	SP0050748	SF0050748	SP0050760	SP0050747	Male	2	FALSE	SPARK
SP0050904	SP0050904	SP0050904	SF0050903	SP0053978	SP0050901	Male	1	FALSE	SPARK
SP0050913	SP0050913	SP0050913	SF0050912	SP0069056	SP0050911	Male	1	FALSE	SPARK
SP0051146	SP0051146	SP0051146	SF0051146	SP0051147	SP0058321	Male	2	FALSE	SPARK
SP0051150	SP0051150	SP0051150	SF0051150	SP0053270	SP0051149	Male	2	FALSE	SPARK
SP0051151	SP0051151	SP0051151	SF0051150	SP0053270	SP0051149	Male	1	FALSE	SPARK
SP0051287	SP0051287	SP0051287	SF0051287	SP0051291	SP0051283	Male	2	FALSE	SPARK
SP0051330	SP0051330	SP0051330	SF0051330	SP0051334	SP0051325	Male	2	FALSE	SPARK
SP0051360	SP0051360	SP0051360	SF0051358	SP0051356	SP0051366	Male	2	FALSE	SPARK
SP0051555	SP0051555	SP0051555	SF0051554	SP0051556	SP0051553	Male	1	FALSE	SPARK
SP0051638	SP0051638	SP0051638	SF0051638	SP0051647	SP0051637	Female	2	FALSE	SPARK
SP0051853	SP0051853	SP0051853	SF0051852	SP0051856	SP0051851	Male	1	FALSE	SPARK
SP0051862	SP0051862	SP0051862	SF0051862	SP0053007	SP0051859	Female	2	FALSE	SPARK
SP0051948	SP0051948	SP0051948	SF0051947	SP0055252	SP0051946	Female	1	FALSE	SPARK
SP0052091	SP0052091	SP0052091	SF0052091	SP0054524	SP0052090	Male	2	FALSE	SPARK
SP0052131	SP0052131	SP0052131	SF0052131	SP0054097	SP0052130	Male	2	FALSE	SPARK
SP0052446	SP0052446	SP0052446	SF0052446	SP0052449	SP0052445	Female	2	FALSE	SPARK
SP0052473	SP0052473	SP0052473	SF0052473	SP0058332	SP0052471	Male	2	FALSE	SPARK
SP0052622	SP0052622	SP0052622	SF0052622	SP0058952	SP0052621	Male	2	FALSE	SPARK
SP0052880	SP0052880	SP0052880	SF0052880	SP0052882	SP0052879	Male	2	FALSE	SPARK
SP0052918	SP0052918	SP0052918	SF0052918	SP0052979	SP0052917	Male	2	FALSE	SPARK
SP0052929	SP0052929	SP0052929	SF0052929	SP0059960	SP0052928	Male	2	FALSE	SPARK
SP0053017	SP0053017	SP0053017	SF0053017	SP0057837	SP0053016	Male	2	FALSE	SPARK
SP0053041	SP0053041	SP0053041	SF0053041	SP0053044	SP0053040	Female	2	FALSE	SPARK
SP0053133	SP0053133	SP0053133	SF0053133	SP0063246	SP0053132	Female	2	FALSE	SPARK
SP0053144	SP0053144	SP0053144	SF0053143	SP0059562	SP0053142	Male	1	FALSE	SPARK
SP0053164	SP0053164	SP0053164	SF0053163	SP0053175	SP0053162	Male	1	FALSE	SPARK
SP0053238	SP0053238	SP0053238	SF0053238	SP0058721	SP0053237	Male	2	FALSE	SPARK
SP0053403	SP0053403	SP0053403	SF0053403	SP0053421	SP0053402	Male	2	FALSE	SPARK
SP0053424	SP0053424	SP0053424	SF0053424	SP0053428	SP0053423	Male	2	FALSE	SPARK
SP0053485	SP0053485	NA	SF0053485	SP0065183	SP0053484	Male	2	FALSE	SPARK
SP0053835	SP0053835	SP0053835	SF0053835	SP0060682	SP0053834	Male	2	FALSE	SPARK
SP0053950	SP0053950	SP0053950	SF0053950	SP0053952	SP0053949	Male	2	FALSE	SPARK
SP0054166	SP0054166	SP0054166	SF0054165	SP0060351	SP0054164	Female	1	FALSE	SPARK
SP0054301	SP0054301	SP0054301	SF0054301	SP0054307	SP0054300	Female	2	FALSE	SPARK
SP0054615	SP0054615	SP0054615	SF0054615	SP0063664	SP0063679	Female	2	FALSE	SPARK
SP0054994	SP0054994	SP0054994	SF0054994	SP0055735	SP0054990	Male	2	FALSE	SPARK
SP0055013	SP0055013	SP0055013	SF0055013	SP0056081	SP0055012	Male	2	FALSE	SPARK
SP0055025	SP0055025	SP0055025	SF0055025	SP0064279	SP0055024	Male	2	FALSE	SPARK
SP0055060	SP0055060	SP0055060	SF0055059	SP0062012	SP0055058	Female	1	FALSE	SPARK
SP0055078	SP0055078	SP0055078	SF0055076	SP0059022	SP0055075	Male	1	FALSE	SPARK
SP0055313	SP0055313	SP0055313	SF0055313	SP0059359	SP0055311	Male	2	FALSE	SPARK
SP0055523	SP0055523	NA	SF0055523	SP0055522	SP0055527	Male	2	FALSE	SPARK
SP0055703	SP0055703	SP0055703	SF0055701	SP0055952	SP0055700	Female	1	FALSE	SPARK
SP0055799	SP0055799	SP0055799	SF0055798	SP0060383	SP0055797	Male	1	FALSE	SPARK
SP0055807	SP0055807	SP0055807	SF0055807	SP0058613	SP0055804	Male	2	FALSE	SPARK
SP0055856	SP0055856	SP0055856	SF0055855	SP0058576	SP0055850	Female	1	FALSE	SPARK
SP0055928	SP0055928	SP0055928	SF0055928	SP0073374	SP0055927	Female	2	FALSE	SPARK
SP0056134	SP0056134	SP0056134	SF0056132	SP0058958	SP0056131	Female	1	FALSE	SPARK
SP0056178	SP0056178	SP0056178	SF0056175	SP0057920	SP0056172	Female	1	FALSE	SPARK
SP0056262	SP0056262	SP0056262	SF0056262	SP0058758	SP0056254	Male	2	FALSE	SPARK
SP0056461	SP0056461	SP0056461	SF0056461	SP0056458	SP0063500	Male	2	FALSE	SPARK
SP0056609	SP0056609	SP0056609	SF0056609	SP0058950	SP0056608	Male	2	FALSE	SPARK
SP0056610	SP0056610	SP0056610	SF0056610	SP0058262	SP0056605	Male	2	FALSE	SPARK
SP0056651	SP0056651	SP0056651	SF0056650	SP0070725	SP0056648	Male	2	FALSE	SPARK
SP0056652	SP0056652	SP0056652	SF0056650	SP0070725	SP0056648	Male	1	FALSE	SPARK
SP0056653	SP0056653	SP0056653	SF0056650	SP0070725	SP0056648	Male	1	FALSE	SPARK
SP0056705	SP0056705	SP0056705	SF0056705	SP0060389	SP0056704	Male	2	FALSE	SPARK
SP0056735	SP0056735	SP0056735	SF0056725	SP0058345	SP0056723	Female	1	FALSE	SPARK
SP0056755	SP0056755	SP0056755	SF0056753	SP0064542	SP0056749	Female	1	FALSE	SPARK
SP0056922	SP0056922	SP0056922	SF0056920	SP0057066	SP0056917	Female	1	FALSE	SPARK
SP0056931	SP0056931	SP0056931	SF0056931	SP0067312	SP0056927	Male	2	FALSE	SPARK
SP0056976	SP0056976	SP0056976	SF0056976	SP0067173	SP0056975	Male	2	FALSE	SPARK
SP0057000	SP0057000	NA	SF0057000	SP0056979	SP0058906	Male	2	FALSE	SPARK
SP0057097	SP0057097	SP0057097	SF0057096	SP0057092	SP0062467	Male	1	FALSE	SPARK
SP0057211	SP0057211	SP0057211	SF0057211	SP0071321	SP0057207	Male	2	FALSE	SPARK
SP0057218	SP0057218	SP0057218	SF0057216	SP0105204	SP0057209	Male	1	FALSE	SPARK
SP0057310	SP0057310	SP0057310	SF0057310	SP0062192	SP0057306	Female	2	FALSE	SPARK
SP0057619	SP0057619	SP0057619	SF0057619	SP0057615	SP0057624	Male	2	FALSE	SPARK
SP0057666	SP0057666	SP0057666	SF0057666	SP0058951	SP0057664	Female	2	FALSE	SPARK
SP0057840	SP0057840	SP0057840	SF0057840	SP0057860	SP0057838	Male	2	FALSE	SPARK
SP0057862	SP0057862	SP0057862	SF0057862	SP0057876	SP0057888	Male	2	FALSE	SPARK
SP0058174	SP0058174	NA	SF0058174	SP0060836	SP0058172	Male	2	FALSE	SPARK
SP0058296	SP0058296	SP0058296	SF0058296	SP0060715	SP0058290	Male	2	FALSE	SPARK
SP0058418	SP0058418	SP0058418	SF0058417	SP0060096	SP0058416	Male	1	FALSE	SPARK
SP0058447	SP0058447	SP0058447	SF0058447	SP0058449	SP0058445	Male	2	FALSE	SPARK
SP0058453	SP0058453	SP0058453	SF0058451	SP0058483	SP0058450	Female	1	FALSE	SPARK
SP0058472	SP0058472	SP0058472	SF0058472	SP0059869	SP0058471	Male	2	FALSE	SPARK
SP0058659	SP0058659	SP0058659	SF0058658	SP0072202	SP0058656	Male	1	FALSE	SPARK
SP0058910	SP0058910	SP0058910	SF0058910	SP0058908	SP0058915	Female	2	FALSE	SPARK
SP0058997	SP0058997	SP0058997	SF0058996	SP0059286	SP0058995	Male	1	FALSE	SPARK
SP0059198	SP0059198	SP0059198	SF0059198	SP0059200	SP0059197	Male	2	FALSE	SPARK
SP0059367	SP0059367	SP0059367	SF0059366	SP0059406	SP0059365	Female	1	FALSE	SPARK
SP0059415	SP0059415	SP0059415	SF0059414	SP0059428	SP0059413	Male	1	FALSE	SPARK
SP0059512	SP0059512	SP0059512	SF0059512	SP0065006	SP0059511	Male	2	FALSE	SPARK
SP0059727	SP0059727	SP0059727	SF0059726	SP0077146	SP0059725	Female	1	FALSE	SPARK
SP0059746	SP0059746	SP0059746	SF0059745	SP0059744	SP0060462	Male	1	FALSE	SPARK
SP0060324	SP0060324	SP0060324	SF0060324	SP0060547	SP0060320	Male	2	FALSE	SPARK
SP0060408	SP0060408	SP0060408	SF0060408	SP0060683	SP0060406	Female	2	FALSE	SPARK
SP0060498	SP0060498	SP0060498	SF0060498	SP0060501	SP0060497	Male	2	FALSE	SPARK
SP0060502	SP0060502	SP0060502	SF0060502	SP0063628	SP0060500	Female	2	FALSE	SPARK
SP0060517	SP0060517	SP0060517	SF0060516	SP0060530	SP0060515	Male	1	FALSE	SPARK
SP0060580	SP0060580	SP0060580	SF0060580	SP0060577	SP0060589	Male	2	FALSE	SPARK
SP0060601	SP0060601	SP0060601	SF0060601	SP0060600	SP0060654	Male	2	FALSE	SPARK
SP0060673	SP0060673	SP0060673	SF0060673	SP0076054	SP0060672	Male	2	FALSE	SPARK
SP0060935	SP0060935	SP0060935	SF0060933	SP0066561	SP0060932	Male	1	FALSE	SPARK
SP0061156	SP0061156	SP0061156	SF0061155	SP0112940	SP0061152	Male	1	FALSE	SPARK
SP0061216	SP0061216	SP0061216	SF0061215	SP0072201	SP0061214	Male	1	FALSE	SPARK
SP0061242	SP0061242	SP0061242	SF0061242	SP0061306	SP0061239	Female	2	FALSE	SPARK
SP0061443	SP0061443	SP0061443	SF0061443	SP0063055	SP0061442	Male	2	FALSE	SPARK
SP0061517	SP0061517	SP0061517	SF0061515	SP0061738	SP0061513	Female	1	FALSE	SPARK
SP0061613	SP0061613	SP0061613	SF0061610	SP0061620	SP0061607	Female	1	FALSE	SPARK
SP0061675	SP0061675	SP0061675	SF0061675	SP0063942	SP0061674	Male	2	FALSE	SPARK
SP0061944	SP0061944	SP0061944	SF0061943	SP0061947	SP0061942	Male	2	FALSE	SPARK
SP0062135	SP0062135	SP0062135	SF0062134	SP0064275	SP0062133	Male	1	FALSE	SPARK
SP0062166	SP0062166	SP0062166	SF0062164	SP0062181	SP0062162	Female	1	FALSE	SPARK
SP0062243	SP0062243	SP0062243	SF0062243	SP0067712	SP0062242	Female	2	FALSE	SPARK
SP0062356	SP0062356	SP0062356	SF0062356	SP0075731	SP0062355	Male	2	FALSE	SPARK
SP0062378	SP0062378	SP0062378	SF0062378	SP0094875	SP0062377	Male	2	FALSE	SPARK
SP0062415	SP0062415	SP0062415	SF0062415	SP0063746	SP0062414	Male	2	FALSE	SPARK
SP0062473	SP0062473	SP0062473	SF0062473	SP0063957	SP0062472	Male	2	FALSE	SPARK
SP0062847	SP0062847	SP0062847	SF0062847	SP0067877	SP0062844	Male	2	FALSE	SPARK
SP0062896	SP0062896	SP0062896	SF0062895	SP0063194	SP0062894	Female	1	FALSE	SPARK
SP0062910	SP0062910	SP0062910	SF0062878	SP0067882	SP0062877	Male	1	FALSE	SPARK
SP0062948	SP0062948	SP0062948	SF0062948	SP0071059	SP0062947	Female	2	FALSE	SPARK
SP0063352	SP0063352	SP0063352	SF0063351	SP0064088	SP0063349	Male	1	FALSE	SPARK
SP0063467	SP0063467	SP0063467	SF0063467	SP0063466	SP0063472	Male	2	FALSE	SPARK
SP0063476	SP0063476	SP0063476	SF0063475	SP0068671	SP0063473	Female	2	FALSE	SPARK
SP0063583	SP0063583	SP0063583	SF0063582	SP0063581	SP0064740	Female	1	FALSE	SPARK
SP0063608	SP0063608	SP0063608	SF0063606	SP0063627	SP0063599	Female	1	FALSE	SPARK
SP0063827	SP0063827	SP0063827	SF0063827	SP0063849	SP0063826	Male	2	FALSE	SPARK
SP0063916	SP0063916	SP0063916	SF0063916	SP0071037	SP0063915	Male	2	FALSE	SPARK
SP0064009	SP0064009	SP0064009	SF0064009	SP0064022	SP0064008	Male	2	FALSE	SPARK
SP0064047	SP0064047	SP0064047	SF0064047	SP0071497	SP0074040	Female	2	FALSE	SPARK
SP0064096	SP0064096	SP0064096	SF0064093	SP0069096	SP0064091	Male	1	FALSE	SPARK
SP0064216	SP0064216	SP0064216	SF0064215	SP0067256	SP0064214	Male	2	FALSE	SPARK
SP0064441	SP0064441	SP0064441	SF0064441	SP0066045	SP0064433	Male	2	FALSE	SPARK
SP0064442	SP0064442	SP0064442	SF0064441	SP0066045	SP0064433	Male	1	FALSE	SPARK
SP0064502	SP0064502	SP0064502	SF0064501	SP0064508	SP0064500	Male	1	FALSE	SPARK
SP0064533	SP0064533	SP0064533	SF0064532	SP0070229	SP0064531	Female	1	FALSE	SPARK
SP0064543	SP0064543	SP0064543	SF0064537	SP0066455	SP0064535	Male	1	FALSE	SPARK
SP0064544	SP0064544	SP0064544	SF0064544	SP0074828	SP0064541	Male	2	FALSE	SPARK
SP0064686	SP0064686	SP0064686	SF0064686	SP0064698	SP0064685	Male	2	FALSE	SPARK
SP0064742	SP0064742	SP0064742	SF0064742	SP0064789	SP0064741	Male	2	FALSE	SPARK
SP0064743	SP0064743	SP0064743	SF0064742	SP0064789	SP0064741	Female	1	FALSE	SPARK
SP0064794	SP0064794	SP0064794	SF0064794	SP0064846	SP0064793	Male	2	FALSE	SPARK
SP0064795	SP0064795	SP0064795	SF0064794	SP0064846	SP0064793	Male	1	FALSE	SPARK
SP0064860	SP0064860	SP0064860	SF0064859	SP0101301	SP0064858	Male	1	FALSE	SPARK
SP0065096	SP0065096	SP0065096	SF0065096	SP0066672	SP0065095	Female	2	FALSE	SPARK
SP0065211	SP0065211	SP0065211	SF0065211	SP0066365	SP0065210	Male	2	FALSE	SPARK
SP0065548	SP0065548	NA	SF0065548	SP0069023	SP0065544	Male	2	FALSE	SPARK
SP0065614	SP0065614	SP0065614	SF0065614	SP0089483	SP0054605	Male	2	FALSE	SPARK
SP0065617	SP0065617	SP0065617	SF0065617	SP0066264	SP0065615	Male	2	FALSE	SPARK
SP0065657	SP0065657	SP0065657	SF0065656	SP0065671	SP0065654	Male	1	FALSE	SPARK
SP0065782	SP0065782	SP0065782	SF0065782	SP0067624	SP0067373	Female	2	FALSE	SPARK
SP0065988	SP0065988	SP0065988	SF0065988	SP0066043	SP0065987	Male	2	FALSE	SPARK
SP0066081	SP0066081	SP0066081	SF0066081	SP0066302	SP0066079	Female	2	FALSE	SPARK
SP0066131	SP0066131	SP0066131	SF0066131	SP0067400	SP0066130	Male	2	FALSE	SPARK
SP0066146	SP0066146	SP0066146	SF0066146	SP0071319	SP0066145	Male	2	FALSE	SPARK
SP0066215	SP0066215	SP0066215	SF0066215	SP0130200	SP0066214	Male	2	FALSE	SPARK
SP0066425	SP0066425	SP0066425	SF0066425	SP0066437	SP0066424	Male	2	FALSE	SPARK
SP0066575	SP0066575	SP0066575	SF0066575	SP0066577	SP0066574	Male	2	FALSE	SPARK
SP0066678	SP0066678	NA	SF0066678	SP0073977	SP0066677	Male	2	FALSE	SPARK
SP0066770	SP0066770	SP0066770	SF0066770	SP0066862	SP0066768	Male	2	FALSE	SPARK
SP0066932	SP0066932	SP0066932	SF0066932	SP0068372	SP0066930	Female	2	FALSE	SPARK
SP0066980	SP0066980	SP0066980	SF0066980	SP0066992	SP0066978	Male	2	FALSE	SPARK
SP0066984	SP0066984	SP0066984	SF0066983	SP0066987	SP0066704	Female	1	FALSE	SPARK
SP0067087	SP0067087	SP0067087	SF0067087	SP0068540	SP0067086	Male	2	FALSE	SPARK
SP0067308	SP0067308	SP0067308	SF0067307	SP0068551	SP0067306	Female	1	FALSE	SPARK
SP0067350	SP0067350	NA	SF0067349	SP0072025	SP0067347	Male	1	FALSE	SPARK
SP0067389	SP0067389	SP0067389	SF0067389	SP0068809	SP0067388	Male	2	FALSE	SPARK
SP0067459	SP0067459	SP0067459	SF0067459	SP0075996	SP0067458	Female	2	FALSE	SPARK
SP0067763	SP0067763	SP0067763	SF0067763	SP0090282	SP0067762	Male	2	FALSE	SPARK
SP0067764	SP0067764	SP0067764	SF0067763	SP0090282	SP0067762	Female	1	FALSE	SPARK
SP0067812	SP0067812	SP0067812	SF0067811	SP0068996	SP0067810	Male	2	FALSE	SPARK
SP0067852	SP0067852	SP0067852	SF0067852	SP0071635	SP0067850	Male	2	FALSE	SPARK
SP0067853	SP0067853	SP0067853	SF0067852	SP0071635	SP0067850	Male	1	FALSE	SPARK
SP0068380	SP0068380	SP0068380	SF0068380	SP0070117	SP0068378	Female	2	FALSE	SPARK
SP0068433	SP0068433	SP0068433	SF0068433	SP0068664	SP0068432	Male	2	FALSE	SPARK
SP0068684	SP0068684	SP0068684	SF0068683	SP0068688	SP0068681	Male	1	FALSE	SPARK
SP0068722	SP0068722	SP0068722	SF0068722	SP0075448	SP0068596	Male	2	FALSE	SPARK
SP0068740	SP0068740	SP0068740	SF0068740	SP0068770	SP0068739	Female	2	FALSE	SPARK
SP0069020	SP0069020	SP0069020	SF0069020	SP0069061	SP0069019	Male	2	FALSE	SPARK
SP0069157	SP0069157	SP0069157	SF0069157	SP0069165	SP0069155	Male	2	FALSE	SPARK
SP0069257	SP0069257	SP0069257	SF0069254	SP0069261	SP0069249	Female	2	FALSE	SPARK
SP0069551	SP0069551	SP0069551	SF0069549	SP0071479	SP0069547	Male	1	FALSE	SPARK
SP0070036	SP0070036	SP0070036	SF0070035	SP0071520	SP0070034	Male	2	FALSE	SPARK
SP0070104	SP0070104	SP0070104	SF0070104	SP0071360	SP0070103	Female	2	FALSE	SPARK
SP0070190	SP0070190	SP0070190	SF0070190	SP0070194	SP0070189	Male	2	FALSE	SPARK
SP0070234	SP0070234	SP0070234	SF0070234	SP0070329	SP0070233	Female	2	FALSE	SPARK
SP0070274	SP0070274	SP0070274	SF0070273	SP0070277	SP0070272	Male	1	FALSE	SPARK
SP0070378	SP0070378	SP0070378	SF0070377	SP0070435	SP0070376	Male	1	FALSE	SPARK
SP0070408	SP0070408	SP0070408	SF0070408	SP0073492	SP0067364	Male	2	FALSE	SPARK
SP0070700	SP0070700	SP0070700	SF0070699	SP0073158	SP0070698	Female	1	FALSE	SPARK
SP0070763	SP0070763	SP0070763	SF0070763	SP0071662	SP0070762	Male	2	FALSE	SPARK
SP0070865	SP0070865	SP0070865	SF0070865	SP0072116	SP0070864	Male	2	FALSE	SPARK
SP0070890	SP0070890	SP0070890	SF0070890	SP0071445	SP0070885	Male	2	FALSE	SPARK
SP0070928	SP0070928	SP0070928	SF0070928	SP0071174	SP0070927	Male	2	FALSE	SPARK
SP0070929	SP0070929	SP0070929	SF0070928	SP0071174	SP0070927	Male	1	FALSE	SPARK
SP0071114	SP0071114	SP0071114	SF0071113	SP0073243	SP0071112	Female	1	FALSE	SPARK
SP0071257	SP0071257	SP0071257	SF0071256	SP0073458	SP0071253	Male	1	FALSE	SPARK
SP0071311	SP0071311	SP0071311	SF0071311	SP0071370	SP0071310	Male	2	FALSE	SPARK
SP0071488	SP0071488	SP0071488	SF0071488	SP0071495	SP0071487	Male	2	FALSE	SPARK
SP0071505	SP0071505	SP0071505	SF0071505	SP0071509	SP0071504	Female	2	FALSE	SPARK
SP0071526	SP0071526	SP0071526	SF0071523	SP0071969	SP0071522	Female	1	FALSE	SPARK
SP0071529	SP0071529	SP0071529	SF0071523	SP0071969	SP0071522	Female	1	FALSE	SPARK
SP0071535	SP0071535	SP0071535	SF0071535	SP0075014	SP0071534	Male	2	FALSE	SPARK
SP0071580	SP0071580	SP0071580	SF0071579	SP0071577	SP0071677	Female	1	FALSE	SPARK
SP0071647	SP0071647	SP0071647	SF0071647	SP0080639	SP0071646	Male	2	FALSE	SPARK
SP0071657	SP0071657	SP0071657	SF0071656	SP0072027	SP0071655	Female	1	FALSE	SPARK
SP0071687	SP0071687	SP0071687	SF0071687	SP0071689	SP0071686	Male	2	FALSE	SPARK
SP0072321	SP0072321	SP0072321	SF0072321	SP0072329	SP0072318	Female	2	FALSE	SPARK
SP0072353	SP0072353	SP0072353	SF0072352	SP0072495	SP0072349	Male	1	FALSE	SPARK
SP0072413	SP0072413	SP0072413	SF0072413	SP0074292	SP0072410	Female	2	FALSE	SPARK
SP0072577	SP0072577	SP0072577	SF0072577	SP0073376	SP0072576	Male	2	FALSE	SPARK
SP0072634	SP0072634	SP0072634	SF0072633	SP0081889	SP0072632	Male	1	FALSE	SPARK
SP0072755	SP0072755	NA	SF0072755	SP0072803	SP0072754	Male	2	FALSE	SPARK
SP0072874	SP0072874	SP0072874	SF0072873	SP0080875	SP0072872	Female	1	FALSE	SPARK
SP0072881	SP0072881	SP0072881	SF0072881	SP0074132	SP0072880	Male	2	FALSE	SPARK
SP0073068	SP0073068	SP0073068	SF0073068	SP0081282	SP0073067	Male	2	FALSE	SPARK
SP0073169	SP0073169	SP0073169	SF0073169	SP0075426	SP0073168	Male	2	FALSE	SPARK
SP0073199	SP0073199	SP0073199	SF0073199	SP0075138	SP0073198	Female	2	FALSE	SPARK
SP0073244	SP0073244	SP0073244	SF0073244	SP0083657	SP0026527	Male	2	FALSE	SPARK
SP0073407	SP0073407	SP0073407	SF0073407	SP0077532	SP0073406	Male	2	FALSE	SPARK
SP0073520	SP0073520	SP0073520	SF0073520	SP0074803	SP0073473	Male	2	FALSE	SPARK
SP0073522	SP0073522	SP0073522	SF0073520	SP0074803	SP0073473	Male	1	FALSE	SPARK
SP0073570	SP0073570	SP0073570	SF0073570	SP0074808	SP0073569	Male	2	FALSE	SPARK
SP0073573	SP0073573	SP0073573	SF0073573	SP0076368	SP0073571	Male	2	FALSE	SPARK
SP0073649	SP0073649	SP0073649	SF0073649	SP0081758	SP0073647	Male	2	FALSE	SPARK
SP0073657	SP0073657	SP0073657	SF0073657	SP0073669	SP0073656	Male	2	FALSE	SPARK
SP0073708	SP0073708	SP0073708	SF0073708	SP0076527	SP0073707	Female	2	FALSE	SPARK
SP0073743	SP0073743	SP0073743	SF0073743	SP0076187	SP0073741	Female	2	FALSE	SPARK
SP0073813	SP0073813	SP0073813	SF0073813	SP0073826	SP0073811	Male	2	FALSE	SPARK
SP0073820	SP0073820	SP0073820	SF0073820	SP0073830	SP0073817	Male	2	FALSE	SPARK
SP0073860	SP0073860	SP0073860	SF0073858	SP0073870	SP0073856	Male	2	FALSE	SPARK
SP0074086	SP0074086	SP0074086	SF0074085	SP0074196	SP0074084	Female	1	FALSE	SPARK
SP0074146	SP0074146	SP0074146	SF0074146	SP0075079	SP0074145	Male	2	FALSE	SPARK
SP0074159	SP0074159	SP0074159	SF0074159	SP0074157	SP0077808	Male	2	FALSE	SPARK
SP0074181	SP0074181	SP0074181	SF0074180	SP0078261	SP0074179	Female	1	FALSE	SPARK
SP0074212	SP0074212	SP0074212	SF0074212	SP0074499	SP0074211	Male	2	FALSE	SPARK
SP0074663	SP0074663	SP0074663	SF0074662	SP0074757	SP0074661	Female	1	FALSE	SPARK
SP0074891	SP0074891	SP0074891	SF0074891	SP0074890	SP0075650	Female	2	FALSE	SPARK
SP0074967	SP0074967	SP0074967	SF0074967	SP0076366	SP0074966	Female	2	FALSE	SPARK
SP0075680	SP0075680	SP0075680	SF0075680	SP0079428	SP0075676	Male	2	FALSE	SPARK
SP0075795	SP0075795	SP0075795	SF0075795	SP0082223	SP0075794	Male	2	FALSE	SPARK
SP0075809	SP0075809	SP0075809	SF0075809	SP0077186	SP0075808	Male	2	FALSE	SPARK
SP0075810	SP0075810	SP0075810	SF0075809	SP0077186	SP0075808	Male	1	FALSE	SPARK
SP0075841	SP0075841	SP0075841	SF0075841	SP0075847	SP0075840	Female	2	FALSE	SPARK
SP0075872	SP0075872	SP0075872	SF0038330	SP0038332	SP0038329	Male	1	FALSE	SPARK
SP0075951	SP0075951	SP0075951	SF0075951	SP0076033	SP0075950	Female	2	FALSE	SPARK
SP0075957	SP0075957	SP0075957	SF0075957	SP0085484	SP0075956	Male	2	FALSE	SPARK
SP0076143	SP0076143	SP0076143	SF0076142	SP0092118	SP0076141	Male	1	FALSE	SPARK
SP0076261	SP0076261	SP0076261	SF0076261	SP0077814	SP0076258	Male	2	FALSE	SPARK
SP0076381	SP0076381	SP0076381	SF0076381	SP0076380	SP0076391	Female	2	FALSE	SPARK
SP0076382	SP0076382	SP0076382	SF0076381	SP0076380	SP0076391	Male	1	FALSE	SPARK
SP0076601	SP0076601	SP0076601	SF0076599	SP0076853	SP0076598	Male	1	FALSE	SPARK
SP0076624	SP0076624	SP0076624	SF0076623	SP0078375	SP0076622	Female	1	FALSE	SPARK
SP0076795	SP0076795	SP0076795	SF0076795	SP0081557	SP0076794	Male	2	FALSE	SPARK
SP0077388	SP0077388	SP0077388	SF0077387	SP0079416	SP0077386	Male	2	FALSE	SPARK
SP0077389	SP0077389	SP0077389	SF0077387	SP0079416	SP0077386	Female	1	FALSE	SPARK
SP0077402	SP0077402	SP0077402	SF0077401	SP0077936	SP0077400	Male	2	FALSE	SPARK
SP0077669	SP0077669	SP0077669	SF0077668	SP0077853	SP0077667	Male	1	FALSE	SPARK
SP0077733	SP0077733	SP0077733	SF0077733	SP0080231	SP0077732	Male	2	FALSE	SPARK
SP0077734	SP0077734	SP0077734	SF0077733	SP0080231	SP0077732	Female	1	FALSE	SPARK
SP0077746	SP0077746	SP0077746	SF0077746	SP0077806	SP0080281	Male	2	FALSE	SPARK
SP0077776	SP0077776	SP0077776	SF0077774	SP0077881	SP0077772	Male	1	FALSE	SPARK
SP0077890	SP0077890	SP0077890	SF0077890	SP0086511	SP0077888	Male	2	FALSE	SPARK
SP0077916	SP0077916	SP0077916	SF0077915	SP0078505	SP0077914	Male	1	FALSE	SPARK
SP0077931	SP0077931	SP0077931	SF0077930	SP0077963	SP0077928	Male	2	FALSE	SPARK
SP0077949	SP0077949	SP0077949	SF0077949	SP0077964	SP0077947	Female	2	FALSE	SPARK
SP0077972	SP0077972	SP0077972	SF0077972	SP0079256	SP0077971	Male	2	FALSE	SPARK
SP0077979	SP0077979	SP0077979	SF0077979	SP0086923	SP0077976	Male	2	FALSE	SPARK
SP0077981	SP0077981	SP0077981	SF0077979	SP0086923	SP0077976	Male	1	FALSE	SPARK
SP0078217	SP0078217	SP0078217	SF0078217	SP0083325	SP0078216	Male	2	FALSE	SPARK
SP0078317	SP0078317	SP0078317	SF0078317	SP0088356	SP0078315	Male	2	FALSE	SPARK
SP0078440	SP0078440	SP0078440	SF0078436	SP0078861	SP0078430	Female	1	FALSE	SPARK
SP0078858	SP0078858	SP0078858	SF0078858	SP0078963	SP0078857	Male	2	FALSE	SPARK
SP0079319	SP0079319	SP0079319	SF0079319	SP0084561	SP0079318	Male	2	FALSE	SPARK
SP0079320	SP0079320	SP0079320	SF0079319	SP0084561	SP0079318	Female	1	FALSE	SPARK
SP0079608	SP0079608	SP0079608	SF0079608	SP0083792	SP0079607	Male	2	FALSE	SPARK
SP0079617	SP0079617	SP0079617	SF0079608	SP0083792	SP0079607	Female	1	FALSE	SPARK
SP0079968	SP0079968	SP0079968	SF0079966	SP0081707	SP0077182	Male	1	FALSE	SPARK
SP0080041	SP0080041	SP0080041	SF0080040	SP0081823	SP0080039	Female	1	FALSE	SPARK
SP0080204	SP0080204	SP0080204	SF0080202	SP0081723	SP0080201	Female	1	FALSE	SPARK
SP0080233	SP0080233	SP0080233	SF0080232	SP0082003	SP0080230	Male	2	FALSE	SPARK
SP0080244	SP0080244	SP0080244	SF0080242	SP0081727	SP0080241	Male	1	FALSE	SPARK
SP0080322	SP0080322	SP0080322	SF0080322	SP0080424	SP0080321	Male	2	FALSE	SPARK
SP0080336	SP0080336	SP0080336	SF0080336	SP0080338	SP0080335	Male	2	FALSE	SPARK
SP0080399	SP0080399	SP0080399	SF0080399	SP0084269	SP0080398	Male	2	FALSE	SPARK
SP0080492	SP0080492	SP0080492	SF0080491	SP0081795	SP0080490	Male	1	FALSE	SPARK
SP0080629	SP0080629	SP0080629	SF0080629	SP0080640	SP0080627	Female	2	FALSE	SPARK
SP0080679	SP0080679	SP0080679	SF0080679	SP0080818	SP0075998	Male	2	FALSE	SPARK
SP0080963	SP0080963	SP0080963	SF0080963	SP0082684	SP0080962	Male	2	FALSE	SPARK
SP0081010	SP0081010	SP0081010	SF0081010	SP0084236	SP0081009	Female	2	FALSE	SPARK
SP0081089	SP0081089	SP0081089	SF0081088	SP0081086	SP0081128	Female	2	FALSE	SPARK
SP0081266	SP0081266	SP0081266	SF0081266	SP0081851	SP0081265	Male	2	FALSE	SPARK
SP0081388	SP0081388	SP0081388	SF0081388	SP0081583	SP0081387	Male	2	FALSE	SPARK
SP0081490	SP0081490	SP0081490	SF0081489	SP0081488	SP0081573	Female	2	FALSE	SPARK
SP0081543	SP0081543	SP0081543	SF0081543	SP0081550	SP0081542	Male	2	FALSE	SPARK
SP0081590	SP0081590	SP0081590	SF0081590	SP0081609	SP0081589	Female	2	FALSE	SPARK
SP0081776	SP0081776	SP0081776	SF0081776	SP0082850	SP0081775	Male	2	FALSE	SPARK
SP0081857	SP0081857	SP0081857	SF0081857	SP0081864	SP0081856	Male	2	FALSE	SPARK
SP0082055	SP0082055	SP0082055	SF0082055	SP0082404	SP0082054	Female	2	FALSE	SPARK
SP0082227	SP0082227	SP0082227	SF0082227	SP0087413	SP0082225	Male	2	FALSE	SPARK
SP0082303	SP0082303	SP0082303	SF0082302	SP0145286	SP0082301	Female	1	FALSE	SPARK
SP0082351	SP0082351	SP0082351	SF0082351	SP0082600	SP0082349	Male	2	FALSE	SPARK
SP0082783	SP0082783	SP0082783	SF0082783	SP0083033	SP0082781	Male	2	FALSE	SPARK
SP0082859	SP0082859	SP0082859	SF0082859	SP0084670	SP0082858	Female	2	FALSE	SPARK
SP0082860	SP0082860	SP0082860	SF0082859	SP0084670	SP0082858	Male	2	FALSE	SPARK
SP0082929	SP0082929	SP0082929	SF0082929	SP0082963	SP0082928	Male	2	FALSE	SPARK
SP0082955	SP0082955	SP0082955	SF0082954	SP0082962	SP0082953	Male	1	FALSE	SPARK
SP0082992	SP0082992	SP0082992	SF0082989	SP0088262	SP0082984	Female	1	FALSE	SPARK
SP0083114	SP0083114	SP0083114	SF0083114	SP0083112	SP0083127	Female	2	FALSE	SPARK
SP0083143	SP0083143	SP0083143	SF0083143	SP0083162	SP0083141	Male	2	FALSE	SPARK
SP0083589	SP0083589	SP0083589	SF0083589	SP0083600	SP0083588	Male	2	FALSE	SPARK
SP0083941	SP0083941	SP0083941	SF0083939	SP0084080	SP0006360	Female	1	FALSE	SPARK
SP0083962	SP0083962	SP0083962	SF0083961	SP0087191	SP0083959	Male	1	FALSE	SPARK
SP0084039	SP0084039	SP0084039	SF0084039	SP0084249	SP0084038	Male	2	FALSE	SPARK
SP0084084	SP0084084	SP0084084	SF0084084	SP0087242	SP0084082	Male	2	FALSE	SPARK
SP0084700	SP0084700	SP0084700	SF0084700	SP0084844	SP0084699	Female	2	FALSE	SPARK
SP0084790	SP0084790	SP0084790	SF0084790	SP0084789	SP0086588	Male	2	FALSE	SPARK
SP0084859	SP0084859	SP0084859	SF0084858	SP0084862	SP0084857	Male	2	FALSE	SPARK
SP0084938	SP0084938	SP0084938	SF0084938	SP0084940	SP0084937	Male	2	FALSE	SPARK
SP0084963	SP0084963	SP0084963	SF0084962	SP0087865	SP0084961	Male	1	FALSE	SPARK
SP0084996	SP0084996	SP0084996	SF0084978	SP0088102	SP0084973	Male	1	FALSE	SPARK
SP0085334	SP0085334	SP0085334	SF0085334	SP0087158	SP0085333	Male	2	FALSE	SPARK
SP0085335	SP0085335	SP0085335	SF0085334	SP0087158	SP0085333	Male	1	FALSE	SPARK
SP0085361	SP0085361	SP0085361	SF0085357	SP0085365	SP0085355	Male	1	FALSE	SPARK
SP0085417	SP0085417	SP0085417	SF0085417	SP0086188	SP0085416	Male	2	FALSE	SPARK
SP0085457	SP0085457	SP0085457	SF0085457	SP0091830	SP0085552	Female	2	FALSE	SPARK
SP0085522	SP0085522	SP0085522	SF0085522	SP0112352	SP0085521	Male	2	FALSE	SPARK
SP0085546	SP0085546	SP0085546	SF0085546	SP0096602	SP0085545	Male	2	FALSE	SPARK
SP0085661	SP0085661	SP0085661	SF0085661	SP0085665	SP0085660	Male	2	FALSE	SPARK
SP0085699	SP0085699	SP0085699	SF0085699	SP0085698	SP0088736	Male	2	FALSE	SPARK
SP0085700	SP0085700	SP0085700	SF0085699	SP0085698	SP0088736	Male	2	FALSE	SPARK
SP0086036	SP0086036	SP0086036	SF0086036	SP0086046	SP0086035	Male	2	FALSE	SPARK
SP0086116	SP0086116	SP0086116	SF0086115	SP0086695	SP0086114	Male	1	FALSE	SPARK
SP0086284	SP0086284	SP0086284	SF0086281	SP0086467	SP0086278	Female	1	FALSE	SPARK
SP0086317	SP0086317	SP0086317	SF0086317	SP0086331	SP0086316	Male	2	FALSE	SPARK
SP0086382	SP0086382	SP0086382	SF0086381	SP0086380	SP0086386	Male	2	FALSE	SPARK
SP0086577	SP0086577	SP0086577	SF0086576	SP0086579	SP0086575	Male	1	FALSE	SPARK
SP0086769	SP0086769	SP0086769	SF0086769	SP0086801	SP0086768	Male	2	FALSE	SPARK
SP0087221	SP0087221	SP0087221	SF0087221	SP0087245	SP0087220	Male	2	FALSE	SPARK
SP0087248	SP0087248	SP0087248	SF0087248	SP0087370	SP0087247	Male	2	FALSE	SPARK
SP0087256	SP0087256	NA	SF0087254	SP0087270	SP0087253	Female	1	FALSE	SPARK
SP0087292	SP0087292	SP0087292	SF0087291	SP0089808	SP0087289	Male	1	FALSE	SPARK
SP0087323	SP0087323	SP0087323	SF0087323	SP0104426	SP0087322	Male	2	FALSE	SPARK
SP0087429	SP0087429	SP0087429	SF0087429	SP0094981	SP0087428	Female	2	FALSE	SPARK
SP0087468	SP0087468	SP0087468	SF0087468	SP0087539	SP0087466	Male	2	FALSE	SPARK
SP0087512	SP0087512	SP0087512	SF0087512	SP0087520	SP0087509	Male	2	FALSE	SPARK
SP0087559	SP0087559	SP0087559	SF0087559	SP0090432	SP0087557	Male	2	FALSE	SPARK
SP0087903	SP0087903	SP0087903	SF0087902	SP0087913	SP0087901	Female	1	FALSE	SPARK
SP0088384	SP0088384	SP0088384	SF0088384	SP0088390	SP0088382	Male	2	FALSE	SPARK
SP0088491	SP0088491	SP0088491	SF0088491	SP0088493	SP0088490	Male	2	FALSE	SPARK
SP0088762	SP0088762	SP0088762	SF0088762	SP0098553	SP0088761	Female	2	FALSE	SPARK
SP0088763	SP0088763	SP0088763	SF0088762	SP0098553	SP0088761	Male	1	FALSE	SPARK
SP0088795	SP0088795	SP0088795	SF0088794	SP0098834	SP0088793	Male	1	FALSE	SPARK
SP0089048	SP0089048	SP0089048	SF0089047	SP0089051	SP0089046	Male	1	FALSE	SPARK
SP0089110	SP0089110	SP0089110	SF0089110	SP0089115	SP0089108	Male	2	FALSE	SPARK
SP0089158	SP0089158	SP0089158	SF0089153	SP0092745	SP0089152	Female	1	FALSE	SPARK
SP0089963	SP0089963	SP0089963	SF0089962	SP0094498	SP0089961	Male	1	FALSE	SPARK
SP0090181	SP0090181	SP0090181	SF0090181	SP0092439	SP0090179	Male	2	FALSE	SPARK
SP0090194	SP0090194	SP0090194	SF0090194	SP0098646	SP0090192	Male	2	FALSE	SPARK
SP0090599	SP0090599	SP0090599	SF0090599	SP0094350	SP0090598	Male	2	FALSE	SPARK
SP0090779	SP0090779	SP0090779	SF0090779	SP0093694	SP0090777	Male	2	FALSE	SPARK
SP0090781	SP0090781	SP0090781	SF0090779	SP0093694	SP0090777	Female	1	FALSE	SPARK
SP0090840	SP0090840	SP0090840	SF0090839	SP0090849	SP0090837	Female	1	FALSE	SPARK
SP0090966	SP0090966	SP0090966	SF0090965	SP0090986	SP0090964	Female	1	FALSE	SPARK
SP0090984	SP0090984	SP0090984	SF0090984	SP0096898	SP0090983	Female	2	FALSE	SPARK
SP0091354	SP0091354	SP0091354	SF0091354	SP0092260	SP0091306	Male	2	FALSE	SPARK
SP0091357	SP0091357	SP0091357	SF0091357	SP0097452	SP0091335	Male	2	FALSE	SPARK
SP0091413	SP0091413	SP0091413	SF0091413	SP0101800	SP0091410	Female	2	FALSE	SPARK
SP0091718	SP0091718	SP0091718	SF0091717	SP0099502	SP0091716	Male	1	FALSE	SPARK
SP0091766	SP0091766	SP0091766	SF0091765	SP0098080	SP0091764	Male	1	FALSE	SPARK
SP0091823	SP0091823	SP0091823	SF0091822	SP0105287	SP0091821	Male	2	FALSE	SPARK
SP0091835	SP0091835	SP0091835	SF0091835	SP0102121	SP0091834	Female	2	FALSE	SPARK
SP0091993	SP0091993	SP0091993	SF0091993	SP0097844	SP0091992	Male	2	FALSE	SPARK
SP0092124	SP0092124	SP0092124	SF0092124	SP0098997	SP0092123	Male	2	FALSE	SPARK
SP0092264	SP0092264	SP0092264	SF0092264	SP0092271	SP0092262	Female	2	FALSE	SPARK
SP0092270	SP0092270	SP0092270	SF0092269	SP0098479	SP0092268	Female	1	FALSE	SPARK
SP0092410	SP0092410	SP0092410	SF0092410	SP0133801	SP0092409	Male	2	FALSE	SPARK
SP0092446	SP0092446	SP0092446	SF0092446	SP0097712	SP0092445	Male	2	FALSE	SPARK
SP0092447	SP0092447	SP0092447	SF0092446	SP0097712	SP0092445	Female	1	FALSE	SPARK
SP0092689	SP0092689	SP0092689	SF0092688	SP0092686	SP0092753	Female	1	FALSE	SPARK
SP0092742	SP0092742	SP0092742	SF0092742	SP0092840	SP0092612	Male	2	FALSE	SPARK
SP0092926	SP0092926	SP0092926	SF0092925	SP0106227	SP0092924	Male	2	FALSE	SPARK
SP0092944	SP0092944	SP0092944	SF0092943	SP0113361	SP0092942	Female	1	FALSE	SPARK
SP0093073	SP0093073	SP0093073	SF0093070	SP0096068	SP0093064	Male	2	FALSE	SPARK
SP0093091	SP0093091	SP0093091	SF0093089	SP0095654	SP0093060	Male	2	FALSE	SPARK
SP0093093	SP0093093	SP0093093	SF0093093	SP0096135	SP0093080	Female	2	FALSE	SPARK
SP0093303	SP0093303	SP0093303	SF0093303	SP0096412	SP0093302	Male	2	FALSE	SPARK
SP0093304	SP0093304	SP0093304	SF0093303	SP0096412	SP0093302	Female	1	FALSE	SPARK
SP0093358	SP0093358	SP0093358	SF0093358	SP0093383	SP0093354	Male	2	FALSE	SPARK
SP0093413	SP0093413	SP0093413	SF0093413	SP0093412	SP0101724	Female	2	FALSE	SPARK
SP0093484	SP0093484	SP0093484	SF0093483	SP0101499	SP0093482	Female	2	FALSE	SPARK
SP0093512	SP0093512	SP0093512	SF0093511	SP0093498	SP0106852	Female	1	FALSE	SPARK
SP0093554	SP0093554	SP0093554	SF0093553	SP0109746	SP0093550	Male	2	FALSE	SPARK
SP0093563	SP0093563	SP0093563	SF0093563	SP0093731	SP0093562	Male	2	FALSE	SPARK
SP0093924	SP0093924	SP0093924	SF0093924	SP0094449	SP0093922	Male	2	FALSE	SPARK
SP0093985	SP0093985	SP0093985	SF0093984	SP0132118	SP0093755	Female	1	FALSE	SPARK
SP0094598	SP0094598	SP0094598	SF0094598	SP0094607	SP0094597	Male	2	FALSE	SPARK
SP0094676	SP0094676	SP0094676	SF0094676	SP0095098	SP0094673	Male	2	FALSE	SPARK
SP0094703	SP0094703	SP0094703	SF0094703	SP0097786	SP0094702	Male	2	FALSE	SPARK
SP0094719	SP0094719	SP0094719	SF0094713	SP0094730	SP0094711	Male	1	FALSE	SPARK
SP0094724	SP0094724	SP0094724	SF0094724	SP0094738	SP0094723	Male	2	FALSE	SPARK
SP0094743	SP0094743	SP0094743	SF0094743	SP0097832	SP0094741	Female	2	FALSE	SPARK
SP0094910	SP0094910	SP0094910	SF0094908	SP0102295	SP0094907	Male	1	FALSE	SPARK
SP0095130	SP0095130	SP0095130	SF0095130	SP0095157	SP0095129	Male	2	FALSE	SPARK
SP0095154	SP0095154	SP0095154	SF0095153	SP0095158	SP0095151	Male	1	FALSE	SPARK
SP0095460	SP0095460	SP0095460	SF0095460	SP0111842	SP0095459	Male	2	FALSE	SPARK
SP0095595	SP0095595	SP0095595	SF0095595	SP0099850	SP0095593	Male	2	FALSE	SPARK
SP0095727	SP0095727	NA	SF0095727	SP0095734	SP0095723	Male	2	FALSE	SPARK
SP0096083	SP0096083	SP0096083	SF0096083	SP0098627	SP0096079	Male	2	FALSE	SPARK
SP0096198	SP0096198	SP0096198	SF0096198	SP0100777	SP0096197	Male	2	FALSE	SPARK
SP0096403	SP0096403	SP0096403	SF0096402	SP0097049	SP0096400	Female	1	FALSE	SPARK
SP0096485	SP0096485	SP0096485	SF0096484	SP0106326	SP0096483	Male	1	FALSE	SPARK
SP0096532	SP0096532	SP0096532	SF0096531	SP0096596	SP0096529	Male	1	FALSE	SPARK
SP0096604	SP0096604	SP0096604	SF0096603	SP0098485	SP0096601	Male	1	FALSE	SPARK
SP0096682	SP0096682	SP0096682	SF0096681	SP0102366	SP0096680	Male	1	FALSE	SPARK
SP0096693	SP0096693	SP0096693	SF0096693	SP0099001	SP0096692	Male	2	FALSE	SPARK
SP0096745	SP0096745	SP0096745	SF0096745	SP0105346	SP0096743	Male	2	FALSE	SPARK
SP0096899	SP0096899	SP0096899	SF0096897	SP0096985	SP0096896	Male	1	FALSE	SPARK
SP0097019	SP0097019	SP0097019	SF0097018	SP0107439	SP0097017	Male	1	FALSE	SPARK
SP0097088	SP0097088	SP0097088	SF0097088	SP0097867	SP0097086	Male	2	FALSE	SPARK
SP0097100	SP0097100	SP0097100	SF0097100	SP0097153	SP0097098	Male	2	FALSE	SPARK
SP0097137	SP0097137	SP0097137	SF0097137	SP0097150	SP0097135	Male	2	FALSE	SPARK
SP0097411	SP0097411	SP0097411	SF0097411	SP0097418	SP0097409	Male	2	FALSE	SPARK
SP0097423	SP0097423	SP0097423	SF0097423	SP0097895	SP0097422	Male	2	FALSE	SPARK
SP0097424	SP0097424	SP0097424	SF0097423	SP0097895	SP0097422	Male	1	FALSE	SPARK
SP0098946	SP0098946	SP0098946	SF0098944	SP0099125	SP0098915	Male	1	FALSE	SPARK
SP0099040	SP0099040	SP0099040	SF0099033	SP0101315	SP0099032	Female	1	FALSE	SPARK
SP0099065	SP0099065	SP0099065	SF0099065	SP0099077	SP0099064	Male	2	FALSE	SPARK
SP0099066	SP0099066	SP0099066	SF0099065	SP0099077	SP0099064	Male	2	FALSE	SPARK
SP0099067	SP0099067	SP0099067	SF0099065	SP0099077	SP0099064	Male	1	FALSE	SPARK
SP0099397	SP0099397	SP0099397	SF0099396	SP0099410	SP0099395	Female	1	FALSE	SPARK
SP0099417	SP0099417	SP0099417	SF0099417	SP0099423	SP0099415	Male	2	FALSE	SPARK
SP0099509	SP0099509	SP0099509	SF0099509	SP0099521	SP0099506	Male	2	FALSE	SPARK
SP0099516	SP0099516	SP0099516	SF0099516	SP0099522	SP0099513	Male	2	FALSE	SPARK
SP0099621	SP0099621	SP0099621	SF0099621	SP0099620	SP0099632	Male	2	FALSE	SPARK
SP0099680	SP0099680	SP0099680	SF0099680	SP0099689	SP0099679	Male	2	FALSE	SPARK
SP0099773	SP0099773	SP0099773	SF0099769	SP0099785	SP0099767	Male	1	FALSE	SPARK
SP0099898	SP0099898	SP0099898	SF0099898	SP0099940	SP0099816	Female	2	FALSE	SPARK
SP0100064	SP0100064	SP0100064	SF0100062	SP0104956	SP0100058	Male	1	FALSE	SPARK
SP0100283	SP0100283	NA	SF0100281	SP0100302	SP0100277	Female	2	FALSE	SPARK
SP0100349	SP0100349	SP0100349	SF0100349	SP0110056	SP0100347	Male	2	FALSE	SPARK
SP0100367	SP0100367	SP0100367	SF0100364	SP0105161	SP0100362	Male	2	FALSE	SPARK
SP0101309	SP0101309	SP0101309	SF0101309	SP0101329	SP0101307	Male	2	FALSE	SPARK
SP0101427	SP0101427	SP0101427	SF0101427	SP0112650	SP0101426	Male	2	FALSE	SPARK
SP0101460	SP0101460	SP0101460	SF0101460	SP0101476	SP0101459	Male	2	FALSE	SPARK
SP0101867	SP0101867	SP0101867	SF0101867	SP0107044	SP0101946	Male	2	FALSE	SPARK
SP0101906	SP0101906	SP0101906	SF0101906	SP0102638	SP0101905	Male	2	FALSE	SPARK
SP0102281	SP0102281	SP0102281	SF0102281	SP0117346	SP0102279	Male	2	FALSE	SPARK
SP0102524	SP0102524	SP0102524	SF0102524	SP0105384	SP0102523	Female	2	FALSE	SPARK
SP0102614	SP0102614	SP0102614	SF0102614	SP0102618	SP0102612	Male	2	FALSE	SPARK
SP0102797	SP0102797	SP0102797	SF0102797	SP0102810	SP0102795	Male	2	FALSE	SPARK
SP0103439	SP0103439	SP0103439	SF0103438	SP0103575	SP0103437	Male	1	FALSE	SPARK
SP0103504	SP0103504	SP0103504	SF0103504	SP0109661	SP0103503	Male	2	FALSE	SPARK
SP0103507	SP0103507	SP0103507	SF0103507	SP0109543	SP0103506	Male	2	FALSE	SPARK
SP0103566	SP0103566	SP0103566	SF0103566	SP0104288	SP0103565	Male	2	FALSE	SPARK
SP0103889	SP0103889	SP0103889	SF0103889	SP0104107	SP0103887	Male	2	FALSE	SPARK
SP0103912	SP0103912	SP0103912	SF0103912	SP0103911	SP0103919	Female	2	FALSE	SPARK
SP0104067	SP0104067	SP0104067	SF0104067	SP0121781	SP0104064	Male	2	FALSE	SPARK
SP0104571	SP0104571	SP0104571	SF0104571	SP0112681	SP0104569	Male	2	FALSE	SPARK
SP0104589	SP0104589	SP0104589	SF0104589	SP0111264	SP0095246	Male	2	FALSE	SPARK
SP0104731	SP0104731	SP0104731	SF0104730	SP0137068	SP0104729	Female	1	FALSE	SPARK
SP0104754	SP0104754	SP0104754	SF0104754	SP0137517	SP0104751	Female	2	FALSE	SPARK
SP0105003	SP0105003	SP0105003	SF0105003	SP0106698	SP0102925	Male	2	FALSE	SPARK
SP0105004	SP0105004	SP0105004	SF0105003	SP0106698	SP0102925	Female	2	FALSE	SPARK
SP0105126	SP0105126	SP0105126	SF0105126	SP0113041	SP0105123	Female	2	FALSE	SPARK
SP0105431	SP0105431	SP0105431	SF0105431	SP0105583	SP0105426	Male	2	FALSE	SPARK
SP0105484	SP0105484	SP0105484	SF0105483	SP0105498	SP0105482	Female	1	FALSE	SPARK
SP0106154	SP0106154	SP0106154	SF0106153	SP0106151	SP0126192	Female	1	FALSE	SPARK
SP0106180	SP0106180	SP0106180	SF0106180	SP0106187	SP0106179	Male	2	FALSE	SPARK
SP0106257	SP0106257	SP0106257	SF0106257	SP0112190	SP0106255	Male	2	FALSE	SPARK
SP0106347	SP0106347	SP0106347	SF0106346	SP0106484	SP0106345	Male	1	FALSE	SPARK
SP0106701	SP0106701	SP0106701	SF0106701	SP0132199	SP0106700	Female	2	FALSE	SPARK
SP0106936	SP0106936	SP0106936	SF0106935	SP0106952	SP0106934	Female	2	FALSE	SPARK
SP0107034	SP0107034	SP0107034	SF0107034	SP0107137	SP0107033	Male	2	FALSE	SPARK
SP0107097	SP0107097	SP0107097	SF0107096	SP0107140	SP0107095	Male	2	FALSE	SPARK
SP0107226	SP0107226	SP0107226	SF0107226	SP0124485	SP0107225	Male	2	FALSE	SPARK
SP0107291	SP0107291	SP0107291	SF0107291	SP0116957	SP0107289	Female	2	FALSE	SPARK
SP0107686	SP0107686	SP0107686	SF0107685	SP0107719	SP0106312	Male	1	FALSE	SPARK
SP0107750	SP0107750	SP0107750	SF0107750	SP0107762	SP0107748	Male	2	FALSE	SPARK
SP0108351	SP0108351	SP0108351	SF0108351	SP0108355	SP0108348	Male	2	FALSE	SPARK
SP0108430	SP0108430	SP0108430	SF0108430	SP0108436	SP0108429	Male	2	FALSE	SPARK
SP0108616	SP0108616	SP0108616	SF0108616	SP0108614	SP0108619	Female	2	FALSE	SPARK
SP0108624	SP0108624	SP0108624	SF0108624	SP0111479	SP0108621	Male	2	FALSE	SPARK
SP0108697	SP0108697	SP0108697	SF0108696	SP0108718	SP0108694	Male	1	FALSE	SPARK
SP0108984	SP0108984	SP0108984	SF0108983	SP0109000	SP0108981	Male	2	FALSE	SPARK
SP0109368	SP0109368	SP0109368	SF0109366	SP0109376	SP0109363	Female	1	FALSE	SPARK
SP0109906	SP0109906	SP0109906	SF0109906	SP0109922	SP0109904	Female	2	FALSE	SPARK
SP0110070	SP0110070	SP0110070	SF0110067	SP0113617	SP0110065	Female	1	FALSE	SPARK
SP0110123	SP0110123	SP0110123	SF0110123	SP0114046	SP0110120	Male	2	FALSE	SPARK
SP0110355	SP0110355	SP0110355	SF0110352	SP0110658	SP0110351	Female	1	FALSE	SPARK
SP0110430	SP0110430	SP0110430	SF0110430	SP0110422	SP0110439	Male	2	FALSE	SPARK
SP0110464	SP0110464	SP0110464	SF0110464	SP0114963	SP0110462	Female	2	FALSE	SPARK
SP0110616	SP0110616	SP0110616	SF0110616	SP0110626	SP0110614	Male	2	FALSE	SPARK
SP0110637	SP0110637	SP0110637	SF0110635	SP0110708	SP0110632	Male	1	FALSE	SPARK
SP0110916	SP0110916	SP0110916	SF0110914	SP0110912	SP0110920	Female	1	FALSE	SPARK
SP0111156	SP0111156	SP0111156	SF0111156	SP0111164	SP0111155	Male	2	FALSE	SPARK
SP0111234	SP0111234	SP0111234	SF0111234	SP0111238	SP0111232	Male	2	FALSE	SPARK
SP0111274	SP0111274	SP0111274	SF0111272	SP0115715	SP0111270	Female	1	FALSE	SPARK
SP0111388	SP0111388	SP0111388	SF0111388	SP0111620	SP0111387	Male	2	FALSE	SPARK
SP0111509	SP0111509	SP0111509	SF0111509	SP0111508	SP0111512	Male	2	FALSE	SPARK
SP0111711	SP0111711	SP0111711	SF0111710	SP0111730	SP0111709	Male	1	FALSE	SPARK
SP0112047	SP0112047	SP0112047	SF0112047	SP0114136	SP0112046	Male	2	FALSE	SPARK
SP0112076	SP0112076	SP0112076	SF0112073	SP0118898	SP0112071	Female	1	FALSE	SPARK
SP0112117	SP0112117	SP0112117	SF0112112	SP0112443	SP0112111	Male	2	FALSE	SPARK
SP0112119	SP0112119	SP0112119	SF0112112	SP0112443	SP0112111	Female	1	FALSE	SPARK
SP0112347	SP0112347	SP0112347	SF0112347	SP0113102	SP0112345	Female	2	FALSE	SPARK
SP0112523	SP0112523	SP0112523	SF0112522	SP0124763	SP0112521	Male	1	FALSE	SPARK
SP0112665	SP0112665	SP0112665	SF0112662	SP0114593	SP0112660	Male	1	FALSE	SPARK
SP0112808	SP0112808	SP0112808	SF0112807	SP0117246	SP0112805	Female	1	FALSE	SPARK
SP0112989	SP0112989	SP0112989	SF0112989	SP0112992	SP0112988	Male	2	FALSE	SPARK
SP0113625	SP0113625	SP0113625	SF0113624	SP0113811	SP0113620	Male	1	FALSE	SPARK
SP0113712	SP0113712	SP0113712	SF0113712	SP0113719	SP0113711	Female	2	FALSE	SPARK
SP0113931	SP0113931	SP0113931	SF0113929	SP0114183	SP0113916	Female	1	FALSE	SPARK
SP0114614	SP0114614	SP0114614	SF0114614	SP0114624	SP0114582	Male	2	FALSE	SPARK
SP0114617	SP0114617	NA	SF0114614	SP0114624	SP0114582	Male	1	FALSE	SPARK
SP0114650	SP0114650	SP0114650	SF0114649	SP0122632	SP0114647	Male	1	FALSE	SPARK
SP0114971	SP0114971	SP0114971	SF0114971	SP0117367	SP0114969	Male	2	FALSE	SPARK
SP0115121	SP0115121	SP0115121	SF0115121	SP0115131	SP0115119	Male	2	FALSE	SPARK
SP0115125	SP0115125	SP0115125	SF0115121	SP0115131	SP0115119	Male	1	FALSE	SPARK
SP0115221	SP0115221	SP0115221	SF0115221	SP0117412	SP0115218	Male	2	FALSE	SPARK
SP0115352	SP0115352	SP0115352	SF0115352	SP0115343	SP0115361	Male	2	FALSE	SPARK
SP0115619	SP0115619	SP0115619	SF0115619	SP0121790	SP0115617	Male	2	FALSE	SPARK
SP0115917	SP0115917	SP0115917	SF0115917	SP0115913	SP0115925	Female	2	FALSE	SPARK
SP0115948	SP0115948	SP0115948	SF0115946	SP0117331	SP0115945	Male	1	FALSE	SPARK
SP0116045	SP0116045	SP0116045	SF0116045	SP0117074	SP0116037	Male	2	FALSE	SPARK
SP0116107	SP0116107	SP0116107	SF0116107	SP0121154	SP0116104	Male	2	FALSE	SPARK
SP0116179	SP0116179	SP0116179	SF0116178	SP0121391	SP0116177	Male	2	FALSE	SPARK
SP0116299	SP0116299	SP0116299	SF0116299	SP0118814	SP0116298	Male	2	FALSE	SPARK
SP0116303	SP0116303	SP0116303	SF0116303	SP0133002	SP0116302	Male	2	FALSE	SPARK
SP0116377	SP0116377	SP0116377	SF0116376	SP0144034	SP0116375	Female	1	FALSE	SPARK
SP0116428	SP0116428	SP0116428	SF0116427	SP0119093	SP0116425	Male	1	FALSE	SPARK
SP0117248	SP0117248	SP0117248	SF0117248	SP0117252	SP0117247	Male	2	FALSE	SPARK
SP0117307	SP0117307	SP0117307	SF0117307	SP0117326	SP0117306	Male	2	FALSE	SPARK
SP0117915	SP0117915	SP0117915	SF0117913	SP0122401	SP0117702	Male	2	FALSE	SPARK
SP0118028	SP0118028	SP0118028	SF0118028	SP0121850	SP0118024	Male	2	FALSE	SPARK
SP0118120	SP0118120	SP0118120	SF0118120	SP0118224	SP0118118	Male	2	FALSE	SPARK
SP0118556	SP0118556	SP0118556	SF0118556	SP0118569	SP0118555	Male	2	FALSE	SPARK
SP0118594	SP0118594	SP0118594	SF0118594	SP0118603	SP0118592	Male	2	FALSE	SPARK
SP0119183	SP0119183	SP0119183	SF0119183	SP0120926	SP0119179	Male	2	FALSE	SPARK
SP0119186	SP0119186	SP0119186	SF0119183	SP0120926	SP0119179	Male	1	FALSE	SPARK
SP0119206	SP0119206	SP0119206	SF0119205	SP0122572	SP0119203	Female	1	FALSE	SPARK
SP0119322	SP0119322	SP0119322	SF0119322	SP0122386	SP0119317	Male	2	FALSE	SPARK
SP0119336	SP0119336	SP0119336	SF0119336	SP0119346	SP0119334	Female	2	FALSE	SPARK
SP0119360	SP0119360	SP0119360	SF0119358	SP0119458	SP0119357	Female	1	FALSE	SPARK
SP0119378	SP0119378	SP0119378	SF0119378	SP0119375	SP0126053	Female	2	FALSE	SPARK
SP0119504	SP0119504	SP0119504	SF0119504	SP0119502	SP0128744	Male	2	FALSE	SPARK
SP0119543	SP0119543	SP0119543	SF0119542	SP0119552	SP0119539	Female	2	FALSE	SPARK
SP0119719	SP0119719	SP0119719	SF0119719	SP0119756	SP0119717	Male	2	FALSE	SPARK
SP0119828	SP0119828	SP0119828	SF0119828	SP0121693	SP0119826	Female	2	FALSE	SPARK
SP0119881	SP0119881	SP0119881	SF0119881	SP0126594	SP0105056	Male	2	FALSE	SPARK
SP0119897	SP0119897	SP0119897	SF0119897	SP0125556	SP0119895	Male	2	FALSE	SPARK
SP0120131	SP0120131	SP0120131	SF0120131	SP0120136	SP0120130	Male	2	FALSE	SPARK
SP0120235	SP0120235	SP0120235	SF0120233	SP0120509	SP0120232	Male	1	FALSE	SPARK
SP0120278	SP0120278	SP0120278	SF0120278	SP0120276	SP0124444	Male	2	FALSE	SPARK
SP0120844	SP0120844	SP0120844	SF0120843	SP0121011	SP0120842	Male	1	FALSE	SPARK
SP0120946	SP0120946	SP0120946	SF0120946	SP0120944	SP0120955	Male	2	FALSE	SPARK
SP0120962	SP0120962	SP0120962	SF0120962	SP0120969	SP0120959	Male	2	FALSE	SPARK
SP0121321	SP0121321	SP0121321	SF0121321	SP0127059	SP0121320	Female	2	FALSE	SPARK
SP0121330	SP0121330	SP0121330	SF0121330	SP0127414	SP0121250	Male	2	FALSE	SPARK
SP0121539	SP0121539	SP0121539	SF0121538	SP0121536	SP0121547	Male	2	FALSE	SPARK
SP0121540	SP0121540	NA	SF0121540	SP0121549	SP0121537	Male	2	FALSE	SPARK
SP0121747	SP0121747	SP0121747	SF0121746	SP0124696	SP0120681	Male	2	FALSE	SPARK
SP0121756	SP0121756	SP0121756	SF0121753	SP0121752	SP0121759	Female	1	FALSE	SPARK
SP0121889	SP0121889	SP0121889	SF0121888	SP0121894	SP0121886	Male	1	FALSE	SPARK
SP0122146	SP0122146	NA	SF0122146	SP0122163	SP0122145	Male	2	FALSE	SPARK
SP0122197	SP0122197	SP0122197	SF0122196	SP0122214	SP0122195	Female	2	FALSE	SPARK
SP0122266	SP0122266	SP0122266	SF0122263	SP0122261	SP0122330	Female	1	FALSE	SPARK
SP0122416	SP0122416	SP0122416	SF0122416	SP0129664	SP0122410	Female	2	FALSE	SPARK
SP0122472	SP0122472	SP0122472	SF0122472	SP0122480	SP0122467	Male	2	FALSE	SPARK
SP0122521	SP0122521	SP0122521	SF0122521	SP0126524	SP0122520	Female	2	FALSE	SPARK
SP0122752	SP0122752	SP0122752	SF0122752	SP0124827	SP0122751	Male	2	FALSE	SPARK
SP0122946	SP0122946	SP0122946	SF0005184	SP0122955	SP0004673	Male	1	FALSE	SPARK
SP0123027	SP0123027	SP0123027	SF0123026	SP0126944	SP0123025	Male	1	FALSE	SPARK
SP0123077	SP0123077	SP0123077	SF0123077	SP0123204	SP0123074	Male	2	FALSE	SPARK
SP0123311	SP0123311	SP0123311	SF0123311	SP0124698	SP0117892	Male	2	FALSE	SPARK
SP0123551	SP0123551	SP0123551	SF0123550	SP0123565	SP0123547	Female	2	FALSE	SPARK
SP0124161	SP0124161	SP0124161	SF0124160	SP0124159	SP0129737	Male	1	FALSE	SPARK
SP0124549	SP0124549	SP0124549	SF0124549	SP0124794	SP0124547	Male	2	FALSE	SPARK
SP0124601	SP0124601	SP0124601	SF0124601	SP0124613	SP0124600	Male	2	FALSE	SPARK
SP0124707	SP0124707	SP0124707	SF0124707	SP0124717	SP0124705	Male	2	FALSE	SPARK
SP0124841	SP0124841	SP0124841	SF0124841	SP0124909	SP0124839	Male	2	FALSE	SPARK
SP0124962	SP0124962	SP0124962	SF0124962	SP0145650	SP0124425	Female	2	FALSE	SPARK
SP0125059	SP0125059	SP0125059	SF0125058	SP0129016	SP0125057	Male	1	FALSE	SPARK
SP0125155	SP0125155	SP0125155	SF0125155	SP0125581	SP0091847	Female	2	FALSE	SPARK
SP0125210	SP0125210	SP0125210	SF0125210	SP0138452	SP0125208	Male	2	FALSE	SPARK
SP0125261	SP0125261	SP0125261	SF0125260	SP0125270	SP0125257	Male	1	FALSE	SPARK
SP0125269	SP0125269	SP0125269	SF0125269	SP0125701	SP0125002	Male	2	FALSE	SPARK
SP0125547	SP0125547	SP0125547	SF0125546	SP0131201	SP0125545	Male	1	FALSE	SPARK
SP0125648	SP0125648	SP0125648	SF0125643	SP0128000	SP0125641	Female	1	FALSE	SPARK
SP0126289	SP0126289	SP0126289	SF0126288	SP0126287	SP0126293	Female	1	FALSE	SPARK
SP0126474	SP0126474	SP0126474	SF0126474	SP0141079	SP0126470	Female	2	FALSE	SPARK
SP0126626	SP0126626	SP0126626	SF0126626	SP0130875	SP0126625	Male	2	FALSE	SPARK
SP0126705	SP0126705	SP0126705	SF0126705	SP0126729	SP0126702	Male	2	FALSE	SPARK
SP0127098	SP0127098	SP0127098	SF0127097	SP0128614	SP0127096	Female	1	FALSE	SPARK
SP0127252	SP0127252	SP0127252	SF0127250	SP0127256	SP0127249	Female	2	FALSE	SPARK
SP0127564	SP0127564	SP0127564	SF0127564	SP0127670	SP0127562	Male	2	FALSE	SPARK
SP0127621	SP0127621	SP0127621	SF0127620	SP0131678	SP0127619	Female	1	FALSE	SPARK
SP0127692	SP0127692	SP0127692	SF0127692	SP0127710	SP0127689	Male	2	FALSE	SPARK
SP0127858	SP0127858	SP0127858	SF0127858	SP0127867	SP0127843	Male	2	FALSE	SPARK
SP0127879	SP0127879	SP0127879	SF0127879	SP0127888	SP0127876	Male	2	FALSE	SPARK
SP0127961	SP0127961	SP0127961	SF0127961	SP0130851	SP0127959	Male	2	FALSE	SPARK
SP0128258	SP0128258	SP0128258	SF0128255	SP0128261	SP0128253	Male	1	FALSE	SPARK
SP0128295	SP0128295	SP0128295	SF0128295	SP0128319	SP0128294	Male	2	FALSE	SPARK
SP0128355	SP0128355	SP0128355	SF0128353	SP0128360	SP0128352	Female	1	FALSE	SPARK
SP0128426	SP0128426	SP0128426	SF0128426	SP0128794	SP0128423	Female	2	FALSE	SPARK
SP0128601	SP0128601	SP0128601	SF0128601	SP0130134	SP0128600	Male	2	FALSE	SPARK
SP0128848	SP0128848	SP0128848	SF0128847	SP0128853	SP0128844	Male	2	FALSE	SPARK
SP0129049	SP0129049	SP0129049	SF0129049	SP0129074	SP0129048	Male	2	FALSE	SPARK
SP0129079	SP0129079	SP0129079	SF0129079	SP0131466	SP0129078	Male	2	FALSE	SPARK
SP0129458	SP0129458	SP0129458	SF0129458	SP0129456	SP0129557	Male	2	FALSE	SPARK
SP0129619	SP0129619	SP0129619	SF0129616	SP0129921	SP0129607	Female	1	FALSE	SPARK
SP0129739	SP0129739	SP0129739	SF0129739	SP0130253	SP0129738	Male	2	FALSE	SPARK
SP0129743	SP0129743	SP0129743	SF0127522	SP0130374	SP0127520	Female	1	FALSE	SPARK
SP0129875	SP0129875	SP0129875	SF0129875	SP0134585	SP0129874	Male	2	FALSE	SPARK
SP0130400	SP0130400	SP0130400	SF0130400	SP0134634	SP0130399	Male	2	FALSE	SPARK
SP0130489	SP0130489	SP0130489	SF0130488	SP0130578	SP0128286	Female	1	FALSE	SPARK
SP0130621	SP0130621	SP0130621	SF0130621	SP0130647	SP0130620	Female	2	FALSE	SPARK
SP0130995	SP0130995	SP0130995	SF0130990	SP0134366	SP0130987	Male	1	FALSE	SPARK
SP0131067	SP0131067	SP0131067	SF0131067	SP0133129	SP0131066	Male	2	FALSE	SPARK
SP0131626	SP0131626	SP0131626	SF0131626	SP0131644	SP0131625	Female	2	FALSE	SPARK
SP0131767	SP0131767	SP0131767	SF0131767	SP0131813	SP0131766	Female	2	FALSE	SPARK
SP0132341	SP0132341	SP0132341	SF0132341	SP0133001	SP0132340	Male	2	FALSE	SPARK
SP0132700	SP0132700	SP0132700	SF0102752	SP0102758	SP0102750	Male	2	FALSE	SPARK
SP0132874	SP0132874	SP0132874	SF0132874	SP0132887	SP0132870	Male	2	FALSE	SPARK
SP0132997	SP0132997	SP0132997	SF0132995	SP0133052	SP0132994	Male	1	FALSE	SPARK
SP0132998	SP0132998	SP0132998	SF0132995	SP0133052	SP0132994	Female	1	FALSE	SPARK
SP0133277	SP0133277	SP0133277	SF0133276	SP0133295	SP0133274	Female	1	FALSE	SPARK
SP0133465	SP0133465	NA	SF0133464	SP0151077	SP0133461	Female	1	FALSE	SPARK
SP0133632	SP0133632	SP0133632	SF0133632	SP0134176	SP0133631	Male	2	FALSE	SPARK
SP0133754	SP0133754	SP0133754	SF0133753	SP0135527	SP0133752	Female	1	FALSE	SPARK
SP0133879	SP0133879	SP0133879	SF0133878	SP0133894	SP0133877	Male	2	FALSE	SPARK
SP0133880	SP0133880	SP0133880	SF0133878	SP0133894	SP0133877	Male	1	FALSE	SPARK
SP0134041	SP0134041	SP0134041	SF0134041	SP0134007	SP0134004	Male	2	FALSE	SPARK
SP0134227	SP0134227	SP0134227	SF0134227	SP0134230	SP0134231	Male	2	FALSE	SPARK
SP0134349	SP0134349	SP0134349	SF0134349	SP0134348	SP0134371	Male	2	FALSE	SPARK
SP0134469	SP0134469	SP0134469	SF0134469	SP0140824	SP0134468	Male	2	FALSE	SPARK
SP0134470	SP0134470	SP0134470	SF0134469	SP0140824	SP0134468	Female	1	FALSE	SPARK
SP0134669	SP0134669	SP0134669	SF0134668	SP0134960	SP0134667	Male	1	FALSE	SPARK
SP0134686	SP0134686	SP0134686	SF0134677	SP0134827	SP0134676	Male	2	FALSE	SPARK
SP0134751	SP0134751	SP0134751	SF0134751	SP0134772	SP0134749	Male	2	FALSE	SPARK
SP0135040	SP0135040	SP0135040	SF0135040	SP0135045	SP0135039	Female	2	FALSE	SPARK
SP0135300	SP0135300	SP0135300	SF0135299	SP0135325	SP0134376	Male	1	FALSE	SPARK
SP0135343	SP0135343	SP0135343	SF0135342	SP0135500	SP0135341	Male	1	FALSE	SPARK
SP0136134	SP0136134	SP0136134	SF0136128	SP0136158	SP0136126	Male	1	FALSE	SPARK
SP0136170	SP0136170	SP0136170	SF0136170	SP0138907	SP0136168	Female	2	FALSE	SPARK
SP0136205-DUP	SP0136205	NA	SF0136205	SP0137118	SP0136204	Male	2	FALSE	SPARK
SP0136258	SP0136258	SP0136258	SF0136258	SP0136265	SP0136257	Male	2	FALSE	SPARK
SP0136951	SP0136951	SP0136951	SF0136950	SP0137075	SP0136949	Female	1	FALSE	SPARK
SP0137343	SP0137343	SP0137343	SF0137343	SP0148184	SP0137342	Male	2	FALSE	SPARK
SP0137771	SP0137771	SP0137771	SF0137771	SP0137773	SP0132279	Female	2	FALSE	SPARK
SP0137966	SP0137966	SP0137966	SF0137966	SP0149378	SP0137965	Male	2	FALSE	SPARK
SP0137967	SP0137967	SP0137967	SF0137966	SP0149378	SP0137965	Female	1	FALSE	SPARK
SP0138024	SP0138024	SP0138024	SF0138024	SP0138022	SP0139996	Male	2	FALSE	SPARK
SP0138211	SP0138211	SP0138211	SF0138210	SP0140898	SP0138171	Male	1	FALSE	SPARK
SP0138673	SP0138673	SP0138673	SF0138671	SP0147311	SP0138667	Male	2	FALSE	SPARK
SP0138777	SP0138777	SP0138777	SF0138776	SP0138775	SP0138779	Female	1	FALSE	SPARK
SP0138832-DUP	SP0138832	NA	SF0138832	SP0138922	SP0138831-DUP	Male	2	FALSE	SPARK
SP0139196	SP0139196	SP0139196	SF0139196	SP0139208	SP0139195	Male	2	FALSE	SPARK
SP0139220	SP0139220	SP0139220	SF0139220	SP0139237	SP0139234	Male	2	FALSE	SPARK
SP0139277	SP0139277	SP0139277	SF0139276	SP0140662	SP0139275	Male	1	FALSE	SPARK
SP0140213	SP0140213	SP0140213	SF0140213	SP0141825	SP0140212	Male	2	FALSE	SPARK
SP0140504	SP0140504	SP0140504	SF0140504	SP0141237	SP0139665	Male	2	FALSE	SPARK
SP0140875	SP0140875	SP0140875	SF0140875	SP0140881	SP0140873	Male	2	FALSE	SPARK
SP0141035	SP0141035	SP0141035	SF0141034	SP0141504	SP0141033	Male	1	FALSE	SPARK
SP0141417	SP0141417	SP0141417	SF0141417	SP0143474	SP0141416	Male	2	FALSE	SPARK
SP0141510	SP0141510	SP0141510	SF0141509	SP0142529	SP0141337	Female	1	FALSE	SPARK
SP0141684	SP0141684	SP0141684	SF0141684	SP0141763	SP0141683	Male	2	FALSE	SPARK
SP0142068	SP0142068	SP0142068	SF0142068	SP0146014	SP0142067	Male	2	FALSE	SPARK
SP0142581	SP0142581	SP0142581	SF0142581	SP0143123	SP0142579	Male	2	FALSE	SPARK
SP0142709	SP0142709	SP0142709	SF0142709	SP0145688	SP0142687	Male	2	FALSE	SPARK
SP0142866	SP0142866	SP0142866	SF0142866	SP0142865	SP0143108	Male	2	FALSE	SPARK
SP0142923	SP0142923	SP0142923	SF0142921	SP0142980	SP0142919	Male	1	FALSE	SPARK
SP0143251	SP0143251	SP0143251	SF0143251	SP0143276	SP0143250	Male	2	FALSE	SPARK
SP0143856	SP0143856	SP0143856	SF0143856	SP0143865	SP0143853	Female	2	FALSE	SPARK
SP0143857	SP0143857	SP0143857	SF0143856	SP0143865	SP0143853	Male	2	FALSE	SPARK
SP0143967	SP0143967	SP0143967	SF0143965	SP0143974	SP0143964	Female	1	FALSE	SPARK
SP0144095	SP0144095	SP0144095	SF0144095	SP0146091	SP0144094	Male	2	FALSE	SPARK
SP0144368	SP0144368	NA	SF0144362	SP0144375	SP0144360	Male	1	FALSE	SPARK
SP0144579	SP0144579	SP0144579	SF0144579	SP0144590	SP0144577	Male	2	FALSE	SPARK
SP0144609	SP0144609	SP0144609	SF0144609	SP0144618	SP0144607	Male	2	FALSE	SPARK
SP0144700	SP0144700	SP0144700	SF0144700	SP0144877	SP0144698	Male	2	FALSE	SPARK
SP0144701	SP0144701	SP0144701	SF0144700	SP0144877	SP0144698	Male	1	FALSE	SPARK
SP0144720	SP0144720	SP0144720	SF0144720	SP0144732	SP0066865	Male	2	FALSE	SPARK
SP0144907	SP0144907	SP0144907	SF0144907	SP0144913	SP0144905	Male	2	FALSE	SPARK
SP0145420	SP0145420	SP0145420	SF0145420	SP0145425	SP0145419	Male	2	FALSE	SPARK
SP0146241	SP0146241	SP0146241	SF0146241	SP0146299	SP0146240	Male	2	FALSE	SPARK
SP0146790	SP0146790	SP0146790	SF0146790	SP0146786	SP0146795	Female	2	FALSE	SPARK
SP0147029	SP0147029	SP0147029	SF0147029	SP0147032	SP0147028	Male	2	FALSE	SPARK
SP0147272	SP0147272	SP0147272	SF0147272	SP0147276	SP0147270	Male	2	FALSE	SPARK
SP0148554	SP0148554	SP0148554	SF0148553	SP0148560	SP0148552	Female	1	FALSE	SPARK
SP0148867	SP0148867	SP0148867	SF0148867	SP0149102	SP0148866	Male	2	FALSE	SPARK
SP0149182	SP0149182	SP0149182	SF0149182	SP0149260	SP0149181	Male	2	FALSE	SPARK
SP0149876	SP0149876	SP0149876	SF0149876	SP0149887	SP0149874	Male	2	FALSE	SPARK
SP0150006	SP0150006	SP0150006	SF0150006	SP0089851	SP0150020	Male	2	FALSE	SPARK
SP0150010	SP0150010	SP0150010	SF0150010	SP0150043	SP0150008	Male	2	FALSE	SPARK
SP0150011	SP0150011	SP0150011	SF0150010	SP0150043	SP0150008	Male	2	FALSE	SPARK
SP0150012	SP0150012	SP0150012	SF0150010	SP0150043	SP0150008	Male	2	FALSE	SPARK
SP0152070	SP0152070	SP0152070	SF0152070	SP0152079	SP0152068	Male	2	FALSE	SPARK
SP0152533	SP0152533	SP0152533	SF0152533	SP0152536	SP0152532	Male	2	FALSE	SPARK
SP0152995	SP0152995	SP0152995	SF0152995	SP0152997	SP0152994	Male	2	FALSE	SPARK
SP0000027	SP0000027	SP0000027	SF0000027	SP0000241	SP0000051	Male	2	FALSE	SPARK
SP0000203	SP0000203	SP0000203	SF0000203	SP0001544	SP0000169	Male	2	FALSE	SPARK
SP0000447	SP0000447	SP0000447	SF0000300	SP0002927	SP0001661	Male	2	FALSE	SPARK
SP0000523	SP0000523	SP0000523	SF0000362	SP0015350	SP0001541	Female	1	FALSE	SPARK
SP0000576	SP0000576	SP0000576	SF0000576	SP0071684	SP0000337	Male	2	FALSE	SPARK
SP0000631	SP0000631	SP0000631	SF0000631	SP0022137	SP0013406	Male	2	FALSE	SPARK
SP0000914	SP0000914	SP0000914	SF0000914	SP0025844	SP0000883	Male	2	FALSE	SPARK
SP0000974	SP0000974	SP0000974	SF0000974	SP0002617	SP0001380	Male	2	FALSE	SPARK
SP0001135	SP0001135	SP0001135	SF0001135	SP0011933	SP0001100	Male	2	FALSE	SPARK
SP0001200	SP0001200	SP0001200	SF0000267	SP0003901	SP0003583	Male	1	FALSE	SPARK
SP0001546	SP0001546	SP0001546	SF0001493	SP0027816	SP0027805	Male	1	FALSE	SPARK
SP0001628	SP0001628	SP0001628	SF0001628	SP0001595	SP0002711	Male	2	FALSE	SPARK
SP0002124	SP0002124	SP0002124	SF0002124	SP0002677	SP0002094	Male	2	FALSE	SPARK
SP0002492	SP0002492	SP0002492	SF0002492	SP0003361	SP0002463	Male	2	FALSE	SPARK
SP0002634	SP0002634	SP0002634	SF0002634	SP0002061	SP0002604	Male	2	FALSE	SPARK
SP0002706	SP0002706	SP0002706	SF0002676	SP0003619	SP0002643	Female	1	FALSE	SPARK
SP0003160	SP0003160	SP0003160	SF0003160	SP0014950	SP0002654	Male	2	FALSE	SPARK
SP0003933	SP0003933	SP0003933	SF0002835	SP0017893	SP0002560	Male	1	FALSE	SPARK
SP0003952	SP0003952	SP0003952	SF0003952	SP0008064	SP0007898	Male	2	FALSE	SPARK
SP0003997	SP0003997	SP0003997	SF0003997	SP0004391	SP0003966	Male	2	FALSE	SPARK
SP0004000	SP0004000	SP0004000	SF0004000	SP0006918	SP0008266	Female	2	FALSE	SPARK
SP0004051	SP0004051	SP0004051	SF0004051	SP0024053	SP0003007	Male	2	FALSE	SPARK
SP0004221	SP0004221	SP0004221	SF0008096	SP0006263	SP0007856	Female	1	FALSE	SPARK
SP0004392	SP0004392	SP0004392	SF0004051	SP0024053	SP0003007	Male	1	FALSE	SPARK
SP0004430	SP0004430	SP0004430	SF0004396	SP0004337	SP0014171	Male	1	FALSE	SPARK
SP0004587	SP0004587	SP0004587	SF0004472	SP0068421	SP0005230	Female	1	FALSE	SPARK
SP0004794	SP0004794	SP0004794	SF0004521	SP0017826	SP0004417	Male	1	FALSE	SPARK
SP0005101	SP0005101	SP0005101	SF0004790	SP0009980	SP0006886	Female	1	FALSE	SPARK
SP0005462	SP0005462	SP0005462	SF0005462	SP0012083	SP0005264	Male	2	FALSE	SPARK
SP0005513	SP0005513	SP0005513	SF0005443	SP0005309	SP0006731	Female	1	FALSE	SPARK
SP0005534	SP0005534	SP0005534	SF0005505	SP0014759	SP0005312	Male	1	FALSE	SPARK
SP0005629	SP0005629	SP0005629	SF0005594	SP0017905	SP0005493	Male	1	FALSE	SPARK
SP0005675	SP0005675	SP0005675	SF0005675	SP0020291	SP0006892	Male	2	FALSE	SPARK
SP0005762	SP0005762	SP0005762	SF0005693	SP0017244	SP0005565	Male	2	FALSE	SPARK
SP0006003	SP0006003	SP0006003	SF0005799	SP0024320	SP0005489	Male	1	FALSE	SPARK
SP0006105	SP0006105	SP0006105	SF0005978	SP0024861	SP0005722	Male	1	FALSE	SPARK
SP0006291	SP0006291	SP0006291	SF0006291	SP0006496	SP0006159	Male	2	FALSE	SPARK
SP0006718	SP0006718	SP0006718	SF0006718	SP0013334	SP0006613	Female	2	FALSE	SPARK
SP0006871	SP0006871	SP0006871	SF0006871	SP0015432	SP0015862	Male	2	FALSE	SPARK
SP0006937	SP0006937	SP0006937	SF0001753	SP0022628	SP0020704	Male	1	FALSE	SPARK
SP0007098	SP0007098	SP0007098	SF0007098	SP0017126	SP0007031	Female	2	FALSE	SPARK
SP0007245	SP0007245	SP0007245	SF0007245	SP0006085	SP0007178	Male	2	FALSE	SPARK
SP0007561	SP0007561	SP0007561	SF0007459	SP0023818	SP0007237	Male	1	FALSE	SPARK
SP0007682	SP0007682	SP0007682	SF0007585	SP0007716	SP0015469	Male	1	FALSE	SPARK
SP0007846	SP0007846	SP0007846	SF0007745	SP0020629	SP0007678	Male	1	FALSE	SPARK
SP0007917	SP0007917	SP0007917	SF0007786	SP0020936	SP0007483	Female	1	FALSE	SPARK
SP0008034	SP0008034	SP0008034	SF0008034	SP0007865	SP0006521	Male	2	FALSE	SPARK
SP0008043	SP0008043	SP0008043	SF0008043	SP0017133	SP0007708	Male	2	FALSE	SPARK
SP0008101	SP0008101	SP0008101	SF0008101	SP0008230	SP0008067	Male	2	FALSE	SPARK
SP0008178	SP0008178	SP0008178	SF0008110	SP0013179	SP0007478	Male	1	FALSE	SPARK
SP0008244	SP0008244	SP0008244	SF0008180	SP0023431	SP0007979	Male	1	FALSE	SPARK
SP0008256	SP0008256	SP0008256	SF0008157	SP0008672	SP0008255	Female	2	FALSE	SPARK
SP0008267	SP0008267	SP0008267	SF0008267	SP0024020	SP0008235	Female	2	FALSE	SPARK
SP0008304	SP0008304	SP0008304	SF0008304	SP0008472	SP0008369	Male	2	FALSE	SPARK
SP0008419	SP0008419	SP0008419	SF0008419	SP0008353	SP0009787	Male	2	FALSE	SPARK
SP0008469	SP0008469	SP0008469	SF0008469	SP0016170	SP0006988	Male	2	FALSE	SPARK
SP0008505	SP0008505	SP0008505	SF0008505	SP0013111	SP0012910	Male	2	FALSE	SPARK
SP0008552	SP0008552	SP0008552	SF0008487	SP0014695	SP0008841	Male	1	FALSE	SPARK
SP0008560	SP0008560	SP0008560	SF0009582	SP0010923	SP0009549	Female	1	FALSE	SPARK
SP0008611	SP0008611	SP0008611	SF0008611	SP0009058	SP0008575	Male	2	FALSE	SPARK
SP0009018	SP0009018	SP0009018	SF0009018	SP0009656	SP0008898	Male	2	FALSE	SPARK
SP0009374	SP0009374	SP0009374	SF0009312	SP0015728	SP0009769	Female	1	FALSE	SPARK
SP0009395	SP0009395	SP0009395	SF0009395	SP0008931	SP0008961	Male	2	FALSE	SPARK
SP0009565	SP0009565	SP0009565	SF0009123	SP0022818	SP0009053	Male	1	FALSE	SPARK
SP0009816	SP0009816	SP0009816	SF0009765	SP0017386	SP0009705	Male	1	FALSE	SPARK
SP0009891	SP0009891	SP0009891	SF0009651	SP0007940	SP0009505	Male	1	FALSE	SPARK
SP0009897	SP0009897	SP0009897	SF0009897	SP0010945	SP0009764	Male	2	FALSE	SPARK
SP0009933	SP0009933	SP0009933	SF0009866	SP0012675	SP0009703	Female	1	FALSE	SPARK
SP0009953	SP0009953	SP0009953	SF0009953	SP0013171	SP0009727	Female	2	FALSE	SPARK
SP0010007	SP0010007	SP0010007	SF0009851	SP0015115	SP0004233	Male	1	FALSE	SPARK
SP0010013	SP0010013	SP0010013	SF0010013	SP0010145	SP0009978	Male	2	FALSE	SPARK
SP0010020	SP0010020	SP0010020	SF0010020	SP0009985	SP0009748	Male	2	FALSE	SPARK
SP0010150	SP0010150	SP0010150	SF0009889	SP0017974	SP0009815	Female	1	FALSE	SPARK
SP0010232	SP0010232	SP0010232	SF0010232	SP0012311	SP0009864	Male	2	FALSE	SPARK
SP0010251	SP0010251	SP0010251	SF0010251	SP0012376	SP0009571	Male	2	FALSE	SPARK
SP0010424	SP0010424	SP0010424	SF0010256	SP0019002	SP0010035	Female	1	FALSE	SPARK
SP0010425	SP0010425	SP0010425	SF0010425	SP0011106	SP0010090	Male	2	FALSE	SPARK
SP0010459	SP0010459	SP0010459	SF0010399	SP0017260	SP0010134	Male	1	FALSE	SPARK
SP0010489	SP0010489	SP0010489	SF0010366	SP0023276	SP0009881	Female	1	FALSE	SPARK
SP0010543	SP0010543	SP0010543	SF0010543	SP0020659	SP0010576	Male	2	FALSE	SPARK
SP0010618	SP0010618	SP0010618	SF0010618	SP0010586	SP0009284	Male	2	FALSE	SPARK
SP0010762	SP0010762	SP0010762	SF0010762	SP0010225	SP0012939	Male	2	FALSE	SPARK
SP0010917	SP0010917	SP0010917	SF0010917	SP0021578	SP0011839	Male	2	FALSE	SPARK
SP0011084	SP0011084	SP0011084	SF0011809	SP0026146	SP0011701	Female	1	FALSE	SPARK
SP0011436	SP0011436	SP0011436	SF0011436	SP0076465	SP0012973	Female	2	FALSE	SPARK
SP0011446	SP0011446	SP0011446	SF0011543	SP0011187	SP0012037	Male	1	FALSE	SPARK
SP0011842	SP0011842	SP0011842	SF0011842	SP0011844	SP0011706	Male	2	FALSE	SPARK
SP0011962	SP0011962	SP0011996	SF0011962	SP0027056	SP0011928	Male	2	FALSE	SPARK
SP0012051	SP0012051	SP0012051	SF0012051	SP0011309	SP0019830	Female	2	FALSE	SPARK
SP0012057	SP0012057	SP0012190	SF0012057	SP0019643	SP0011861	Male	2	FALSE	SPARK
SP0012136	SP0012136	SP0012136	SF0012036	SP0011194	SP0011663	Male	1	FALSE	SPARK
SP0012178	SP0012178	SP0012178	SF0012178	SP0011983	SP0018634	Female	2	FALSE	SPARK
SP0012247	SP0012247	SP0012247	SF0012049	SP0010520	SP0011950	Female	1	FALSE	SPARK
SP0012391	SP0012391	SP0012391	SF0012291	SP0018618	SP0012163	Female	1	FALSE	SPARK
SP0012537	SP0012537	SP0012537	SF0012537	SP0106704	SP0012169	Male	2	FALSE	SPARK
SP0012757	SP0012757	SP0012757	SF0012757	SP0013420	SP0012724	Male	2	FALSE	SPARK
SP0012800	SP0012800	SP0012800	SF0012800	SP0014768	SP0009554	Female	2	FALSE	SPARK
SP0012816	SP0012816	SP0012816	SF0012816	SP0138680	SP0012583	Male	2	FALSE	SPARK
SP0012896	SP0012896	SP0012896	SF0012890	SP0013024	SP0012858	Male	1	FALSE	SPARK
SP0013138	SP0013138	SP0013138	SF0013152	SP0013186	SP0013147	Male	2	FALSE	SPARK
SP0013281	SP0013281	SP0013281	SF0013281	SP0013276	SP0013323	Male	2	FALSE	SPARK
SP0013526	SP0013526	SP0013526	SF0013526	SP0013774	SP0013486	Female	2	FALSE	SPARK
SP0013567	SP0013567	SP0013567	SF0013567	SP0000009	SP0013501	Male	2	FALSE	SPARK
SP0013638	SP0013638	SP0013638	SF0013605	SP0019281	SP0013570	Female	1	FALSE	SPARK
SP0013809	SP0013809	SP0013809	SF0013743	SP0014106	SP0013709	Female	1	FALSE	SPARK
SP0014041	SP0014041	SP0014041	SF0014041	SP0014252	SP0013873	Male	2	FALSE	SPARK
SP0014044	SP0014044	SP0014044	SF0014044	SP0014241	SP0013942	Female	2	FALSE	SPARK
SP0014088	SP0014088	SP0014088	SF0013663	SP0016512	SP0013641	Female	1	FALSE	SPARK
SP0014269	SP0014269	SP0014269	SF0014269	SP0021160	SP0014216	Female	2	FALSE	SPARK
SP0014330	SP0014330	SP0014330	SF0014330	SP0020147	SP0014233	Male	2	FALSE	SPARK
SP0014455	SP0014455	SP0014455	SF0014330	SP0020147	SP0014233	Male	2	FALSE	SPARK
SP0014668	SP0014668	SP0014668	SF0014668	SP0014587	SP0014303	Male	2	FALSE	SPARK
SP0014878	SP0014878	SP0014878	SF0014878	SP0014804	SP0014808	Male	2	FALSE	SPARK
SP0014946	SP0014946	SP0014946	SF0014914	SP0023302	SP0015010	Male	2	FALSE	SPARK
SP0014951	SP0014951	SP0014951	SF0014951	SP0015736	SP0014886	Male	2	FALSE	SPARK
SP0015013	SP0015013	SP0015013	SF0015013	SP0021026	SP0015296	Male	2	FALSE	SPARK
SP0015031	SP0015031	SP0015031	SF0015031	SP0015387	SP0014972	Male	2	FALSE	SPARK
SP0015269	SP0015269	SP0015269	SF0015269	SP0015270	SP0015180	Male	2	FALSE	SPARK
SP0015278	SP0015278	SP0015278	SF0015244	SP0015211	SP0015452	Male	1	FALSE	SPARK
SP0015397	SP0015397	SP0015397	SF0015397	SP0022551	SP0015365	Male	2	FALSE	SPARK
SP0015530	SP0015530	SP0015530	SF0015530	SP0027842	SP0015504	Male	2	FALSE	SPARK
SP0015738	SP0015738	SP0015738	SF0015936	SP0027673	SP0015832	Male	1	FALSE	SPARK
SP0015768	SP0015768	SP0015768	SF0015768	SP0022075	SP0015707	Male	2	FALSE	SPARK
SP0015815	SP0015815	SP0015815	SF0015815	SP0015371	SP0015587	Male	2	FALSE	SPARK
SP0016085	SP0016085	SP0016085	SF0016085	SP0015926	SP0016023	Male	2	FALSE	SPARK
SP0016137	SP0016137	SP0016137	SF0016137	SP0025932	SP0016106	Male	2	FALSE	SPARK
SP0016142	SP0016142	SP0016142	SF0016562	SP0016532	SP0016497	Male	1	FALSE	SPARK
SP0016312	SP0016312	SP0016312	SF0016246	SP0018925	SP0015219	Female	1	FALSE	SPARK
SP0016369	SP0016369	SP0016369	SF0016369	SP0029045	SP0016332	Male	2	FALSE	SPARK
SP0016413	SP0016413	SP0016413	SF0016413	SP0016346	SP0015400	Male	2	FALSE	SPARK
SP0016476	SP0016476	SP0016476	SF0016370	SP0020003	SP0016341	Female	1	FALSE	SPARK
SP0016610	SP0016610	SP0016610	SF0016610	SP0016742	SP0016552	Male	2	FALSE	SPARK
SP0016737	SP0016737	SP0016737	SF0016737	SP0017220	SP0016672	Male	2	FALSE	SPARK
SP0016847	SP0016847	SP0016847	SF0016775	SP0017104	SP0016675	Male	2	FALSE	SPARK
SP0016907	SP0016907	SP0016907	SF0016652	SP0018031	SP0016615	Female	1	FALSE	SPARK
SP0016930	SP0016930	SP0016930	SF0016839	SP0024522	SP0016772	Male	1	FALSE	SPARK
SP0017012	SP0017012	SP0017012	SF0017012	SP0022436	SP0016788	Male	2	FALSE	SPARK
SP0017210	SP0017210	SP0017210	SF0017012	SP0022436	SP0016788	Male	2	FALSE	SPARK
SP0017414	SP0017414	SP0017414	SF0017349	SP0017653	SP0017313	Male	1	FALSE	SPARK
SP0017456	SP0017456	SP0017456	SF0017456	SP0028332	SP0017424	Male	2	FALSE	SPARK
SP0017494	SP0017494	SP0017494	SF0017494	SP0012192	SP0014742	Male	2	FALSE	SPARK
SP0017543	SP0017543	SP0017543	SF0017543	SP0018106	SP0017468	Male	2	FALSE	SPARK
SP0017678	SP0017678	SP0017678	SF0017678	SP0019294	SP0017583	Male	2	FALSE	SPARK
SP0017754	SP0017754	SP0017754	SF0017720	SP0017790	SP0017699	Female	1	FALSE	SPARK
SP0018140	SP0018140	SP0018140	SF0018108	SP0018441	SP0017856	Male	1	FALSE	SPARK
SP0018161	SP0018161	SP0018161	SF0018101	SP0023406	SP0018070	Male	2	FALSE	SPARK
SP0018397	SP0018397	SP0018397	SF0018397	SP0015309	SP0015692	Male	2	FALSE	SPARK
SP0018786	SP0018786	SP0018786	SF0018786	SP0028578	SP0018752	Male	2	FALSE	SPARK
SP0018809	SP0018809	SP0018809	SF0018809	SP0018914	SP0018705	Male	2	FALSE	SPARK
SP0019131	SP0019131	SP0019131	SF0019104	SP0019841	SP0019070	Male	1	FALSE	SPARK
SP0019302	SP0019302	SP0019302	SF0019302	SP0036196	SP0019171	Male	2	FALSE	SPARK
SP0019687	SP0019687	SP0019687	SF0019687	SP0013460	SP0019656	Female	2	FALSE	SPARK
SP0019697	SP0019697	SP0019697	SF0019697	SP0020032	SP0019659	Male	2	FALSE	SPARK
SP0019750	SP0019750	SP0019750	SF0019686	SP0019434	SP0019620	Female	1	FALSE	SPARK
SP0019796	SP0019796	SP0019796	SF0019796	SP0019860	SP0019759	Female	2	FALSE	SPARK
SP0019857	SP0019857	SP0019857	SF0019824	SP0019985	SP0019724	Male	1	FALSE	SPARK
SP0020049	SP0020049	SP0020049	SF0020049	SP0024903	SP0019955	Male	2	FALSE	SPARK
SP0020085	SP0020085	SP0020085	SF0019989	SP0019954	SP0019890	Male	2	FALSE	SPARK
SP0020102	SP0020102	SP0020102	SF0020102	SP0020230	SP0020103	Male	2	FALSE	SPARK
SP0020148	SP0020148	SP0020148	SF0020049	SP0024903	SP0019955	Female	1	FALSE	SPARK
SP0020168	SP0020168	NA	SF0020168	SP0015852	SP0020363	Male	2	FALSE	SPARK
SP0020402	SP0020402	SP0020402	SF0020371	SP0016865	SP0020336	Male	2	FALSE	SPARK
SP0020592	SP0020592	SP0020592	SF0020592	SP0017560	SP0020538	Male	2	FALSE	SPARK
SP0020596	SP0020596	SP0020596	SF0020596	SP0021065	SP0020548	Male	2	FALSE	SPARK
SP0020853	SP0020853	SP0020853	SF0020827	SP0125383	SP0020794	Male	1	FALSE	SPARK
SP0020855	SP0020855	SP0020855	SF0020836	SP0021124	SP0020809	Female	1	FALSE	SPARK
SP0020938	SP0020938	SP0020938	SF0020938	SP0020863	SP0020923	Male	2	FALSE	SPARK
SP0021032	SP0021032	SP0021032	SF0021010	SP0028935	SP0020980	Female	1	FALSE	SPARK
SP0021189	SP0021189	SP0021189	SF0021189	SP0020841	SP0021169	Male	2	FALSE	SPARK
SP0021304	SP0021304	SP0021304	SF0021304	SP0023613	SP0021265	Male	2	FALSE	SPARK
SP0021651	SP0021651	SP0021651	SF0021651	SP0116035	SP0008016	Male	2	FALSE	SPARK
SP0021828	SP0021828	SP0021828	SF0021697	SP0022009	SP0021944	Male	1	FALSE	SPARK
SP0021881	SP0021881	SP0021881	SF0021829	SP0021805	SP0026290	Male	1	FALSE	SPARK
SP0021925	SP0021925	SP0021925	SF0021872	SP0021818	SP0022127	Male	1	FALSE	SPARK
SP0022090	SP0022090	SP0022090	SF0022090	SP0029596	SP0022140	Male	2	FALSE	SPARK
SP0022105	SP0022105	SP0022105	SF0022078	SP0025485	SP0022228	Female	1	FALSE	SPARK
SP0022146	SP0022146	SP0022146	SF0022146	SP0022232	SP0022118	Male	2	FALSE	SPARK
SP0022246	SP0022246	SP0022246	SF0022224	SP0028251	SP0022200	Female	1	FALSE	SPARK
SP0022247	SP0022247	NA	SF0013001	SP0023845	SP0012989	Male	1	FALSE	SPARK
SP0022322	SP0022322	SP0022322	SF0022296	SP0022392	SP0022272	Male	1	FALSE	SPARK
SP0022365	SP0022365	SP0022365	SF0022365	SP0022188	SP0022312	Male	2	FALSE	SPARK
SP0022374	SP0022374	SP0022374	SF0022342	SP0022467	SP0022197	Male	1	FALSE	SPARK
SP0022426	SP0022426	SP0022426	SF0022378	SP0022401	SP0022351	Female	2	FALSE	SPARK
SP0022605	SP0022605	SP0022605	SF0022605	SP0022576	SP0022729	Female	2	FALSE	SPARK
SP0022632	SP0022632	SP0022632	SF0022603	SP0025002	SP0022495	Female	2	FALSE	SPARK
SP0022843	SP0022843	SP0022843	SF0022843	SP0030604	SP0022757	Male	2	FALSE	SPARK
SP0022879	SP0022879	SP0022879	SF0022879	SP0025931	SP0022798	Male	2	FALSE	SPARK
SP0023044	SP0023044	SP0023044	SF0023044	SP0023107	SP0022994	Male	2	FALSE	SPARK
SP0023078	SP0023078	SP0023078	SF0023078	SP0023085	SP0023042	Male	2	FALSE	SPARK
SP0023161	SP0023161	SP0023161	SF0023161	SP0023217	SP0023143	Female	2	FALSE	SPARK
SP0023169	SP0023169	NA	SF0023169	SP0023210	SP0023141	Male	2	FALSE	SPARK
SP0023259	SP0023259	SP0023259	SF0023259	SP0023430	SP0023358	Male	2	FALSE	SPARK
SP0023424	SP0023424	SP0023424	SF0023424	SP0023476	SP0023393	Male	2	FALSE	SPARK
SP0023614	SP0023614	SP0023614	SF0023614	SP0034801	SP0023581	Female	2	FALSE	SPARK
SP0023620	SP0023620	SP0023620	SF0011163	SP0012127	SP0023601	Female	1	FALSE	SPARK
SP0023790	SP0023790	SP0023790	SF0023790	SP0023778	SP0002623	Female	2	FALSE	SPARK
SP0023833	SP0023833	SP0023833	SF0023833	SP0011692	SP0010724	Female	2	FALSE	SPARK
SP0023841	SP0023841	SP0023841	SF0023806	SP0024073	SP0023791	Female	1	FALSE	SPARK
SP0023853	SP0023853	SP0023853	SF0023819	SP0024153	SP0023644	Female	1	FALSE	SPARK
SP0024148	SP0024148	SP0024148	SF0024132	SP0024112	SP0024082	Female	1	FALSE	SPARK
SP0024178	SP0024178	SP0024178	SF0024178	SP0024165	SP0024161	Male	2	FALSE	SPARK
SP0024356	SP0024356	SP0024356	SF0024356	SP0027901	SP0024268	Male	2	FALSE	SPARK
SP0024588	SP0024588	SP0024588	SF0024588	SP0025171	SP0024572	Male	2	FALSE	SPARK
SP0024643	SP0024643	SP0024643	SF0024643	SP0024583	SP0024628	Female	2	FALSE	SPARK
SP0024671	SP0024671	SP0024671	SF0024630	SP0024646	SP0024622	Male	1	FALSE	SPARK
SP0024714	SP0024714	SP0024714	SF0024714	SP0024667	SP0025038	Male	2	FALSE	SPARK
SP0024754	SP0024754	SP0024754	SF0024714	SP0024667	SP0025038	Female	1	FALSE	SPARK
SP0024771	SP0024771	SP0024771	SF0024771	SP0027885	SP0024767	Male	2	FALSE	SPARK
SP0024806	SP0024806	SP0024806	SF0024763	SP0028707	SP0024824	Female	2	FALSE	SPARK
SP0024831	SP0024831	SP0024831	SF0024831	SP0024863	SP0024818	Male	2	FALSE	SPARK
SP0024894	SP0024894	SP0024894	SF0024877	SP0024851	SP0022559	Female	2	FALSE	SPARK
SP0024944	SP0024944	SP0024944	SF0024944	SP0024992	SP0024929	Male	2	FALSE	SPARK
SP0025241	SP0025241	SP0025241	SF0025241	SP0026400	SP0025213	Male	2	FALSE	SPARK
SP0025275	SP0025275	SP0025275	SF0025275	SP0030301	SP0025220	Male	2	FALSE	SPARK
SP0025303	SP0025303	SP0025303	SF0025303	SP0027110	SP0025301	Male	2	FALSE	SPARK
SP0025323	SP0025323	SP0025323	SF0025250	SP0025236	SP0025180	Female	1	FALSE	SPARK
SP0025436	SP0025436	SP0025436	SF0025436	SP0025873	SP0025287	Female	2	FALSE	SPARK
SP0025489	SP0025489	SP0025489	SF0025489	SP0013702	SP0025459	Male	2	FALSE	SPARK
SP0025582	SP0025582	SP0025582	SF0025562	SP0036998	SP0025066	Female	2	FALSE	SPARK
SP0025585	SP0025585	SP0025585	SF0025527	SP0027487	SP0025460	Male	1	FALSE	SPARK
SP0025619	SP0025619	SP0025619	SF0025466	SP0025416	SP0025656	Female	1	FALSE	SPARK
SP0025799	SP0025799	SP0025799	SF0025799	SP0025952	SP0020245	Male	2	FALSE	SPARK
SP0025863	SP0025863	SP0025863	SF0025863	SP0027185	SP0026072	Male	2	FALSE	SPARK
SP0025965	SP0025965	SP0025965	SF0025964	SP0025988	SP0023696	Female	1	FALSE	SPARK
SP0026117	SP0026117	SP0026117	SF0026117	SP0026197	SP0023388	Male	2	FALSE	SPARK
SP0026199	SP0026199	SP0026199	SF0026167	SP0026293	SP0026145	Female	2	FALSE	SPARK
SP0026256	SP0026256	SP0026256	SF0026256	SP0025617	SP0026231	Male	2	FALSE	SPARK
SP0026307	SP0026307	SP0026307	SF0026256	SP0025617	SP0026231	Male	1	FALSE	SPARK
SP0026447	SP0026447	SP0026447	SF0026446	SP0028323	SP0026477	Male	1	FALSE	SPARK
SP0026489	SP0026489	SP0026489	SF0026489	SP0026606	SP0026465	Male	2	FALSE	SPARK
SP0026729	SP0026729	SP0026729	SF0026729	SP0026816	SP0026677	Male	2	FALSE	SPARK
SP0026790	SP0026790	SP0026790	SF0026790	SP0029046	SP0026676	Male	2	FALSE	SPARK
SP0026928	SP0026928	SP0026928	SF0026895	SP0027222	SP0026698	Male	1	FALSE	SPARK
SP0026985	SP0026985	SP0026985	SF0026943	SP0021844	SP0026780	Male	1	FALSE	SPARK
SP0027144	SP0027144	SP0027144	SF0027325	SP0029399	SP0027220	Male	1	FALSE	SPARK
SP0027350	SP0027350	SP0027350	SF0027350	SP0027381	SP0026880	Male	2	FALSE	SPARK
SP0027567	SP0027567	SP0027567	SF0027566	SP0027568	SP0027564	Male	1	FALSE	SPARK
SP0027703	SP0027703	NA	SF0027703	SP0029460	SP0025705	Male	2	FALSE	SPARK
SP0027961	SP0027961	SP0027961	SF0027961	SP0027908	SP0027945	Male	2	FALSE	SPARK
SP0027967	SP0027967	SP0027967	SF0027967	SP0027965	SP0027972	Male	2	FALSE	SPARK
SP0027988	SP0027988	SP0027988	SF0027961	SP0027908	SP0027945	Male	1	FALSE	SPARK
SP0028037	SP0028037	SP0028037	SF0027996	SP0028039	SP0028006	Female	1	FALSE	SPARK
SP0028123	SP0028123	SP0028123	SF0028123	SP0028081	SP0028106	Male	2	FALSE	SPARK
SP0028175	SP0028175	SP0028175	SF0028175	SP0028380	SP0028132	Male	2	FALSE	SPARK
SP0028198	SP0028198	SP0028198	SF0028198	SP0028410	SP0028182	Male	2	FALSE	SPARK
SP0028252	SP0028252	SP0028252	SF0028252	SP0028238	SP0027002	Female	2	FALSE	SPARK
SP0028272	SP0028272	SP0028272	SF0028272	SP0028337	SP0028248	Male	2	FALSE	SPARK
SP0028377	SP0028377	SP0028377	SF0028377	SP0028456	SP0028345	Male	2	FALSE	SPARK
SP0028417	SP0028417	SP0028417	SF0028390	SP0028465	SP0028364	Female	1	FALSE	SPARK
SP0028433	SP0028433	SP0028433	SF0028377	SP0028456	SP0028345	Male	1	FALSE	SPARK
SP0028450	SP0028450	SP0028450	SF0028450	SP0028085	SP0028427	Female	2	FALSE	SPARK
SP0028472	SP0028472	SP0028472	SF0028450	SP0028085	SP0028427	Male	2	FALSE	SPARK
SP0028525	SP0028525	SP0028525	SF0028525	SP0028771	SP0028495	Male	2	FALSE	SPARK
SP0028794	SP0028794	SP0028794	SF0028782	SP0028783	SP0028763	Male	1	FALSE	SPARK
SP0028817	SP0028817	SP0028817	SF0028817	SP0029371	SP0027553	Female	2	FALSE	SPARK
SP0029114	SP0029114	SP0029114	SF0029109	SP0029111	SP0029061	Female	1	FALSE	SPARK
SP0029142	SP0029142	SP0029142	SF0029145	SP0029306	SP0029143	Female	1	FALSE	SPARK
SP0029226	SP0029226	NA	SF0029226	SP0029223	SP0029225	Male	2	FALSE	SPARK
SP0029245	SP0029245	SP0029245	SF0029214	SP0029203	SP0024420	Male	1	FALSE	SPARK
SP0029309	SP0029309	SP0029309	SF0029297	SP0026842	SP0029268	Female	2	FALSE	SPARK
SP0029346	SP0029346	SP0029346	SF0029346	SP0029563	SP0029308	Female	2	FALSE	SPARK
SP0029488	SP0029488	SP0029488	SF0029492	SP0029494	SP0029462	Male	1	FALSE	SPARK
SP0029816	SP0029816	SP0029816	SF0029798	SP0029855	SP0029770	Male	1	FALSE	SPARK
SP0030525	SP0030525	SP0030525	SF0030523	SP0030529	SP0030522	Female	1	FALSE	SPARK
SP0030537	SP0030537	SP0030537	SF0030535	SP0030539	SP0030533	Female	1	FALSE	SPARK
SP0030550	SP0030550	SP0030550	SF0030550	SP0030551	SP0030549	Male	2	FALSE	SPARK
SP0030606	SP0030606	SP0030606	SF0030606	SP0030610	SP0030605	Male	2	FALSE	SPARK
SP0030638	SP0030638	SP0030638	SF0030638	SP0030640	SP0030636	Male	2	FALSE	SPARK
SP0030639	SP0030639	SP0030639	SF0030638	SP0030640	SP0030636	Male	1	FALSE	SPARK
SP0030706	SP0030706	SP0030706	SF0030706	SP0030703	SP0030708	Male	2	FALSE	SPARK
SP0030707	SP0030707	SP0030707	SF0030706	SP0030703	SP0030708	Female	1	FALSE	SPARK
SP0030835	SP0030835	SP0030835	SF0030834	SP0030831	SP0030836	Male	1	FALSE	SPARK
SP0031033	SP0031033	SP0031033	SF0031033	SP0031039	SP0030988	Male	2	FALSE	SPARK
SP0031161	SP0031161	SP0031161	SF0031161	SP0031159	SP0032008	Female	2	FALSE	SPARK
SP0031162	SP0031162	SP0031162	SF0031161	SP0031159	SP0032008	Male	2	FALSE	SPARK
SP0031169	SP0031169	SP0031169	SF0031169	SP0031493	SP0030947	Male	2	FALSE	SPARK
SP0031221	SP0031221	SP0031221	SF0031221	SP0031223	SP0031220	Male	2	FALSE	SPARK
SP0031233	SP0031233	SP0031233	SF0031233	SP0031235	SP0030997	Male	2	FALSE	SPARK
SP0031335	SP0031335	SP0031335	SF0031334	SP0031338	SP0031332	Female	2	FALSE	SPARK
SP0031385	SP0031385	SP0031385	SF0031385	SP0031484	SP0031368	Male	2	FALSE	SPARK
SP0031500	SP0031500	SP0031500	SF0031500	SP0031503	SP0031499	Male	2	FALSE	SPARK
SP0031533	SP0031533	SP0031533	SF0031533	SP0031535	SP0031532	Male	2	FALSE	SPARK
SP0031664	SP0031664	SP0031664	SF0031664	SP0031668	SP0031663	Male	2	FALSE	SPARK
SP0031792	SP0031792	SP0031792	SF0031792	SP0031796	SP0031790	Male	2	FALSE	SPARK
SP0031987	SP0031987	SP0031987	SF0031986	SP0031989	SP0031985	Female	1	FALSE	SPARK
SP0032115	SP0032115	SP0032115	SF0032113	SP0032116	SP0032112	Female	1	FALSE	SPARK
SP0032148	SP0032148	SP0032148	SF0032148	SP0032149	SP0032147	Female	2	FALSE	SPARK
SP0032234	SP0032234	SP0032234	SF0032234	SP0032236	SP0032233	Male	2	FALSE	SPARK
SP0032325	SP0032325	SP0032325	SF0032324	SP0032328	SP0029832	Female	1	FALSE	SPARK
SP0032440	SP0032440	SP0032440	SF0032440	SP0032438	SP0032442	Male	2	FALSE	SPARK
SP0032441	SP0032441	SP0032441	SF0032440	SP0032438	SP0032442	Male	2	FALSE	SPARK
SP0032494	SP0032494	SP0032494	SF0032493	SP0043292	SP0008838	Male	1	FALSE	SPARK
SP0032501	SP0032501	SP0032501	SF0032501	SP0032503	SP0032500	Female	2	FALSE	SPARK
SP0032502	SP0032502	SP0032502	SF0032501	SP0032503	SP0032500	Female	1	FALSE	SPARK
SP0032583	SP0032583	SP0032583	SF0032583	SP0032584	SP0032582	Male	2	FALSE	SPARK
SP0032687	SP0032687	SP0032687	SF0032686	SP0032691	SP0032685	Female	1	FALSE	SPARK
SP0032697	SP0032697	SP0032697	SF0032696	SP0032698	SP0032693	Female	1	FALSE	SPARK
SP0032773	SP0032773	SP0032773	SF0032771	SP0032775	SP0032769	Male	1	FALSE	SPARK
SP0033292	SP0033292	SP0033292	SF0033292	SP0033296	SP0033291	Male	2	FALSE	SPARK
SP0033314	SP0033314	SP0033314	SF0033314	SP0033316	SP0033313	Male	2	FALSE	SPARK
SP0033315	SP0033315	SP0033315	SF0033314	SP0033316	SP0033313	Female	1	FALSE	SPARK
SP0033388	SP0033388	SP0033388	SF0033388	SP0098650	SP0033387	Male	2	FALSE	SPARK
SP0033475	SP0033475	SP0033475	SF0033474	SP0033478	SP0033473	Male	2	FALSE	SPARK
SP0033481	SP0033481	SP0033481	SF0033480	SP0033482	SP0033479	Female	1	FALSE	SPARK
SP0033572	SP0033572	SP0033572	SF0033571	SP0033573	SP0033569	Female	1	FALSE	SPARK
SP0033578	SP0033578	SP0033578	SF0033578	SP0033580	SP0033575	Male	2	FALSE	SPARK
SP0033611	SP0033611	SP0033611	SF0033611	SP0033609	SP0005948	Male	2	FALSE	SPARK
SP0033778	SP0033778	SP0033778	SF0033777	SP0033776	SP0033780	Female	1	FALSE	SPARK
SP0033798	SP0033798	SP0033798	SF0033798	SP0033801	SP0033796	Female	2	FALSE	SPARK
SP0033864	SP0033864	SP0033864	SF0033864	SP0033871	SP0033858	Female	2	FALSE	SPARK
SP0033917	SP0033917	SP0033917	SF0033916	SP0033920	SP0033915	Male	1	FALSE	SPARK
SP0033944	SP0033944	SP0033944	SF0033944	SP0033949	SP0033943	Female	2	FALSE	SPARK
SP0034025	SP0034025	SP0034025	SF0034025	SP0034032	SP0034024	Male	2	FALSE	SPARK
SP0034227	SP0034227	SP0034227	SF0034226	SP0034232	SP0034225	Male	1	FALSE	SPARK
SP0034305	SP0034305	SP0034305	SF0034305	SP0034310	SP0034304	Male	2	FALSE	SPARK
SP0034306	SP0034306	SP0034306	SF0034305	SP0034310	SP0034304	Female	1	FALSE	SPARK
SP0034315	SP0034315	SP0034315	SF0034314	SP0036227	SP0034313	Male	2	FALSE	SPARK
SP0034376	SP0034376	SP0034376	SF0034375	SP0065683	SP0034374	Male	2	FALSE	SPARK
SP0034480	SP0034480	SP0034480	SF0034480	SP0034484	SP0034479	Male	2	FALSE	SPARK
SP0034602	SP0034602	SP0034602	SF0034602	SP0034600	SP0034605	Male	2	FALSE	SPARK
SP0034603	SP0034603	SP0034603	SF0034602	SP0034600	SP0034605	Male	1	FALSE	SPARK
SP0034656	SP0034656	SP0034656	SF0034655	SP0034654	SP0034659	Male	1	FALSE	SPARK
SP0034699	SP0034699	SP0034699	SF0034699	SP0045099	SP0034698	Male	2	FALSE	SPARK
SP0034844	SP0034844	SP0034844	SF0034844	SP0034842	SP0034847	Male	2	FALSE	SPARK
SP0034985	SP0034985	SP0034985	SF0034985	SP0034984	SP0034988	Male	2	FALSE	SPARK
SP0035009	SP0035009	SP0035009	SF0035008	SP0035011	SP0035007	Female	1	FALSE	SPARK
SP0035104	SP0035104	SP0035104	SF0035103	SP0035107	SP0035102	Female	1	FALSE	SPARK
SP0035268	SP0035268	SP0035268	SF0035267	SP0035269	SP0035266	Female	1	FALSE	SPARK
SP0035414	SP0035414	SP0035414	SF0035413	SP0035416	SP0035412	Female	1	FALSE	SPARK
SP0035580	SP0035580	SP0035580	SF0035579	SP0035582	SP0035576	Female	1	FALSE	SPARK
SP0035615	SP0035615	NA	SF0035614	SP0035620	SP0035613	Male	1	FALSE	SPARK
SP0035662	SP0035662	SP0035662	SF0035662	SP0035664	SP0035661	Female	2	FALSE	SPARK
SP0035677	SP0035677	SP0035677	SF0035677	SP0035679	SP0035676	Female	2	FALSE	SPARK
SP0035937	SP0035937	SP0035937	SF0035937	SP0035940	SP0035936	Male	2	FALSE	SPARK
SP0035987	SP0035987	SP0035987	SF0035986	SP0035988	SP0035985	Male	1	FALSE	SPARK
SP0036033	SP0036033	SP0036033	SF0036032	SP0036038	SP0036031	Male	1	FALSE	SPARK
SP0036063	SP0036063	SP0036063	SF0036063	SP0036066	SP0036062	Male	2	FALSE	SPARK
SP0036142	SP0036142	SP0036142	SF0036142	SP0036144	SP0036140	Male	2	FALSE	SPARK
SP0036204	SP0036204	SP0036204	SF0036204	SP0036205	SP0036203	Male	2	FALSE	SPARK
SP0036529	SP0036529	SP0036529	SF0036529	SP0036533	SP0036528	Male	2	FALSE	SPARK
SP0036561	SP0036561	SP0036561	SF0036560	SP0037204	SP0036559	Female	1	FALSE	SPARK
SP0036642	SP0036642	SP0036642	SF0036642	SP0036644	SP0036641	Male	2	FALSE	SPARK
SP0036749	SP0036749	SP0036749	SF0036749	SP0036748	SP0036751	Male	2	FALSE	SPARK
SP0036828	SP0036828	SP0036828	SF0036828	SP0036836	SP0036826	Male	2	FALSE	SPARK
SP0036888	SP0036888	SP0036888	SF0036888	SP0041004	SP0036886	Female	2	FALSE	SPARK
SP0036994	SP0036994	SP0036994	SF0036994	SP0036996	SP0036993	Male	2	FALSE	SPARK
SP0037305	SP0037305	SP0037305	SF0037304	SP0037306	SP0037303	Female	2	FALSE	SPARK
SP0037338	SP0037338	SP0037338	SF0037338	SP0037347	SP0037334	Male	2	FALSE	SPARK
SP0037339	SP0037339	SP0037339	SF0037338	SP0037347	SP0037334	Female	1	FALSE	SPARK
SP0037350	SP0037350	SP0037350	SF0037348	SP0037328	SP0037359	Male	2	FALSE	SPARK
SP0037597	SP0037597	SP0037597	SF0037596	SP0037603	SP0037515	Female	1	FALSE	SPARK
SP0037725	SP0037725	SP0037725	SF0037724	SP0037732	SP0037723	Male	2	FALSE	SPARK
SP0037988	SP0037988	SP0037988	SF0037987	SP0037989	SP0037986	Male	1	FALSE	SPARK
SP0038004	SP0038004	SP0038004	SF0038003	SP0038005	SP0038002	Male	1	FALSE	SPARK
SP0038083	SP0038083	SP0038083	SF0038083	SP0038087	SP0038082	Male	2	FALSE	SPARK
SP0038239	SP0038239	SP0038239	SF0038239	SP0038244	SP0038238	Male	2	FALSE	SPARK
SP0038310	SP0038310	SP0038310	SF0038308	SP0038312	SP0038218	Male	1	FALSE	SPARK
SP0038322	SP0038322	SP0038322	SF0038318	SP0046722	SP0038317	Male	2	FALSE	SPARK
SP0038330	SP0038330	SP0038330	SF0038330	SP0038332	SP0038329	Female	2	FALSE	SPARK
SP0038363	SP0038363	SP0038363	SF0038363	SP0038365	SP0037294	Male	2	FALSE	SPARK
SP0038401	SP0038401	SP0038401	SF0038399	SP0038403	SP0038398	Male	1	FALSE	SPARK
SP0038732	SP0038732	SP0038732	SF0038732	SP0038734	SP0038270	Male	2	FALSE	SPARK
SP0038837	SP0038837	SP0038837	SF0038837	SP0038841	SP0036370	Male	2	FALSE	SPARK
SP0038928	SP0038928	SP0038928	SF0038928	SP0038933	SP0038927	Male	2	FALSE	SPARK
SP0039049	SP0039049	SP0039049	SF0039049	SP0041906	SP0039048	Male	2	FALSE	SPARK
SP0039163	SP0039163	SP0039163	SF0039163	SP0039162	SP0039165	Male	2	FALSE	SPARK
SP0039169	SP0039169	SP0039169	SF0039167	SP0039171	SP0039166	Female	1	FALSE	SPARK
SP0039240	SP0039240	SP0039240	SF0039239	SP0039243	SP0039238	Male	2	FALSE	SPARK
SP0039353	SP0039353	SP0039353	SF0039352	SP0039358	SP0039347	Female	1	FALSE	SPARK
SP0039394	SP0039394	SP0039394	SF0039393	SP0039396	SP0039391	Male	2	FALSE	SPARK
SP0039569	SP0039569	SP0039569	SF0039567	SP0039576	SP0039565	Male	1	FALSE	SPARK
SP0039589	SP0039589	SP0039589	SF0039589	SP0039592	SP0039593	Male	2	FALSE	SPARK
SP0039638	SP0039638	SP0039638	SF0039637	SP0039640	SP0039636	Male	1	FALSE	SPARK
SP0039723	SP0039723	SP0039723	SF0039723	SP0039726	SP0039720	Male	2	FALSE	SPARK
SP0039889	SP0039889	SP0039889	SF0039888	SP0051742	SP0039887	Male	1	FALSE	SPARK
SP0040046	SP0040046	SP0040046	SF0040046	SP0040050	SP0040039	Female	2	FALSE	SPARK
SP0040836	SP0040836	SP0040836	SF0040833	SP0040914	SP0040769	Female	1	FALSE	SPARK
SP0040858	SP0040858	SP0040858	SF0040857	SP0040856	SP0040859	Male	1	FALSE	SPARK
SP0041218	SP0041218	SP0041218	SF0041218	SP0041220	SP0041217	Male	2	FALSE	SPARK
SP0041225	SP0041225	SP0041225	SF0041224	SP0041226	SP0041222	Female	1	FALSE	SPARK
SP0041292	SP0041292	NA	SF0041292	SP0041294	SP0041291	Male	2	FALSE	SPARK
SP0041298	SP0041298	SP0041298	SF0041297	SP0041296	SP0041299	Male	2	FALSE	SPARK
SP0041444	SP0041444	SP0041444	SF0041444	SP0041519	SP0041442	Female	2	FALSE	SPARK
SP0041484	SP0041484	SP0041484	SF0041484	SP0041483	SP0041486	Male	2	FALSE	SPARK
SP0041535	SP0041535	SP0041535	SF0041533	SP0100477	SP0041532	Male	1	FALSE	SPARK
SP0041642	SP0041642	SP0041642	SF0041642	SP0041643	SP0041538	Male	2	FALSE	SPARK
SP0041673	SP0041673	SP0041673	SF0041673	SP0041674	SP0041672	Male	2	FALSE	SPARK
SP0041831	SP0041831	SP0041831	SF0041831	SP0041834	SP0041830	Male	2	FALSE	SPARK
SP0041842	SP0041842	SP0041842	SF0041842	SP0041848	SP0041829	Male	2	FALSE	SPARK
SP0042002	SP0042002	SP0042002	SF0042002	SP0042005	SP0042001	Male	2	FALSE	SPARK
SP0042176	SP0042176	SP0042176	SF0042175	SP0042178	SP0042174	Female	1	FALSE	SPARK
SP0042297	SP0042297	SP0042297	SF0042296	SP0042298	SP0042278	Male	1	FALSE	SPARK
SP0042355	SP0042355	SP0042355	SF0042354	SP0042356	SP0042353	Female	1	FALSE	SPARK
SP0042413	SP0042413	SP0042413	SF0042412	SP0042429	SP0042381	Male	2	FALSE	SPARK
SP0042499	SP0042499	SP0042499	SF0042499	SP0042501	SP0042498	Male	2	FALSE	SPARK
SP0042562	SP0042562	SP0042562	SF0042562	SP0042564	SP0042561	Male	2	FALSE	SPARK
SP0042584	SP0042584	SP0042584	SF0042583	SP0042585	SP0042582	Female	1	FALSE	SPARK
SP0042612	SP0042612	SP0042612	SF0042611	SP0042613	SP0042610	Male	1	FALSE	SPARK
SP0042702	SP0042702	SP0042702	SF0042702	SP0042708	SP0042700	Male	2	FALSE	SPARK
SP0042705	SP0042705	SP0042705	SF0042704	SP0042716	SP0042701	Female	1	FALSE	SPARK
SP0042791	SP0042791	SP0042791	SF0042791	SP0042793	SP0042790	Male	2	FALSE	SPARK
SP0042792	SP0042792	SP0042792	SF0042791	SP0042793	SP0042790	Female	1	FALSE	SPARK
SP0042922	SP0042922	SP0042922	SF0042922	SP0042925	SP0042921	Male	2	FALSE	SPARK
SP0043051	SP0043051	NA	SF0043050	SP0043052	SP0043049	Male	1	FALSE	SPARK
SP0043101	SP0043101	SP0043101	SF0043101	SP0130291	SP0043100	Male	2	FALSE	SPARK
SP0043108	SP0043108	SP0043108	SF0043108	SP0043112	SP0042430	Female	2	FALSE	SPARK
SP0043197	SP0043197	SP0043197	SF0043196	SP0043195	SP0043199	Female	2	FALSE	SPARK
SP0043198	SP0043198	SP0043198	SF0043196	SP0043195	SP0043199	Male	1	FALSE	SPARK
SP0043225	SP0043225	SP0043225	SF0043225	SP0050882	SP0043224	Male	2	FALSE	SPARK
SP0043280	SP0043280	SP0043280	SF0043280	SP0043283	SP0043279	Male	2	FALSE	SPARK
SP0043355	SP0043355	SP0043355	SF0043353	SP0043361	SP0043352	Male	1	FALSE	SPARK
SP0043539	SP0043539	SP0043539	SF0043539	SP0043547	SP0043537	Male	2	FALSE	SPARK
SP0043745	SP0043745	SP0043745	SF0043745	SP0043746	SP0043744	Male	2	FALSE	SPARK
SP0043776	SP0043776	SP0043776	SF0043776	SP0043775	SP0043778	Male	2	FALSE	SPARK
SP0043910	SP0043910	SP0043910	SF0043910	SP0043909	SP0043926	Male	2	FALSE	SPARK
SP0043931	SP0043931	SP0043931	SF0043930	SP0043994	SP0043929	Male	1	FALSE	SPARK
SP0044046	SP0044046	SP0044046	SF0044046	SP0044236	SP0044045	Male	2	FALSE	SPARK
SP0044070	SP0044070	SP0044070	SF0044068	SP0044071	SP0044067	Female	1	FALSE	SPARK
SP0044117	SP0044117	SP0044117	SF0044117	SP0044125	SP0042991	Female	2	FALSE	SPARK
SP0044303	SP0044303	SP0044303	SF0044303	SP0044302	SP0044312	Female	2	FALSE	SPARK
SP0044305	SP0044305	SP0044305	SF0044303	SP0044302	SP0044312	Male	1	FALSE	SPARK
SP0044429	SP0044429	SP0044429	SF0044428	SP0044430	SP0044427	Male	2	FALSE	SPARK
SP0044431	SP0044431	SP0044431	SF0044431	SP0044450	SP0042283	Male	2	FALSE	SPARK
SP0044555	SP0044555	SP0044555	SF0044551	SP0044546	SP0044626	Male	1	FALSE	SPARK
SP0044635	SP0044635	SP0044635	SF0044635	SP0054515	SP0044634	Male	2	FALSE	SPARK
SP0044662	SP0044662	SP0044662	SF0044662	SP0044664	SP0044661	Male	2	FALSE	SPARK
SP0044763	SP0044763	SP0044763	SF0044763	SP0044765	SP0044760	Male	2	FALSE	SPARK
SP0044872	SP0044872	SP0044872	SF0044869	SP0063160	SP0044867	Female	2	FALSE	SPARK
SP0044959	SP0044959	SP0044959	SF0044959	SP0044961	SP0044958	Male	2	FALSE	SPARK
SP0044960	SP0044960	SP0044960	SF0044959	SP0044961	SP0044958	Female	1	FALSE	SPARK
SP0044997	SP0044997	SP0044997	SF0044997	SP0045003	SP0044995	Male	2	FALSE	SPARK
SP0045374	SP0045374	SP0045374	SF0045374	SP0045376	SP0045373	Male	2	FALSE	SPARK
SP0045429	SP0045429	SP0045429	SF0045429	SP0086574	SP0045428	Male	2	FALSE	SPARK
SP0045439	SP0045439	SP0045439	SF0045439	SP0045438	SP0045442	Female	2	FALSE	SPARK
SP0045519	SP0045519	SP0045519	SF0045519	SP0045520	SP0045518	Male	2	FALSE	SPARK
SP0045550	SP0045550	SP0045550	SF0045550	SP0045552	SP0045549	Male	2	FALSE	SPARK
SP0045551	SP0045551	SP0045551	SF0045550	SP0045552	SP0045549	Male	1	FALSE	SPARK
SP0045814	SP0045814	SP0045814	SF0045812	SP0045815	SP0045811	Male	1	FALSE	SPARK
SP0045897	SP0045897	SP0045897	SF0045897	SP0045901	SP0045895	Male	2	FALSE	SPARK
SP0045921	SP0045921	SP0045921	SF0045921	SP0045931	SP0045919	Female	2	FALSE	SPARK
SP0045985	SP0045985	SP0045985	SF0045985	SP0046106	SP0045984	Male	2	FALSE	SPARK
SP0046125	SP0046125	SP0046125	SF0046124	SP0046126	SP0046123	Male	1	FALSE	SPARK
SP0046136	SP0046136	SP0046136	SF0046136	SP0046139	SP0046127	Male	2	FALSE	SPARK
SP0046240	SP0046240	SP0046240	SF0046238	SP0046244	SP0046237	Male	1	FALSE	SPARK
SP0046288	SP0046288	SP0046288	SF0046288	SP0066616	SP0046287	Male	2	FALSE	SPARK
SP0046289	SP0046289	SP0046289	SF0046288	SP0066616	SP0046287	Male	2	FALSE	SPARK
SP0046358	SP0046358	SP0046358	SF0046358	SP0046361	SP0046356	Male	2	FALSE	SPARK
SP0046483	SP0046483	SP0046483	SF0046483	SP0046491	SP0046482	Male	2	FALSE	SPARK
SP0046489	SP0046489	SP0046489	SF0046488	SP0046487	SP0056833	Female	1	FALSE	SPARK
SP0046548	SP0046548	SP0046548	SF0046546	SP0046555	SP0046544	Female	1	FALSE	SPARK
SP0046606	SP0046606	SP0046606	SF0046604	SP0064802	SP0046601	Male	1	FALSE	SPARK
SP0046621	SP0046621	SP0046621	SF0046621	SP0046623	SP0046620	Male	2	FALSE	SPARK
SP0046622	SP0046622	SP0046622	SF0046621	SP0046623	SP0046620	Female	1	FALSE	SPARK
SP0047041	SP0047041	SP0047041	SF0047040	SP0047042	SP0047039	Male	1	FALSE	SPARK
SP0047064	SP0047064	SP0047064	SF0047060	SP0047058	SP0047088	Female	1	FALSE	SPARK
SP0047102	SP0047102	SP0047102	SF0047102	SP0047115	SP0047097	Male	2	FALSE	SPARK
SP0047149	SP0047149	SP0047149	SF0047149	SP0047639	SP0047148	Male	2	FALSE	SPARK
SP0047225	SP0047225	SP0047225	SF0047225	SP0047229	SP0047223	Male	2	FALSE	SPARK
SP0047294	SP0047294	SP0047294	SF0047294	SP0067631	SP0047282	Female	2	FALSE	SPARK
SP0047301	SP0047301	SP0047301	SF0047301	SP0047303	SP0047300	Male	2	FALSE	SPARK
SP0047302	SP0047302	SP0047302	SF0047301	SP0047303	SP0047300	Male	1	FALSE	SPARK
SP0047575	SP0047575	SP0047575	SF0047575	SP0056076	SP0047574	Male	2	FALSE	SPARK
SP0047622	SP0047622	SP0047622	SF0047621	SP0047623	SP0047620	Male	1	FALSE	SPARK
SP0047819	SP0047819	SP0047819	SF0047819	SP0047912	SP0047818	Male	2	FALSE	SPARK
SP0047824	SP0047824	SP0047824	SF0047824	SP0047825	SP0047822	Male	2	FALSE	SPARK
SP0047909	SP0047909	SP0047909	SF0047909	SP0047910	SP0047908	Female	2	FALSE	SPARK
SP0047983	SP0047983	SP0047983	SF0047983	SP0047981	SP0048006	Male	2	FALSE	SPARK
SP0048073	SP0048073	SP0048073	SF0048072	SP0048079	SP0048071	Female	1	FALSE	SPARK
SP0048204	SP0048204	SP0048204	SF0048202	SP0053828	SP0048201	Female	1	FALSE	SPARK
SP0048205	SP0048205	SP0048205	SF0048202	SP0053828	SP0048201	Male	1	FALSE	SPARK
SP0048232	SP0048232	SP0048232	SF0048232	SP0149917	SP0048230	Male	2	FALSE	SPARK
SP0048301	SP0048301	SP0048301	SF0048301	SP0044651	SP0048302	Male	2	FALSE	SPARK
SP0048322	SP0048322	SP0048322	SF0048321	SP0048324	SP0048320	Male	2	FALSE	SPARK
SP0048531	SP0048531	SP0048531	SF0048531	SP0048533	SP0048529	Male	2	FALSE	SPARK
SP0048620	SP0048620	SP0048620	SF0048620	SP0048616	SP0048697	Male	2	FALSE	SPARK
SP0048901	SP0048901	SP0048901	SF0048900	SP0048899	SP0048904	Female	1	FALSE	SPARK
SP0049083	SP0049083	SP0049083	SF0049083	SP0049090	SP0049082	Male	2	FALSE	SPARK
SP0049085	SP0049085	SP0049085	SF0049083	SP0049090	SP0049082	Female	1	FALSE	SPARK
SP0049160	SP0049160	SP0049160	SF0049160	SP0049164	SP0049159	Male	2	FALSE	SPARK
SP0049178	SP0049178	SP0049178	SF0049178	SP0053960	SP0049177	Male	2	FALSE	SPARK
SP0049250	SP0049250	SP0049250	SF0049250	SP0053385	SP0049246	Male	2	FALSE	SPARK
SP0049251	SP0049251	SP0049251	SF0049250	SP0053385	SP0049246	Male	2	FALSE	SPARK
SP0049292	SP0049292	SP0049292	SF0049292	SP0049290	SP0086256	Male	2	FALSE	SPARK
SP0049323	SP0049323	SP0049323	SF0049318	SP0049371	SP0049317	Female	1	FALSE	SPARK
SP0049364	SP0049364	SP0049364	SF0049360	SP0049374	SP0049347	Male	1	FALSE	SPARK
SP0049434	SP0049434	SP0049434	SF0049434	SP0053376	SP0049433	Male	2	FALSE	SPARK
SP0049435	SP0049435	SP0049435	SF0049434	SP0053376	SP0049433	Female	1	FALSE	SPARK
SP0049841	SP0049841	SP0049841	SF0049841	SP0051757	SP0049840	Male	2	FALSE	SPARK
SP0049927	SP0049927	SP0049927	SF0049927	SP0049930	SP0049926	Male	2	FALSE	SPARK
SP0049934	SP0049934	SP0049934	SF0049933	SP0049940	SP0049932	Female	1	FALSE	SPARK
SP0049978	SP0049978	SP0049978	SF0049978	SP0068270	SP0049977	Male	2	FALSE	SPARK
SP0049982	SP0049982	SP0049982	SF0049982	SP0086599	SP0049981	Male	2	FALSE	SPARK
SP0050094	SP0050094	NA	SF0050094	SP0055119	SP0050093	Male	2	FALSE	SPARK
SP0050300	SP0050300	SP0050300	SF0050300	SP0050299	SP0053054	Male	2	FALSE	SPARK
SP0050346	SP0050346	SP0050346	SF0050346	SP0050355	SP0050345	Male	2	FALSE	SPARK
SP0050579	SP0050579	SP0050579	SF0050576	SP0050583	SP0050572	Male	1	FALSE	SPARK
SP0050612	SP0050612	SP0050612	SF0050612	SP0050614	SP0050611	Male	2	FALSE	SPARK
SP0050736	SP0050736	SP0050736	SF0050735	SP0050738	SP0050734	Male	1	FALSE	SPARK
SP0050750	SP0050750	SP0050750	SF0050748	SP0050760	SP0050747	Male	1	FALSE	SPARK
SP0050773	SP0050773	SP0050773	SF0050773	SP0050776	SP0050772	Male	2	FALSE	SPARK
SP0050775	SP0050775	SP0050775	SF0050773	SP0050776	SP0050772	Female	1	FALSE	SPARK
SP0050863	SP0050863	SP0050863	SF0050863	SP0052357	SP0050862	Male	2	FALSE	SPARK
SP0050903	SP0050903	SP0050903	SF0050903	SP0053978	SP0050901	Female	2	FALSE	SPARK
SP0051027	SP0051027	SP0051027	SF0051027	SP0051036	SP0051026	Male	2	FALSE	SPARK
SP0051166	SP0051166	SP0051166	SF0051165	SP0051167	SP0051164	Male	2	FALSE	SPARK
SP0051313	SP0051313	SP0051313	SF0051313	SP0051312	SP0051322	Male	2	FALSE	SPARK
SP0051350	SP0051350	NA	SF0051349	SP0051346	SP0051352	Female	1	FALSE	SPARK
SP0051559	SP0051559	NA	SF0051559	SP0051569	SP0051558	Male	2	FALSE	SPARK
SP0051619	SP0051619	SP0051619	SF0051619	SP0051623	SP0051618	Male	2	FALSE	SPARK
SP0051641	SP0051641	SP0051641	SF0051638	SP0051647	SP0051637	Female	1	FALSE	SPARK
SP0051781	SP0051781	SP0051781	SF0051781	SP0053723	SP0051775	Male	2	FALSE	SPARK
SP0051782	SP0051782	SP0051782	SF0051781	SP0053723	SP0051775	Female	1	FALSE	SPARK
SP0051843	SP0051843	SP0051843	SF0051843	SP0051847	SP0051842	Male	2	FALSE	SPARK
SP0052027	SP0052027	SP0052027	SF0052027	SP0059187	SP0052026	Male	2	FALSE	SPARK
SP0052029	SP0052029	NA	SF0052029	SP0052031	SP0052028	Male	2	FALSE	SPARK
SP0052359	SP0052359	SP0052359	SF0052359	SP0055057	SP0052277	Male	2	FALSE	SPARK
SP0052388	SP0052388	SP0052388	SF0052388	SP0052387	SP0052391	Male	2	FALSE	SPARK
SP0052389	SP0052389	SP0052389	SF0052388	SP0052387	SP0052391	Male	1	FALSE	SPARK
SP0052448	SP0052448	SP0052448	SF0052446	SP0052449	SP0052445	Female	2	FALSE	SPARK
SP0052708	SP0052708	SP0052708	SF0052708	SP0131090	SP0030548	Male	2	FALSE	SPARK
SP0052919	SP0052919	SP0052919	SF0052918	SP0052979	SP0052917	Female	1	FALSE	SPARK
SP0052970	SP0052970	SP0052970	SF0052969	SP0059271	SP0052968	Female	1	FALSE	SPARK
SP0052990	SP0052990	SP0052990	SF0052988	SP0058627	SP0052986	Female	1	FALSE	SPARK
SP0053163	SP0053163	SP0053163	SF0053163	SP0053175	SP0053162	Male	2	FALSE	SPARK
SP0053186	SP0053186	SP0053186	SF0053186	SP0053213	SP0053182	Male	2	FALSE	SPARK
SP0053379	SP0053379	SP0053379	SF0053379	SP0058518	SP0053378	Male	2	FALSE	SPARK
SP0053404	SP0053404	SP0053404	SF0053403	SP0053421	SP0053402	Female	2	FALSE	SPARK
SP0053408	SP0053408	SP0053408	SF0053408	SP0053414	SP0053407	Male	2	FALSE	SPARK
SP0053409	SP0053409	SP0053409	SF0053408	SP0053414	SP0053407	Male	1	FALSE	SPARK
SP0053434	SP0053434	SP0053434	SF0053434	SP0053561	SP0053433	Male	2	FALSE	SPARK
SP0053510	SP0053510	SP0053510	SF0053510	SP0054845	SP0053508	Male	2	FALSE	SPARK
SP0053566	SP0053566	SP0053566	SF0053565	SP0053687	SP0053564	Male	1	FALSE	SPARK
SP0053684	SP0053684	SP0053684	SF0053684	SP0054216	SP0053683	Female	2	FALSE	SPARK
SP0053698	SP0053698	SP0053698	SF0053698	SP0059097	SP0053696	Male	2	FALSE	SPARK
SP0053836	SP0053836	SP0053836	SF0053835	SP0060682	SP0053834	Female	1	FALSE	SPARK
SP0054085	SP0054085	SP0054085	SF0054084	SP0054089	SP0054083	Female	1	FALSE	SPARK
SP0054425	SP0054425	SP0054425	SF0054424	SP0055934	SP0046692	Male	2	FALSE	SPARK
SP0054428	SP0054428	SP0054428	SF0054427	SP0054447	SP0054426	Male	1	FALSE	SPARK
SP0054677	SP0054677	SP0054677	SF0054677	SP0054673	SP0054860	Male	2	FALSE	SPARK
SP0054913	SP0054913	SP0054913	SF0054913	SP0059538	SP0054910	Female	2	FALSE	SPARK
SP0054917	SP0054917	SP0054917	SF0054917	SP0054974	SP0054916	Male	2	FALSE	SPARK
SP0055170	SP0055170	SP0055170	SF0055170	SP0055191	SP0055168	Male	2	FALSE	SPARK
SP0055190	SP0055190	SP0055190	SF0055190	SP0058839	SP0055189	Female	2	FALSE	SPARK
SP0055271	SP0055271	SP0055271	SF0055271	SP0055282	SP0055270	Male	2	FALSE	SPARK
SP0055321	SP0055321	SP0055321	SF0055321	SP0055323	SP0055320	Female	2	FALSE	SPARK
SP0055495	SP0055495	SP0055495	SF0055495	SP0055498	SP0055494	Male	2	FALSE	SPARK
SP0055524	SP0055524	SP0055524	SF0055523	SP0055522	SP0055527	Male	1	FALSE	SPARK
SP0055533	SP0055533	SP0055533	SF0055531	SP0059222	SP0055530	Female	1	FALSE	SPARK
SP0055534	SP0055534	SP0055534	SF0055531	SP0059222	SP0055530	Male	1	FALSE	SPARK
SP0055686	SP0055686	SP0055686	SF0055686	SP0055685	SP0065445	Male	2	FALSE	SPARK
SP0055809	SP0055809	SP0055809	SF0055807	SP0058613	SP0055804	Male	1	FALSE	SPARK
SP0055874	SP0055874	SP0055874	SF0055874	SP0055949	SP0055873	Male	2	FALSE	SPARK
SP0055915	SP0055915	SP0055915	SF0055914	SP0059969	SP0055913	Male	1	FALSE	SPARK
SP0055924	SP0055924	SP0055924	SF0055924	SP0055923	SP0067394	Male	2	FALSE	SPARK
SP0056022	SP0056022	SP0056022	SF0056022	SP0059597	SP0056021	Male	2	FALSE	SPARK
SP0056127	SP0056127	SP0056127	SF0056126	SP0056227	SP0056124	Male	1	FALSE	SPARK
SP0056270	SP0056270	SP0056270	SF0056270	SP0056268	SP0056357	Male	2	FALSE	SPARK
SP0056272	SP0056272	SP0056272	SF0056270	SP0056268	SP0056357	Male	1	FALSE	SPARK
SP0056282	SP0056282	SP0056282	SF0056278	SP0062341	SP0056271	Female	1	FALSE	SPARK
SP0056414	SP0056414	SP0056414	SF0056414	SP0057955	SP0056411	Male	2	FALSE	SPARK
SP0056464	SP0056464	SP0056464	SF0056461	SP0056458	SP0063500	Male	1	FALSE	SPARK
SP0056499	SP0056499	SP0056499	SF0056499	SP0056490	SP0065278	Male	2	FALSE	SPARK
SP0056528	SP0056528	SP0056528	SF0056528	SP0066563	SP0056527	Male	2	FALSE	SPARK
SP0056531	SP0056531	SP0056531	SF0056528	SP0066563	SP0056527	Female	1	FALSE	SPARK
SP0056543	SP0056543	SP0056543	SF0056543	SP0150031	SP0056540	Female	2	FALSE	SPARK
SP0056636	SP0056636	SP0056636	SF0056636	SP0065401	SP0077043	Female	2	FALSE	SPARK
SP0056902	SP0056902	SP0056902	SF0056894	SP0056934	SP0056887	Male	1	FALSE	SPARK
SP0056920	SP0056920	SP0056920	SF0056920	SP0057066	SP0056917	Male	2	FALSE	SPARK
SP0056978	SP0056978	SP0056978	SF0056976	SP0067173	SP0056975	Female	1	FALSE	SPARK
SP0057120	SP0057120	SP0057120	SF0057120	SP0057697	SP0057115	Female	2	FALSE	SPARK
SP0057216	SP0057216	SP0057216	SF0057216	SP0105204	SP0057209	Male	2	FALSE	SPARK
SP0057251	SP0057251	SP0057251	SF0057248	SP0060273	SP0057245	Female	1	FALSE	SPARK
SP0057273	SP0057273	SP0057273	SF0057268	SP0058901	SP0057264	Male	1	FALSE	SPARK
SP0057371	SP0057371	SP0057371	SF0057371	SP0057388	SP0057370	Male	2	FALSE	SPARK
SP0057436	SP0057436	SP0057436	SF0057436	SP0068731	SP0057434	Male	2	FALSE	SPARK
SP0057638	SP0057638	SP0057638	SF0057637	SP0060361	SP0057635	Male	1	FALSE	SPARK
SP0057776	SP0057776	SP0057776	SF0057775	SP0062888	SP0057771	Male	1	FALSE	SPARK
SP0057884	SP0057884	SP0057884	SF0057883	SP0101235	SP0057882	Male	2	FALSE	SPARK
SP0057923	SP0057923	SP0057923	SF0057923	SP0058128	SP0057922	Male	2	FALSE	SPARK
SP0058095	SP0058095	SP0058095	SF0058095	SP0058101	SP0058092	Male	2	FALSE	SPARK
SP0058179	SP0058179	SP0058179	SF0058179	SP0062111	SP0058178	Male	2	FALSE	SPARK
SP0058645	SP0058645	SP0058645	SF0058645	SP0058869	SP0058644	Male	2	FALSE	SPARK
SP0058856	SP0058856	SP0058856	SF0058856	SP0060448	SP0058855	Male	2	FALSE	SPARK
SP0058895	SP0058895	SP0058895	SF0058894	SP0058893	SP0058917	Male	1	FALSE	SPARK
SP0058985	SP0058985	SP0058985	SF0058985	SP0059046	SP0058981	Female	2	FALSE	SPARK
SP0059203	SP0059203	SP0059203	SF0059202	SP0059209	SP0059201	Male	2	FALSE	SPARK
SP0059304	SP0059304	SP0059304	SF0059303	SP0059311	SP0059302	Female	2	FALSE	SPARK
SP0059485	SP0059485	NA	SF0059482	SP0059480	SP0059516	Female	1	FALSE	SPARK
SP0059553	SP0059553	SP0059553	SF0059552	SP0065153	SP0059551	Male	1	FALSE	SPARK
SP0059692	SP0059692	SP0059692	SF0059691	SP0059689	SP0060603	Female	1	FALSE	SPARK
SP0059828	SP0059828	SP0059828	SF0059827	SP0063493	SP0059826	Female	1	FALSE	SPARK
SP0059861	SP0059861	SP0059861	SF0059861	SP0066856	SP0059860	Male	2	FALSE	SPARK
SP0060063	SP0060063	SP0060063	SF0060061	SP0060774	SP0058690	Female	1	FALSE	SPARK
SP0060111	SP0060111	SP0060111	SF0060111	SP0060133	SP0060108	Male	2	FALSE	SPARK
SP0060152	SP0060152	SP0060152	SF0060152	SP0063835	SP0060151	Male	2	FALSE	SPARK
SP0060356	SP0060356	SP0060356	SF0060355	SP0060417	SP0060354	Male	1	FALSE	SPARK
SP0060426	SP0060426	SP0060426	SF0060424	SP0060446	SP0060422	Male	1	FALSE	SPARK
SP0060627	SP0060627	SP0060627	SF0060627	SP0060633	SP0060626	Male	2	FALSE	SPARK
SP0060628	SP0060628	SP0060628	SF0060627	SP0060633	SP0060626	Female	1	FALSE	SPARK
SP0060689	SP0060689	SP0060689	SF0060689	SP0065820	SP0060688	Male	2	FALSE	SPARK
SP0060809	SP0060809	SP0060809	SF0060807	SP0060819	SP0060806	Female	1	FALSE	SPARK
SP0060861	SP0060861	SP0060861	SF0060861	SP0063587	SP0060859	Male	2	FALSE	SPARK
SP0060888	SP0060888	SP0060888	SF0060888	SP0060887	SP0063108	Male	2	FALSE	SPARK
SP0061036	SP0061036	SP0061036	SF0061036	SP0067377	SP0061034	Male	2	FALSE	SPARK
SP0061037	SP0061037	SP0061037	SF0061036	SP0067377	SP0061034	Male	1	FALSE	SPARK
SP0061113	SP0061113	SP0061113	SF0061113	SP0062656	SP0061084	Male	2	FALSE	SPARK
SP0061115	SP0061115	SP0061115	SF0061113	SP0062656	SP0061084	Male	1	FALSE	SPARK
SP0061414	SP0061414	SP0061414	SF0061414	SP0067475	SP0061413	Male	2	FALSE	SPARK
SP0061415	SP0061415	SP0061415	SF0061414	SP0067475	SP0061413	Male	1	FALSE	SPARK
SP0061800	SP0061800	SP0061800	SF0061799	SP0062020	SP0061798	Male	1	FALSE	SPARK
SP0061809	SP0061809	SP0061809	SF0061809	SP0061823	SP0061806	Male	2	FALSE	SPARK
SP0061858	SP0061858	SP0061858	SF0061858	SP0080416	SP0061856	Male	2	FALSE	SPARK
SP0062038	SP0062038	SP0062038	SF0062038	SP0062037	SP0072799	Male	2	FALSE	SPARK
SP0062245	SP0062245	SP0062245	SF0062245	SP0062244	SP0064282	Male	2	FALSE	SPARK
SP0062255	SP0062255	SP0062255	SF0062253	SP0064465	SP0062252	Female	1	FALSE	SPARK
SP0062313	SP0062313	SP0062313	SF0062312	SP0067038	SP0062311	Female	1	FALSE	SPARK
SP0062484	SP0062484	SP0062484	SF0062483	SP0066568	SP0062482	Female	1	FALSE	SPARK
SP0062759	SP0062759	SP0062759	SF0062758	SP0062762	SP0062757	Female	2	FALSE	SPARK
SP0062777	SP0062777	SP0062777	SF0062776	SP0066552	SP0062775	Female	1	FALSE	SPARK
SP0062848	SP0062848	SP0062848	SF0062847	SP0067877	SP0062844	Female	1	FALSE	SPARK
SP0062878	SP0062878	SP0062878	SF0062878	SP0067882	SP0062877	Male	2	FALSE	SPARK
SP0062928	SP0062928	SP0062928	SF0062928	SP0074445	SP0062927	Female	2	FALSE	SPARK
SP0063044	SP0063044	SP0063044	SF0063042	SP0065014	SP0063041	Male	1	FALSE	SPARK
SP0063193	SP0063193	SP0063193	SF0063192	SP0068956	SP0063190	Male	1	FALSE	SPARK
SP0063296	SP0063296	SP0063296	SF0063295	SP0063355	SP0063294	Female	1	FALSE	SPARK
SP0063318	SP0063318	SP0063318	SF0063318	SP0068309	SP0063315	Male	2	FALSE	SPARK
SP0063369	SP0063369	SP0063369	SF0063369	SP0064044	SP0063368	Male	2	FALSE	SPARK
SP0063479	SP0063479	SP0063479	SF0063475	SP0068671	SP0063473	Male	1	FALSE	SPARK
SP0063606	SP0063606	SP0063606	SF0063606	SP0063627	SP0063599	Male	2	FALSE	SPARK
SP0063607	SP0063607	SP0063607	SF0063604	SP0063630	SP0063600	Male	2	FALSE	SPARK
SP0063616	SP0063616	SP0063616	SF0063616	SP0063612	SP0063635	Male	2	FALSE	SPARK
SP0063624	SP0063624	SP0063624	SF0063624	SP0066860	SP0059679	Male	2	FALSE	SPARK
SP0063667	SP0063667	SP0063667	SF0063666	SP0070946	SP0063659	Male	2	FALSE	SPARK
SP0063847	SP0063847	SP0063847	SF0063846	SP0071125	SP0063845	Male	1	FALSE	SPARK
SP0064030	SP0064030	SP0064030	SF0064030	SP0064028	SP0064038	Male	2	FALSE	SPARK
SP0064051	SP0064051	SP0064051	SF0064051	SP0064157	SP0064048	Male	2	FALSE	SPARK
SP0064098	SP0064098	SP0064098	SF0064098	SP0064183	SP0064095	Male	2	FALSE	SPARK
SP0064100	SP0064100	SP0064100	SF0064097	SP0065759	SP0064094	Female	1	FALSE	SPARK
SP0064289	SP0064289	SP0064289	SF0064285	SP0064322	SP0064284	Female	1	FALSE	SPARK
SP0064459	SP0064459	SP0064459	SF0064459	SP0064456	SP0064483	Female	2	FALSE	SPARK
SP0064461	SP0064461	SP0064461	SF0064459	SP0064456	SP0064483	Male	1	FALSE	SPARK
SP0064615	SP0064615	SP0064615	SF0064614	SP0064824	SP0064612	Female	1	FALSE	SPARK
SP0064687	SP0064687	SP0064687	SF0064686	SP0064698	SP0064685	Male	2	FALSE	SPARK
SP0064749	SP0064749	SP0064749	SF0064749	SP0074917	SP0064746	Male	2	FALSE	SPARK
SP0064807	SP0064807	SP0064807	SF0064807	SP0069126	SP0064805	Male	2	FALSE	SPARK
SP0064842	SP0064842	SP0064842	SF0064841	SP0064899	SP0064840	Female	1	FALSE	SPARK
SP0064934	SP0064934	SP0064934	SF0064934	SP0064946	SP0064933	Male	2	FALSE	SPARK
SP0064943	SP0064943	SP0064943	SF0064943	SP0064942	SP0077741	Female	2	FALSE	SPARK
SP0065062	SP0065062	SP0065062	SF0065062	SP0066799	SP0066805	Male	2	FALSE	SPARK
SP0065092	SP0065092	SP0065092	SF0065091	SP0066416	SP0065090	Female	1	FALSE	SPARK
SP0065374	SP0065374	SP0065374	SF0065373	SP0065605	SP0065327	Male	1	FALSE	SPARK
SP0065513	SP0065513	SP0065513	SF0065513	SP0067121	SP0065512	Female	2	FALSE	SPARK
SP0065540	SP0065540	SP0065540	SF0065539	SP0065538	SP0072017	Female	1	FALSE	SPARK
SP0065551	SP0065551	SP0065551	SF0065548	SP0069023	SP0065544	Male	1	FALSE	SPARK
SP0065552	SP0065552	SP0065552	SF0065548	SP0069023	SP0065544	Male	1	FALSE	SPARK
SP0065678	SP0065678	SP0065678	SF0065678	SP0065677	SP0065689	Female	2	FALSE	SPARK
SP0065679	SP0065679	SP0065679	SF0065678	SP0065677	SP0065689	Female	1	FALSE	SPARK
SP0065794	SP0065794	SP0065794	SF0065794	SP0073951	SP0065792	Female	2	FALSE	SPARK
SP0065885	SP0065885	SP0065885	SF0065884	SP0066035	SP0065883	Male	2	FALSE	SPARK
SP0065957	SP0065957	SP0065957	SF0065956	SP0066334	SP0065955	Female	1	FALSE	SPARK
SP0065979	SP0065979	SP0065979	SF0065978	SP0065981	SP0065977	Male	1	FALSE	SPARK
SP0066078	SP0066078	SP0066078	SF0066078	SP0066077	SP0066144	Male	2	FALSE	SPARK
SP0066082	SP0066082	SP0066082	SF0066081	SP0066302	SP0066079	Female	1	FALSE	SPARK
SP0066286	SP0066286	SP0066286	SF0066286	SP0088725	SP0066283	Female	2	FALSE	SPARK
SP0066287	SP0066287	SP0066287	SF0066286	SP0088725	SP0066283	Male	1	FALSE	SPARK
SP0066342	SP0066342	SP0066342	SF0066342	SP0070071	SP0066341	Male	2	FALSE	SPARK
SP0066345	SP0066345	SP0066345	SF0066342	SP0070071	SP0066341	Male	1	FALSE	SPARK
SP0066346	SP0066346	SP0066346	SF0066342	SP0070071	SP0066341	Male	1	FALSE	SPARK
SP0066377	SP0066377	SP0066377	SF0066376	SP0074818	SP0066374	Male	2	FALSE	SPARK
SP0066533	SP0066533	SP0066533	SF0066532	SP0066781	SP0066531	Male	1	FALSE	SPARK
SP0066747	SP0066747	SP0066747	SF0066747	SP0066751	SP0066746	Female	2	FALSE	SPARK
SP0066843	SP0066843	SP0066843	SF0066842	SP0069530	SP0066840	Female	1	FALSE	SPARK
SP0066877	SP0066877	SP0066877	SF0066876	SP0066882	SP0066875	Female	1	FALSE	SPARK
SP0066900	SP0066900	SP0066900	SF0066900	SP0071356	SP0066899	Male	2	FALSE	SPARK
SP0066903	SP0066903	SP0066903	SF0066900	SP0071356	SP0066899	Male	1	FALSE	SPARK
SP0067088	SP0067088	SP0067088	SF0067087	SP0068540	SP0067086	Female	1	FALSE	SPARK
SP0067142	SP0067142	SP0067142	SF0067142	SP0067156	SP0067138	Male	2	FALSE	SPARK
SP0067250	SP0067250	SP0067250	SF0067248	SP0070171	SP0067247	Female	1	FALSE	SPARK
SP0067390	SP0067390	SP0067390	SF0067389	SP0068809	SP0067388	Male	2	FALSE	SPARK
SP0067460	SP0067460	SP0067460	SF0067459	SP0075996	SP0067458	Female	1	FALSE	SPARK
SP0067510	SP0067510	SP0067510	SF0067510	SP0067874	SP0067477	Female	2	FALSE	SPARK
SP0067554	SP0067554	SP0067554	SF0067552	SP0067656	SP0067551	Male	1	FALSE	SPARK
SP0067697	SP0067697	SP0067697	SF0067697	SP0076440	SP0067696	Male	2	FALSE	SPARK
SP0067736	SP0067736	SP0067736	SF0067736	SP0069813	SP0067734	Male	2	FALSE	SPARK
SP0067840	SP0067840	SP0067840	SF0067840	SP0067839	SP0067865	Male	2	FALSE	SPARK
SP0067897	SP0067897	SP0067897	SF0067896	SP0071211	SP0067895	Female	1	FALSE	SPARK
SP0067908	SP0067908	SP0067908	SF0067907	SP0081558	SP0067905	Male	1	FALSE	SPARK
SP0068702	SP0068702	SP0068702	SF0068701	SP0068705	SP0068700	Male	1	FALSE	SPARK
SP0068877	SP0068877	SP0068877	SF0068877	SP0069324	SP0068871	Male	2	FALSE	SPARK
SP0069069	SP0069069	NA	SF0069069	SP0070107	SP0069068	Male	2	FALSE	SPARK
SP0069254	SP0069254	SP0069254	SF0069254	SP0069261	SP0069249	Male	2	FALSE	SPARK
SP0069485	SP0069485	SP0069485	SF0069482	SP0075303	SP0069479	Female	1	FALSE	SPARK
SP0069578	SP0069578	SP0069578	SF0069578	SP0069611	SP0069576	Male	2	FALSE	SPARK
SP0069580	SP0069580	SP0069580	SF0069580	SP0073625	SP0069572	Male	2	FALSE	SPARK
SP0069645	SP0069645	SP0069645	SF0069644	SP0072440	SP0069643	Male	2	FALSE	SPARK
SP0069776	SP0069776	SP0069776	SF0069776	SP0069804	SP0069775	Male	2	FALSE	SPARK
SP0070014	SP0070014	SP0070014	SF0070014	SP0070016	SP0070013	Male	2	FALSE	SPARK
SP0071007	SP0071007	SP0071007	SF0071005	SP0071027	SP0071002	Male	1	FALSE	SPARK
SP0071011	SP0071011	SP0071011	SF0071011	SP0071009	SP0071015	Female	2	FALSE	SPARK
SP0071012	SP0071012	SP0071012	SF0071011	SP0071009	SP0071015	Female	1	FALSE	SPARK
SP0071267	SP0071267	SP0071267	SF0071266	SP0071853	SP0071264	Female	1	FALSE	SPARK
SP0071330	SP0071330	SP0071330	SF0071328	SP0079186	SP0071320	Male	1	FALSE	SPARK
SP0071382	SP0071382	SP0071382	SF0071382	SP0073567	SP0066297	Female	2	FALSE	SPARK
SP0071523	SP0071523	SP0071523	SF0071523	SP0071969	SP0071522	Female	2	FALSE	SPARK
SP0071527	SP0071527	SP0071527	SF0071523	SP0071969	SP0071522	Female	1	FALSE	SPARK
SP0071539	SP0071539	SP0071539	SF0071539	SP0073940	SP0071537	Male	2	FALSE	SPARK
SP0071656	SP0071656	SP0071656	SF0071656	SP0072027	SP0071655	Male	2	FALSE	SPARK
SP0071824	SP0071824	SP0071824	SF0071824	SP0072958	SP0071823	Male	2	FALSE	SPARK
SP0071897	SP0071897	SP0071897	SF0071897	SP0071936	SP0071896	Female	2	FALSE	SPARK
SP0072289	SP0072289	SP0072289	SF0072289	SP0081472	SP0072287	Male	2	FALSE	SPARK
SP0072310	SP0072310	SP0072310	SF0072309	SP0072326	SP0072307	Female	1	FALSE	SPARK
SP0072564	SP0072564	SP0072564	SF0072564	SP0072574	SP0072563	Male	2	FALSE	SPARK
SP0072578	SP0072578	SP0072578	SF0072577	SP0073376	SP0072576	Male	1	FALSE	SPARK
SP0072954	SP0072954	SP0072954	SF0072954	SP0072957	SP0072953	Female	2	FALSE	SPARK
SP0073006	SP0073006	NA	SF0073005	SP0078846	SP0073004	Female	1	FALSE	SPARK
SP0073044	SP0073044	SP0073044	SF0073044	SP0073043	SP0073085	Male	2	FALSE	SPARK
SP0073176	SP0073176	SP0073176	SF0073176	SP0074829	SP0073175	Male	2	FALSE	SPARK
SP0073200	SP0073200	SP0073200	SF0073199	SP0075138	SP0073198	Female	2	FALSE	SPARK
SP0073219	SP0073219	SP0073219	SF0073218	SP0074291	SP0073217	Female	1	FALSE	SPARK
SP0073262	SP0073262	SP0073262	SF0073262	SP0073261	SP0081450	Male	2	FALSE	SPARK
SP0073352	SP0073352	SP0073352	SF0073352	SP0074586	SP0073351	Male	2	FALSE	SPARK
SP0073361	SP0073361	SP0073361	SF0073361	SP0073459	SP0073360	Male	2	FALSE	SPARK
SP0073408	SP0073408	SP0073408	SF0073407	SP0077532	SP0073406	Male	1	FALSE	SPARK
SP0073703	SP0073703	SP0073703	SF0073703	SP0084577	SP0073702	Male	2	FALSE	SPARK
SP0073709	SP0073709	SP0073709	SF0073708	SP0076527	SP0073707	Male	2	FALSE	SPARK
SP0073723	SP0073723	SP0073723	SF0073722	SP0074018	SP0073721	Male	1	FALSE	SPARK
SP0073818	SP0073818	SP0073818	SF0073818	SP0073829	SP0073815	Male	2	FALSE	SPARK
SP0073852	SP0073852	NA	SF0073852	SP0073857	SP0073849	Female	2	FALSE	SPARK
SP0074125	SP0074125	SP0074125	SF0074125	SP0074123	SP0081471	Male	2	FALSE	SPARK
SP0074126	SP0074126	SP0074126	SF0074125	SP0074123	SP0081471	Male	1	FALSE	SPARK
SP0074232	SP0074232	SP0074232	SF0074229	SP0079084	SP0074228	Female	1	FALSE	SPARK
SP0074246	SP0074246	SP0074246	SF0074246	SP0081220	SP0074245	Male	2	FALSE	SPARK
SP0074266	SP0074266	SP0074266	SF0074266	SP0083622	SP0074265	Male	2	FALSE	SPARK
SP0074447	SP0074447	SP0074447	SF0074447	SP0074452	SP0074446	Male	2	FALSE	SPARK
SP0074473	SP0074473	SP0074473	SF0074473	SP0076010	SP0074471	Male	2	FALSE	SPARK
SP0074523	SP0074523	SP0074523	SF0074522	SP0074521	SP0077497	Male	1	FALSE	SPARK
SP0074679	SP0074679	SP0074679	SF0074679	SP0074689	SP0074676	Male	2	FALSE	SPARK
SP0074730	SP0074730	SP0074730	SF0074729	SP0076743	SP0074728	Male	1	FALSE	SPARK
SP0074922	SP0074922	SP0074922	SF0074922	SP0076370	SP0074921	Male	2	FALSE	SPARK
SP0075069	SP0075069	SP0075069	SF0075069	SP0075076	SP0075067	Male	2	FALSE	SPARK
SP0075189	SP0075189	SP0075189	SF0075189	SP0076485	SP0075186	Male	2	FALSE	SPARK
SP0075412	SP0075412	SP0075412	SF0075412	SP0082270	SP0074665	Male	2	FALSE	SPARK
SP0075524	SP0075524	SP0075524	SF0075524	SP0075549	SP0075523	Male	2	FALSE	SPARK
SP0075525	SP0075525	SP0075525	SF0075524	SP0075549	SP0075523	Female	1	FALSE	SPARK
SP0075587	SP0075587	SP0075587	SF0075587	SP0077086	SP0075586	Male	2	FALSE	SPARK
SP0075681	SP0075681	SP0075681	SF0075680	SP0079428	SP0075676	Male	1	FALSE	SPARK
SP0075697	SP0075697	SP0075697	SF0075687	SP0075781	SP0075686	Female	1	FALSE	SPARK
SP0075720	SP0075720	SP0075720	SF0075720	SP0077087	SP0075719	Male	2	FALSE	SPARK
SP0075721	SP0075721	SP0075721	SF0075720	SP0077087	SP0075719	Female	1	FALSE	SPARK
SP0075849	SP0075849	SP0075849	SF0075849	SP0075859	SP0075848	Male	2	FALSE	SPARK
SP0076136	SP0076136	SP0076136	SF0076136	SP0080495	SP0076130	Male	2	FALSE	SPARK
SP0076142	SP0076142	SP0076142	SF0076142	SP0092118	SP0076141	Male	2	FALSE	SPARK
SP0076183	SP0076183	SP0076183	SF0076182	SP0076338	SP0076181	Female	1	FALSE	SPARK
SP0076235	SP0076235	SP0076235	SF0076235	SP0077720	SP0076234	Female	2	FALSE	SPARK
SP0076621	SP0076621	SP0076621	SF0076619	SP0076634	SP0076332	Male	1	FALSE	SPARK
SP0077118	SP0077118	SP0077118	SF0077118	SP0078786	SP0077117	Male	2	FALSE	SPARK
SP0077168	SP0077168	SP0077168	SF0077168	SP0077283	SP0077166	Male	2	FALSE	SPARK
SP0077180	SP0077180	SP0077180	SF0077180	SP0079065	SP0077179	Male	2	FALSE	SPARK
SP0077326	SP0077326	SP0077326	SF0077326	SP0078002	SP0077325	Male	2	FALSE	SPARK
SP0077403	SP0077403	SP0077403	SF0077401	SP0077936	SP0077400	Male	1	FALSE	SPARK
SP0077415	SP0077415	SP0077415	SF0077415	SP0079326	SP0077413	Male	2	FALSE	SPARK
SP0077444	SP0077444	SP0077444	SF0077443	SP0077495	SP0077442	Male	1	FALSE	SPARK
SP0077459	SP0077459	SP0077459	SF0077459	SP0077467	SP0077457	Male	2	FALSE	SPARK
SP0077464	SP0077464	SP0077464	SF0077463	SP0082391	SP0077462	Male	1	FALSE	SPARK
SP0077513	SP0077513	SP0077513	SF0077513	SP0079604	SP0077512	Male	2	FALSE	SPARK
SP0077565	SP0077565	SP0077565	SF0077565	SP0077699	SP0077564	Male	2	FALSE	SPARK
SP0077634	SP0077634	SP0077634	SF0077634	SP0077671	SP0077632	Male	2	FALSE	SPARK
SP0078057	SP0078057	SP0078057	SF0078057	SP0078068	SP0078054	Male	2	FALSE	SPARK
SP0078091	SP0078091	SP0078091	SF0078091	SP0078089	SP0078142	Male	2	FALSE	SPARK
SP0078120	SP0078120	SP0078120	SF0078120	SP0078365	SP0078119	Female	2	FALSE	SPARK
SP0078200	SP0078200	SP0078200	SF0078199	SP0078206	SP0078197	Male	2	FALSE	SPARK
SP0078451	SP0078451	SP0078451	SF0078451	SP0079494	SP0078445	Female	2	FALSE	SPARK
SP0078498	SP0078498	SP0078498	SF0078498	SP0080882	SP0078497	Male	2	FALSE	SPARK
SP0078516	SP0078516	SP0078516	SF0078516	SP0080735	SP0078514	Male	2	FALSE	SPARK
SP0078766	SP0078766	SP0078766	SF0078765	SP0081093	SP0078764	Male	2	FALSE	SPARK
SP0079076	SP0079076	SP0079076	SF0079076	SP0079180	SP0079075	Male	2	FALSE	SPARK
SP0079081	SP0079081	SP0079081	SF0079081	SP0079562	SP0079079	Male	2	FALSE	SPARK
SP0079284	SP0079284	SP0079284	SF0079282	SP0106406	SP0079281	Female	1	FALSE	SPARK
SP0079302	SP0079302	SP0079302	SF0079302	SP0081598	SP0079301	Male	2	FALSE	SPARK
SP0079572	SP0079572	SP0079572	SF0079570	SP0080452	SP0079568	Male	1	FALSE	SPARK
SP0079600	SP0079600	SP0079600	SF0079600	SP0079824	SP0079599	Female	2	FALSE	SPARK
SP0079602	SP0079602	SP0079602	SF0079601	SP0079342	SP0085291	Male	1	FALSE	SPARK
SP0079760	SP0079760	SP0079760	SF0079760	SP0082978	SP0079757	Male	2	FALSE	SPARK
SP0079796	SP0079796	SP0079796	SF0079796	SP0080292	SP0079794	Male	2	FALSE	SPARK
SP0079956	SP0079956	SP0079956	SF0079956	SP0084866	SP0079951	Male	2	FALSE	SPARK
SP0080040	SP0080040	SP0080040	SF0080040	SP0081823	SP0080039	Male	2	FALSE	SPARK
SP0080232	SP0080232	SP0080232	SF0080232	SP0082003	SP0080230	Female	2	FALSE	SPARK
SP0080290	SP0080290	SP0080290	SF0080290	SP0080499	SP0080289	Male	2	FALSE	SPARK
SP0080383	SP0080383	SP0080383	SF0080381	SP0081982	SP0080380	Female	1	FALSE	SPARK
SP0080491	SP0080491	SP0080491	SF0080491	SP0081795	SP0080490	Male	2	FALSE	SPARK
SP0080630	SP0080630	SP0080630	SF0080629	SP0080640	SP0080627	Female	1	FALSE	SPARK
SP0080666	SP0080666	SP0080666	SF0080666	SP0080677	SP0080665	Male	2	FALSE	SPARK
SP0080707	SP0080707	SP0080707	SF0022876	SP0084280	SP0006210	Male	1	FALSE	SPARK
SP0080819	SP0080819	SP0080819	SF0080819	SP0080816	SP0083759	Male	2	FALSE	SPARK
SP0081024	SP0081024	SP0081024	SF0081024	SP0081228	SP0081022	Male	2	FALSE	SPARK
SP0081069	SP0081069	SP0081069	SF0081069	SP0081660	SP0081067	Male	2	FALSE	SPARK
SP0081070	SP0081070	SP0081070	SF0081069	SP0081660	SP0081067	Male	1	FALSE	SPARK
SP0081323	SP0081323	SP0081323	SF0081323	SP0081423	SP0081320	Male	2	FALSE	SPARK
SP0081354	SP0081354	SP0081354	SF0081354	SP0081395	SP0081353	Female	2	FALSE	SPARK
SP0081421	SP0081421	SP0081421	SF0081420	SP0081702	SP0081419	Female	1	FALSE	SPARK
SP0081470	SP0081470	SP0081470	SF0081470	SP0081476	SP0081469	Male	2	FALSE	SPARK
SP0081511	SP0081511	SP0081511	SF0081509	SP0081527	SP0081507	Female	1	FALSE	SPARK
SP0081586	SP0081586	SP0081586	SF0081586	SP0081588	SP0081585	Male	2	FALSE	SPARK
SP0081797	SP0081797	SP0081797	SF0081797	SP0081796	SP0083844	Male	2	FALSE	SPARK
SP0081815	SP0081815	SP0081815	SF0081814	SP0085805	SP0081813	Female	1	FALSE	SPARK
SP0081869	SP0081869	SP0081869	SF0081869	SP0081868	SP0082728	Male	2	FALSE	SPARK
SP0081919	SP0081919	SP0081919	SF0081919	SP0081918	SP0082932	Female	2	FALSE	SPARK
SP0082324	SP0082324	SP0082324	SF0082324	SP0082335	SP0082323	Male	2	FALSE	SPARK
SP0082558	SP0082558	SP0082558	SF0082557	SP0093150	SP0082556	Male	1	FALSE	SPARK
SP0082868	SP0082868	SP0082868	SF0082868	SP0096143	SP0082867	Male	2	FALSE	SPARK
SP0082912	SP0082912	SP0082912	SF0082912	SP0082925	SP0082909	Male	2	FALSE	SPARK
SP0082960	SP0082960	SP0082960	SF0082959	SP0082986	SP0082958	Male	2	FALSE	SPARK
SP0082990	SP0082990	SP0082990	SF0082990	SP0083011	SP0083005	Female	2	FALSE	SPARK
SP0083008	SP0083008	SP0083008	SF0083008	SP0083021	SP0083007	Female	2	FALSE	SPARK
SP0083029	SP0083029	SP0083029	SF0083027	SP0083045	SP0083024	Male	1	FALSE	SPARK
SP0083096	SP0083096	SP0083096	SF0083096	SP0083099	SP0083095	Male	2	FALSE	SPARK
SP0083333	SP0083333	SP0083333	SF0083333	SP0083764	SP0083332	Male	2	FALSE	SPARK
SP0083529	SP0083529	SP0083529	SF0083528	SP0087089	SP0083525	Female	1	FALSE	SPARK
SP0083625	SP0083625	SP0083625	SF0083624	SP0086271	SP0083623	Female	1	FALSE	SPARK
SP0083629	SP0083629	SP0083629	SF0083629	SP0083628	SP0086451	Male	2	FALSE	SPARK
SP0083762	SP0083762	SP0083762	SF0083761	SP0088004	SP0083760	Female	1	FALSE	SPARK
SP0084554	SP0084554	SP0084554	SF0084554	SP0084553	SP0084633	Female	2	FALSE	SPARK
SP0084921	SP0084921	SP0084921	SF0084921	SP0085010	SP0084920	Male	2	FALSE	SPARK
SP0084962	SP0084962	SP0084962	SF0084962	SP0087865	SP0084961	Male	2	FALSE	SPARK
SP0085420	SP0085420	SP0085420	SF0085420	SP0088954	SP0078929	Male	2	FALSE	SPARK
SP0085421	SP0085421	SP0085421	SF0085420	SP0088954	SP0078929	Male	1	FALSE	SPARK
SP0085547	SP0085547	SP0085547	SF0085546	SP0096602	SP0085545	Male	1	FALSE	SPARK
SP0085570	SP0085570	SP0085570	SF0085570	SP0085573	SP0108142	Male	2	FALSE	SPARK
SP0085760	SP0085760	SP0085760	SF0085760	SP0085844	SP0085759	Male	2	FALSE	SPARK
SP0085831	SP0085831	SP0085831	SF0085831	SP0085834	SP0085830	Male	2	FALSE	SPARK
SP0086010	SP0086010	SP0086010	SF0086010	SP0086016	SP0086009	Male	2	FALSE	SPARK
SP0086065	SP0086065	SP0086065	SF0086064	SP0087037	SP0086062	Male	1	FALSE	SPARK
SP0086384	SP0086384	SP0086384	SF0086381	SP0086380	SP0086386	Male	1	FALSE	SPARK
SP0086396	SP0086396	SP0086396	SF0086396	SP0086398	SP0086395	Male	2	FALSE	SPARK
SP0086545	SP0086545	SP0086545	SF0086545	SP0087981	SP0086544	Male	2	FALSE	SPARK
SP0086693	SP0086693	SP0086693	SF0086692	SP0086741	SP0086686	Female	1	FALSE	SPARK
SP0086883	SP0086883	SP0086883	SF0086883	SP0086882	SP0103844	Female	2	FALSE	SPARK
SP0087102	SP0087102	SP0087102	SF0087101	SP0087109	SP0087100	Male	1	FALSE	SPARK
SP0087235	SP0087235	SP0087235	SF0087233	SP0088019	SP0087232	Male	1	FALSE	SPARK
SP0087338	SP0087338	SP0087338	SF0087337	SP0144585	SP0087336	Male	1	FALSE	SPARK
SP0087348	SP0087348	SP0087348	SF0087348	SP0087356	SP0087347	Male	2	FALSE	SPARK
SP0087629	SP0087629	SP0087629	SF0087629	SP0087819	SP0087628	Female	2	FALSE	SPARK
SP0087677	SP0087677	SP0087677	SF0087677	SP0087681	SP0087673	Male	2	FALSE	SPARK
SP0087902	SP0087902	SP0087902	SF0087902	SP0087913	SP0087901	Male	2	FALSE	SPARK
SP0087958	SP0087958	SP0087958	SF0087958	SP0088798	SP0088467	Female	2	FALSE	SPARK
SP0088170	SP0088170	SP0088170	SF0088169	SP0088176	SP0088168	Female	1	FALSE	SPARK
SP0088269	SP0088269	SP0088269	SF0088269	SP0088306	SP0088267	Male	2	FALSE	SPARK
SP0088291	SP0088291	SP0088291	SF0088291	SP0102962	SP0088290	Male	2	FALSE	SPARK
SP0088683	SP0088683	SP0088683	SF0088683	SP0088688	SP0088682	Male	2	FALSE	SPARK
SP0088832	SP0088832	SP0088832	SF0088832	SP0088835	SP0088831	Male	2	FALSE	SPARK
SP0088948	SP0088948	SP0088948	SF0088948	SP0089414	SP0088947	Male	2	FALSE	SPARK
SP0089008	SP0089008	NA	SF0089008	SP0090980	SP0089007	Male	2	FALSE	SPARK
SP0089505	SP0089505	SP0089505	SF0089505	SP0089498	SP0089693	Male	2	FALSE	SPARK
SP0089779	SP0089779	SP0089779	SF0089779	SP0089786	SP0089760	Male	2	FALSE	SPARK
SP0090119	SP0090119	SP0090119	SF0090119	SP0090125	SP0090118	Female	2	FALSE	SPARK
SP0090798	SP0090798	SP0090798	SF0090797	SP0090809	SP0090796	Female	1	FALSE	SPARK
SP0091360	SP0091360	SP0091360	SF0091359	SP0092279	SP0091358	Female	1	FALSE	SPARK
SP0091371	SP0091371	SP0091371	SF0091370	SP0116475	SP0091369	Female	1	FALSE	SPARK
SP0091378	SP0091378	SP0091378	SF0091378	SP0091382	SP0091377	Female	2	FALSE	SPARK
SP0091634	SP0091634	SP0091634	SF0091633	SP0091632	SP0091647	Female	2	FALSE	SPARK
SP0091681	SP0091681	SP0091681	SF0091681	SP0098068	SP0091678	Female	2	FALSE	SPARK
SP0091717	SP0091717	SP0091717	SF0091717	SP0099502	SP0091716	Male	2	FALSE	SPARK
SP0091870	SP0091870	SP0091870	SF0091870	SP0097665	SP0091869	Male	2	FALSE	SPARK
SP0091882	SP0091882	SP0091882	SF0091882	SP0099800	SP0091881	Male	2	FALSE	SPARK
SP0091883	SP0091883	SP0091883	SF0091882	SP0099800	SP0091881	Female	1	FALSE	SPARK
SP0092125	SP0092125	SP0092125	SF0092124	SP0098997	SP0092123	Male	1	FALSE	SPARK
SP0092266	SP0092266	SP0092266	SF0092264	SP0092271	SP0092262	Male	1	FALSE	SPARK
SP0092743	SP0092743	SP0092743	SF0092742	SP0092840	SP0092612	Male	1	FALSE	SPARK
SP0092786	SP0092786	NA	SF0092786	SP0092793	SP0092784	Male	2	FALSE	SPARK
SP0093233	SP0093233	SP0093233	SF0093233	SP0093243	SP0093232	Male	2	FALSE	SPARK
SP0093325	SP0093325	SP0093325	SF0093325	SP0102310	SP0093324	Male	2	FALSE	SPARK
SP0093826	SP0093826	SP0093826	SF0093825	SP0094140	SP0093821	Female	1	FALSE	SPARK
SP0093882	SP0093882	SP0093882	SF0093881	SP0099744	SP0093880	Male	1	FALSE	SPARK
SP0093900	SP0093900	SP0093900	SF0093900	SP0107957	SP0093898	Male	2	FALSE	SPARK
SP0094080	SP0094080	SP0094080	SF0094075	SP0094130	SP0094071	Male	1	FALSE	SPARK
SP0094097	SP0094097	SP0094097	SF0094097	SP0094094	SP0094150	Male	2	FALSE	SPARK
SP0094099	SP0094099	SP0094099	SF0094097	SP0094094	SP0094150	Female	1	FALSE	SPARK
SP0094144	SP0094144	SP0094144	SF0094143	SP0094510	SP0094141	Female	1	FALSE	SPARK
SP0094466	SP0094466	SP0094466	SF0094466	SP0094462	SP0095344	Male	2	FALSE	SPARK
SP0094677	SP0094677	SP0094677	SF0094676	SP0095098	SP0094673	Female	1	FALSE	SPARK
SP0094725	SP0094725	SP0094725	SF0094724	SP0094738	SP0094723	Male	1	FALSE	SPARK
SP0094888	SP0094888	SP0094888	SF0094887	SP0096619	SP0094885	Male	1	FALSE	SPARK
SP0094892	SP0094892	SP0094892	SF0094892	SP0094896	SP0094891	Male	2	FALSE	SPARK
SP0094968	SP0094968	SP0094968	SF0094948	SP0095065	SP0094944	Male	1	FALSE	SPARK
SP0095012	SP0095012	SP0095012	SF0095012	SP0098126	SP0094992	Male	2	FALSE	SPARK
SP0095162	SP0095162	SP0095162	SF0095162	SP0098248	SP0095161	Female	2	FALSE	SPARK
SP0095163	SP0095163	SP0095163	SF0095162	SP0098248	SP0095161	Male	1	FALSE	SPARK
SP0095388	SP0095388	SP0095388	SF0095388	SP0095400	SP0095387	Male	2	FALSE	SPARK
SP0095456	SP0095456	SP0095456	SF0095456	SP0098430	SP0095442	Male	2	FALSE	SPARK
SP0095489	SP0095489	SP0095489	SF0095489	SP0095523	SP0095488	Male	2	FALSE	SPARK
SP0095611	SP0095611	SP0095611	SF0095611	SP0095623	SP0095609	Female	2	FALSE	SPARK
SP0095914	SP0095914	SP0095914	SF0095914	SP0096109	SP0096091	Male	2	FALSE	SPARK
SP0096117	SP0096117	SP0096117	SF0096116	SP0098238	SP0096113	Male	1	FALSE	SPARK
SP0096206	SP0096206	SP0096206	SF0096205	SP0096496	SP0096202	Female	2	FALSE	SPARK
SP0096219	SP0096219	SP0096219	SF0096218	SP0102198	SP0096217	Female	1	FALSE	SPARK
SP0096531	SP0096531	SP0096531	SF0096531	SP0096596	SP0096529	Male	2	FALSE	SPARK
SP0096897	SP0096897	SP0096897	SF0096897	SP0096985	SP0096896	Male	2	FALSE	SPARK
SP0097169	SP0097169	SP0097169	SF0097166	SP0097172	SP0097164	Female	1	FALSE	SPARK
SP0097198	SP0097198	SP0097198	SF0097198	SP0097197	SP0097279	Male	2	FALSE	SPARK
SP0097472	SP0097472	SP0097472	SF0097472	SP0101532	SP0097471	Male	2	FALSE	SPARK
SP0097615	SP0097615	SP0097615	SF0097615	SP0106816	SP0097614	Female	2	FALSE	SPARK
SP0097659	SP0097659	SP0097659	SF0097659	SP0102188	SP0097658	Male	2	FALSE	SPARK
SP0097795	SP0097795	SP0097795	SF0097795	SP0097801	SP0097792	Male	2	FALSE	SPARK
SP0097853	SP0097853	SP0097853	SF0097853	SP0112966	SP0097852	Male	2	FALSE	SPARK
SP0097949	SP0097949	SP0097949	SF0097949	SP0097948	SP0106649	Male	2	FALSE	SPARK
SP0097984	SP0097984	NA	SF0097984	SP0097990	SP0097982	Male	2	FALSE	SPARK
SP0098453	SP0098453	SP0098453	SF0098453	SP0135388	SP0098452	Male	2	FALSE	SPARK
SP0098765	SP0098765	SP0098765	SF0098764	SP0108043	SP0098763	Female	2	FALSE	SPARK
SP0098843	SP0098843	NA	SF0098843	SP0098842	SP0103133	Male	2	FALSE	SPARK
SP0099222	SP0099222	SP0099222	SF0099222	SP0102351	SP0099220	Male	2	FALSE	SPARK
SP0099457	SP0099457	SP0099457	SF0099457	SP0099467	SP0099456	Male	2	FALSE	SPARK
SP0099474	SP0099474	SP0099474	SF0099474	SP0099485	SP0099472	Male	2	FALSE	SPARK
SP0099507	SP0099507	SP0099507	SF0099507	SP0099514	SP0099504	Male	2	FALSE	SPARK
SP0099531	SP0099531	SP0099531	SF0099530	SP0099537	SP0099529	Female	1	FALSE	SPARK
SP0099601	SP0099601	SP0099601	SF0099600	SP0113899	SP0099599	Female	1	FALSE	SPARK
SP0099626	SP0099626	SP0099626	SF0099625	SP0101503	SP0099624	Female	1	FALSE	SPARK
SP0099666	SP0099666	SP0099666	SF0099666	SP0099928	SP0099665	Male	2	FALSE	SPARK
SP0100029	SP0100029	NA	SF0100029	SP0101474	SP0100025	Male	2	FALSE	SPARK
SP0100223	SP0100223	SP0100223	SF0100223	SP0100222	SP0100512	Male	2	FALSE	SPARK
SP0100281	SP0100281	SP0100281	SF0100281	SP0100302	SP0100277	Male	2	FALSE	SPARK
SP0100309	SP0100309	SP0100309	SF0100309	SP0104356	SP0100308	Male	2	FALSE	SPARK
SP0100693	SP0100693	SP0100693	SF0100693	SP0104927	SP0100692	Male	2	FALSE	SPARK
SP0100694	SP0100694	SP0100694	SF0100693	SP0104927	SP0100692	Male	1	FALSE	SPARK
SP0100883	SP0100883	SP0100883	SF0100883	SP0101230	SP0100880	Female	2	FALSE	SPARK
SP0101311	SP0101311	SP0101311	SF0101309	SP0101329	SP0101307	Male	1	FALSE	SPARK
SP0101341	SP0101341	SP0101341	SF0101341	SP0103321	SP0101340	Male	2	FALSE	SPARK
SP0101365	SP0101365	SP0101365	SF0101364	SP0101377	SP0101363	Male	1	FALSE	SPARK
SP0101555	SP0101555	SP0101555	SF0101555	SP0101572	SP0101553	Male	2	FALSE	SPARK
SP0101923	SP0101923	SP0101923	SF0101923	SP0104209	SP0101922	Female	2	FALSE	SPARK
SP0102344	SP0102344	SP0102344	SF0102344	SP0117988	SP0102340	Male	2	FALSE	SPARK
SP0102433	SP0102433	SP0102433	SF0102433	SP0103386	SP0102429	Male	2	FALSE	SPARK
SP0102799	SP0102799	SP0102799	SF0102797	SP0102810	SP0102795	Female	1	FALSE	SPARK
SP0102885	SP0102885	SP0102885	SF0102884	SP0111911	SP0102883	Female	1	FALSE	SPARK
SP0103123	SP0103123	SP0103123	SF0103123	SP0108275	SP0103120	Male	2	FALSE	SPARK
SP0103155	SP0103155	SP0103155	SF0103155	SP0103570	SP0103154	Female	2	FALSE	SPARK
SP0103492	SP0103492	SP0103492	SF0103492	SP0129801	SP0103419	Female	2	FALSE	SPARK
SP0103633	SP0103633	SP0103633	SF0103630	SP0110328	SP0103629	Female	1	FALSE	SPARK
SP0103634	SP0103634	SP0103634	SF0103630	SP0110328	SP0103629	Male	1	FALSE	SPARK
SP0103871	SP0103871	SP0103871	SF0103871	SP0103869	SP0103875	Female	2	FALSE	SPARK
SP0103886	SP0103886	SP0103886	SF0103886	SP0103884	SP0104253	Male	2	FALSE	SPARK
SP0103995	SP0103995	SP0103995	SF0103995	SP0104022	SP0103993	Male	2	FALSE	SPARK
SP0104591	SP0104591	SP0104591	SF0104591	SP0104599	SP0104590	Male	2	FALSE	SPARK
SP0104637	SP0104637	SP0104637	SF0104637	SP0104938	SP0104636	Male	2	FALSE	SPARK
SP0104878	SP0104878	SP0104878	SF0104878	SP0104889	SP0104877	Male	2	FALSE	SPARK
SP0105032	SP0105032	SP0105032	SF0105032	SP0105049	SP0099495	Male	2	FALSE	SPARK
SP0105082	SP0105082	SP0105082	SF0105081	SP0105100	SP0105072	Female	2	FALSE	SPARK
SP0105121	SP0105121	SP0105121	SF0105120	SP0111045	SP0105119	Male	1	FALSE	SPARK
SP0105144	SP0105144	SP0105144	SF0105144	SP0105143	SP0105148	Male	2	FALSE	SPARK
SP0105989	SP0105989	SP0105989	SF0105989	SP0106259	SP0105934	Male	2	FALSE	SPARK
SP0106214	SP0106214	SP0106214	SF0106214	SP0106212	SP0110868	Male	2	FALSE	SPARK
SP0106317	SP0106317	SP0106317	SF0106317	SP0110952	SP0106315	Male	2	FALSE	SPARK
SP0106346	SP0106346	SP0106346	SF0106346	SP0106484	SP0106345	Male	2	FALSE	SPARK
SP0106458	SP0106458	SP0106458	SF0106458	SP0112614	SP0106457	Male	2	FALSE	SPARK
SP0106657	SP0106657	SP0106657	SF0106656	SP0106877	SP0106655	Male	1	FALSE	SPARK
SP0106855	SP0106855	SP0106855	SF0106855	SP0134324	SP0106854	Male	2	FALSE	SPARK
SP0106937	SP0106937	SP0106937	SF0106935	SP0106952	SP0106934	Male	2	FALSE	SPARK
SP0107003	SP0107003	SP0107003	SF0107003	SP0107050	SP0107011	Male	2	FALSE	SPARK
SP0107133	SP0107133	SP0107133	SF0107133	SP0107935	SP0107131	Male	2	FALSE	SPARK
SP0107134	SP0107134	SP0107134	SF0107133	SP0107935	SP0107131	Female	1	FALSE	SPARK
SP0107361	SP0107361	SP0107361	SF0107361	SP0112780	SP0107360	Male	2	FALSE	SPARK
SP0107485	SP0107485	SP0107485	SF0107485	SP0108297	SP0107483	Male	2	FALSE	SPARK
SP0107754	SP0107754	SP0107754	SF0107750	SP0107762	SP0107748	Female	1	FALSE	SPARK
SP0108311	SP0108311	SP0108311	SF0108311	SP0109095	SP0108310	Male	2	FALSE	SPARK
SP0108394	SP0108394	SP0108394	SF0108393	SP0108401	SP0108392	Female	1	FALSE	SPARK
SP0108555	SP0108555	SP0108555	SF0108555	SP0109807	SP0108554	Male	2	FALSE	SPARK
SP0108617	SP0108617	SP0108617	SF0108616	SP0108614	SP0108619	Male	1	FALSE	SPARK
SP0108630	SP0108630	SP0108630	SF0108629	SP0108628	SP0111457	Male	1	FALSE	SPARK
SP0108713	SP0108713	SP0108713	SF0108713	SP0111417	SP0108705	Male	2	FALSE	SPARK
SP0108985	SP0108985	SP0108985	SF0108983	SP0109000	SP0108981	Male	2	FALSE	SPARK
SP0109411	SP0109411	SP0109411	SF0109409	SP0126566	SP0109408	Male	1	FALSE	SPARK
SP0109794	SP0109794	SP0109794	SF0109794	SP0117837	SP0109793	Male	2	FALSE	SPARK
SP0109850	SP0109850	SP0109850	SF0109849	SP0109859	SP0109848	Male	2	FALSE	SPARK
SP0109908	SP0109908	SP0109908	SF0109906	SP0109922	SP0109904	Female	2	FALSE	SPARK
SP0110124	SP0110124	SP0110124	SF0110123	SP0114046	SP0110120	Female	1	FALSE	SPARK
SP0110174	SP0110174	SP0110174	SF0110174	SP0110180	SP0110172	Male	2	FALSE	SPARK
SP0110230	SP0110230	SP0110230	SF0110229	SP0110385	SP0110227	Male	2	FALSE	SPARK
SP0110382	SP0110382	SP0110382	SF0110381	SP0110390	SP0110380	Male	2	FALSE	SPARK
SP0110582	SP0110582	SP0110582	SF0110580	SP0110579	SP0110589	Female	1	FALSE	SPARK
SP0110741	SP0110741	SP0110741	SF0110740	SP0111377	SP0110739	Female	1	FALSE	SPARK
SP0110872	SP0110872	SP0110872	SF0110871	SP0110910	SP0110870	Male	1	FALSE	SPARK
SP0110881	SP0110881	SP0110881	SF0110881	SP0113112	SP0110879	Male	2	FALSE	SPARK
SP0110882	SP0110882	SP0110882	SF0110880	SP0127413	SP0110877	Male	1	FALSE	SPARK
SP0110928	SP0110928	SP0110928	SF0110928	SP0110959	SP0110927	Male	2	FALSE	SPARK
SP0111157	SP0111157	SP0111157	SF0111156	SP0111164	SP0111155	Male	2	FALSE	SPARK
SP0111462	SP0111462	SP0111462	SF0111462	SP0111816	SP0111460	Male	2	FALSE	SPARK
SP0111902	SP0111902	SP0111902	SF0111893	SP0111943	SP0111892	Male	2	FALSE	SPARK
SP0112245	SP0112245	SP0112245	SF0112245	SP0117701	SP0112244	Male	2	FALSE	SPARK
SP0112551	SP0112551	SP0112551	SF0112551	SP0116140	SP0112550	Male	2	FALSE	SPARK
SP0112591	SP0112591	SP0112591	SF0112591	SP0112601	SP0112590	Male	2	FALSE	SPARK
SP0112662	SP0112662	SP0112662	SF0112662	SP0114593	SP0112660	Female	2	FALSE	SPARK
SP0112703	SP0112703	SP0112703	SF0112703	SP0112705	SP0112702	Male	2	FALSE	SPARK
SP0113386	SP0113386	SP0113386	SF0113385	SP0121174	SP0113382	Female	1	FALSE	SPARK
SP0113737	SP0113737	SP0113737	SF0113736	SP0113746	SP0113735	Male	1	FALSE	SPARK
SP0114281	SP0114281	SP0114281	SF0114281	SP0114286	SP0114278	Male	2	FALSE	SPARK
SP0114507	SP0114507	SP0114507	SF0114506	SP0114511	SP0114503	Female	1	FALSE	SPARK
SP0114925	SP0114925	SP0114925	SF0114921	SP0116013	SP0114920	Female	1	FALSE	SPARK
SP0115291	SP0115291	SP0115291	SF0115289	SP0115297	SP0115286	Female	1	FALSE	SPARK
SP0115319	SP0115319	SP0115319	SF0115318	SP0120887	SP0115317	Male	2	FALSE	SPARK
SP0115323	SP0115323	SP0115323	SF0115323	SP0115322	SP0117724	Male	2	FALSE	SPARK
SP0115325	SP0115325	SP0115325	SF0115323	SP0115322	SP0117724	Male	1	FALSE	SPARK
SP0115956	SP0115956	SP0115956	SF0115956	SP0116087	SP0115955	Female	2	FALSE	SPARK
SP0116021	SP0116021	SP0116021	SF0116020	SP0116490	SP0116019	Female	1	FALSE	SPARK
SP0116126	SP0116126	SP0116126	SF0116126	SP0116180	SP0116125	Male	2	FALSE	SPARK
SP0116399	SP0116399	SP0116399	SF0116399	SP0116407	SP0116397	Male	2	FALSE	SPARK
SP0117116	SP0117116	SP0117116	SF0117116	SP0122819	SP0117114	Male	2	FALSE	SPARK
SP0117360	SP0117360	SP0117360	SF0117360	SP0117364	SP0117358	Male	2	FALSE	SPARK
SP0117454	SP0117454	SP0117454	SF0117452	SP0117456	SP0117451	Female	1	FALSE	SPARK
SP0117758	SP0117758	SP0117758	SF0117755	SP0120562	SP0117751	Male	2	FALSE	SPARK
SP0117784	SP0117784	SP0117784	SF0117782	SP0119019	SP0117781	Female	2	FALSE	SPARK
SP0118206	SP0118206	SP0118206	SF0118206	SP0118208	SP0118205	Male	2	FALSE	SPARK
SP0118393	SP0118393	SP0118393	SF0118393	SP0118415	SP0118392	Female	2	FALSE	SPARK
SP0118408	SP0118408	SP0118408	SF0118407	SP0127454	SP0118406	Female	1	FALSE	SPARK
SP0118520	SP0118520	SP0118520	SF0118519	SP0118515	SP0118532	Male	2	FALSE	SPARK
SP0118600	SP0118600	SP0118600	SF0118600	SP0118609	SP0118599	Female	2	FALSE	SPARK
SP0118836	SP0118836	SP0118836	SF0118836	SP0118885	SP0118835	Female	2	FALSE	SPARK
SP0118999	SP0118999	SP0118999	SF0118999	SP0128493	SP0118998	Male	2	FALSE	SPARK
SP0119133	SP0119133	SP0119133	SF0119133	SP0127290	SP0119131	Male	2	FALSE	SPARK
SP0119222	SP0119222	SP0119222	SF0119222	SP0125614	SP0119192	Female	2	FALSE	SPARK
SP0119541	SP0119541	NA	SF0119540	SP0121424	SP0119538	Male	2	FALSE	SPARK
SP0119726	SP0119726	SP0119726	SF0119726	SP0119735	SP0119724	Male	2	FALSE	SPARK
SP0119824	SP0119824	SP0119824	SF0119824	SP0124416	SP0119823	Female	2	FALSE	SPARK
SP0119902	SP0119902	SP0119902	SF0119897	SP0125556	SP0119895	Female	1	FALSE	SPARK
SP0120911	SP0120911	SP0120911	SF0120909	SP0120922	SP0120907	Male	1	FALSE	SPARK
SP0121396	SP0121396	SP0121396	SF0121396	SP0131481	SP0121395	Male	2	FALSE	SPARK
SP0121622	SP0121622	SP0121622	SF0121621	SP0129211	SP0086495	Female	1	FALSE	SPARK
SP0122147	SP0122147	SP0122147	SF0122146	SP0122163	SP0122145	Male	2	FALSE	SPARK
SP0123134	SP0123134	SP0123134	SF0123134	SP0123133	SP0127227	Male	2	FALSE	SPARK
SP0123147	SP0123147	SP0123147	SF0123146	SP0124645	SP0123145	Male	1	FALSE	SPARK
SP0123372	SP0123372	SP0123372	SF0123372	SP0123381	SP0123370	Male	2	FALSE	SPARK
SP0123784	SP0123784	NA	SF0123783	SP0124079	SP0123782	Female	1	FALSE	SPARK
SP0123981	SP0123981	SP0123981	SF0123981	SP0125509	SP0123980	Female	2	FALSE	SPARK
SP0124245	SP0124245	SP0124245	SF0124245	SP0124885	SP0124244	Male	2	FALSE	SPARK
SP0124311	SP0124311	SP0124311	SF0124310	SP0125557	SP0106374	Female	1	FALSE	SPARK
SP0124551	SP0124551	SP0124551	SF0124549	SP0124794	SP0124547	Female	1	FALSE	SPARK
SP0124732	SP0124732	SP0124732	SF0124730	SP0124739	SP0124728	Female	1	FALSE	SPARK
SP0124871	SP0124871	SP0124871	SF0124871	SP0124869	SP0124878	Male	2	FALSE	SPARK
SP0124873	SP0124873	SP0124873	SF0124871	SP0124869	SP0124878	Female	1	FALSE	SPARK
SP0125007	SP0125007	SP0125007	SF0125007	SP0125020	SP0125000	Male	2	FALSE	SPARK
SP0125058	SP0125058	SP0125058	SF0125058	SP0129016	SP0125057	Male	2	FALSE	SPARK
SP0125137	SP0125137	SP0125137	SF0125137	SP0125140	SP0125136	Male	2	FALSE	SPARK
SP0125408	SP0125408	SP0125408	SF0125408	SP0125414	SP0125404	Male	2	FALSE	SPARK
SP0125488	SP0125488	SP0125488	SF0125488	SP0125516	SP0125485	Male	2	FALSE	SPARK
SP0125584	SP0125584	SP0125584	SF0125584	SP0125583	SP0127128	Male	2	FALSE	SPARK
SP0125771	SP0125771	NA	SF0125771	SP0125928	SP0125769	Female	2	FALSE	SPARK
SP0126073	SP0126073	SP0126073	SF0126073	SP0127985	SP0126072	Male	2	FALSE	SPARK
SP0126139	SP0126139	SP0126139	SF0126138	SP0128774	SP0126137	Male	1	FALSE	SPARK
SP0126237	SP0126237	SP0126237	SF0126236	SP0126247	SP0126235	Male	1	FALSE	SPARK
SP0126369	SP0126369	SP0126369	SF0126368	SP0126372	SP0126367	Male	2	FALSE	SPARK
SP0126390	SP0126390	SP0126390	SF0126390	SP0126393	SP0126389	Female	2	FALSE	SPARK
SP0126438	SP0126438	SP0126438	SF0126437	SP0126457	SP0126436	Male	2	FALSE	SPARK
SP0126572	SP0126572	SP0126572	SF0126572	SP0130547	SP0124436	Male	2	FALSE	SPARK
SP0126582	SP0126582	SP0126582	SF0126582	SP0128588	SP0126581	Female	2	FALSE	SPARK
SP0126621	SP0126621	SP0126621	SF0126620	SP0126641	SP0126619	Male	2	FALSE	SPARK
SP0126637	SP0126637	SP0126637	SF0126635	SP0129710	SP0126632	Female	1	FALSE	SPARK
SP0126638	SP0126638	SP0126638	SF0126636	SP0126646	SP0126631	Female	1	FALSE	SPARK
SP0126655	SP0126655	SP0126655	SF0126655	SP0126660	SP0126651	Male	2	FALSE	SPARK
SP0126749	SP0126749	SP0126749	SF0126749	SP0126940	SP0126748	Male	2	FALSE	SPARK
SP0126763	SP0126763	SP0126763	SF0126763	SP0126778	SP0126762	Male	2	FALSE	SPARK
SP0126775	SP0126775	SP0126775	SF0126771	SP0126893	SP0126769	Male	1	FALSE	SPARK
SP0126780	SP0126780	SP0126780	SF0126780	SP0126813	SP0126779	Male	2	FALSE	SPARK
SP0126786	SP0126786	NA	SF0126786	SP0126795	SP0126785	Male	2	FALSE	SPARK
SP0126896	SP0126896	SP0126896	SF0126895	SP0126912	SP0126894	Female	1	FALSE	SPARK
SP0127250	SP0127250	SP0127250	SF0127250	SP0127256	SP0127249	Female	2	FALSE	SPARK
SP0127788	SP0127788	SP0127788	SF0127788	SP0129327	SP0127785	Male	2	FALSE	SPARK
SP0127852	SP0127852	SP0127852	SF0127852	SP0127849	SP0127967	Male	2	FALSE	SPARK
SP0127915	SP0127915	SP0127915	SF0127914	SP0128259	SP0127913	Female	1	FALSE	SPARK
SP0127929	SP0127929	SP0127929	SF0127928	SP0133219	SP0127927	Female	1	FALSE	SPARK
SP0128038	SP0128038	SP0128038	SF0128037	SP0128036	SP0131406	Male	1	FALSE	SPARK
SP0128170	SP0128170	SP0128170	SF0128170	SP0128326	SP0128167	Male	2	FALSE	SPARK
SP0128427	SP0128427	SP0128427	SF0128426	SP0128794	SP0128423	Male	2	FALSE	SPARK
SP0128495	SP0128495	SP0128495	SF0128495	SP0128506	SP0128494	Male	2	FALSE	SPARK
SP0128496	SP0128496	SP0128496	SF0128495	SP0128506	SP0128494	Male	1	FALSE	SPARK
SP0128948	SP0128948	SP0128948	SF0128947	SP0128946	SP0128951	Male	1	FALSE	SPARK
SP0129061	SP0129061	SP0129061	SF0129060	SP0129059	SP0129384	Male	1	FALSE	SPARK
SP0129596	SP0129596	SP0129596	SF0129596	SP0129606	SP0129590	Male	2	FALSE	SPARK
SP0129703	SP0129703	SP0129703	SF0129703	SP0129708	SP0129702	Male	2	FALSE	SPARK
SP0129927	SP0129927	SP0129927	SF0129926	SP0129932	SP0129925	Male	1	FALSE	SPARK
SP0130176	SP0130176	SP0130176	SF0130174	SP0130218	SP0130015	Male	1	FALSE	SPARK
SP0130451	SP0130451	NA	SF0130451	SP0135926-DUP	SP0130449	Male	2	FALSE	SPARK
SP0130690	SP0130690	SP0130690	SF0130684	SP0135546	SP0130683	Female	1	FALSE	SPARK
SP0130704	SP0130704	SP0130704	SF0130703	SP0130786	SP0130702	Female	1	FALSE	SPARK
SP0130966	SP0130966	SP0130966	SF0130966	SP0130984	SP0130963	Male	2	FALSE	SPARK
SP0130968	SP0130968	SP0130968	SF0130966	SP0130984	SP0130963	Male	1	FALSE	SPARK
SP0131329	SP0131329	SP0131329	SF0131329	SP0131509	SP0131327	Male	2	FALSE	SPARK
SP0131476	SP0131476	SP0131476	SF0131476	SP0134095	SP0131473	Male	2	FALSE	SPARK
SP0131685	SP0131685	SP0131685	SF0131685	SP0131684	SP0131812	Male	2	FALSE	SPARK
SP0131686	SP0131686	SP0131686	SF0131685	SP0131684	SP0131812	Female	1	FALSE	SPARK
SP0132023	SP0132023	SP0132023	SF0132023	SP0132034	SP0132022	Female	2	FALSE	SPARK
SP0132422	SP0132422	SP0132422	SF0132422	SP0140995	SP0132418	Male	2	FALSE	SPARK
SP0132506	SP0132506	SP0132506	SF0132505	SP0132519	SP0132504	Male	1	FALSE	SPARK
SP0132720	SP0132720	SP0132720	SF0132720	SP0134619	SP0132718	Male	2	FALSE	SPARK
SP0132999	SP0132999	SP0132999	SF0132995	SP0133052	SP0132994	Male	1	FALSE	SPARK
SP0133090	SP0133090	SP0133090	SF0133090	SP0133134	SP0133086	Male	2	FALSE	SPARK
SP0133222	SP0133222	SP0133222	SF0133222	SP0135018	SP0133221	Male	2	FALSE	SPARK
SP0133446	SP0133446	SP0133446	SF0133446	SP0134326	SP0133441	Male	2	FALSE	SPARK
SP0133500	SP0133500	SP0133500	SF0133500	SP0134092	SP0133498	Female	2	FALSE	SPARK
SP0133857	SP0133857	SP0133857	SF0133857	SP0133978	SP0133854	Male	2	FALSE	SPARK
SP0134530	SP0134530	SP0134530	SF0134530	SP0138752	SP0134529	Male	2	FALSE	SPARK
SP0134531	SP0134531	SP0134531	SF0134530	SP0138752	SP0134529	Female	1	FALSE	SPARK
SP0134762	SP0134762	SP0134762	SF0134762	SP0135170	SP0134761	Male	2	FALSE	SPARK
SP0135230	SP0135230	SP0135230	SF0135229	SP0136597	SP0135227	Male	1	FALSE	SPARK
SP0135342	SP0135342	SP0135342	SF0135342	SP0135500	SP0135341	Male	2	FALSE	SPARK
SP0136133	SP0136133	SP0136133	SF0136128	SP0136158	SP0136126	Male	1	FALSE	SPARK
SP0136304	SP0136304	SP0136304	SF0136304	SP0136310	SP0133220	Male	2	FALSE	SPARK
SP0136398	SP0136398	SP0136398	SF0136398	SP0136407	SP0136397	Male	2	FALSE	SPARK
SP0136652	SP0136652	SP0136652	SF0136652	SP0139224	SP0136651	Male	2	FALSE	SPARK
SP0136653	SP0136653	SP0136653	SF0136652	SP0139224	SP0136651	Male	1	FALSE	SPARK
SP0136742	SP0136742	NA	SF0136742	SP0136739	SP0136736-DUP	Male	2	FALSE	SPARK
SP0136850	SP0136850	SP0136850	SF0136850	SP0136849	SP0136853	Female	2	FALSE	SPARK
SP0136851	SP0136851	SP0136851	SF0136850	SP0136849	SP0136853	Male	1	FALSE	SPARK
SP0136924	SP0136924	SP0136924	SF0136924	SP0137785	SP0136890	Male	2	FALSE	SPARK
SP0136960	SP0136960	SP0136960	SF0136960	SP0140068	SP0136970	Male	2	FALSE	SPARK
SP0137305	SP0137305	SP0137305	SF0137304	SP0137311	SP0137303	Female	1	FALSE	SPARK
SP0137309	SP0137309	SP0137309	SF0137308	SP0137315	SP0137307	Female	1	FALSE	SPARK
SP0137368	SP0137368	SP0137368	SF0137367	SP0141455	SP0137366	Female	1	FALSE	SPARK
SP0137475	SP0137475	SP0137475	SF0137474	SP0139093	SP0137471	Male	1	FALSE	SPARK
SP0137476	SP0137476	SP0137476	SF0137476	SP0139510	SP0137472	Male	2	FALSE	SPARK
SP0137579	SP0137579	SP0137579	SF0137578	SP0137596	SP0137577	Male	1	FALSE	SPARK
SP0137603	SP0137603	SP0137603	SF0137603	SP0137667	SP0137602	Female	2	FALSE	SPARK
SP0137642	SP0137642	SP0137642	SF0137641	SP0137661	SP0137640	Male	1	FALSE	SPARK
SP0137646	SP0137646	SP0137646	SF0137646	SP0137658	SP0137639	Male	2	FALSE	SPARK
SP0138337	SP0138337	SP0138337	SF0086715	SP0140812	SP0086714	Female	2	FALSE	SPARK
SP0138633	SP0138633	SP0138633	SF0138633	SP0138656	SP0138632	Male	2	FALSE	SPARK
SP0138983	SP0138983	SP0138983	SF0138979	SP0142355	SP0138978	Female	1	FALSE	SPARK
SP0139073	SP0139073	SP0139073	SF0139073	SP0145705	SP0139072	Male	2	FALSE	SPARK
SP0139390	SP0139390	SP0139390	SF0139390	SP0139402	SP0139389	Male	2	FALSE	SPARK
SP0139659	SP0139659	SP0139659	SF0139659	SP0139667	SP0139658	Male	2	FALSE	SPARK
SP0139660	SP0139660	SP0139660	SF0139659	SP0139667	SP0139658	Male	1	FALSE	SPARK
SP0140016	SP0140016	SP0140016	SF0140013	SP0140020	SP0139867	Male	2	FALSE	SPARK
SP0140595	SP0140595	SP0140595	SF0140594	SP0140648	SP0140593	Male	1	FALSE	SPARK
SP0140793	SP0140793	SP0140793	SF0140792	SP0141352	SP0140790	Male	1	FALSE	SPARK
SP0140826	SP0140826	SP0140826	SF0140826	SP0140836	SP0140825	Female	2	FALSE	SPARK
SP0140908	SP0140908	SP0140908	SF0140908	SP0141535	SP0140907	Male	2	FALSE	SPARK
SP0141439	SP0141439	SP0141439	SF0141439	SP0143316	SP0141438	Male	2	FALSE	SPARK
SP0141470	SP0141470	SP0141470	SF0141469	SP0141524	SP0141468	Female	1	FALSE	SPARK
SP0141509	SP0141509	SP0141509	SF0141509	SP0142529	SP0141337	Male	2	FALSE	SPARK
SP0141657	SP0141657	SP0141657	SF0141656	SP0141654	SP0141660	Female	2	FALSE	SPARK
SP0141685	SP0141685	SP0141685	SF0141684	SP0141763	SP0141683	Female	1	FALSE	SPARK
SP0141707	SP0141707	SP0141707	SF0141707	SP0141826	SP0141705	Male	2	FALSE	SPARK
SP0141966	SP0141966	SP0141966	SF0141966	SP0142451	SP0141965	Female	2	FALSE	SPARK
SP0142196	SP0142196	SP0142196	SF0142196	SP0142203	SP0142195	Male	2	FALSE	SPARK
SP0142310	SP0142310	SP0142310	SF0142310	SP0142309	SP0145935	Male	2	FALSE	SPARK
SP0142345	SP0142345	SP0142345	SF0142344	SP0142348	SP0142343	Male	1	FALSE	SPARK
SP0142391	SP0142391	SP0142391	SF0142390	SP0142393	SP0142389	Male	1	FALSE	SPARK
SP0142858	SP0142858	SP0142858	SF0142858	SP0142860	SP0142677	Male	2	FALSE	SPARK
SP0142918	SP0142918	SP0142918	SF0142918	SP0143345	SP0142916	Male	2	FALSE	SPARK
SP0142950	SP0142950	SP0142950	SF0142950	SP0146431	SP0142949	Male	2	FALSE	SPARK
SP0143151	SP0143151	SP0143151	SF0143151	SP0143192	SP0143149	Male	2	FALSE	SPARK
SP0143270	SP0143270	SP0143270	SF0143269	SP0143525	SP0143268	Male	2	FALSE	SPARK
SP0143516	SP0143516	SP0143516	SF0143515	SP0146360	SP0143513	Female	1	FALSE	SPARK
SP0143558	SP0143558	SP0143558	SF0143558	SP0143569	SP0143557	Male	2	FALSE	SPARK
SP0143699	SP0143699	SP0143699	SF0143699	SP0143698	SP0143702	Male	2	FALSE	SPARK
SP0143826	SP0143826	SP0143826	SF0143826	SP0144070	SP0143825	Male	2	FALSE	SPARK
SP0143988	SP0143988	SP0143988	SF0143988	SP0144027	SP0143987	Male	2	FALSE	SPARK
SP0144297	SP0144297	SP0144297	SF0144296	SP0144310	SP0144295	Female	1	FALSE	SPARK
SP0144434	SP0144434	SP0144434	SF0144434	SP0144443	SP0144432	Male	2	FALSE	SPARK
SP0144501	SP0144501	SP0144501	SF0144501	SP0144519	SP0144499	Male	2	FALSE	SPARK
SP0144505	SP0144505	SP0144505	SF0144505	SP0144500	SP0144539	Male	2	FALSE	SPARK
SP0144530	SP0144530	SP0144530	SF0144528	SP0144555	SP0144525	Female	1	FALSE	SPARK
SP0144559	SP0144559	SP0144559	SF0144559	SP0144566	SP0144557	Male	2	FALSE	SPARK
SP0144691	SP0144691	SP0144691	SF0140723	SP0144693	SP0140721	Male	1	FALSE	SPARK
SP0144713	SP0144713	SP0144713	SF0144712	SP0144718	SP0144688	Female	1	FALSE	SPARK
SP0144787	SP0144787	SP0144787	SF0144787	SP0144789	SP0144785	Male	2	FALSE	SPARK
SP0145176	SP0145176	SP0145176	SF0145176	SP0145179	SP0145175	Male	2	FALSE	SPARK
SP0145526	SP0145526	SP0145526	SF0145526	SP0145529	SP0145525	Male	2	FALSE	SPARK
SP0145599	SP0145599	SP0145599	SF0145599	SP0145666	SP0145598	Male	2	FALSE	SPARK
SP0145703	SP0145703	SP0145703	SF0145703	SP0145781	SP0145702	Male	2	FALSE	SPARK
SP0145704	SP0145704	SP0145704	SF0145703	SP0145781	SP0145702	Female	1	FALSE	SPARK
SP0146609	SP0146609	SP0146609	SF0146609	SP0146769	SP0146608	Female	2	FALSE	SPARK
SP0147316	SP0147316	SP0147316	SF0147313	SP0147324	SP0147312	Female	1	FALSE	SPARK
SP0148211	SP0148211	SP0148211	SF0148211	SP0148225	SP0148207	Male	2	FALSE	SPARK
SP0148329	SP0148329	SP0148329	SF0148328	SP0148336	SP0148325	Male	1	FALSE	SPARK
SP0149685	SP0149685	SP0149685	SF0149685	SP0149697	SP0149683	Male	2	FALSE	SPARK
SP0150014	SP0150014	SP0150014	SF0150010	SP0150043	SP0150008	Male	2	FALSE	SPARK
SP0150040	SP0150040	SP0150040	SF0150040	SP0150053	SP0062048	Male	2	FALSE	SPARK
SP0150345	SP0150345	SP0150345	SF0150345	SP0150353	SP0150342	Male	2	FALSE	SPARK
SP0151010	SP0151010	SP0151010	SF0151010	SP0151179	SP0151006	Male	2	FALSE	SPARK
SP0152002	SP0152002	SP0152002	SF0152002	SP0152263	SP0152001	Male	2	FALSE	SPARK
SP0153060	SP0153060	SP0153060	SF0153060	SP0153068	SP0153058	Male	2	FALSE	SPARK
SP0153750	SP0153750	SP0153750	SF0153750	SP0153752	SP0153749	Female	2	FALSE	SPARK
SP0154427	SP0154427	SP0154427	SF0154427	SP0154429	SP0154425	Male	2	FALSE	SPARK
SP0007121	SP0007121	SP0007121	SF0007121	SP0014354	SP0030219	Male	2	FALSE	SPARK_pilot
SP0000180	SP0000180	NA	SF0000180	SP0021517	SP0000147	Female	2	FALSE	SPARK_pilot
SP0018069	SP0018069	SP0018069	SF0018069	SP0020366	SP0018004	Female	2	FALSE	SPARK_pilot
SP0022147	SP0022147	SP0022147	SF0022147	SP0028790	SP0022128	Male	2	FALSE	SPARK_pilot
SP0027448	SP0027448	SP0027448	SF0027448	SP0029241	SP0027436	Male	2	FALSE	SPARK_pilot
SP0026093	SP0026093	SP0026093	SF0026093	SP0025949	SP0026035	Female	2	FALSE	SPARK_pilot
SP0033400	SP0033400	SP0033400	SF0033400	SP0033405	SP0033397	Female	2	FALSE	SPARK_pilot
SP0034139	SP0034139	SP0034139	SF0034139	SP0034209	SP0034138	Male	2	FALSE	SPARK_pilot
SP0018345	SP0018345	SP0018345	SF0018345	SP0018576	SP0018310	Male	2	FALSE	SPARK_pilot
SP0041645	SP0041645	SP0041645	SF0041645	SP0041647	SP0041644	Male	2	FALSE	SPARK_pilot
SP0045640	SP0045640	SP0045640	SF0045640	SP0045639	SP0045643	Male	2	FALSE	SPARK_pilot
SP0033656	SP0033656	SP0033656	SF0033656	SP0033657	SP0002585	Male	2	FALSE	SPARK_pilot
SP0028260	SP0028260	SP0028260	SF0028260	SP0028271	SP0028243	Male	2	FALSE	SPARK_pilot
SP0004355	SP0004355	SP0004355	SF0004355	SP0016584	SP0003979	Male	2	FALSE	SPARK_pilot
SP0000855	SP0000855	SP0000855	SF0000855	SP0002508	SP0000821	Male	2	FALSE	SPARK_pilot
SP0008104	SP0008104	SP0008104	SF0008074	SP0013950	SP0008006	Male	2	FALSE	SPARK_pilot
SP0014921	SP0014921	SP0014921	SF0014921	SP0019344	SP0014854	Male	2	FALSE	SPARK_pilot
SP0020473	SP0020473	SP0020473	SF0020473	SP0020769	SP0020422	Male	2	FALSE	SPARK_pilot
SP0049129	SP0049129	SP0049129	SF0049129	SP0049133	SP0049128	Female	2	FALSE	SPARK_pilot
SP0018758	SP0018758	SP0018758	SF0018758	SP0005449	SP0018464	Male	2	FALSE	SPARK_pilot
SP0001272	SP0001272	SP0001272	SF0001272	SP0003151	SP0001005	Male	2	FALSE	SPARK_pilot
SP0028603	SP0028603	SP0028603	SF0028603	SP0028588	SP0028806	Male	2	FALSE	SPARK_pilot
SP0004175	SP0004175	SP0004175	SF0004175	SP0022273	SP0004139	Male	2	FALSE	SPARK_pilot
SP0009268	SP0009268	SP0009268	SF0009268	SP0014643	SP0009138	Male	2	FALSE	SPARK_pilot
SP0034444	SP0034444	SP0034444	SF0034444	SP0034619	SP0034443	Male	2	FALSE	SPARK_pilot
SP0039355	SP0039355	SP0039355	SF0039355	SP0039356	SP0039354	Female	2	FALSE	SPARK_pilot
SP0003070	SP0003070	SP0003070	SF0003070	SP0003382	SP0002939	Female	2	FALSE	SPARK_pilot
SP0043623	SP0043623	SP0043623	SF0043623	SP0044075	SP0043622	Male	2	FALSE	SPARK_pilot
SP0042217	SP0042217	SP0042217	SF0042217	SP0042218	SP0042216	Male	2	FALSE	SPARK_pilot
SP0001817	SP0001817	SP0001817	SF0001817	SP0002596	SP0001814	Female	2	FALSE	SPARK_pilot
SP0009621	SP0009621	SP0009621	SF0009621	SP0009389	SP0009575	Male	2	FALSE	SPARK_pilot
SP0021004	SP0021004	SP0021004	SF0021004	SP0021048	SP0020973	Male	2	FALSE	SPARK_pilot
SP0036859	SP0036859	SP0036859	SF0036859	SP0036860	SP0036597	Male	2	FALSE	SPARK_pilot
SP0047177	SP0047177	SP0047177	SF0047177	SP0047184	SP0047174	Male	2	FALSE	SPARK_pilot
SP0000759	SP0000759	SP0000759	SF0000759	SP0001324	SP0000727	Male	2	FALSE	SPARK_pilot
SP0002235	SP0002235	SP0002235	SF0002235	SP0002202	SP0002200	Male	2	FALSE	SPARK_pilot
SP0001491	SP0001491	SP0001491	SF0001491	SP0001468	SP0002091	Male	2	FALSE	SPARK_pilot
SP0022099	SP0022099	SP0022099	SF0022099	SP0022136	SP0021924	Male	2	FALSE	SPARK_pilot
SP0008074	SP0008074	SP0008074	SF0008074	SP0013950	SP0008006	Female	2	FALSE	SPARK_pilot
SP0015356	SP0015356	SP0015356	SF0015356	SP0015553	SP0015325	Male	2	FALSE	SPARK_pilot
SP0023172	SP0023172	SP0023172	SF0023172	SP0023222	SP0023146	Female	2	FALSE	SPARK_pilot
SP0007038	SP0007038	SP0007038	SF0007038	SP0013271	SP0013948	Male	2	FALSE	SPARK_pilot
SP0009874	SP0009874	SP0009874	SF0009874	SP0009979	SP0009845	Male	2	FALSE	SPARK_pilot
SP0010944	SP0010944	SP0010944	SF0010944	SP0012140	SP0010976	Male	2	FALSE	SPARK_pilot
SP0023884	SP0023884	SP0023884	SF0023884	SP0026176	SP0017971	Male	2	FALSE	SPARK_pilot
SP0026711	SP0026711	SP0026711	SF0026711	SP0023102	SP0026659	Male	2	FALSE	SPARK_pilot
SP0028464	SP0028464	SP0028464	SF0028464	SP0028442	SP0026002	Male	2	FALSE	SPARK_pilot
SP0028519	SP0028519	SP0028519	SF0028519	SP0028518	SP0028653	Male	2	FALSE	SPARK_pilot
SP0032284	SP0032284	SP0032284	SF0032284	SP0032291	SP0032283	Female	2	FALSE	SPARK_pilot
SP0032446	SP0032446	SP0032446	SF0032446	SP0032447	SP0032445	Male	2	FALSE	SPARK_pilot
SP0032561	SP0032561	SP0032561	SF0032561	SP0032563	SP0032560	Male	2	FALSE	SPARK_pilot
SP0032837	SP0032837	SP0032837	SF0032837	SP0033421	SP0032835	Male	2	FALSE	SPARK_pilot
SP0033959	SP0033959	SP0033959	SF0033959	SP0033960	SP0033958	Male	2	FALSE	SPARK_pilot
SP0036741	SP0036741	SP0036741	SF0036741	SP0037218	SP0036739	Female	2	FALSE	SPARK_pilot
SP0023461	SP0023461	SP0023461	SF0023461	SP0023083	SP0023473	Male	2	FALSE	SPARK_pilot
SP0001367	SP0001367	SP0001367	SF0001367	SP0002802	SP0001335	Male	2	FALSE	SPARK_pilot
SP0037344	SP0037344	SP0037344	SF0037344	SP0037598	SP0037599	Male	2	FALSE	SPARK_pilot
SP0012947	SP0012947	SP0012947	SF0012947	SP0011859	SP0012866	Female	2	FALSE	SPARK_pilot
SP0000753	SP0000753	SP0000753	SF0000753	SP0003125	SP0000725	Male	2	FALSE	SPARK_pilot
SP0000978	SP0000978	SP0000978	SF0000978	SP0003658	SP0000817	Male	2	FALSE	SPARK_pilot
SP0006667	SP0006667	SP0006667	SF0006667	SP0017033	SP0004065	Male	2	FALSE	SPARK_pilot
SP0009287	SP0009287	NA	SF0009287	SP0008836	SP0009252	Male	2	FALSE	SPARK_pilot
SP0011385	SP0011385	SP0011385	SF0011385	SP0011167	SP0011322	Male	2	FALSE	SPARK_pilot
SP0022770	SP0022770	SP0022770	SF0022770	SP0023119	SP0021358	Female	2	FALSE	SPARK_pilot
SP0031996	SP0031996	SP0031996	SF0031996	SP0031997	SP0031995	Male	2	FALSE	SPARK_pilot
SP0010081	SP0010081	SP0010081	SF0010081	SP0011185	SP0010053	Female	2	FALSE	SPARK_pilot
SP0011734	SP0011734	SP0011734	SF0011734	SP0024963	SP0011337	Male	2	FALSE	SPARK_pilot
SP0009120	SP0009120	SP0009120	SF0009060	SP0009680	SP0008058	Male	2	FALSE	SPARK_pilot
SP0011664	SP0011664	SP0011664	SF0011664	SP0026882	SP0011465	Female	2	FALSE	SPARK_pilot
SP0038418	SP0038418	SP0038418	SF0038418	SP0038424	SP0038415	Male	2	FALSE	SPARK_pilot
SP0043850	SP0043850	SP0043850	SF0043850	SP0043852	SP0043848	Male	2	FALSE	SPARK_pilot
SP0002974	SP0002974	SP0002974	SF0002973	SP0001965	SP0002965	Male	2	FALSE	SPARK_pilot
SP0013981	SP0013981	SP0013981	SF0013981	SP0014177	SP0013944	Male	2	FALSE	SPARK_pilot
SP0019454	SP0019454	SP0019454	SF0019454	SP0020781	SP0025273	Female	2	FALSE	SPARK_pilot
SP0021852	SP0021852	SP0021852	SF0021852	SP0013006	SP0029108	Male	2	FALSE	SPARK_pilot
SP0026334	SP0026334	SP0026334	SF0026334	SP0029072	SP0026288	Male	2	FALSE	SPARK_pilot
SP0031073	SP0031073	SP0031073	SF0031073	SP0031090	SP0031091	Female	2	FALSE	SPARK_pilot
SP0031728	SP0031728	SP0031728	SF0031728	SP0031729	SP0031727	Male	2	FALSE	SPARK_pilot
SP0037814	SP0037814	SP0037814	SF0037814	SP0037823	SP0037811	Female	2	FALSE	SPARK_pilot
SP0041858	SP0041858	SP0041858	SF0041858	SP0041861	SP0041857	Male	2	FALSE	SPARK_pilot
SP0007556	SP0007556	SP0007556	SF0007556	SP0030367	SP0007180	Male	2	FALSE	SPARK_pilot
SP0016671	SP0016671	SP0016671	SF0016671	SP0017040	SP0027666	Male	2	FALSE	SPARK_pilot
SP0023009	SP0023009	SP0023009	SF0023009	SP0023058	SP0022998	Male	2	FALSE	SPARK_pilot
SP0023689	SP0023689	SP0023689	SF0023689	SP0034018	SP0023665	Male	2	FALSE	SPARK_pilot
SP0000124	SP0000124	SP0000124	SF0000124	SP0000925	SP0000096	Female	2	FALSE	SPARK_pilot
SP0002546	SP0002546	SP0002546	SF0002546	SP0002850	SP0002384	Female	2	FALSE	SPARK_pilot
SP0011006	SP0011006	SP0011006	SF0011006	SP0022502	SP0012395	Male	2	FALSE	SPARK_pilot
SP0015103	SP0015103	SP0015103	SF0015103	SP0018537	SP0015035	Male	2	FALSE	SPARK_pilot
SP0016459	SP0016459	SP0016459	SF0016459	SP0030363	SP0016347	Male	2	FALSE	SPARK_pilot
SP0020403	SP0020403	SP0020403	SF0020403	SP0020339	SP0024717	Female	2	FALSE	SPARK_pilot
SP0036288	SP0036288	SP0036288	SF0036288	SP0036287	SP0036289	Female	2	FALSE	SPARK_pilot
SP0040236	SP0040236	SP0040236	SF0040236	SP0040237	SP0040235	Male	2	FALSE	SPARK_pilot
SP0047329	SP0047329	SP0047329	SF0047329	SP0047330	SP0047328	Female	2	FALSE	SPARK_pilot
SP0002657	SP0002657	SP0002657	SF0002657	SP0003116	SP0002645	Male	2	FALSE	SPARK_pilot
SP0003489	SP0003489	SP0003489	SF0003489	SP0003232	SP0001192	Female	2	FALSE	SPARK_pilot
SP0022360	SP0022360	SP0022360	SF0022360	SP0022307	SP0024528	Male	2	FALSE	SPARK_pilot
SP0026296	SP0026296	SP0026296	SF0026296	SP0026312	SP0026265	Male	2	FALSE	SPARK_pilot
SP0039864	SP0039864	SP0039864	SF0039864	SP0039866	SP0039867	Female	2	FALSE	SPARK_pilot
SP0042394	SP0042394	SP0042394	SF0042394	SP0042395	SP0042385	Male	2	FALSE	SPARK_pilot
SP0000665	SP0000665	SP0000665	SF0000665	SP0001629	SP0000686	Male	2	FALSE	SPARK_pilot
SP0017106	SP0017106	SP0017106	SF0017106	SP0023400	SP0017011	Male	2	FALSE	SPARK_pilot
SP0022669	SP0022669	SP0022669	SF0022669	SP0022951	SP0022647	Female	2	FALSE	SPARK_pilot
SP0023136	SP0023136	SP0023136	SF0023136	SP0001766	SP0001799	Female	2	FALSE	SPARK_pilot
SP0000404	SP0000404	SP0000404	SF0000404	SP0000197	SP0000371	Male	2	FALSE	SPARK_pilot
SP0000406	SP0000406	SP0000406	SF0000406	SP0000567	SP0000373	Male	2	FALSE	SPARK_pilot
SP0000752	SP0000752	SP0000752	SF0000752	SP0003424	SP0000689	Male	2	FALSE	SPARK_pilot
SP0001207	SP0001207	SP0001207	SF0001207	SP0000722	SP0001142	Male	2	FALSE	SPARK_pilot
SP0002305	SP0002305	SP0002305	SF0002305	SP0002407	SP0002277	Male	2	FALSE	SPARK_pilot
SP0004662	SP0004662	SP0004662	SF0004662	SP0023875	SP0004455	Male	2	FALSE	SPARK_pilot
SP0006651	SP0006651	SP0006651	SF0006651	SP0016603	SP0012148	Male	2	FALSE	SPARK_pilot
SP0008634	SP0008634	SP0008634	SF0008634	SP0008609	SP0039829	Male	2	FALSE	SPARK_pilot
SP0010571	SP0010571	SP0010571	SF0010571	SP0011761	SP0010512	Male	2	FALSE	SPARK_pilot
SP0015379	SP0015379	SP0015379	SF0015379	SP0023709	SP0015316	Male	2	FALSE	SPARK_pilot
SP0015507	SP0015507	SP0015507	SF0015507	SP0015901	SP0015214	Male	2	FALSE	SPARK_pilot
SP0016887	SP0016887	SP0016887	SF0016887	SP0017476	SP0016863	Female	2	FALSE	SPARK_pilot
SP0021835	SP0021835	SP0021835	SF0021835	SP0025099	SP0021750	Male	2	FALSE	SPARK_pilot
SP0026759	SP0026759	SP0026759	SF0026759	SP0026788	SP0026546	Female	2	FALSE	SPARK_pilot
SP0027722	SP0027722	SP0027722	SF0027722	SP0024289	SP0027700	Male	2	FALSE	SPARK_pilot
SP0028076	SP0028076	SP0028076	SF0028076	SP0028172	SP0028105	Male	2	FALSE	SPARK_pilot
SP0030765	SP0030765	SP0030765	SF0030765	SP0030778	SP0030763	Male	2	FALSE	SPARK_pilot
SP0033661	SP0033661	SP0033661	SF0033661	SP0033662	SP0033660	Male	2	FALSE	SPARK_pilot
SP0034120	SP0034120	SP0034120	SF0034120	SP0034119	SP0034126	Female	2	FALSE	SPARK_pilot
SP0039371	SP0039371	SP0039371	SF0039371	SP0039372	SP0038813	Male	2	FALSE	SPARK_pilot
SP0043178	SP0043178	SP0043178	SF0043178	SP0043179	SP0042212	Male	2	FALSE	SPARK_pilot
SP0003496	SP0003496	SP0003496	SF0003496	SP0003507	SP0003478	Female	2	FALSE	SPARK_pilot
SP0006454	SP0006454	SP0006454	SF0006454	SP0006421	SP0015812	Male	2	FALSE	SPARK_pilot
SP0007002	SP0007002	SP0007002	SF0007002	SP0007209	SP0006531	Male	2	FALSE	SPARK_pilot
SP0017274	SP0017274	SP0017274	SF0017274	SP0018748	SP0017178	Male	2	FALSE	SPARK_pilot
SP0034975	SP0034975	SP0034975	SF0034975	SP0034973	SP0034993	Male	2	FALSE	SPARK_pilot
SP0001571	SP0001571	SP0001571	SF0001571	SP0001804	SP0001561	Male	2	FALSE	SPARK_pilot
SP0006773	SP0006773	SP0006773	SF0006773	SP0006636	SP0010348	Male	2	FALSE	SPARK_pilot
SP0008340	SP0008340	SP0008340	SF0008340	SP0009294	SP0008306	Female	2	FALSE	SPARK_pilot
SP0018980	SP0018980	SP0018980	SF0018980	SP0027087	SP0018945	Female	2	FALSE	SPARK_pilot
SP0040659	SP0040659	SP0040659	SF0040659	SP0040660	SP0040658	Male	2	FALSE	SPARK_pilot
SP0041178	SP0041178	SP0041178	SF0041178	SP0041177	SP0041182	Male	2	FALSE	SPARK_pilot
SP0041539	SP0041539	SP0041539	SF0041539	SP0041561	SP0041518	Male	2	FALSE	SPARK_pilot
SP0000035	SP0000035	SP0000035	SF0000035	SP0000045	SP0000058	Male	2	FALSE	SPARK_pilot
SP0001116	SP0001116	SP0001116	SF0001116	SP0003661	SP0001084	Male	2	FALSE	SPARK_pilot
SP0001365	SP0001365	SP0001365	SF0001365	SP0001564	SP0001333	Male	2	FALSE	SPARK_pilot
SP0001598	SP0001598	SP0001598	SF0001598	SP0003449	SP0001631	Female	2	FALSE	SPARK_pilot
SP0005601	SP0005601	SP0005601	SF0005601	SP0005130	SP0013471	Male	2	FALSE	SPARK_pilot
SP0017232	SP0017232	SP0017232	SF0017232	SP0017202	SP0017815	Male	2	FALSE	SPARK_pilot
SP0017794	SP0017794	SP0017794	SF0017794	SP0022500	SP0017759	Male	2	FALSE	SPARK_pilot
SP0019630	SP0019630	SP0019630	SF0019630	SP0021001	SP0019563	Male	2	FALSE	SPARK_pilot
SP0023444	SP0023444	SP0023444	SF0023444	SP0025938	SP0023417	Male	2	FALSE	SPARK_pilot
SP0024921	SP0024921	SP0024921	SF0024921	SP0024914	SP0024874	Male	2	FALSE	SPARK_pilot
SP0026933	SP0026933	SP0026933	SF0026933	SP0028079	SP0026899	Male	2	FALSE	SPARK_pilot
SP0027065	SP0027065	SP0027065	SF0027065	SP0027122	SP0027037	Male	2	FALSE	SPARK_pilot
SP0027671	SP0027671	SP0027671	SF0027671	SP0027602	SP0027686	Male	2	FALSE	SPARK_pilot
SP0029586	SP0029586	SP0029586	SF0029586	SP0029588	SP0031915	Female	2	FALSE	SPARK_pilot
SP0031197	SP0031197	SP0031197	SF0031197	SP0031198	SP0030992	Male	2	FALSE	SPARK_pilot
SP0034419	SP0034419	SP0034419	SF0034419	SP0034420	SP0034416	Male	2	FALSE	SPARK_pilot
SP0034714	SP0034714	SP0034714	SF0034714	SP0036315	SP0036316	Male	2	FALSE	SPARK_pilot
SP0036966	SP0036966	SP0036966	SF0036966	SP0036967	SP0036965	Male	2	FALSE	SPARK_pilot
SP0042538	SP0042538	SP0042538	SF0042538	SP0042537	SP0042539	Male	2	FALSE	SPARK_pilot
SP0044168	SP0044168	SP0044168	SF0044168	SP0044170	SP0044167	Male	2	FALSE	SPARK_pilot
SP0048034	SP0048034	SP0048034	SF0048034	SP0048033	SP0048049	Male	2	FALSE	SPARK_pilot
SP0011046	SP0011046	SP0011046	SF0011046	SP0008194	SP0010947	Male	2	FALSE	SPARK_pilot
SP0018718	SP0018718	SP0018718	SF0018718	SP0018879	SP0018912	Male	2	FALSE	SPARK_pilot
SP0018753	SP0018753	SP0018753	SF0018753	SP0029579	SP0018720	Male	2	FALSE	SPARK_pilot
SP0018789	SP0018789	SP0018789	SF0018789	SP0013694	SP0018629	Male	2	FALSE	SPARK_pilot
SP0030238	SP0030238	SP0030238	SF0030238	SP0030118	SP0030194	Male	2	FALSE	SPARK_pilot
SP0037023	SP0037023	SP0037023	SF0037023	SP0037024	SP0037022	Male	2	FALSE	SPARK_pilot
SP0023864	SP0023864	SP0023864	SF0023864	SP0023232	SP0023846	Male	2	FALSE	SPARK_pilot
SP0008212	SP0008212	SP0008212	SF0008212	SP0007981	SP0014585	Male	2	FALSE	SPARK_pilot
SP0011595	SP0011595	SP0011595	SF0011595	SP0011495	SP0011835	Male	2	FALSE	SPARK_pilot
SP0012364	SP0012364	SP0012364	SF0012364	SP0011205	SP0012232	Female	2	FALSE	SPARK_pilot
SP0019308	SP0019308	SP0019308	SF0019308	SP0024449	SP0019264	Male	2	FALSE	SPARK_pilot
SP0020624	SP0020624	SP0020624	SF0020624	SP0025056	SP0013466	Male	2	FALSE	SPARK_pilot
SP0024794	SP0024794	SP0024794	SF0024794	SP0024852	SP0024774	Female	2	FALSE	SPARK_pilot
SP0025295	SP0025295	SP0025295	SF0025295	SP0025267	SP0026287	Female	2	FALSE	SPARK_pilot
SP0032848	SP0032848	SP0032848	SF0032848	SP0032853	SP0032845	Male	2	FALSE	SPARK_pilot
SP0033566	SP0033566	SP0033566	SF0033566	SP0033574	SP0033565	Female	2	FALSE	SPARK_pilot
SP0038165	SP0038165	SP0038165	SF0038165	SP0038166	SP0030951	Female	2	FALSE	SPARK_pilot
SP0040585	SP0040585	SP0040585	SF0040585	SP0040586	SP0040584	Female	2	FALSE	SPARK_pilot
SP0020685	SP0020685	SP0020685	SF0020685	SP0020742	SP0020623	Male	2	FALSE	SPARK_pilot
SP0001246	SP0001246	SP0001246	SF0001246	SP0001641	SP0001211	Female	2	FALSE	SPARK_pilot
SP0007102	SP0007102	SP0007102	SF0007102	SP0008777	SP0008229	Male	2	FALSE	SPARK_pilot
SP0000085	SP0000085	SP0000085	SF0000085	SP0000050	SP0000089	Male	2	FALSE	SPARK_pilot
SP0000691	SP0000691	SP0000691	SF0000691	SP0001863	SP0000660	Male	2	FALSE	SPARK_pilot
SP0001288	SP0001288	SP0001288	SF0001288	SP0000637	SP0001186	Male	2	FALSE	SPARK_pilot
SP0001293	SP0001293	SP0001293	SF0001293	SP0001373	SP0001260	Male	2	FALSE	SPARK_pilot
SP0001470	SP0001470	SP0001470	SF0001470	SP0003672	SP0001437	Male	2	FALSE	SPARK_pilot
SP0001510	SP0001510	SP0001510	SF0001510	SP0023319	SP0016301	Male	2	FALSE	SPARK_pilot
SP0001854	SP0001854	SP0001854	SF0001740	SP0002474	SP0001726	Female	2	FALSE	SPARK_pilot
SP0001945	SP0001945	SP0001945	SF0001945	SP0003321	SP0001917	Male	2	FALSE	SPARK_pilot
SP0004280	SP0004280	SP0004280	SF0004280	SP0016185	SP0004450	Male	2	FALSE	SPARK_pilot
SP0005166	SP0005166	SP0005166	SF0005166	SP0006687	SP0004385	Male	2	FALSE	SPARK_pilot
SP0006823	SP0006823	SP0006823	SF0006823	SP0008630	SP0007230	Male	2	FALSE	SPARK_pilot
SP0007188	SP0007188	SP0007188	SF0007188	SP0017371	SP0007124	Male	2	FALSE	SPARK_pilot
SP0009232	SP0009232	SP0009232	SF0009232	SP0008671	SP0009166	Male	2	FALSE	SPARK_pilot
SP0009634	SP0009634	SP0009634	SF0009634	SP0016399	SP0009174	Male	2	FALSE	SPARK_pilot
SP0016360	SP0016360	SP0016360	SF0016360	SP0018662	SP0016230	Male	2	FALSE	SPARK_pilot
SP0018301	SP0018301	SP0018301	SF0018301	SP0023225	SP0018241	Male	2	FALSE	SPARK_pilot
SP0022437	SP0022437	SP0022437	SF0022437	SP0019022	SP0022430	Male	2	FALSE	SPARK_pilot
SP0028458	SP0028458	SP0028458	SF0028458	SP0018107	SP0028437	Male	2	FALSE	SPARK_pilot
SP0029029	SP0029029	SP0029029	SF0029029	SP0022120	SP0021751	Male	2	FALSE	SPARK_pilot
SP0032709	SP0032709	SP0032709	SF0032709	SP0032774	SP0032708	Female	2	FALSE	SPARK_pilot
SP0033071	SP0033071	SP0033071	SF0033071	SP0033075	SP0033063	Male	2	FALSE	SPARK_pilot
SP0033119	SP0033119	SP0033119	SF0033119	SP0033120	SP0033118	Male	2	FALSE	SPARK_pilot
SP0033630	SP0033630	SP0033630	SF0033630	SP0033631	SP0033629	Male	2	FALSE	SPARK_pilot
SP0035459	SP0035459	SP0035459	SF0035459	SP0035463	SP0035458	Male	2	FALSE	SPARK_pilot
SP0036080	SP0036080	SP0036080	SF0036080	SP0036087	SP0036051	Male	2	FALSE	SPARK_pilot
SP0036932	SP0036932	SP0036932	SF0036932	SP0036931	SP0036937	Male	2	FALSE	SPARK_pilot
SP0041408	SP0041408	SP0041408	SF0041408	SP0041409	SP0041407	Male	2	FALSE	SPARK_pilot
SP0042592	SP0042592	SP0042592	SF0042592	SP0042593	SP0042591	Male	2	FALSE	SPARK_pilot
SP0042629	SP0042629	SP0042629	SF0042629	SP0042630	SP0042628	Male	2	FALSE	SPARK_pilot
SP0043581	SP0043581	SP0043581	SF0043581	SP0043584	SP0043580	Female	2	FALSE	SPARK_pilot
SP0001740	SP0001740	SP0001740	SF0001740	SP0002474	SP0001726	Male	2	FALSE	SPARK_pilot
SP0003386	SP0003386	SP0003386	SF0003386	SP0003462	SP0003377	Male	2	FALSE	SPARK_pilot
SP0006011	SP0006011	SP0006011	SF0006011	SP0005771	SP0006045	Male	2	FALSE	SPARK_pilot
SP0013376	SP0013376	SP0013376	SF0013376	SP0008628	SP0013368	Male	2	FALSE	SPARK_pilot
SP0027605	SP0027605	SP0027605	SF0027605	SP0028071	SP0027426	Male	2	FALSE	SPARK_pilot
SP0031524	SP0031524	SP0031524	SF0031524	SP0031523	SP0031529	Male	2	FALSE	SPARK_pilot
SP0037822	SP0037822	SP0037822	SF0037822	SP0037824	SP0037821	Female	2	FALSE	SPARK_pilot
SP0051409	SP0051409	SP0051409	SF0051409	SP0051421	SP0051406	Female	2	FALSE	SPARK_pilot
SP0014748	SP0014748	SP0014748	SF0014748	SP0018966	SP0014497	Male	2	FALSE	SPARK_pilot
SP0019310	SP0019310	SP0019310	SF0019310	SP0029951	SP0019275	Male	2	FALSE	SPARK_pilot
SP0000087	SP0000087	SP0000087	SF0000087	SP0003120	SP0000055	Male	2	FALSE	SPARK_pilot
SP0000573	SP0000573	SP0000573	SF0000573	SP0001834	SP0000500	Male	2	FALSE	SPARK_pilot
SP0000820	SP0000820	SP0000820	SF0000820	SP0000655	SP0000589	Female	2	FALSE	SPARK_pilot
SP0001383	SP0001383	SP0001383	SF0001383	SP0001348	SP0000360	Male	2	FALSE	SPARK_pilot
SP0001931	SP0001931	SP0001931	SF0001931	SP0002408	SP0001908	Male	2	FALSE	SPARK_pilot
SP0002090	SP0002090	SP0002090	SF0002090	SP0002337	SP0001962	Male	2	FALSE	SPARK_pilot
SP0002284	SP0002284	SP0002284	SF0002284	SP0002254	SP0003594	Male	2	FALSE	SPARK_pilot
SP0002533	SP0002533	SP0002533	SF0002533	SP0003557	SP0002495	Male	2	FALSE	SPARK_pilot
SP0003414	SP0003414	SP0003414	SF0003386	SP0003462	SP0003377	Male	2	FALSE	SPARK_pilot
SP0003494	SP0003494	SP0003494	SF0003494	SP0003626	SP0003466	Male	2	FALSE	SPARK_pilot
SP0004721	SP0004721	SP0004721	SF0004721	SP0004195	SP0004410	Male	2	FALSE	SPARK_pilot
SP0006477	SP0006477	SP0006477	SF0006477	SP0004789	SP0005942	Male	2	FALSE	SPARK_pilot
SP0007370	SP0007370	SP0007370	SF0007370	SP0008500	SP0007339	Male	2	FALSE	SPARK_pilot
SP0007707	SP0007707	SP0007707	SF0007707	SP0013947	SP0007507	Male	2	FALSE	SPARK_pilot
SP0008141	SP0008141	SP0008141	SF0008141	SP0009890	SP0007650	Female	2	FALSE	SPARK_pilot
SP0009922	SP0009922	SP0009922	SF0009536	SP0022003	SP0009362	Male	2	FALSE	SPARK_pilot
SP0010023	SP0010023	SP0010023	SF0010023	SP0014730	SP0009990	Male	2	FALSE	SPARK_pilot
SP0010666	SP0010666	SP0010666	SF0010666	SP0010602	SP0031620	Male	2	FALSE	SPARK_pilot
SP0010732	SP0010732	SP0010732	SF0010732	SP0010700	SP0010405	Male	2	FALSE	SPARK_pilot
SP0012262	SP0012262	SP0012262	SF0012262	SP0014708	SP0012221	Male	2	FALSE	SPARK_pilot
SP0012281	SP0012281	SP0012281	SF0012281	SP0013678	SP0012182	Male	2	FALSE	SPARK_pilot
SP0012909	SP0012909	SP0012909	SF0012909	SP0012708	SP0012875	Male	2	FALSE	SPARK_pilot
SP0014959	SP0014959	SP0014959	SF0014959	SP0024309	SP0014926	Female	2	FALSE	SPARK_pilot
SP0015647	SP0015647	SP0015647	SF0015647	SP0014636	SP0015615	Male	2	FALSE	SPARK_pilot
SP0017047	SP0017047	SP0017047	SF0017047	SP0016463	SP0016980	Male	2	FALSE	SPARK_pilot
SP0017252	SP0017252	SP0017252	SF0017252	SP0017318	SP0017485	Male	2	FALSE	SPARK_pilot
SP0017361	SP0017361	SP0017361	SF0017361	SP0017321	SP0017517	Male	2	FALSE	SPARK_pilot
SP0019186	SP0019186	SP0019186	SF0019186	SP0024822	SP0019155	Male	2	FALSE	SPARK_pilot
SP0019703	SP0019703	SP0019703	SF0019703	SP0020038	SP0019672	Female	2	FALSE	SPARK_pilot
SP0020347	SP0020347	SP0020347	SF0020347	SP0025265	SP0020274	Male	2	FALSE	SPARK_pilot
SP0024711	SP0024711	SP0024711	SF0024711	SP0024788	SP0022404	Female	2	FALSE	SPARK_pilot
SP0024732	SP0024732	SP0024732	SF0024732	SP0024707	SP0022423	Male	2	FALSE	SPARK_pilot
SP0025437	SP0025437	SP0025437	SF0025437	SP0026405	SP0025405	Male	2	FALSE	SPARK_pilot
SP0025536	SP0025536	SP0025536	SF0025536	SP0025884	SP0025449	Male	2	FALSE	SPARK_pilot
SP0025610	SP0025610	SP0025610	SF0025610	SP0025573	SP0025842	Male	2	FALSE	SPARK_pilot
SP0025824	SP0025824	SP0025824	SF0025824	SP0025763	SP0026403	Male	2	FALSE	SPARK_pilot
SP0030187	SP0030187	SP0030187	SF0030187	SP0030198	SP0030156	Male	2	FALSE	SPARK_pilot
SP0032436	SP0032436	SP0032436	SF0032436	SP0032448	SP0032434	Female	2	FALSE	SPARK_pilot
SP0032818	SP0032818	SP0032818	SF0032818	SP0032817	SP0032820	Female	2	FALSE	SPARK_pilot
SP0034740	SP0034740	SP0034740	SF0034740	SP0034745	SP0034739	Female	2	FALSE	SPARK_pilot
SP0035013	SP0035013	SP0035013	SF0035013	SP0035090	SP0035012	Male	2	FALSE	SPARK_pilot
SP0035892	SP0035892	SP0035892	SF0035892	SP0039192	SP0035891	Male	2	FALSE	SPARK_pilot
SP0037962	SP0037962	SP0037962	SF0037962	SP0037963	SP0037964	Male	2	FALSE	SPARK_pilot
SP0039588	SP0039588	SP0039588	SF0039588	SP0039590	SP0039587	Male	2	FALSE	SPARK_pilot
SP0039685	SP0039685	SP0039685	SF0039685	SP0039687	SP0039683	Male	2	FALSE	SPARK_pilot
SP0041946	SP0041946	SP0041946	SF0041946	SP0041947	SP0041943	Male	2	FALSE	SPARK_pilot
SP0042658	SP0042658	SP0042658	SF0042658	SP0042660	SP0042655	Male	2	FALSE	SPARK_pilot
SP0044186	SP0044186	SP0044186	SF0044186	SP0044187	SP0044184	Male	2	FALSE	SPARK_pilot
SP0044301	SP0044301	SP0044301	SF0044301	SP0044322	SP0044299	Female	2	FALSE	SPARK_pilot
SP0045058	SP0045058	SP0045058	SF0045058	SP0045064	SP0045056	Male	2	FALSE	SPARK_pilot
SP0046497	SP0046497	SP0046497	SF0046497	SP0046501	SP0046495	Male	2	FALSE	SPARK_pilot
SP0046673	SP0046673	SP0046673	SF0046673	SP0046674	SP0043403	Male	2	FALSE	SPARK_pilot
SP0046854	SP0046854	SP0046854	SF0046854	SP0046861	SP0046853	Male	2	FALSE	SPARK_pilot
SP0049279	SP0049279	SP0049279	SF0049279	SP0049288	SP0049277	Female	2	FALSE	SPARK_pilot
SP0050656	SP0050656	SP0050656	SF0050656	SP0050657	SP0050634	Male	2	FALSE	SPARK_pilot
SP0050721	SP0050721	SP0050721	SF0050721	SP0051547	SP0050720	Male	2	FALSE	SPARK_pilot
SP0010429	SP0010429	SP0010429	SF0010429	SP0009097	SP0009194	Male	2	FALSE	SPARK_pilot
SP0001556	SP0001556	SP0001556	SF0001556	SP0001551	SP0001523	Male	2	FALSE	SPARK_pilot
SP0001689	SP0001689	SP0001689	SF0001689	SP0002729	SP0001895	Male	2	FALSE	SPARK_pilot
SP0016232	SP0016232	SP0016232	SF0016232	SP0017353	SP0016132	Male	2	FALSE	SPARK_pilot
SP0018829	SP0018829	SP0018829	SF0018799	SP0018696	SP0018601	Male	2	FALSE	SPARK_pilot
SP0000115	SP0000115	SP0000115	SF0000115	SP0000835	SP0000038	Male	2	FALSE	SPARK_pilot
SP0000117	SP0000117	SP0000117	SF0000117	SP0000224	SP0000074	Male	2	FALSE	SPARK_pilot
SP0000121	SP0000121	SP0000121	SF0000121	SP0000352	SP0000092	Male	2	FALSE	SPARK_pilot
SP0000213	SP0000213	SP0000213	SF0000213	SP0001043	SP0000176	Male	2	FALSE	SPARK_pilot
SP0000238	SP0000238	SP0000238	SF0000238	SP0003546	SP0003041	Female	2	FALSE	SPARK_pilot
SP0000605	SP0000605	SP0000605	SF0000605	SP0000672	SP0000570	Male	2	FALSE	SPARK_pilot
SP0000778	SP0000778	SP0000778	SF0000778	SP0001121	SP0000741	Male	2	FALSE	SPARK_pilot
SP0000972	SP0000972	SP0000972	SF0000972	SP0000847	SP0000941	Female	2	FALSE	SPARK_pilot
SP0001111	SP0001111	SP0001111	SF0001111	SP0003607	SP0001077	Female	2	FALSE	SPARK_pilot
SP0001494	SP0001494	SP0001494	SF0001494	SP0001748	SP0001164	Male	2	FALSE	SPARK_pilot
SP0001665	SP0001665	SP0001665	SF0001665	SP0002142	SP0001650	Male	2	FALSE	SPARK_pilot
SP0001995	SP0001995	SP0001995	SF0001995	SP0002071	SP0001969	Male	2	FALSE	SPARK_pilot
SP0002040	SP0002040	SP0002040	SF0002040	SP0001964	SP0003397	Male	2	FALSE	SPARK_pilot
SP0002473	SP0002473	SP0002473	SF0002473	SP0003154	SP0002410	Male	2	FALSE	SPARK_pilot
SP0003228	SP0003228	SP0003228	SF0003228	SP0003130	SP0003207	Female	2	FALSE	SPARK_pilot
SP0004672	SP0004672	SP0004672	SF0004672	SP0008281	SP0004362	Female	2	FALSE	SPARK_pilot
SP0006235	SP0006235	SP0006235	SF0006235	SP0006168	SP0008295	Male	2	FALSE	SPARK_pilot
SP0006598	SP0006598	SP0006598	SF0006598	SP0028275	SP0007740	Female	2	FALSE	SPARK_pilot
SP0008615	SP0008615	SP0008615	SF0008615	SP0008875	SP0008519	Male	2	FALSE	SPARK_pilot
SP0012230	SP0012230	SP0012230	SF0012230	SP0013135	SP0010021	Male	2	FALSE	SPARK_pilot
SP0013984	SP0013984	SP0013984	SF0013984	SP0014153	SP0013949	Male	2	FALSE	SPARK_pilot
SP0014597	SP0014597	SP0014597	SF0014597	SP0019906	SP0014567	Female	2	FALSE	SPARK_pilot
SP0014912	SP0014912	SP0014912	SF0014912	SP0024751	SP0015221	Male	2	FALSE	SPARK_pilot
SP0018055	SP0018055	SP0018055	SF0018055	SP0021877	SP0018054	Male	2	FALSE	SPARK_pilot
SP0018065	SP0018065	SP0018065	SF0018065	SP0016104	SP0018017	Male	2	FALSE	SPARK_pilot
SP0019306	SP0019306	SP0019306	SF0019306	SP0019653	SP0019240	Male	2	FALSE	SPARK_pilot
SP0019700	SP0019700	SP0019700	SF0019700	SP0017442	SP0019608	Male	2	FALSE	SPARK_pilot
SP0020384	SP0020384	SP0020384	SF0020384	SP0020071	SP0020353	Male	2	FALSE	SPARK_pilot
SP0020903	SP0020903	SP0020903	SF0020903	SP0025858	SP0020884	Male	2	FALSE	SPARK_pilot
SP0020948	SP0020948	SP0020948	SF0020948	SP0021041	SP0020932	Male	2	FALSE	SPARK_pilot
SP0022582	SP0022582	SP0022582	SF0022582	SP0022763	SP0022814	Male	2	FALSE	SPARK_pilot
SP0023723	SP0023723	SP0023723	SF0023723	SP0025163	SP0023722	Male	2	FALSE	SPARK_pilot
SP0025576	SP0025576	SP0025576	SF0025576	SP0020514	SP0025552	Female	2	FALSE	SPARK_pilot
SP0026272	SP0026272	SP0026272	SF0026272	SP0026326	SP0026268	Male	2	FALSE	SPARK_pilot
SP0029048	SP0029048	SP0029048	SF0029048	SP0029904	SP0028941	Male	2	FALSE	SPARK_pilot
SP0030419	SP0030419	SP0030419	SF0030419	SP0030437	SP0030418	Male	2	FALSE	SPARK_pilot
SP0032712	SP0032712	SP0032712	SF0032712	SP0032719	SP0032707	Male	2	FALSE	SPARK_pilot
SP0034433	SP0034433	SP0034433	SF0034433	SP0034432	SP0034435	Male	2	FALSE	SPARK_pilot
SP0035025	SP0035025	SP0035025	SF0035025	SP0035034	SP0035024	Male	2	FALSE	SPARK_pilot
SP0036541	SP0036541	SP0036541	SF0036541	SP0036757	SP0036540	Male	2	FALSE	SPARK_pilot
SP0038333	SP0038333	SP0038333	SF0038333	SP0038331	SP0038362	Male	2	FALSE	SPARK_pilot
SP0038516	SP0038516	SP0038516	SF0038516	SP0038518	SP0038513	Male	2	FALSE	SPARK_pilot
SP0039516	SP0039516	SP0039516	SF0039516	SP0039523	SP0039515	Male	2	FALSE	SPARK_pilot
SP0040398	SP0040398	SP0040398	SF0040398	SP0040400	SP0040397	Male	2	FALSE	SPARK_pilot
SP0045449	SP0045449	SP0045449	SF0045449	SP0045453	SP0045448	Male	2	FALSE	SPARK_pilot
SP0049227	SP0049227	SP0049227	SF0049227	SP0049230	SP0049225	Male	2	FALSE	SPARK_pilot
SP0054736	SP0054736	SP0054736	SF0054736	SP0054741	SP0054733	Male	2	FALSE	SPARK_pilot
SP0055288	SP0055288	SP0055288	SF0055288	SP0055291	SP0055287	Male	2	FALSE	SPARK_pilot
SP0033833	SP0033833	SP0033833	SF0033833	SP0033837	SP0033831	Male	2	FALSE	SPARK_pilot
SP0000854	SP0000854	SP0000854	SF0000854	SP0003004	SP0000787	Male	2	FALSE	SPARK_pilot
SP0008440	SP0008440	SP0008440	SF0008440	SP0023131	SP0009024	Male	2	FALSE	SPARK_pilot
SP0028591	SP0028591	SP0028591	SF0028591	SP0028636	SP0028550	Male	2	FALSE	SPARK_pilot
SP0028854	SP0028854	SP0028854	SF0028854	SP0030308	SP0028801	Male	2	FALSE	SPARK_pilot
SP0030457	SP0030457	SP0030457	SF0030457	SP0030455	SP0030461	Male	2	FALSE	SPARK_pilot
SP0038667	SP0038667	SP0038667	SF0038667	SP0038669	SP0038665	Male	2	FALSE	SPARK_pilot
SP0003327	SP0003327	SP0003327	SF0003327	SP0003400	SP0003450	Male	2	FALSE	SPARK_pilot
SP0006859	SP0006859	SP0006859	SF0006859	SP0015343	SP0006117	Male	2	FALSE	SPARK_pilot
SP0014874	SP0014874	SP0014874	SF0014874	SP0017552	SP0014077	Male	2	FALSE	SPARK_pilot
SP0026155	SP0026155	NA	SF0026155	SP0026152	SP0026207	Female	2	FALSE	SPARK_pilot
SP0036458	SP0036458	SP0036458	SF0036458	SP0036453	SP0036459	Male	2	FALSE	SPARK_pilot
SP0036690	SP0036690	SP0036690	SF0036690	SP0036691	SP0036689	Male	2	FALSE	SPARK_pilot
SP0040244	SP0040244	SP0040244	SF0040244	SP0040245	SP0040230	Male	2	FALSE	SPARK_pilot
SP0000280	SP0000280	SP0000280	SF0000280	SP0000708	SP0000244	Male	2	FALSE	SPARK_pilot
SP0000293	SP0000293	SP0000293	SF0000293	SP0000503	SP0000264	Female	2	FALSE	SPARK_pilot
SP0000948	SP0000948	SP0000948	SF0000948	SP0012008	SP0000716	Male	2	FALSE	SPARK_pilot
SP0001151	SP0001151	SP0001151	SF0001116	SP0003661	SP0001084	Male	2	FALSE	SPARK_pilot
SP0001681	SP0001681	SP0001681	SF0001681	SP0002363	SP0001652	Male	2	FALSE	SPARK_pilot
SP0001890	SP0001890	SP0001890	SF0001890	SP0004246	SP0001733	Male	2	FALSE	SPARK_pilot
SP0002340	SP0002340	NA	SF0002340	SP0002435	SP0002314	Male	2	FALSE	SPARK_pilot
SP0002824	SP0002824	SP0002824	SF0002824	SP0002652	SP0002794	Male	2	FALSE	SPARK_pilot
SP0002857	SP0002857	SP0002857	SF0002824	SP0002652	SP0002794	Male	2	FALSE	SPARK_pilot
SP0004289	SP0004289	SP0004289	SF0004289	SP0008747	SP0007729	Female	2	FALSE	SPARK_pilot
SP0007272	SP0007272	SP0007272	SF0007272	SP0021806	SP0007105	Male	2	FALSE	SPARK_pilot
SP0007317	SP0007317	SP0007317	SF0007317	SP0005421	SP0006809	Female	2	FALSE	SPARK_pilot
SP0009898	SP0009898	SP0009898	SF0009898	SP0010097	SP0009832	Male	2	FALSE	SPARK_pilot
SP0010116	SP0010116	SP0010116	SF0010116	SP0007373	SP0010057	Male	2	FALSE	SPARK_pilot
SP0018075	SP0018075	SP0018075	SF0018075	SP0024887	SP0018015	Male	2	FALSE	SPARK_pilot
SP0020631	SP0020631	SP0020631	SF0020631	SP0021341	SP0020565	Male	2	FALSE	SPARK_pilot
SP0022350	SP0022350	SP0022350	SF0022350	SP0026253	SP0023288	Female	2	FALSE	SPARK_pilot
SP0023249	SP0023249	SP0023249	SF0023249	SP0025968	SP0022518	Male	2	FALSE	SPARK_pilot
SP0024054	SP0024054	SP0024054	SF0024054	SP0029281	SP0024083	Male	2	FALSE	SPARK_pilot
SP0024276	SP0024276	SP0024276	SF0024276	SP0027899	SP0025983	Male	2	FALSE	SPARK_pilot
SP0025011	SP0025011	SP0025011	SF0025011	SP0025100	SP0025131	Male	2	FALSE	SPARK_pilot
SP0025497	SP0025497	SP0025497	SF0025497	SP0026643	SP0025516	Male	2	FALSE	SPARK_pilot
SP0027247	SP0027247	SP0027247	SF0027247	SP0031808	SP0027221	Male	2	FALSE	SPARK_pilot
SP0028220	SP0028220	SP0028220	SF0028220	SP0023957	SP0028152	Male	2	FALSE	SPARK_pilot
SP0029277	SP0029277	SP0029277	SF0029277	SP0030875	SP0029275	Male	2	FALSE	SPARK_pilot
SP0030009	SP0030009	SP0030009	SF0030009	SP0030040	SP0029965	Female	2	FALSE	SPARK_pilot
SP0033705	SP0033705	SP0033705	SF0033705	SP0033707	SP0033704	Male	2	FALSE	SPARK_pilot
SP0034061	SP0034061	SP0034061	SF0034061	SP0034064	SP0034060	Female	2	FALSE	SPARK_pilot
SP0037558	SP0037558	SP0037558	SF0037558	SP0037560	SP0037557	Male	2	FALSE	SPARK_pilot
SP0037862	SP0037862	SP0037862	SF0037862	SP0038583	SP0037861	Male	2	FALSE	SPARK_pilot
SP0040523	SP0040523	SP0040523	SF0040523	SP0040524	SP0040522	Male	2	FALSE	SPARK_pilot
SP0041119	SP0041119	SP0041119	SF0041119	SP0041124	SP0041117	Male	2	FALSE	SPARK_pilot
SP0000076	SP0000076	SP0000076	SF0000076	SP0000031	SP0000476	Male	2	FALSE	SPARK_pilot
SP0000607	SP0000607	SP0000607	SF0000607	SP0002423	SP0002445	Male	2	FALSE	SPARK_pilot
SP0000626	SP0000626	SP0000626	SF0000626	SP0031264	SP0000595	Male	2	FALSE	SPARK_pilot
SP0000758	SP0000758	SP0000758	SF0000758	SP0001758	SP0000723	Male	2	FALSE	SPARK_pilot
SP0001087	SP0001087	SP0001087	SF0001087	SP0001158	SP0001062	Male	2	FALSE	SPARK_pilot
SP0001539	SP0001539	SP0001539	SF0001539	SP0000614	SP0001508	Male	2	FALSE	SPARK_pilot
SP0001788	SP0001788	SP0001788	SF0001740	SP0002474	SP0001726	Male	2	FALSE	SPARK_pilot
SP0001808	SP0001808	SP0001808	SF0001808	SP0003006	SP0001805	Male	2	FALSE	SPARK_pilot
SP0001934	SP0001934	SP0001934	SF0001934	SP0003174	SP0001911	Male	2	FALSE	SPARK_pilot
SP0002092	SP0002092	SP0002092	SF0002092	SP0002046	SP0002060	Male	2	FALSE	SPARK_pilot
SP0002452	SP0002452	SP0002452	SF0002452	SP0003095	SP0002386	Male	2	FALSE	SPARK_pilot
SP0002826	SP0002826	SP0002826	SF0002795	SP0003100	SP0002763	Female	2	FALSE	SPARK_pilot
SP0002973	SP0002973	SP0002973	SF0002973	SP0001965	SP0002965	Male	2	FALSE	SPARK_pilot
SP0003825	SP0003825	SP0003825	SF0003825	SP0003823	SP0025242	Male	2	FALSE	SPARK_pilot
SP0004428	SP0004428	SP0004428	SF0004428	SP0015747	SP0014274	Male	2	FALSE	SPARK_pilot
SP0004648	SP0004648	SP0004648	SF0004546	SP0004407	SP0005127	Female	2	FALSE	SPARK_pilot
SP0005574	SP0005574	SP0005574	SF0005574	SP0005871	SP0005439	Male	2	FALSE	SPARK_pilot
SP0006219	SP0006219	SP0006219	SF0006219	SP0021050	SP0006024	Male	2	FALSE	SPARK_pilot
SP0006658	SP0006658	SP0006658	SF0006658	SP0017630	SP0006287	Male	2	FALSE	SPARK_pilot
SP0007971	SP0007971	SP0007971	SF0007971	SP0014427	SP0007841	Male	2	FALSE	SPARK_pilot
SP0008302	SP0008302	SP0008302	SF0008302	SP0009925	SP0008396	Male	2	FALSE	SPARK_pilot
SP0009216	SP0009216	SP0009216	SF0009216	SP0023594	SP0009171	Male	2	FALSE	SPARK_pilot
SP0009594	SP0009594	SP0009594	SF0009594	SP0014037	SP0008981	Male	2	FALSE	SPARK_pilot
SP0012174	SP0012174	SP0012174	SF0012174	SP0012212	SP0011972	Male	2	FALSE	SPARK_pilot
SP0013579	SP0013579	SP0013579	SF0013579	SP0013496	SP0013559	Female	2	FALSE	SPARK_pilot
SP0015648	SP0015648	SP0015648	SF0015648	SP0008593	SP0015614	Male	2	FALSE	SPARK_pilot
SP0017696	SP0017696	SP0017696	SF0017696	SP0018407	SP0017662	Male	2	FALSE	SPARK_pilot
SP0018150	SP0018150	SP0018150	SF0018150	SP0007496	SP0018085	Male	2	FALSE	SPARK_pilot
SP0021386	SP0021386	SP0021386	SF0021386	SP0021355	SP0021349	Male	2	FALSE	SPARK_pilot
SP0022047	SP0022047	SP0022047	SF0022047	SP0021908	SP0021994	Male	2	FALSE	SPARK_pilot
SP0023093	SP0023093	SP0023093	SF0023093	SP0023162	SP0023026	Male	2	FALSE	SPARK_pilot
SP0023287	SP0023287	SP0023287	SF0023287	SP0027375	SP0023261	Male	2	FALSE	SPARK_pilot
SP0023313	SP0023313	SP0023313	SF0023313	SP0024702	SP0023304	Male	2	FALSE	SPARK_pilot
SP0023802	SP0023802	SP0023802	SF0023802	SP0024007	SP0023786	Male	2	FALSE	SPARK_pilot
SP0027103	SP0027103	SP0027103	SF0027103	SP0027223	SP0026929	Male	2	FALSE	SPARK_pilot
SP0032965	SP0032965	SP0032965	SF0032965	SP0032974	SP0032962	Male	2	FALSE	SPARK_pilot
SP0033221	SP0033221	SP0033221	SF0033221	SP0033225	SP0033220	Male	2	FALSE	SPARK_pilot
SP0034956	SP0034956	SP0034956	SF0034956	SP0034957	SP0034955	Female	2	FALSE	SPARK_pilot
SP0035198	SP0035198	SP0035198	SF0035198	SP0035201	SP0035195	Male	2	FALSE	SPARK_pilot
SP0037261	SP0037261	SP0037261	SF0037261	SP0037262	SP0037260	Female	2	FALSE	SPARK_pilot
SP0039072	SP0039072	SP0039072	SF0039072	SP0039074	SP0039069	Male	2	FALSE	SPARK_pilot
SP0039209	SP0039209	SP0039209	SF0039209	SP0039211	SP0039207	Male	2	FALSE	SPARK_pilot
SP0040624	SP0040624	SP0040624	SF0040624	SP0040629	SP0040622	Female	2	FALSE	SPARK_pilot
SP0041990	SP0041990	SP0041990	SF0041990	SP0041991	SP0041989	Male	2	FALSE	SPARK_pilot
SP0042308	SP0042308	SP0042308	SF0042308	SP0042309	SP0042307	Male	2	FALSE	SPARK_pilot
SP0042736	SP0042736	SP0042736	SF0042736	SP0042735	SP0042797	Male	2	FALSE	SPARK_pilot
SP0043735	SP0043735	SP0043735	SF0043735	SP0043737	SP0043734	Female	2	FALSE	SPARK_pilot
SP0045167	SP0045167	SP0045167	SF0045167	SP0045179	SP0045143	Male	2	FALSE	SPARK_pilot
SP0045791	SP0045791	SP0045791	SF0045791	SP0045794	SP0045786	Male	2	FALSE	SPARK_pilot
SP0046081	SP0046081	SP0046081	SF0046081	SP0044519	SP0046079	Male	2	FALSE	SPARK_pilot
SP0046982	SP0046982	SP0046982	SF0046982	SP0046986	SP0046981	Male	2	FALSE	SPARK_pilot
SP0050016	SP0050016	SP0050016	SF0050016	SP0050017	SP0050015	Male	2	FALSE	SPARK_pilot
SP0000328	SP0000328	SP0000328	SF0000328	SP0001649	SP0001045	Male	2	FALSE	SPARK_pilot
SP0000333	SP0000333	SP0000333	SF0000333	SP0000247	SP0000542	Male	2	FALSE	SPARK_pilot
SP0001532	SP0001532	SP0001532	SF0001532	SP0003430	SP0001391	Female	2	FALSE	SPARK_pilot
SP0001727	SP0001727	SP0001727	SF0001727	SP0001880	SP0001690	Male	2	FALSE	SPARK_pilot
SP0002635	SP0002635	SP0002635	SF0002635	SP0002376	SP0002603	Female	2	FALSE	SPARK_pilot
SP0002673	SP0002673	SP0002673	SF0002673	SP0002884	SP0002639	Male	2	FALSE	SPARK_pilot
SP0002795	SP0002795	SP0002795	SF0002795	SP0003100	SP0002763	Female	2	FALSE	SPARK_pilot
SP0002997	SP0002997	SP0002997	SF0002997	SP0002943	SP0001452	Male	2	FALSE	SPARK_pilot
SP0006606	SP0006606	SP0006606	SF0006606	SP0006012	SP0006165	Male	2	FALSE	SPARK_pilot
SP0008277	SP0008277	SP0008277	SF0008277	SP0007882	SP0007819	Male	2	FALSE	SPARK_pilot
SP0012347	SP0012347	SP0012347	SF0012347	SP0011407	SP0009644	Male	2	FALSE	SPARK_pilot
SP0012371	SP0012371	SP0012371	SF0012371	SP0011648	SP0008949	Male	2	FALSE	SPARK_pilot
SP0012865	SP0012865	SP0012865	SF0012865	SP0012780	SP0012775	Male	2	FALSE	SPARK_pilot
SP0013116	SP0013116	SP0013116	SF0013116	SP0024708	SP0013052	Male	2	FALSE	SPARK_pilot
SP0013304	SP0013304	SP0013304	SF0013304	SP0021173	SP0012838	Male	2	FALSE	SPARK_pilot
SP0017660	SP0017660	SP0017660	SF0017660	SP0017824	SP0019197	Male	2	FALSE	SPARK_pilot
SP0018376	SP0018376	SP0018376	SF0018376	SP0018935	SP0018346	Male	2	FALSE	SPARK_pilot
SP0019692	SP0019692	SP0019692	SF0019692	SP0022747	SP0019626	Male	2	FALSE	SPARK_pilot
SP0020471	SP0020471	SP0020471	SF0020471	SP0015765	SP0020441	Male	2	FALSE	SPARK_pilot
SP0020764	SP0020764	SP0020764	SF0020764	SP0024650	SP0020620	Male	2	FALSE	SPARK_pilot
SP0020915	SP0020915	SP0020915	SF0020915	SP0024006	SP0020868	Male	2	FALSE	SPARK_pilot
SP0020958	SP0020958	SP0020958	SF0020958	SP0020996	SP0020985	Male	2	FALSE	SPARK_pilot
SP0021080	SP0021080	SP0021080	SF0021080	SP0021062	SP0021085	Male	2	FALSE	SPARK_pilot
SP0021723	SP0021723	SP0021723	SF0021723	SP0021878	SP0001262	Female	2	FALSE	SPARK_pilot
SP0023468	SP0023468	SP0023468	SF0023468	SP0023616	SP0023467	Female	2	FALSE	SPARK_pilot
SP0025365	SP0025365	SP0025365	SF0025365	SP0027264	SP0025312	Male	2	FALSE	SPARK_pilot
SP0033381	SP0033381	SP0033381	SF0033381	SP0033382	SP0033380	Male	2	FALSE	SPARK_pilot
SP0034531	SP0034531	SP0034531	SF0034531	SP0034536	SP0006173	Male	2	FALSE	SPARK_pilot
SP0035260	SP0035260	SP0035260	SF0035260	SP0035262	SP0035258	Male	2	FALSE	SPARK_pilot
SP0037543	SP0037543	SP0037543	SF0037543	SP0040200	SP0037541	Male	2	FALSE	SPARK_pilot
SP0037695	SP0037695	SP0037695	SF0037695	SP0037700	SP0037694	Male	2	FALSE	SPARK_pilot
SP0038120	SP0038120	SP0038120	SF0038120	SP0038125	SP0038111	Male	2	FALSE	SPARK_pilot
SP0038282	SP0038282	SP0038282	SF0038282	SP0038285	SP0038281	Female	2	FALSE	SPARK_pilot
SP0039659	SP0039659	SP0039659	SF0039659	SP0039660	SP0039655	Female	2	FALSE	SPARK_pilot
SP0041267	SP0041267	SP0041267	SF0041267	SP0041268	SP0041264	Male	2	FALSE	SPARK_pilot
SP0041748	SP0041748	SP0041748	SF0041748	SP0041764	SP0041747	Female	2	FALSE	SPARK_pilot
SP0042391	SP0042391	SP0042391	SF0042391	SP0042393	SP0042390	Male	2	FALSE	SPARK_pilot
SP0043509	SP0043509	SP0043509	SF0043509	SP0043514	SP0043501	Male	2	FALSE	SPARK_pilot
SP0045260	SP0045260	SP0045260	SF0045260	SP0045262	SP0045259	Female	2	FALSE	SPARK_pilot
SP0048747	SP0048747	SP0048747	SF0048747	SP0048749	SP0048746	Male	2	FALSE	SPARK_pilot
11048_s1	11048.s1	NA	11048	11048_fa	11048_mo	Male	1	TRUE	Previous_Publication
11063_p1	11063.p1	NA	11063	11063_fa	11063_mo	Male	2	TRUE	Previous_Publication
11241_p1	11241.p1	NA	11241	SSC02948	SSC02946	Male	2	TRUE	Previous_Publication
11241_s1	11241.s1	NA	11241	SSC02948	SSC02946	Male	1	TRUE	Previous_Publication
11242_p1	11242.p1	NA	11242	SSC02112	SSC02104	Male	2	TRUE	Previous_Publication
11247_p1	11247.p1	NA	11247	11247_fa	11247_mo	Male	2	TRUE	Previous_Publication
11247_s1	11247.s1	NA	11247	11247_fa	11247_mo	Female	1	TRUE	Previous_Publication
11301_p1	11301.p1	NA	11301	SSC02066	SSC02063	Male	2	TRUE	Previous_Publication
11336_p1	11336.p1	NA	11336	11336_fa	SSC02802	Male	2	TRUE	Previous_Publication
11356_s1	11356.s1	NA	11356	11356_fa	SSC02471	Male	1	TRUE	Previous_Publication
11379_p1	11379.p1	NA	11379	11379_fa	11379_mo	Female	2	TRUE	Previous_Publication
11382_s1	11382.s1	NA	11382	SSC00095	11382_mo	Female	1	TRUE	Previous_Publication
11433_p1	11433.p1	NA	11433	SSC02985	SSC02983	Male	2	TRUE	Previous_Publication
11462_s1	11462.s1	NA	11462	SSC02353	SSC02340	Male	1	TRUE	Previous_Publication
11471_p1	11471.p1	NA	11471	5351	5383	Male	2	TRUE	Previous_Publication
11504_s1	11504.s1	NA	11504	5354	5386	Male	1	TRUE	Previous_Publication
11540_p1	11540.p1	NA	11540	SSC01998	SSC02003	Male	2	TRUE	Previous_Publication
11666_p1	11666.p1	NA	11666	11666_fa	11666_mo	Male	2	TRUE	Previous_Publication
11676_s1	11676.s1	NA	11676	SSC02349	SSC02338	Female	1	TRUE	Previous_Publication
11712_p1	11712.p1	NA	11712	SSC03339	SSC03331	Male	2	TRUE	Previous_Publication
11812_p1	11812.p1	NA	11812	SSC05488	SSC05534	Male	2	TRUE	Previous_Publication
12028_p1	12028.p1	NA	12028	SSC03486	SSC03480	Male	2	TRUE	Previous_Publication
12235_p1	12235.p1	NA	12235	12235_fa	12235_mo	Male	2	TRUE	Previous_Publication
12297_p1	12297.p1	NA	12297	12297_fa	12297_mo	Male	2	TRUE	Previous_Publication
12473_s1	12473.s1	NA	12473	SSC04362	SSC04354	Female	1	TRUE	Previous_Publication
12565_p1	12565.p1	NA	12565	4954	4986	Female	2	TRUE	Previous_Publication
12641_p1	12641.p1	NA	12641	12641_fa	12641_mo	Female	2	TRUE	Previous_Publication
12645_p1	12645.p1	NA	12645	SSC06649	SSC06485	Male	2	TRUE	Previous_Publication
12667_p1	12667.p1	NA	12667	12667_fa	4974	Male	2	TRUE	Previous_Publication
12681_p1	12681.p1	NA	12681	12681_fa	12681_mo	Female	2	TRUE	Previous_Publication
12697_p1	12697.p1	NA	12697	SSC05526	SSC05519	Male	2	TRUE	Previous_Publication
12703_p1	12703.p1	NA	12703	12703_fa	4981	Male	2	TRUE	Previous_Publication
12817_p1	12817.p1	NA	12817	12817_fa	12817_mo	Male	2	TRUE	Previous_Publication
12817_s1	12817.s1	NA	12817	12817_fa	12817_mo	Male	1	TRUE	Previous_Publication
12820_p1	12820.p1	NA	12820	SSC05909	12820_mo	Male	2	TRUE	Previous_Publication
12937_p1	12937.p1	NA	12937	SSC06291	SSC06288	Male	2	TRUE	Previous_Publication
12958_p1	12958.p1	NA	12958	12958_fa	12958_mo	Male	2	TRUE	Previous_Publication
13010_s1	13010.s1	NA	13010	SSC06633	SSC06618	Male	1	TRUE	Previous_Publication
13072_s1	13072.s1	NA	13072	SSC07041	SSC07034	Female	1	TRUE	Previous_Publication
13128_p1	13128.p1	NA	13128	13128_fa	13128_mo	Female	2	TRUE	Previous_Publication
13253_p1	13253.p1	NA	13253	13253_fa	13253_mo	Male	2	TRUE	Previous_Publication
13284_p1	13284.p1	NA	13284	13284_fa	13284_mo	Male	2	TRUE	Previous_Publication
13522_s1	13522.s1	NA	13522	SSC07810	SSC07804	Male	1	TRUE	Previous_Publication
13528_p1	13528.p1	NA	13528	SSC07634	SSC07632	Male	2	TRUE	Previous_Publication
13529_p1	13529.p1	NA	13529	13529_fa	13529_mo	Male	2	TRUE	Previous_Publication
13529_s1	13529.s1	NA	13529	13529_fa	13529_mo	Female	1	TRUE	Previous_Publication
13564_s1	13564.s1	NA	13564	SSC08144	SSC08142	Male	1	TRUE	Previous_Publication
13599_p1	13599.p1	NA	13599	SSC08038	SSC08034	Male	2	TRUE	Previous_Publication
13677_p1	13677.p1	NA	13677	SSC08460	SSC08449	Male	2	TRUE	Previous_Publication
13682_s1	13682.s1	NA	13682	13682_fa	13682_mo	Male	1	TRUE	Previous_Publication
13708_s1	13708.s1	NA	13708	13708_fa	13708_mo	Male	1	TRUE	Previous_Publication
13891_s1	13891.s1	NA	13891	SSC09583	SSC09627	Female	1	TRUE	Previous_Publication
13951_p1	13951.p1	NA	13951	SSC10064	SSC10058	Male	2	TRUE	Previous_Publication
14226_s1	14226.s1	NA	14226	14226_fa	SSC10832	Male	1	TRUE	Previous_Publication
14228_p1	14228.p1	NA	14228	14228_fa	14228_mo	Male	2	TRUE	Previous_Publication
14288_p1	14288.p1	NA	14288	14288_fa	14288_mo	Male	2	TRUE	Previous_Publication
14288_s1	14288.s1	NA	14288	14288_fa	14288_mo	Female	1	TRUE	Previous_Publication
14290_s1	14290.s1	NA	14290	14290_fa	SSC10537	Female	1	TRUE	Previous_Publication
14316_s1	14316.s1	NA	14316	SSC11976	SSC09682	Male	1	TRUE	Previous_Publication
14320_p1	14320.p1	NA	14320	14320_fa	14320_mo	Female	2	TRUE	Previous_Publication
14323_p1	14323.p1	NA	14323	SSC11635	SSC11633	Male	2	TRUE	Previous_Publication
14326_p1	14326.p1	NA	14326	SSC11299	14326_mo	Male	2	TRUE	Previous_Publication
14329_s1	14329.s1	NA	14329	SSC11985	SSC12000	Female	1	TRUE	Previous_Publication
14391_p1	14391.p1	NA	14391	SSC11367	SSC11365	Male	2	TRUE	Previous_Publication
14395_s1	14395.s1	NA	14395	14395_fa	14395_mo	Female	1	TRUE	Previous_Publication
14396_p1	14396.p1	NA	14396	14396_fa	14396_mo	Male	2	TRUE	Previous_Publication
14400_p1	14400.p1	NA	14400	14400_fa	14400_mo	Male	2	TRUE	Previous_Publication
14400_s1	14400.s1	NA	14400	14400_fa	14400_mo	Male	1	TRUE	Previous_Publication
14409_p1	14409.p1	NA	14409	14409_fa	14409_mo	Male	2	TRUE	Previous_Publication
14420_p1	14420.p1	NA	14420	14420_fa	14420_mo	Male	2	TRUE	Previous_Publication
AU004017	AU004017	NA	AU0040	AU004016	AU004015	Male	2	TRUE	Previous_Publication
AU005023	AU005023	NA	AU0050	AU005022	AU005021	Male	2	TRUE	Previous_Publication
AU007032	AU007032	NA	AU0070	AU007031	AU007030	Male	2	TRUE	Previous_Publication
AU01204	AU01204	NA	AU0120	AU01202	AU01201	Male	2	TRUE	Previous_Publication
AU01303	AU01303	NA	AU0130	AU01302	AU01301	Male	2	TRUE	Previous_Publication
AU01404	AU01404	NA	AU0140	AU01402	AU01401	Male	2	TRUE	Previous_Publication
AU01503	AU01503	NA	AU0150	AU01502	AU01501	Male	2	TRUE	Previous_Publication
AU01803	AU01803	NA	AU0180	AU01802	AU01801	Male	2	TRUE	Previous_Publication
AU02003	AU02003	NA	AU0200	AU02002	AU02001	Female	2	TRUE	Previous_Publication
AU02103	AU02103	NA	AU0210	AU02102	AU02101	Male	2	TRUE	Previous_Publication
AU02204	AU02204	NA	AU0220	AU02202	AU02201	Male	2	TRUE	Previous_Publication
AU02304	AU02304	NA	AU0230	AU02302	AU02301	Male	2	TRUE	Previous_Publication
AU02404	AU02404	NA	AU0240	AU02402	AU02401	Male	2	TRUE	Previous_Publication
AU02603	AU02603	NA	AU0260	AU02602	AU02601	Female	2	TRUE	Previous_Publication
AU03103	AU03103	NA	AU0310	AU03102	AU03101	Female	2	TRUE	Previous_Publication
AU03304	AU03304	NA	AU0330	AU03302	AU03301	Female	2	TRUE	Previous_Publication
AU03503	AU03503	NA	AU0350	AU03502	AU03501	Male	2	TRUE	Previous_Publication
AU03604	AU03604	NA	AU0360	AU03602	AU03601	Male	2	TRUE	Previous_Publication
AU03703	AU03703	NA	AU0370	AU03702	AU03701	Male	2	TRUE	Previous_Publication
AU04103	AU04103	NA	AU0410	AU04102	AU04101	Male	2	TRUE	Previous_Publication
AU04203	AU04203	NA	AU0420	AU04202	AU04201	Male	2	TRUE	Previous_Publication
AU04404	AU04404	NA	AU0440	AU04402	AU04401	Male	2	TRUE	Previous_Publication
AU04504	AU04504	NA	AU0450	AU04502	AU04501	Male	2	TRUE	Previous_Publication
AU04804	AU04804	NA	AU0480	AU04802	AU04801	Female	2	TRUE	Previous_Publication
AU04904	AU04904	NA	AU0490	AU04902	AU04901	Female	2	TRUE	Previous_Publication
AU05003	AU05003	NA	AU0500	AU05002	AU05001	Male	2	TRUE	Previous_Publication
AU05304	AU05304	NA	AU0530	AU05302	AU05301	Male	2	TRUE	Previous_Publication
AU06304	AU06304	NA	AU0630	AU06302	AU06301	Male	2	TRUE	Previous_Publication
AU06803	AU06803	NA	AU0680	AU06802	AU06801	Male	2	TRUE	Previous_Publication
AU07004	AU07004	NA	AU0700	AU07002	AU07001	Male	2	TRUE	Previous_Publication
AU07104	AU07104	NA	AU0710	AU07102	AU07101	Male	2	TRUE	Previous_Publication
AU07204	AU07204	NA	AU0720	AU07202	AU07201	Male	2	TRUE	Previous_Publication
AU07303	AU07303	NA	AU0730	AU07302	AU07301	Male	2	TRUE	Previous_Publication
AU07403	AU07403	NA	AU0740	AU07402	AU07401	Male	2	TRUE	Previous_Publication
AU08903	AU08903	NA	AU0890	AU08902	AU08901	Female	2	TRUE	Previous_Publication
AU09803	AU09803	NA	AU0980	AU09802	AU09801	Male	2	TRUE	Previous_Publication
AU10204	AU10204	NA	AU1020	AU10202	AU10201	Female	2	TRUE	Previous_Publication
AU11304	AU11304	NA	AU1130	AU11302	AU11301	Male	2	TRUE	Previous_Publication
AU12104	AU12104	NA	AU1210	AU12102	AU12101	Male	2	TRUE	Previous_Publication
AU13203	AU13203	NA	AU1320	AU13202	AU13201	Male	2	TRUE	Previous_Publication
AU14604	AU14604	NA	AU1460	AU14602	AU14601	Male	2	TRUE	Previous_Publication
AU15203	AU15203	NA	AU1520	AU15202	AU15201	Male	2	TRUE	Previous_Publication
AU15404	AU15404	NA	AU1540	AU15402	AU15401	Male	2	TRUE	Previous_Publication
AU15604	AU15604	NA	AU1560	AU15602	AU15601	Male	2	TRUE	Previous_Publication
AU15903	AU15903	NA	AU1590	AU15902	AU15901	Male	2	TRUE	Previous_Publication
AU16803	AU16803	NA	AU1680	AU16802	AU16801	Male	2	TRUE	Previous_Publication
AU16904	AU16904	NA	AU1690	AU16902	AU16901	Male	2	TRUE	Previous_Publication
UK10K_SKUSE5080161	UK10K_SKUSE5080161	NA	UK10K_1001	UK10K_SKUSE5208418	UK10K_SKUSE5208419	Male	2	TRUE	Previous_Publication
UK10K_SKUSE5080162	UK10K_SKUSE5080162	NA	UK10K_1004	UK10K_SKUSE5208420	UK10K_SKUSE5208421	Male	2	TRUE	Previous_Publication
UK10K_SKUSE5080165	UK10K_SKUSE5080165	NA	UK10K_1026	UK10K_SKUSE5208422	UK10K_SKUSE5208423	Male	2	TRUE	Previous_Publication
UK10K_SKUSE5080166	UK10K_SKUSE5080166	NA	UK10K_1030	UK10K_SKUSE5208424	UK10K_SKUSE5208425	Male	2	TRUE	Previous_Publication
UK10K_SKUSE5080167	UK10K_SKUSE5080167	NA	UK10K_1034	UK10K_SKUSE5208426	UK10K_SKUSE5208427	Male	2	TRUE	Previous_Publication
UK10K_SKUSE5080168	UK10K_SKUSE5080168	NA	UK10K_1036	UK10K_SKUSE5208428	UK10K_SKUSE5208429	Male	2	TRUE	Previous_Publication
UK10K_SKUSE5080170	UK10K_SKUSE5080170	NA	UK10K_1040	UK10K_SKUSE5208432	UK10K_SKUSE5208433	Male	2	TRUE	Previous_Publication
UK10K_SKUSE5080171	UK10K_SKUSE5080171	NA	UK10K_1041	UK10K_SKUSE5208434	UK10K_SKUSE5208435	Male	2	TRUE	Previous_Publication
UK10K_SKUSE5080172	UK10K_SKUSE5080172	NA	UK10K_1042	UK10K_SKUSE5208436	UK10K_SKUSE5208437	Male	2	TRUE	Previous_Publication
UK10K_SKUSE5080174	UK10K_SKUSE5080174	NA	UK10K_1051	UK10K_SKUSE5208440	UK10K_SKUSE5208441	Female	2	TRUE	Previous_Publication
UK10K_SKUSE5080176	UK10K_SKUSE5080176	NA	UK10K_1053	UK10K_SKUSE5208442	UK10K_SKUSE5208443	Male	2	TRUE	Previous_Publication
UK10K_SKUSE5080179	UK10K_SKUSE5080179	NA	UK10K_1061	UK10K_SKUSE5208444	UK10K_SKUSE5208445	Male	2	TRUE	Previous_Publication
UK10K_SKUSE5080180	UK10K_SKUSE5080180	NA	UK10K_1062	UK10K_SKUSE5208446	UK10K_SKUSE5208447	Male	2	TRUE	Previous_Publication
UK10K_SKUSE5080181	UK10K_SKUSE5080181	NA	UK10K_1067	UK10K_SKUSE5208448	UK10K_SKUSE5208449	Male	2	TRUE	Previous_Publication
UK10K_SKUSE5080183	UK10K_SKUSE5080183	NA	UK10K_1077	UK10K_SKUSE5208450	UK10K_SKUSE5208451	Male	2	TRUE	Previous_Publication
UK10K_SKUSE5080184	UK10K_SKUSE5080184	NA	UK10K_1081	UK10K_SKUSE5208452	UK10K_SKUSE5208453	Male	2	TRUE	Previous_Publication
UK10K_SKUSE5080185	UK10K_SKUSE5080185	NA	UK10K_1085	UK10K_SKUSE5208454	UK10K_SKUSE5208455	Male	2	TRUE	Previous_Publication
UK10K_SKUSE5080186	UK10K_SKUSE5080186	NA	UK10K_1086	UK10K_SKUSE5208456	UK10K_SKUSE5208457	Male	2	TRUE	Previous_Publication
UK10K_SKUSE5080188	UK10K_SKUSE5080188	NA	UK10K_1096	UK10K_SKUSE5208458	UK10K_SKUSE5080377	Male	2	TRUE	Previous_Publication
UK10K_SKUSE5080190	UK10K_SKUSE5080190	NA	UK10K_1103	UK10K_SKUSE5208460	UK10K_SKUSE5208461	Male	2	TRUE	Previous_Publication
UK10K_SKUSE5080191	UK10K_SKUSE5080191	NA	UK10K_1106	UK10K_SKUSE5208462	UK10K_SKUSE5208463	Male	2	TRUE	Previous_Publication
UK10K_SKUSE5080192	UK10K_SKUSE5080192	NA	UK10K_1108	UK10K_SKUSE5208464	UK10K_SKUSE5208465	Male	2	TRUE	Previous_Publication
UK10K_SKUSE5080194	UK10K_SKUSE5080194	NA	UK10K_1119	UK10K_SKUSE5208468	UK10K_SKUSE5208469	Male	2	TRUE	Previous_Publication
UK10K_SKUSE5080196	UK10K_SKUSE5080196	NA	UK10K_1137	UK10K_SKUSE5208470	UK10K_SKUSE5208471	Male	2	TRUE	Previous_Publication
UK10K_SKUSE5080198	UK10K_SKUSE5080198	NA	UK10K_1142	UK10K_SKUSE5208472	UK10K_SKUSE5208473	Male	2	TRUE	Previous_Publication
UK10K_SKUSE5080202	UK10K_SKUSE5080202	NA	UK10K_2021	UK10K_SKUSE5208478	UK10K_SKUSE5208479	Male	2	TRUE	Previous_Publication
UK10K_SKUSE5080203	UK10K_SKUSE5080203	NA	UK10K_2025	UK10K_SKUSE5208480	UK10K_SKUSE5208481	Male	2	TRUE	Previous_Publication
UK10K_SKUSE5080204	UK10K_SKUSE5080204	NA	UK10K_2026	UK10K_SKUSE5208482	UK10K_SKUSE5208483	Male	2	TRUE	Previous_Publication
UK10K_SKUSE5080205	UK10K_SKUSE5080205	NA	UK10K_2032	UK10K_SKUSE5208484	UK10K_SKUSE5208485	Male	2	TRUE	Previous_Publication
UK10K_SKUSE5080208	UK10K_SKUSE5080208	NA	UK10K_2039	UK10K_SKUSE5208486	UK10K_SKUSE5208487	Female	2	TRUE	Previous_Publication
UK10K_SKUSE5080210	UK10K_SKUSE5080210	NA	UK10K_2046	UK10K_SKUSE5208490	UK10K_SKUSE5208491	Male	2	TRUE	Previous_Publication
UK10K_SKUSE5080211	UK10K_SKUSE5080211	NA	UK10K_2047	UK10K_SKUSE5208492	UK10K_SKUSE5208493	Male	2	TRUE	Previous_Publication
UK10K_SKUSE5080213	UK10K_SKUSE5080213	NA	UK10K_2049	UK10K_SKUSE5208494	UK10K_SKUSE5208495	Male	2	TRUE	Previous_Publication
UK10K_SKUSE5080215	UK10K_SKUSE5080215	NA	UK10K_2053	UK10K_SKUSE5208496	UK10K_SKUSE5208497	Male	2	TRUE	Previous_Publication
UK10K_SKUSE5080217	UK10K_SKUSE5080217	NA	UK10K_2055	UK10K_SKUSE5080378	UK10K_SKUSE5208501	Male	2	TRUE	Previous_Publication
UK10K_SKUSE5080218	UK10K_SKUSE5080218	NA	UK10K_2057	UK10K_SKUSE5208502	UK10K_SKUSE5208503	Male	2	TRUE	Previous_Publication
UK10K_SKUSE5080219	UK10K_SKUSE5080219	NA	UK10K_2060	UK10K_SKUSE5208504	UK10K_SKUSE5208505	Male	2	TRUE	Previous_Publication
UK10K_SKUSE5080221	UK10K_SKUSE5080221	NA	UK10K_2064	UK10K_SKUSE5208506	UK10K_SKUSE5208507	Male	2	TRUE	Previous_Publication
UK10K_SKUSE5080224	UK10K_SKUSE5080224	NA	UK10K_2074	UK10K_SKUSE5208514	UK10K_SKUSE5208515	Male	2	TRUE	Previous_Publication
UK10K_SKUSE5080228	UK10K_SKUSE5080228	NA	UK10K_2082	UK10K_SKUSE5208518	UK10K_SKUSE5208519	Female	2	TRUE	Previous_Publication
UK10K_SKUSE5080230	UK10K_SKUSE5080230	NA	UK10K_2087	UK10K_SKUSE5208522	UK10K_SKUSE5208523	Male	2	TRUE	Previous_Publication
UK10K_SKUSE5080231	UK10K_SKUSE5080231	NA	UK10K_2088	UK10K_SKUSE5208524	UK10K_SKUSE5208525	Female	2	TRUE	Previous_Publication
UK10K_SKUSE5080232	UK10K_SKUSE5080232	NA	UK10K_2090	UK10K_SKUSE5208526	UK10K_SKUSE5208527	Male	2	TRUE	Previous_Publication
UK10K_SKUSE5080234	UK10K_SKUSE5080234	NA	UK10K_2093	UK10K_SKUSE5208528	UK10K_SKUSE5208529	Male	2	TRUE	Previous_Publication
UK10K_SKUSE5080236	UK10K_SKUSE5080236	NA	UK10K_2095	UK10K_SKUSE5208530	UK10K_SKUSE5208531	Male	2	TRUE	Previous_Publication
UK10K_SKUSE5080237	UK10K_SKUSE5080237	NA	UK10K_2098	UK10K_SKUSE5208532	UK10K_SKUSE5208533	Male	2	TRUE	Previous_Publication
UK10K_SKUSE5080240	UK10K_SKUSE5080240	NA	UK10K_2103	UK10K_SKUSE5208536	UK10K_SKUSE5208537	Male	2	TRUE	Previous_Publication
UK10K_SKUSE5080242	UK10K_SKUSE5080242	NA	UK10K_2993	UK10K_SKUSE5208538	UK10K_SKUSE5208539	Male	2	TRUE	Previous_Publication
UK10K_SKUSE5080243	UK10K_SKUSE5080243	NA	UK10K_2994	UK10K_SKUSE5208540	UK10K_SKUSE5208541	Male	2	TRUE	Previous_Publication
UK10K_SKUSE5080244	UK10K_SKUSE5080244	NA	UK10K_3001	UK10K_SKUSE5208542	UK10K_SKUSE5208543	Male	2	TRUE	Previous_Publication
UK10K_SKUSE5080246	UK10K_SKUSE5080246	NA	UK10K_3008	UK10K_SKUSE5208544	UK10K_SKUSE5208545	Male	2	TRUE	Previous_Publication
UK10K_SKUSE5080247	UK10K_SKUSE5080247	NA	UK10K_3009	UK10K_SKUSE5208546	UK10K_SKUSE5208547	Female	2	TRUE	Previous_Publication
UK10K_SKUSE5080248	UK10K_SKUSE5080248	NA	UK10K_3010	UK10K_SKUSE5208548	UK10K_SKUSE5208549	Female	2	TRUE	Previous_Publication
UK10K_SKUSE5208512	UK10K_SKUSE5208512	NA	UK10K_3014	UK10K_SKUSE5208438	UK10K_SKUSE5208439	Female	2	TRUE	Previous_Publication
UK10K_SKUSE5080252	UK10K_SKUSE5080252	NA	UK10K_3020	UK10K_SKUSE5208550	UK10K_SKUSE5208551	Male	2	TRUE	Previous_Publication
UK10K_SKUSE5080253	UK10K_SKUSE5080253	NA	UK10K_3023	UK10K_SKUSE5208552	UK10K_SKUSE5208553	Male	2	TRUE	Previous_Publication
UK10K_SKUSE5080214	UK10K_SKUSE5080214	NA	UK10K_3028	UK10K_SKUSE5208558	UK10K_SKUSE5208559	Male	2	TRUE	Previous_Publication
UK10K_SKUSE5080257	UK10K_SKUSE5080257	NA	UK10K_3029	UK10K_SKUSE5208560	UK10K_SKUSE5208561	Female	2	TRUE	Previous_Publication
UK10K_SKUSE5080263	UK10K_SKUSE5080263	NA	UK10K_3036	UK10K_SKUSE5208564	UK10K_SKUSE5208565	Female	2	TRUE	Previous_Publication
UK10K_SKUSE5080265	UK10K_SKUSE5080265	NA	UK10K_3039	UK10K_SKUSE5208566	UK10K_SKUSE5208567	Male	2	TRUE	Previous_Publication
UK10K_SKUSE5080266	UK10K_SKUSE5080266	NA	UK10K_3043	UK10K_SKUSE5208568	UK10K_SKUSE5208569	Male	2	TRUE	Previous_Publication
UK10K_SKUSE5080267	UK10K_SKUSE5080267	NA	UK10K_3044	UK10K_SKUSE5208570	UK10K_SKUSE5208571	Female	2	TRUE	Previous_Publication
UK10K_SKUSE5080268	UK10K_SKUSE5080268	NA	UK10K_3047	UK10K_SKUSE5208574	UK10K_SKUSE5208575	Female	2	TRUE	Previous_Publication
UK10K_SKUSE5080304	UK10K_SKUSE5080304	NA	UK10K_3064	UK10K_SKUSE5208580	UK10K_SKUSE5208581	Male	2	TRUE	Previous_Publication
UK10K_SKUSE5080275	UK10K_SKUSE5080275	NA	UK10K_3074	UK10K_SKUSE5208586	UK10K_SKUSE5208587	Male	2	TRUE	Previous_Publication
UK10K_SKUSE5080380	UK10K_SKUSE5080380	NA	UK10K_3103	UK10K_SKUSE5080381	UK10K_SKUSE5080382	Male	2	TRUE	Previous_Publication
UK10K_SKUSE5080317	UK10K_SKUSE5080317	NA	UK10K_3108	UK10K_SKUSE5208596	UK10K_SKUSE5208597	Male	2	TRUE	Previous_Publication
1339JS0005	1339JS0005	NA	VU_1062	1339JS0002	1339JS0001	Male	2	TRUE	Previous_Publication
1339JS0004	1339JS0004	NA	VU_1062	1339JS0002	1339JS0001	Female	1	TRUE	Previous_Publication
1339JS0012	1339JS0012	NA	VU_3566	1339JS0013	1339JS0014	Male	2	TRUE	Previous_Publication
1339JS0006	1339JS0006	NA	VU_3622	1339JS0007	1339JS0008	Male	2	TRUE	Previous_Publication
1339JS0024	1339JS0024	NA	VU_3650	1339JS0029	1339JS0025	Male	2	TRUE	Previous_Publication
1339JS0017	1339JS0017	NA	VU_3674	1339JS0015	1339JS0016	Male	2	TRUE	Previous_Publication
1339JS0028	1339JS0028	NA	VU_3697	1339JS0027	1339JS0026	Male	2	TRUE	Previous_Publication
1339JS0009	1339JS0009	NA	VU_3701	1339JS0011	1339JS0010	Male	2	TRUE	Previous_Publication
1339JS0032	1339JS0032	NA	VU_3708	1339JS0034	1339JS0033	Male	2	TRUE	Previous_Publication
1339JS0021	1339JS0021	NA	VU_3713	1339JS0022	1339JS0023	Male	2	TRUE	Previous_Publication
1339JS0018	1339JS0018	NA	VU_3720	1339JS0019	1339JS0020	Female	2	TRUE	Previous_Publication
1339JS0038	1339JS0038	NA	VU_3721	1339JS0030	1339JS0031	Male	2	TRUE	Previous_Publication
1339JS0048	1339JS0048	NA	VU_3784	1339JS0035	1339JS0037	Male	2	TRUE	Previous_Publication
1339JS0039	1339JS0039	NA	VU_3814	1339JS0040	1339JS0041	Male	2	TRUE	Previous_Publication
1339JS0044	1339JS0044	NA	VU_3823	1339JS0042	1339JS0043	Male	2	TRUE	Previous_Publication
1339JS0045	1339JS0045	NA	VU_3831	1339JS0047	1339JS0046	Male	2	TRUE	Previous_Publication
1483JS0017	1483JS0017	NA	VU_4013	1483JS0018	1483JS0016	Male	2	TRUE	Previous_Publication
1255JS0022	1255JS0022	NA	VU_4042	1501JS0013	1255JS0023	Male	2	TRUE	Previous_Publication
1360JS0002	1360JS0002	NA	VU_4094	1360JS0003	1360JS0001	Male	2	TRUE	Previous_Publication
1255JS0032	1255JS0032	NA	VU_4103	1501JS0001	1255JS0029	Male	2	TRUE	Previous_Publication
1360JS0006	1360JS0006	NA	VU_4104	1360JS0004	1360JS0005	Male	2	TRUE	Previous_Publication
1424JS0001	1424JS0001	NA	VU_4106	1360JS0009	1360JS0007	Male	2	TRUE	Previous_Publication
1360JS0011	1360JS0011	NA	VU_4115	1360JS0012	1360JS0010	Male	2	TRUE	Previous_Publication
1360JS0014	1360JS0014	NA	VU_4126	1424JS0002	1360JS0015	Male	2	TRUE	Previous_Publication
1360JS0016	1360JS0016	NA	VU_4127	1360JS0018	1360JS0017	Male	2	TRUE	Previous_Publication
1501JS0012	1501JS0012	NA	VU_4130	1501JS0010	1501JS0015	Male	2	TRUE	Previous_Publication
1483JS0019	1483JS0019	NA	VU_4146	1483JS0005	1483JS0020	Male	2	TRUE	Previous_Publication
1255JS0030	1255JS0030	NA	VU_4152	1255JS0033	1255JS0031	Male	2	TRUE	Previous_Publication
1483JS0011	1483JS0011	NA	VU_4199	1483JS0010	1483JS0012	Male	2	TRUE	Previous_Publication
1424JS0003	1424JS0003	NA	VU_4213	1360JS0020	1360JS0021	Male	2	TRUE	Previous_Publication
1483JS0007	1483JS0007	NA	VU_4229	1483JS0009	1483JS0008	Female	2	TRUE	Previous_Publication
1255JS0019	1255JS0019	NA	VU_4293	1255JS0020	1255JS0021	Female	2	TRUE	Previous_Publication
1360JS0024	1360JS0024	NA	VU_4295	1360JS0022	1360JS0023	Male	2	TRUE	Previous_Publication
1360JS0026	1360JS0026	NA	VU_4298	1360JS0027	1360JS0025	Male	2	TRUE	Previous_Publication
1501JS0003	1501JS0003	NA	VU_4314	1501JS0006	1501JS0007	Male	2	TRUE	Previous_Publication
1255JS0004	1255JS0004	NA	VU_4318	1255JS0034	1255JS0007	Male	2	TRUE	Previous_Publication
1255JS0005	1255JS0005	NA	VU_4318	1255JS0034	1255JS0007	Male	2	TRUE	Previous_Publication
1255JS0001	1255JS0001	NA	VU_4335	1255JS0002	1255JS0003	Male	2	TRUE	Previous_Publication
1255JS0035	1255JS0035	NA	VU_4339	1255JS0009	1255JS0027	Male	2	TRUE	Previous_Publication
1255JS0028	1255JS0028	NA	VU_4340	1255JS0012	1255JS0013	Male	2	TRUE	Previous_Publication
1501JS0014	1501JS0014	NA	VU_4352	1501JS0005	1501JS0008	Male	2	TRUE	Previous_Publication
1483JS0022	1483JS0022	NA	VU_4371	1483JS0021	1483JS0023	Female	2	TRUE	Previous_Publication
1360JS0028	1360JS0028	NA	VU_4379	1360JS0030	1360JS0029	Male	2	TRUE	Previous_Publication
1360JS0033	1360JS0033	NA	VU_4414	1360JS0031	1360JS0032	Male	2	TRUE	Previous_Publication
1360JS0034	1360JS0034	NA	VU_4425	1360JS0036	1360JS0035	Male	2	TRUE	Previous_Publication
NDAR_INVEY051YHZ_wes1	NDAR_INVEY051YHZ_wes1	NA	WLAU-10500	NDAR_INVNF444BGB_wes1	NDAR_INVXX475ADY_wes1	Female	2	TRUE	Previous_Publication
NDAR_INVVB454MTF_wes1	NDAR_INVVB454MTF_wes1	NA	WLAU-10500	NDAR_INVNF444BGB_wes1	NDAR_INVXX475ADY_wes1	Male	1	TRUE	Previous_Publication
NDAR_INVJM256MXY_wes1	NDAR_INVJM256MXY_wes1	NA	WLAU-10600	NDAR_INVHP446JT9_wes1	NDAR_INVDF215THY_wes1	Male	2	TRUE	Previous_Publication
NDAR_INVRK382ECA_wes1	NDAR_INVRK382ECA_wes1	NA	WLAU-10600	NDAR_INVHP446JT9_wes1	NDAR_INVDF215THY_wes1	Male	1	TRUE	Previous_Publication
NDAR_INVKL987WLR_wes1	NDAR_INVKL987WLR_wes1	NA	WLAU-10900	NDAR_INVKY574YKX_wes1	NDAR_INVUY252FWJ_wes1	Female	2	TRUE	Previous_Publication
NDAR_INVXK925MMP_wes1	NDAR_INVXK925MMP_wes1	NA	WLAU-11200	NDAR_INVNE273AL0_wes1	NDAR_INVKT971XP8_wes1	Male	2	TRUE	Previous_Publication
NDAR_INVFC479VC5_wes1	NDAR_INVFC479VC5_wes1	NA	WLAU-11200	NDAR_INVNE273AL0_wes1	NDAR_INVKT971XP8_wes1	Female	1	TRUE	Previous_Publication
NDAR_INVMG334PY3_wes1	NDAR_INVMG334PY3_wes1	NA	WLAU-11300	NDAR_INVZC600KCZ_wes1	NDAR_INVHT336XPX_wes1	Male	2	TRUE	Previous_Publication
NDAR_INVPW048JAT_wes1	NDAR_INVPW048JAT_wes1	NA	WLAU-11400	NDAR_INVLX409MLN_wes1	NDAR_INVKT195PBZ_wes1	Male	2	TRUE	Previous_Publication
NDAR_INVPR953BYH_wes1	NDAR_INVPR953BYH_wes1	NA	WLAU-11500	NDAR_INVWB867FR4_wes1	NDAR_INVPP609KW5_wes1	Male	2	TRUE	Previous_Publication
NDAR_INVVD508WKK_wes1	NDAR_INVVD508WKK_wes1	NA	WLAU-11500	NDAR_INVWB867FR4_wes1	NDAR_INVPP609KW5_wes1	Male	1	TRUE	Previous_Publication
NDAR_INVTJ708CXD_wes1	NDAR_INVTJ708CXD_wes1	NA	WLAU-11600	NDAR_INVBB135ZCJ_wes1	NDAR_INVBV425HMU_wes1	Female	2	TRUE	Previous_Publication
NDAR_INVVB838HW9_wes1	NDAR_INVVB838HW9_wes1	NA	WLAU-11600	NDAR_INVBB135ZCJ_wes1	NDAR_INVBV425HMU_wes1	Male	1	TRUE	Previous_Publication
NDAR_INVCE310PNM_wes1	NDAR_INVCE310PNM_wes1	NA	WLAU-11700	NDAR_INVAU898HZY_wes1	NDAR_INVCB029YH3_wes1	Male	2	TRUE	Previous_Publication
NDAR_INVLK819MD2_wes1	NDAR_INVLK819MD2_wes1	NA	WLAU-11700	NDAR_INVAU898HZY_wes1	NDAR_INVCB029YH3_wes1	Female	1	TRUE	Previous_Publication
NDAR_INVVH064RG2_wes1	NDAR_INVVH064RG2_wes1	NA	WLAU-11800	NDAR_INVXK002XZJ_wes1	NDAR_INVRZ251BY6_wes1	Male	2	TRUE	Previous_Publication
NDAR_INVTR333AWX_wes1	NDAR_INVTR333AWX_wes1	NA	WLAU-11800	NDAR_INVXK002XZJ_wes1	NDAR_INVRZ251BY6_wes1	Female	1	TRUE	Previous_Publication
NDAR_INVKE793PRB_wes1	NDAR_INVKE793PRB_wes1	NA	WLAU-11900	NDAR_INVPB694CEZ_wes1	NDAR_INVMJ090UXG_wes1	Female	2	TRUE	Previous_Publication
NDAR_INVTF535UK6_wes1	NDAR_INVTF535UK6_wes1	NA	WLAU-11900	NDAR_INVPB694CEZ_wes1	NDAR_INVMJ090UXG_wes1	Male	2	TRUE	Previous_Publication
NDAR_INVPV214WLY_wes1	NDAR_INVPV214WLY_wes1	NA	WLAU-11900	NDAR_INVPB694CEZ_wes1	NDAR_INVMJ090UXG_wes1	Male	2	TRUE	Previous_Publication
NDAR_INVKD673LJG_wes1	NDAR_INVKD673LJG_wes1	NA	WLAU-12000	NDAR_INVFA790DYQ_wes1	NDAR_INVZZ679FK8_wes1	Male	2	TRUE	Previous_Publication
NDAR_INVVV822GBG_wes1	NDAR_INVVV822GBG_wes1	NA	WLAU-12000	NDAR_INVFA790DYQ_wes1	NDAR_INVZZ679FK8_wes1	Female	1	TRUE	Previous_Publication
NDAR_INVET416GHV_wes1	NDAR_INVET416GHV_wes1	NA	WLAU-12100	NDAR_INVAD264JDB_wes1	NDAR_INVXV581DVY_wes1	Male	2	TRUE	Previous_Publication
NDAR_INVUH388NNA_wes1	NDAR_INVUH388NNA_wes1	NA	WLAU-12100	NDAR_INVAD264JDB_wes1	NDAR_INVXV581DVY_wes1	Male	2	TRUE	Previous_Publication
NDAR_INVRZ750JMB_wes1	NDAR_INVRZ750JMB_wes1	NA	WLAU-12200	NDAR_INVTU372TR7_wes1	NDAR_INVWP551KJ4_wes1	Male	2	TRUE	Previous_Publication
NDAR_INVMK705CKG_wes1	NDAR_INVMK705CKG_wes1	NA	WLAU-12200	NDAR_INVTU372TR7_wes1	NDAR_INVWP551KJ4_wes1	Female	1	TRUE	Previous_Publication
NDAR_INVNU918JMN_wes1	NDAR_INVNU918JMN_wes1	NA	WLAU-12300	NDAR_INVMP324ERP_wes1	NDAR_INVNB455BWQ_wes1	Female	2	TRUE	Previous_Publication
NDAR_INVRH728ERN_wes1	NDAR_INVRH728ERN_wes1	NA	WLAU-12300	NDAR_INVMP324ERP_wes1	NDAR_INVNB455BWQ_wes1	Male	2	TRUE	Previous_Publication
NDAR_INVPF777WU3_wes1	NDAR_INVPF777WU3_wes1	NA	WLAU-12300	NDAR_INVMP324ERP_wes1	NDAR_INVNB455BWQ_wes1	Female	1	TRUE	Previous_Publication
NDAR_INVXH025HDY_wes1	NDAR_INVXH025HDY_wes1	NA	WLAU-12400	NDAR_INVVU734KB6_wes1	NDAR_INVFY182EXL_wes1	Male	2	TRUE	Previous_Publication
NDAR_INVGX045PV3_wes1	NDAR_INVGX045PV3_wes1	NA	WLAU-12400	NDAR_INVVU734KB6_wes1	NDAR_INVFY182EXL_wes1	Male	1	TRUE	Previous_Publication
NDAR_INVFJ202GC8_wes1	NDAR_INVFJ202GC8_wes1	NA	WLAU-12500	NDAR_INVMX486JRW_wes1	NDAR_INVBZ023DUG_wes1	Male	2	TRUE	Previous_Publication
NDAR_INVMZ771GPL_wes1	NDAR_INVMZ771GPL_wes1	NA	WLAU-12700	NDAR_INVRD448MLT_wes1	NDAR_INVEJ371YP0_wes1	Male	2	TRUE	Previous_Publication
NDAR_INVNR997AKR_wes1	NDAR_INVNR997AKR_wes1	NA	WLAU-12700	NDAR_INVRD448MLT_wes1	NDAR_INVEJ371YP0_wes1	Female	1	TRUE	Previous_Publication
NDAR_INVFG079UCJ_wes1	NDAR_INVFG079UCJ_wes1	NA	WLAU-12800	NDAR_INVUN558UYE_wes1	NDAR_INVCT786NEF_wes1	Male	2	TRUE	Previous_Publication
NDAR_INVTJ874KW2_wes1	NDAR_INVTJ874KW2_wes1	NA	WLAU-12900	NDAR_INVEX286EG7_wes1	NDAR_INVRM214AYU_wes1	Female	2	TRUE	Previous_Publication
NDAR_INVWX790LEW_wes1	NDAR_INVWX790LEW_wes1	NA	WLAU-13100	NDAR_INVFN293FVH_wes1	NDAR_INVMH321LCE_wes1	Male	2	TRUE	Previous_Publication
NDAR_INVJT707CCE_wes1	NDAR_INVJT707CCE_wes1	NA	WLAU-13100	NDAR_INVFN293FVH_wes1	NDAR_INVMH321LCE_wes1	Female	1	TRUE	Previous_Publication
NDAR_INVUL777BF4_wes1	NDAR_INVUL777BF4_wes1	NA	WLAU-13200	NDAR_INVUV093GB2_wes1	NDAR_INVDA300CHR_wes1	Female	2	TRUE	Previous_Publication
NDAR_INVAY544XGM_wes1	NDAR_INVAY544XGM_wes1	NA	WLAU-13200	NDAR_INVUV093GB2_wes1	NDAR_INVDA300CHR_wes1	Female	1	TRUE	Previous_Publication
NDAR_INVCP020ZKM_wes1	NDAR_INVCP020ZKM_wes1	NA	WLAU-13300	NDAR_INVCB158TVU_wes1	NDAR_INVDG959KVG_wes1	Male	2	TRUE	Previous_Publication
NDAR_INVEZ540UJA_wes1	NDAR_INVEZ540UJA_wes1	NA	WLAU-13400	NDAR_INVHX896BV5_wes1	NDAR_INVLA121EHB_wes1	Male	2	TRUE	Previous_Publication
NDAR_INVFD105FB0_wes1	NDAR_INVFD105FB0_wes1	NA	WLAU-13600	NDAR_INVDN932UBJ_wes1	NDAR_INVYR074GE3_wes1	Male	2	TRUE	Previous_Publication
NDAR_INVFA274GBM_wes1	NDAR_INVFA274GBM_wes1	NA	WLAU-13600	NDAR_INVDN932UBJ_wes1	NDAR_INVYR074GE3_wes1	Female	1	TRUE	Previous_Publication
NDAR_INVTP598JYZ_wes1	NDAR_INVTP598JYZ_wes1	NA	WLAU-13700	NDAR_INVHD823VG4_wes1	NDAR_INVGT599EZU_wes1	Male	2	TRUE	Previous_Publication
NDAR_INVJJ621UFZ_wes1	NDAR_INVJJ621UFZ_wes1	NA	WLAU-13700	NDAR_INVHD823VG4_wes1	NDAR_INVGT599EZU_wes1	Female	1	TRUE	Previous_Publication
NDAR_INVZT109BL0_wes1	NDAR_INVZT109BL0_wes1	NA	WLAU-13900	NDAR_INVJX070HHK_wes1	NDAR_INVVE713FWQ_wes1	Male	2	TRUE	Previous_Publication
NDAR_INVCH293VTH_wes1	NDAR_INVCH293VTH_wes1	NA	WLAU-13900	NDAR_INVJX070HHK_wes1	NDAR_INVVE713FWQ_wes1	Male	2	TRUE	Previous_Publication
NDAR_INVMJ741GUJ_wes1	NDAR_INVMJ741GUJ_wes1	NA	WLAU-13900	NDAR_INVJX070HHK_wes1	NDAR_INVVE713FWQ_wes1	Female	2	TRUE	Previous_Publication
NDAR_INVWB513RW6_wes1	NDAR_INVWB513RW6_wes1	NA	WLAU-14000	NDAR_INVBZ160XJT_wes1	NDAR_INVWH702XG6_wes1	Male	2	TRUE	Previous_Publication
NDAR_INVYC397NYA_wes1	NDAR_INVYC397NYA_wes1	NA	WLAU-14100	NDAR_INVJP302KJV_wes1	NDAR_INVLT704UZR_wes1	Male	2	TRUE	Previous_Publication
NDAR_INVLU072HCF_wes1	NDAR_INVLU072HCF_wes1	NA	WLAU-14100	NDAR_INVJP302KJV_wes1	NDAR_INVLT704UZR_wes1	Female	1	TRUE	Previous_Publication
NDAR_INVTZ957VTW_wes1	NDAR_INVTZ957VTW_wes1	NA	WLAU-14200	NDAR_INVTY646FBF_wes1	NDAR_INVGK186NT7_wes1	Male	2	TRUE	Previous_Publication
NDAR_INVWL738LDP_wes1	NDAR_INVWL738LDP_wes1	NA	WLAU-14300	NDAR_INVTB296FVH_wes1	NDAR_INVGX498LK0_wes1	Female	2	TRUE	Previous_Publication
NDAR_INVGM844LPN_wes1	NDAR_INVGM844LPN_wes1	NA	WLAU-14300	NDAR_INVTB296FVH_wes1	NDAR_INVGX498LK0_wes1	Male	1	TRUE	Previous_Publication
NDAR_INVWP471YM8_wes1	NDAR_INVWP471YM8_wes1	NA	WLAU-14400	NDAR_INVWH272YXL_wes1	NDAR_INVUJ868ZPP_wes1	Male	2	TRUE	Previous_Publication
NDAR_INVBW497HRE_wes1	NDAR_INVBW497HRE_wes1	NA	WLAU-14500	NDAR_INVAJ937WJE_wes1	NDAR_INVGP542FUL_wes1	Male	2	TRUE	Previous_Publication
NDAR_INVMF110KUU_wes1	NDAR_INVMF110KUU_wes1	NA	WLAU-14600	NDAR_INVYB200MMA_wes1	NDAR_INVFV604ZT0_wes1	Male	2	TRUE	Previous_Publication
NDAR_INVYM545PY6_wes1	NDAR_INVYM545PY6_wes1	NA	WLAU-14600	NDAR_INVYB200MMA_wes1	NDAR_INVFV604ZT0_wes1	Female	1	TRUE	Previous_Publication
NDAR_INVDR082LLL_wes1	NDAR_INVDR082LLL_wes1	NA	WLAU-14700	NDAR_INVYT034LF6_wes1	NDAR_INVTG728RDC_wes1	Male	2	TRUE	Previous_Publication
NDAR_INVJN368CRU_wes1	NDAR_INVJN368CRU_wes1	NA	WLAU-14700	NDAR_INVYT034LF6_wes1	NDAR_INVTG728RDC_wes1	Female	1	TRUE	Previous_Publication
NDAR_INVKV617FLT_wes1	NDAR_INVKV617FLT_wes1	NA	WLAU-14800	NDAR_INVGX887HLA_wes1	NDAR_INVBB082FC8_wes1	Male	2	TRUE	Previous_Publication
NDAR_INVCD751JVF_wes1	NDAR_INVCD751JVF_wes1	NA	WLAU-14800	NDAR_INVGX887HLA_wes1	NDAR_INVBB082FC8_wes1	Female	1	TRUE	Previous_Publication
NDAR_INVRH015ANR_wes1	NDAR_INVRH015ANR_wes1	NA	WLAU-14900	NDAR_INVCD625KX5_wes1	NDAR_INVLV248ZGQ_wes1	Male	2	TRUE	Previous_Publication
NDAR_INVXV085UDP_wes1	NDAR_INVXV085UDP_wes1	NA	WLAU-14900	NDAR_INVCD625KX5_wes1	NDAR_INVLV248ZGQ_wes1	Female	2	TRUE	Previous_Publication
NDAR_INVBA128RPL_wes1	NDAR_INVBA128RPL_wes1	NA	WLAU-14900	NDAR_INVCD625KX5_wes1	NDAR_INVLV248ZGQ_wes1	Female	2	TRUE	Previous_Publication
NDAR_INVYN991VXJ_wes1	NDAR_INVYN991VXJ_wes1	NA	WLAU-15200	NDAR_INVHT291YUD_wes1	NDAR_INVNU985MXL_wes1	Male	2	TRUE	Previous_Publication
NDAR_INVDL341NMP_wes1	NDAR_INVDL341NMP_wes1	NA	WLAU-15200	NDAR_INVHT291YUD_wes1	NDAR_INVNU985MXL_wes1	Female	1	TRUE	Previous_Publication
NDAR_INVNW486HX4_wes1	NDAR_INVNW486HX4_wes1	NA	WLAU-15300	NDAR_INVEK727WGE_wes1	NDAR_INVAG385YAU_wes1	Male	2	TRUE	Previous_Publication
NDAR_INVJP219FCV_wes1	NDAR_INVJP219FCV_wes1	NA	WLAU-15400	NDAR_INVNH419LZE_wes1	NDAR_INVZT695AZY_wes1	Male	2	TRUE	Previous_Publication
NDAR_INVHH365VG2_wes1	NDAR_INVHH365VG2_wes1	NA	WLAU-15400	NDAR_INVNH419LZE_wes1	NDAR_INVZT695AZY_wes1	Female	1	TRUE	Previous_Publication
NDAR_INVRC547MUE_wes1	NDAR_INVRC547MUE_wes1	NA	WLAU-15500	NDAR_INVDY110MLD_wes1	NDAR_INVHB017WLU_wes1	Male	2	TRUE	Previous_Publication
NDAR_INVCX994GUN_wes1	NDAR_INVCX994GUN_wes1	NA	WLAU-15500	NDAR_INVDY110MLD_wes1	NDAR_INVHB017WLU_wes1	Male	2	TRUE	Previous_Publication
NDAR_INVTJ060WMN_wes1	NDAR_INVTJ060WMN_wes1	NA	WLAU-15600	NDAR_INVUJ999GCX_wes1	NDAR_INVZX896ZUM_wes1	Male	2	TRUE	Previous_Publication
NDAR_INVWA662MVM_wes1	NDAR_INVWA662MVM_wes1	NA	WLAU-15600	NDAR_INVUJ999GCX_wes1	NDAR_INVZX896ZUM_wes1	Male	1	TRUE	Previous_Publication
NDAR_INVHK486VP1_wes1	NDAR_INVHK486VP1_wes1	NA	WLAU-15700	NDAR_INVNC892VF4_wes1	NDAR_INVGT668DLG_wes1	Female	2	TRUE	Previous_Publication
NDAR_INVKJ869LFL_wes1	NDAR_INVKJ869LFL_wes1	NA	WLAU-15700	NDAR_INVNC892VF4_wes1	NDAR_INVGT668DLG_wes1	Male	2	TRUE	Previous_Publication
NDAR_INVBM854JGB_wes1	NDAR_INVBM854JGB_wes1	NA	WLAU-15700	NDAR_INVNC892VF4_wes1	NDAR_INVGT668DLG_wes1	Male	2	TRUE	Previous_Publication
NDAR_INVDU502HMU_wes1	NDAR_INVDU502HMU_wes1	NA	WLAU-15800	NDAR_INVEA776WX7_wes1	NDAR_INVPU480MMY_wes1	Male	2	TRUE	Previous_Publication
NDAR_INVGX141CXC_wes1	NDAR_INVGX141CXC_wes1	NA	WLAU-15800	NDAR_INVEA776WX7_wes1	NDAR_INVPU480MMY_wes1	Male	1	TRUE	Previous_Publication
NDAR_INVAE861TH8_wes1	NDAR_INVAE861TH8_wes1	NA	WLAU-15900	NDAR_INVBX156DTM_wes1	NDAR_INVWU796RRA_wes1	Female	2	TRUE	Previous_Publication
NDAR_INVFJ679ZUZ_wes1	NDAR_INVFJ679ZUZ_wes1	NA	WLAU-15900	NDAR_INVBX156DTM_wes1	NDAR_INVWU796RRA_wes1	Male	1	TRUE	Previous_Publication
NDAR_INVCW452LNC_wes1	NDAR_INVCW452LNC_wes1	NA	WLAU-1600	NDAR_INVXJ803CTY_wes1	NDAR_INVME001DG4_wes1	Male	2	TRUE	Previous_Publication
NDAR_INVRT684RNC_wes1	NDAR_INVRT684RNC_wes1	NA	WLAU-1600	NDAR_INVXJ803CTY_wes1	NDAR_INVME001DG4_wes1	Male	2	TRUE	Previous_Publication
NDAR_INVCG000TG1_wes1	NDAR_INVCG000TG1_wes1	NA	WLAU-1600	NDAR_INVXJ803CTY_wes1	NDAR_INVME001DG4_wes1	Female	2	TRUE	Previous_Publication
NDAR_INVNP021AC5_wes1	NDAR_INVNP021AC5_wes1	NA	WLAU-1600	NDAR_INVXJ803CTY_wes1	NDAR_INVME001DG4_wes1	Male	1	TRUE	Previous_Publication
NDAR_INVCK592EMP_wes1	NDAR_INVCK592EMP_wes1	NA	WLAU-16000	NDAR_INVZZ196LJ7_wes1	NDAR_INVHN053CP6_wes1	Male	2	TRUE	Previous_Publication
NDAR_INVJX955UP6_wes1	NDAR_INVJX955UP6_wes1	NA	WLAU-16000	NDAR_INVZZ196LJ7_wes1	NDAR_INVHN053CP6_wes1	Male	1	TRUE	Previous_Publication
NDAR_INVWV443KNU_wes1	NDAR_INVWV443KNU_wes1	NA	WLAU-16100	NDAR_INVYN909MNA_wes1	NDAR_INVYL797MWX_wes1	Male	2	TRUE	Previous_Publication
NDAR_INVYG798UD0_wes1	NDAR_INVYG798UD0_wes1	NA	WLAU-16200	NDAR_INVDL063MGN_wes1	NDAR_INVKB721UE1_wes1	Female	2	TRUE	Previous_Publication
NDAR_INVPZ331NAM_wes1	NDAR_INVPZ331NAM_wes1	NA	WLAU-16300	NDAR_INVCA587ALE_wes1	NDAR_INVWY419TXV_wes1	Male	2	TRUE	Previous_Publication
NDAR_INVEW354PA4_wes1	NDAR_INVEW354PA4_wes1	NA	WLAU-16300	NDAR_INVCA587ALE_wes1	NDAR_INVWY419TXV_wes1	Female	1	TRUE	Previous_Publication
NDAR_INVNT563VL9_wes1	NDAR_INVNT563VL9_wes1	NA	WLAU-16400	NDAR_INVWY979HF6_wes1	NDAR_INVGP109DM4_wes1	Female	2	TRUE	Previous_Publication
NDAR_INVGW533DKJ_wes1	NDAR_INVGW533DKJ_wes1	NA	WLAU-16400	NDAR_INVWY979HF6_wes1	NDAR_INVGP109DM4_wes1	Female	1	TRUE	Previous_Publication
NDAR_INVZR218GJA_wes1	NDAR_INVZR218GJA_wes1	NA	WLAU-16500	NDAR_INVZY858DEE_wes1	NDAR_INVAW888KV0_wes1	Male	2	TRUE	Previous_Publication
NDAR_INVWP268LBA_wes1	NDAR_INVWP268LBA_wes1	NA	WLAU-16500	NDAR_INVZY858DEE_wes1	NDAR_INVAW888KV0_wes1	Male	1	TRUE	Previous_Publication
NDAR_INVLF142CG4_wes1	NDAR_INVLF142CG4_wes1	NA	WLAU-16600	NDAR_INVXF935LE9_wes1	NDAR_INVUR253WNM_wes1	Female	2	TRUE	Previous_Publication
NDAR_INVPN981CW6_wes1	NDAR_INVPN981CW6_wes1	NA	WLAU-16700	NDAR_INVPH697GWB_wes1	NDAR_INVUG632LH8_wes1	Male	2	TRUE	Previous_Publication
NDAR_INVGX358HKX_wes1	NDAR_INVGX358HKX_wes1	NA	WLAU-16800	NDAR_INVLZ196RZ5_wes1	NDAR_INVVL768HPU_wes1	Male	2	TRUE	Previous_Publication
NDAR_INVAK465EDQ_wes1	NDAR_INVAK465EDQ_wes1	NA	WLAU-16900	NDAR_INVYC676HUR_wes1	NDAR_INVLR136AMR_wes1	Female	2	TRUE	Previous_Publication
NDAR_INVAR462JT4_wes1	NDAR_INVAR462JT4_wes1	NA	WLAU-16900	NDAR_INVYC676HUR_wes1	NDAR_INVLR136AMR_wes1	Male	2	TRUE	Previous_Publication
NDAR_INVPK651WCJ_wes1	NDAR_INVPK651WCJ_wes1	NA	WLAU-16900	NDAR_INVYC676HUR_wes1	NDAR_INVLR136AMR_wes1	Female	2	TRUE	Previous_Publication
NDAR_INVYP847FVN_wes1	NDAR_INVYP847FVN_wes1	NA	WLAU-1700	NDAR_INVYC899PL1_wes1	NDAR_INVWC323LNX_wes1	Male	2	TRUE	Previous_Publication
NDAR_INVPJ751AC0_wes1	NDAR_INVPJ751AC0_wes1	NA	WLAU-1700	NDAR_INVYC899PL1_wes1	NDAR_INVWC323LNX_wes1	Male	2	TRUE	Previous_Publication
NDAR_INVUP158DCG_wes1	NDAR_INVUP158DCG_wes1	NA	WLAU-1700	NDAR_INVYC899PL1_wes1	NDAR_INVWC323LNX_wes1	Female	1	TRUE	Previous_Publication
NDAR_INVLX621YHE_wes1	NDAR_INVLX621YHE_wes1	NA	WLAU-17000	NDAR_INVUK794KDZ_wes1	NDAR_INVVE808XD9_wes1	Male	2	TRUE	Previous_Publication
NDAR_INVGY786WAG_wes1	NDAR_INVGY786WAG_wes1	NA	WLAU-17000	NDAR_INVUK794KDZ_wes1	NDAR_INVVE808XD9_wes1	Female	1	TRUE	Previous_Publication
NDAR_INVDT058CN9_wes1	NDAR_INVDT058CN9_wes1	NA	WLAU-17200	NDAR_INVFU432PTN_wes1	NDAR_INVGM301WVX_wes1	Female	2	TRUE	Previous_Publication
NDAR_INVMV731RH3_wes1	NDAR_INVMV731RH3_wes1	NA	WLAU-17200	NDAR_INVFU432PTN_wes1	NDAR_INVGM301WVX_wes1	Male	1	TRUE	Previous_Publication
NDAR_INVDP745JNJ_wes1	NDAR_INVDP745JNJ_wes1	NA	WLAU-17200	NDAR_INVFU432PTN_wes1	NDAR_INVGM301WVX_wes1	Female	1	TRUE	Previous_Publication
NDAR_INVUD698EUW_wes1	NDAR_INVUD698EUW_wes1	NA	WLAU-17400	NDAR_INVXK608BG1_wes1	NDAR_INVYY755NGU_wes1	Male	2	TRUE	Previous_Publication
NDAR_INVRR913XF8_wes1	NDAR_INVRR913XF8_wes1	NA	WLAU-17500	NDAR_INVNE616GJZ_wes1	NDAR_INVJA461FW7_wes1	Male	2	TRUE	Previous_Publication
NDAR_INVVE614TCZ_wes1	NDAR_INVVE614TCZ_wes1	NA	WLAU-17600	NDAR_INVCT115PCM_wes1	NDAR_INVDY541NYC_wes1	Female	2	TRUE	Previous_Publication
NDAR_INVGZ858VY7_wes1	NDAR_INVGZ858VY7_wes1	NA	WLAU-17700	NDAR_INVYY823HAV_wes1	NDAR_INVYP638RD6_wes1	Male	2	TRUE	Previous_Publication
NDAR_INVHF179DZQ_wes1	NDAR_INVHF179DZQ_wes1	NA	WLAU-17700	NDAR_INVYY823HAV_wes1	NDAR_INVYP638RD6_wes1	Female	1	TRUE	Previous_Publication
NDAR_INVHN622ATX_wes1	NDAR_INVHN622ATX_wes1	NA	WLAU-17800	NDAR_INVDF066NK0_wes1	NDAR_INVHF048JHR_wes1	Male	2	TRUE	Previous_Publication
NDAR_INVNG620TCT_wes1	NDAR_INVNG620TCT_wes1	NA	WLAU-17800	NDAR_INVDF066NK0_wes1	NDAR_INVHF048JHR_wes1	Male	1	TRUE	Previous_Publication
NDAR_INVRL653EH1_wes1	NDAR_INVRL653EH1_wes1	NA	WLAU-17900	NDAR_INVXE992JKA_wes1	NDAR_INVVR549TVN_wes1	Male	2	TRUE	Previous_Publication
NDAR_INVEF602UE6_wes1	NDAR_INVEF602UE6_wes1	NA	WLAU-1800	NDAR_INVRX218HRQ_wes1	NDAR_INVLX370DH8_wes1	Male	2	TRUE	Previous_Publication
NDAR_INVTT613RN2_wes1	NDAR_INVTT613RN2_wes1	NA	WLAU-1800	NDAR_INVRX218HRQ_wes1	NDAR_INVLX370DH8_wes1	Female	2	TRUE	Previous_Publication
NDAR_INVPA848HA2_wes1	NDAR_INVPA848HA2_wes1	NA	WLAU-18100	NDAR_INVNW669KGD_wes1	NDAR_INVRY630LC9_wes1	Male	2	TRUE	Previous_Publication
NDAR_INVRZ527VWX_wes1	NDAR_INVRZ527VWX_wes1	NA	WLAU-18600	NDAR_INVFR759EJ2_wes1	NDAR_INVRP916WMC_wes1	Female	2	TRUE	Previous_Publication
NDAR_INVET684CLF_wes1	NDAR_INVET684CLF_wes1	NA	WLAU-18600	NDAR_INVFR759EJ2_wes1	NDAR_INVRP916WMC_wes1	Male	1	TRUE	Previous_Publication
NDAR_INVWB196BPD_wes1	NDAR_INVWB196BPD_wes1	NA	WLAU-18700	NDAR_INVKY534ENA_wes1	NDAR_INVXY461ZU4_wes1	Male	2	TRUE	Previous_Publication
NDAR_INVZD496DT3_wes1	NDAR_INVZD496DT3_wes1	NA	WLAU-18800	NDAR_INVDP422TF1_wes1	NDAR_INVJY987NY6_wes1	Male	2	TRUE	Previous_Publication
NDAR_INVXT653HYN_wes1	NDAR_INVXT653HYN_wes1	NA	WLAU-18900	NDAR_INVHM724FA8_wes1	NDAR_INVUK871CV5_wes1	Female	2	TRUE	Previous_Publication
NDAR_INVYN810UMB_wes1	NDAR_INVYN810UMB_wes1	NA	WLAU-1900	NDAR_INVPE918ER1_wes1	NDAR_INVKD793YBW_wes1	Male	2	TRUE	Previous_Publication
NDAR_INVPK864NXY_wes1	NDAR_INVPK864NXY_wes1	NA	WLAU-1900	NDAR_INVPE918ER1_wes1	NDAR_INVKD793YBW_wes1	Male	2	TRUE	Previous_Publication
NDAR_INVCU674HCJ_wes1	NDAR_INVCU674HCJ_wes1	NA	WLAU-1900	NDAR_INVPE918ER1_wes1	NDAR_INVKD793YBW_wes1	Male	2	TRUE	Previous_Publication
NDAR_INVCN331JT9_wes1	NDAR_INVCN331JT9_wes1	NA	WLAU-19000	NDAR_INVCY707WN4_wes1	NDAR_INVLU658JYK_wes1	Male	2	TRUE	Previous_Publication
NDAR_INVFF921HTH_wes1	NDAR_INVFF921HTH_wes1	NA	WLAU-19300	NDAR_INVWM433YD8_wes1	NDAR_INVDK760EF1_wes1	Male	2	TRUE	Previous_Publication
NDAR_INVLR283UN0_wes1	NDAR_INVLR283UN0_wes1	NA	WLAU-19400	NDAR_INVWV837HN2_wes1	NDAR_INVKJ546NG7_wes1	Female	2	TRUE	Previous_Publication
NDAR_INVXC944AL5_wes1	NDAR_INVXC944AL5_wes1	NA	WLAU-19500	NDAR_INVKB079LT8_wes1	NDAR_INVMV424UWR_wes1	Male	2	TRUE	Previous_Publication
NDAR_INVNK953YWQ_wes1	NDAR_INVNK953YWQ_wes1	NA	WLAU-19500	NDAR_INVKB079LT8_wes1	NDAR_INVMV424UWR_wes1	Female	1	TRUE	Previous_Publication
NDAR_INVNJ868AE5_wes1	NDAR_INVNJ868AE5_wes1	NA	WLAU-19500	NDAR_INVKB079LT8_wes1	NDAR_INVMV424UWR_wes1	Male	1	TRUE	Previous_Publication
NDAR_INVNC134RR2_wes1	NDAR_INVNC134RR2_wes1	NA	WLAU-19600	NDAR_INVZX915AB6_wes1	NDAR_INVBA863XM9_wes1	Male	2	TRUE	Previous_Publication
NDAR_INVAR595MK8_wes1	NDAR_INVAR595MK8_wes1	NA	WLAU-19600	NDAR_INVZX915AB6_wes1	NDAR_INVBA863XM9_wes1	Male	1	TRUE	Previous_Publication
NDAR_INVMU519WFL_wes1	NDAR_INVMU519WFL_wes1	NA	WLAU-19900	NDAR_INVEC104TNP_wes1	NDAR_INVLC815XZU_wes1	Male	2	TRUE	Previous_Publication
NDAR_INVEB022VLQ_wes1	NDAR_INVEB022VLQ_wes1	NA	WLAU-19900	NDAR_INVEC104TNP_wes1	NDAR_INVLC815XZU_wes1	Male	2	TRUE	Previous_Publication
NDAR_INVTF792DEC_wes1	NDAR_INVTF792DEC_wes1	NA	WLAU-2000	NDAR_INVRC250BUD_wes1	NDAR_INVUN498HR1_wes1	Male	2	TRUE	Previous_Publication
NDAR_INVGW395LFN_wes1	NDAR_INVGW395LFN_wes1	NA	WLAU-2000	NDAR_INVRC250BUD_wes1	NDAR_INVUN498HR1_wes1	Female	2	TRUE	Previous_Publication
NDAR_INVXF145RFL_wes1	NDAR_INVXF145RFL_wes1	NA	WLAU-2000	NDAR_INVRC250BUD_wes1	NDAR_INVUN498HR1_wes1	Male	2	TRUE	Previous_Publication
NDAR_INVME594MU2_wes1	NDAR_INVME594MU2_wes1	NA	WLAU-2000	NDAR_INVRC250BUD_wes1	NDAR_INVUN498HR1_wes1	Male	1	TRUE	Previous_Publication
NDAR_INVUD365NYJ_wes1	NDAR_INVUD365NYJ_wes1	NA	WLAU-20000	NDAR_INVJG801CNK_wes1	NDAR_INVTZ328KK5_wes1	Female	2	TRUE	Previous_Publication
NDAR_INVUE496TH1_wes1	NDAR_INVUE496TH1_wes1	NA	WLAU-20000	NDAR_INVJG801CNK_wes1	NDAR_INVTZ328KK5_wes1	Female	1	TRUE	Previous_Publication
NDAR_INVNB971TGY_wes1	NDAR_INVNB971TGY_wes1	NA	WLAU-20100	NDAR_INVYU572TRK_wes1	NDAR_INVHX946XVK_wes1	Male	2	TRUE	Previous_Publication
NDAR_INVDT876BAG_wes1	NDAR_INVDT876BAG_wes1	NA	WLAU-20300	NDAR_INVGJ901HRZ_wes1	NDAR_INVHN236NVV_wes1	Male	2	TRUE	Previous_Publication
NDAR_INVAN341TAD_wes1	NDAR_INVAN341TAD_wes1	NA	WLAU-20300	NDAR_INVGJ901HRZ_wes1	NDAR_INVHN236NVV_wes1	Male	2	TRUE	Previous_Publication
NDAR_INVXJ221RLC_wes1	NDAR_INVXJ221RLC_wes1	NA	WLAU-20400	NDAR_INVYC323JAF_wes1	NDAR_INVKR827HBV_wes1	Male	2	TRUE	Previous_Publication
NDAR_INVXF966VTK_wes1	NDAR_INVXF966VTK_wes1	NA	WLAU-20400	NDAR_INVYC323JAF_wes1	NDAR_INVKR827HBV_wes1	Male	2	TRUE	Previous_Publication
NDAR_INVFL301RVQ_wes1	NDAR_INVFL301RVQ_wes1	NA	WLAU-20500	NDAR_INVTN275AT8_wes1	NDAR_INVLA283KTH_wes1	Male	2	TRUE	Previous_Publication
NDAR_INVRT061PDJ_wes1	NDAR_INVRT061PDJ_wes1	NA	WLAU-20500	NDAR_INVTN275AT8_wes1	NDAR_INVLA283KTH_wes1	Female	1	TRUE	Previous_Publication
NDAR_INVGJ169ZP5_wes1	NDAR_INVGJ169ZP5_wes1	NA	WLAU-20700	NDAR_INVLH815DVR_wes1	NDAR_INVYV556RH7_wes1	Male	2	TRUE	Previous_Publication
NDAR_INVRR429WG7_wes1	NDAR_INVRR429WG7_wes1	NA	WLAU-20700	NDAR_INVLH815DVR_wes1	NDAR_INVYV556RH7_wes1	Male	2	TRUE	Previous_Publication
NDAR_INVPA860MYW_wes1	NDAR_INVPA860MYW_wes1	NA	WLAU-2100	NDAR_INVAJ786EKR_wes1	NDAR_INVFA173XKP_wes1	Female	2	TRUE	Previous_Publication
NDAR_INVDZ305CH0_wes1	NDAR_INVDZ305CH0_wes1	NA	WLAU-21000	NDAR_INVBK921UYE_wes1	NDAR_INVKC662ERB_wes1	Male	2	TRUE	Previous_Publication
NDAR_INVVM929DVG_wes1	NDAR_INVVM929DVG_wes1	NA	WLAU-21000	NDAR_INVBK921UYE_wes1	NDAR_INVKC662ERB_wes1	Male	2	TRUE	Previous_Publication
NDAR_INVKE597KW7_wes1	NDAR_INVKE597KW7_wes1	NA	WLAU-21100	NDAR_INVTX702MC1_wes1	NDAR_INVAP325FCY_wes1	Male	2	TRUE	Previous_Publication
NDAR_INVZU395GGU_wes1	NDAR_INVZU395GGU_wes1	NA	WLAU-21200	NDAR_INVAL210WLH_wes1	NDAR_INVXL259EFP_wes1	Male	2	TRUE	Previous_Publication
NDAR_INVFP979EHW_wes1	NDAR_INVFP979EHW_wes1	NA	WLAU-21300	NDAR_INVEZ508NBD_wes1	NDAR_INVLJ137YE5_wes1	Male	2	TRUE	Previous_Publication
NDAR_INVBW479FM9_wes1	NDAR_INVBW479FM9_wes1	NA	WLAU-21400	NDAR_INVMV506BY8_wes1	NDAR_INVDX663CVR_wes1	Male	2	TRUE	Previous_Publication
NDAR_INVBU180PLY_wes1	NDAR_INVBU180PLY_wes1	NA	WLAU-21500	NDAR_INVEN594GYA_wes1	NDAR_INVAM204RF0_wes1	Male	2	TRUE	Previous_Publication
NDAR_INVUE138DPB_wes1	NDAR_INVUE138DPB_wes1	NA	WLAU-21500	NDAR_INVEN594GYA_wes1	NDAR_INVAM204RF0_wes1	Female	1	TRUE	Previous_Publication
NDAR_INVHU703KPJ_wes1	NDAR_INVHU703KPJ_wes1	NA	WLAU-21600	NDAR_INVKE560MG1_wes1	NDAR_INVHK100CTA_wes1	Male	2	TRUE	Previous_Publication
NDAR_INVNX928JZW_wes1	NDAR_INVNX928JZW_wes1	NA	WLAU-21700	NDAR_INVMJ937NYG_wes1	NDAR_INVWV125ZNJ_wes1	Female	2	TRUE	Previous_Publication
NDAR_INVAF406GXD_wes1	NDAR_INVAF406GXD_wes1	NA	WLAU-21700	NDAR_INVMJ937NYG_wes1	NDAR_INVWV125ZNJ_wes1	Female	1	TRUE	Previous_Publication
NDAR_INVWZ977FF5_wes1	NDAR_INVWZ977FF5_wes1	NA	WLAU-21800	NDAR_INVKT488PPX_wes1	NDAR_INVLD570FN5_wes1	Female	2	TRUE	Previous_Publication
NDAR_INVBV470GWQ_wes1	NDAR_INVBV470GWQ_wes1	NA	WLAU-21800	NDAR_INVKT488PPX_wes1	NDAR_INVLD570FN5_wes1	Male	2	TRUE	Previous_Publication
NDAR_INVRF196PLU_wes1	NDAR_INVRF196PLU_wes1	NA	WLAU-21900	NDAR_INVLF772WYT_wes1	NDAR_INVDY874ERH_wes1	Male	2	TRUE	Previous_Publication
NDAR_INVDJ765FDF_wes1	NDAR_INVDJ765FDF_wes1	NA	WLAU-21900	NDAR_INVLF772WYT_wes1	NDAR_INVDY874ERH_wes1	Male	1	TRUE	Previous_Publication
NDAR_INVGR248DPC_wes1	NDAR_INVGR248DPC_wes1	NA	WLAU-2200	NDAR_INVWR109HP7_wes1	NDAR_INVYN539YUW_wes1	Male	2	TRUE	Previous_Publication
NDAR_INVJG302HJQ_wes1	NDAR_INVJG302HJQ_wes1	NA	WLAU-2200	NDAR_INVWR109HP7_wes1	NDAR_INVYN539YUW_wes1	Male	2	TRUE	Previous_Publication
NDAR_INVXX269ELQ_wes1	NDAR_INVXX269ELQ_wes1	NA	WLAU-2200	NDAR_INVWR109HP7_wes1	NDAR_INVYN539YUW_wes1	Male	1	TRUE	Previous_Publication
NDAR_INVEW782UKL_wes1	NDAR_INVEW782UKL_wes1	NA	WLAU-22000	NDAR_INVRD001UM0_wes1	NDAR_INVKY869EPK_wes1	Male	2	TRUE	Previous_Publication
NDAR_INVLW314LEU_wes1	NDAR_INVLW314LEU_wes1	NA	WLAU-22100	NDAR_INVCD716NWF_wes1	NDAR_INVZF919ZPE_wes1	Male	2	TRUE	Previous_Publication
NDAR_INVVT483LX0_wes1	NDAR_INVVT483LX0_wes1	NA	WLAU-22300	NDAR_INVPE724GRF_wes1	NDAR_INVBK519ADC_wes1	Female	2	TRUE	Previous_Publication
NDAR_INVHK229EUH_wes1	NDAR_INVHK229EUH_wes1	NA	WLAU-22400	NDAR_INVNJ424KAH_wes1	NDAR_INVEE523VKB_wes1	Male	2	TRUE	Previous_Publication
NDAR_INVHC046ZEY_wes1	NDAR_INVHC046ZEY_wes1	NA	WLAU-22400	NDAR_INVNJ424KAH_wes1	NDAR_INVEE523VKB_wes1	Male	1	TRUE	Previous_Publication
NDAR_INVNK094EPH_wes1	NDAR_INVNK094EPH_wes1	NA	WLAU-22600	NDAR_INVGB161LCY_wes1	NDAR_INVJV777WLF_wes1	Male	2	TRUE	Previous_Publication
NDAR_INVDF758EVN_wes1	NDAR_INVDF758EVN_wes1	NA	WLAU-22700	NDAR_INVUT903PYM_wes1	NDAR_INVXG225EU5_wes1	Female	2	TRUE	Previous_Publication
NDAR_INVZH981YV9_wes1	NDAR_INVZH981YV9_wes1	NA	WLAU-22800	NDAR_INVTJ295CWD_wes1	NDAR_INVHJ062MV9_wes1	Male	2	TRUE	Previous_Publication
NDAR_INVDC852BAF_wes1	NDAR_INVDC852BAF_wes1	NA	WLAU-22800	NDAR_INVTJ295CWD_wes1	NDAR_INVHJ062MV9_wes1	Male	1	TRUE	Previous_Publication
NDAR_INVNA891YXR_wes1	NDAR_INVNA891YXR_wes1	NA	WLAU-22900	NDAR_INVEE353MY6_wes1	NDAR_INVDC877HH2_wes1	Male	2	TRUE	Previous_Publication
NDAR_INVLV193MA6_wes1	NDAR_INVLV193MA6_wes1	NA	WLAU-22900	NDAR_INVEE353MY6_wes1	NDAR_INVDC877HH2_wes1	Female	1	TRUE	Previous_Publication
NDAR_INVPC670BF4_wes1	NDAR_INVPC670BF4_wes1	NA	WLAU-23200	NDAR_INVNZ844TUA_wes1	NDAR_INVJT717CYK_wes1	Male	2	TRUE	Previous_Publication
NDAR_INVWZ191ZAM_wes1	NDAR_INVWZ191ZAM_wes1	NA	WLAU-23200	NDAR_INVNZ844TUA_wes1	NDAR_INVJT717CYK_wes1	Female	1	TRUE	Previous_Publication
NDAR_INVGL083HPA_wes1	NDAR_INVGL083HPA_wes1	NA	WLAU-23300	NDAR_INVNL541BJF_wes1	NDAR_INVUR278TPG_wes1	Male	2	TRUE	Previous_Publication
NDAR_INVWJ494BME_wes1	NDAR_INVWJ494BME_wes1	NA	WLAU-23400	NDAR_INVFU977PJV_wes1	NDAR_INVZK266JMF_wes1	Female	2	TRUE	Previous_Publication
NDAR_INVYT700VBQ_wes1	NDAR_INVYT700VBQ_wes1	NA	WLAU-23600	NDAR_INVYK913EN2_wes1	NDAR_INVKX556NA7_wes1	Male	2	TRUE	Previous_Publication
NDAR_INVVN500VNF_wes1	NDAR_INVVN500VNF_wes1	NA	WLAU-23700	NDAR_INVLR940MYL_wes1	NDAR_INVHM949XWD_wes1	Male	2	TRUE	Previous_Publication
NDAR_INVNG917BJH_wes1	NDAR_INVNG917BJH_wes1	NA	WLAU-23800	NDAR_INVZR140GF2_wes1	NDAR_INVKG817HRG_wes1	Male	2	TRUE	Previous_Publication
NDAR_INVGZ551MNJ_wes1	NDAR_INVGZ551MNJ_wes1	NA	WLAU-23900	NDAR_INVEP384NWR_wes1	NDAR_INVFV416NUX_wes1	Male	2	TRUE	Previous_Publication
NDAR_INVRB135XUE_wes1	NDAR_INVRB135XUE_wes1	NA	WLAU-23900	NDAR_INVEP384NWR_wes1	NDAR_INVFV416NUX_wes1	Female	1	TRUE	Previous_Publication
NDAR_INVAX189ZGP_wes1	NDAR_INVAX189ZGP_wes1	NA	WLAU-2400	NDAR_INVEN780EBW_wes1	NDAR_INVDV426PCE_wes1	Male	2	TRUE	Previous_Publication
NDAR_INVCP940THH_wes1	NDAR_INVCP940THH_wes1	NA	WLAU-2400	NDAR_INVEN780EBW_wes1	NDAR_INVDV426PCE_wes1	Female	1	TRUE	Previous_Publication
NDAR_INVRW542MKN_wes1	NDAR_INVRW542MKN_wes1	NA	WLAU-24000	NDAR_INVKF045DBD_wes1	NDAR_INVAM774DWJ_wes1	Male	2	TRUE	Previous_Publication
NDAR_INVMT684YC0_wes1	NDAR_INVMT684YC0_wes1	NA	WLAU-24100	NDAR_INVNV778PTC_wes1	NDAR_INVDP123HLH_wes1	Male	2	TRUE	Previous_Publication
NDAR_INVCZ079CPG_wes1	NDAR_INVCZ079CPG_wes1	NA	WLAU-24100	NDAR_INVNV778PTC_wes1	NDAR_INVDP123HLH_wes1	Female	1	TRUE	Previous_Publication
NDAR_INVXK914EGD_wes1	NDAR_INVXK914EGD_wes1	NA	WLAU-24200	NDAR_INVXT438YY9_wes1	NDAR_INVXL985EUA_wes1	Female	2	TRUE	Previous_Publication
NDAR_INVZD985BLG_wes1	NDAR_INVZD985BLG_wes1	NA	WLAU-24200	NDAR_INVXT438YY9_wes1	NDAR_INVXL985EUA_wes1	Female	1	TRUE	Previous_Publication
NDAR_INVDA176HXG_wes1	NDAR_INVDA176HXG_wes1	NA	WLAU-24300	NDAR_INVDY365WXX_wes1	NDAR_INVFH961AFU_wes1	Male	2	TRUE	Previous_Publication
NDAR_INVYN130EBW_wes1	NDAR_INVYN130EBW_wes1	NA	WLAU-24300	NDAR_INVDY365WXX_wes1	NDAR_INVFH961AFU_wes1	Male	1	TRUE	Previous_Publication
NDAR_INVLB835LVY_wes1	NDAR_INVLB835LVY_wes1	NA	WLAU-24400	NDAR_INVJJ641PVB_wes1	NDAR_INVED608FGE_wes1	Male	2	TRUE	Previous_Publication
NDAR_INVHB587BPE_wes1	NDAR_INVHB587BPE_wes1	NA	WLAU-24500	NDAR_INVWX120HE6_wes1	NDAR_INVYB376ZW8_wes1	Male	2	TRUE	Previous_Publication
NDAR_INVAL629FDE_wes1	NDAR_INVAL629FDE_wes1	NA	WLAU-24500	NDAR_INVWX120HE6_wes1	NDAR_INVYB376ZW8_wes1	Male	1	TRUE	Previous_Publication
NDAR_INVZA317AMM_wes1	NDAR_INVZA317AMM_wes1	NA	WLAU-24600	NDAR_INVXR663ZHW_wes1	NDAR_INVYA192PWL_wes1	Female	2	TRUE	Previous_Publication
NDAR_INVLM858YDF_wes1	NDAR_INVLM858YDF_wes1	NA	WLAU-24600	NDAR_INVXR663ZHW_wes1	NDAR_INVYA192PWL_wes1	Male	1	TRUE	Previous_Publication
NDAR_INVHP840NPR_wes1	NDAR_INVHP840NPR_wes1	NA	WLAU-24700	NDAR_INVRY295MFU_wes1	NDAR_INVPE841JXX_wes1	Male	2	TRUE	Previous_Publication
NDAR_INVAU546NRC_wes1	NDAR_INVAU546NRC_wes1	NA	WLAU-24800	NDAR_INVGB587BNY_wes1	NDAR_INVDJ894BJ1_wes1	Female	2	TRUE	Previous_Publication
NDAR_INVZD423WH5_wes1	NDAR_INVZD423WH5_wes1	NA	WLAU-24800	NDAR_INVGB587BNY_wes1	NDAR_INVDJ894BJ1_wes1	Female	1	TRUE	Previous_Publication
NDAR_INVMN966KXZ_wes1	NDAR_INVMN966KXZ_wes1	NA	WLAU-24900	NDAR_INVUW137VGL_wes1	NDAR_INVMR272VMG_wes1	Female	2	TRUE	Previous_Publication
NDAR_INVDM348ALZ_wes1	NDAR_INVDM348ALZ_wes1	NA	WLAU-24900	NDAR_INVUW137VGL_wes1	NDAR_INVMR272VMG_wes1	Male	1	TRUE	Previous_Publication
NDAR_INVWK012EYC_wes1	NDAR_INVWK012EYC_wes1	NA	WLAU-2500	NDAR_INVDX696JBB_wes1	NDAR_INVYU630FBA_wes1	Male	2	TRUE	Previous_Publication
NDAR_INVHB056KJT_wes1	NDAR_INVHB056KJT_wes1	NA	WLAU-25000	NDAR_INVLK631JVV_wes1	NDAR_INVDM417ZFE_wes1	Female	2	TRUE	Previous_Publication
NDAR_INVPH604LGW_wes1	NDAR_INVPH604LGW_wes1	NA	WLAU-25000	NDAR_INVLK631JVV_wes1	NDAR_INVDM417ZFE_wes1	Female	2	TRUE	Previous_Publication
NDAR_INVHV043VE2_wes1	NDAR_INVHV043VE2_wes1	NA	WLAU-25100	NDAR_INVLD828XZR_wes1	NDAR_INVLC964BH8_wes1	Male	2	TRUE	Previous_Publication
NDAR_INVMK181HMA_wes1	NDAR_INVMK181HMA_wes1	NA	WLAU-25100	NDAR_INVLD828XZR_wes1	NDAR_INVLC964BH8_wes1	Female	2	TRUE	Previous_Publication
NDAR_INVWW922MN0_wes1	NDAR_INVWW922MN0_wes1	NA	WLAU-25200	NDAR_INVUZ981XYX_wes1	NDAR_INVVH879WTC_wes1	Male	2	TRUE	Previous_Publication
NDAR_INVTZ301HP6_wes1	NDAR_INVTZ301HP6_wes1	NA	WLAU-25200	NDAR_INVUZ981XYX_wes1	NDAR_INVVH879WTC_wes1	Female	1	TRUE	Previous_Publication
NDAR_INVLA373KYF_wes1	NDAR_INVLA373KYF_wes1	NA	WLAU-25300	NDAR_INVBU112EM8_wes1	NDAR_INVAP992MD1_wes1	Male	2	TRUE	Previous_Publication
NDAR_INVXN358VG7_wes1	NDAR_INVXN358VG7_wes1	NA	WLAU-25400	NDAR_INVLH595ZRA_wes1	NDAR_INVZH426EA5_wes1	Male	2	TRUE	Previous_Publication
NDAR_INVWZ350RKR_wes1	NDAR_INVWZ350RKR_wes1	NA	WLAU-25400	NDAR_INVLH595ZRA_wes1	NDAR_INVZH426EA5_wes1	Female	1	TRUE	Previous_Publication
NDAR_INVGE049VR0_wes1	NDAR_INVGE049VR0_wes1	NA	WLAU-25500	NDAR_INVJA554JZB_wes1	NDAR_INVZU355ZUW_wes1	Male	2	TRUE	Previous_Publication
NDAR_INVZG457EEN_wes1	NDAR_INVZG457EEN_wes1	NA	WLAU-25500	NDAR_INVJA554JZB_wes1	NDAR_INVZU355ZUW_wes1	Female	1	TRUE	Previous_Publication
NDAR_INVLK186ZKT_wes1	NDAR_INVLK186ZKT_wes1	NA	WLAU-25600	NDAR_INVEH393FD0_wes1	NDAR_INVAF513REP_wes1	Male	2	TRUE	Previous_Publication
NDAR_INVTL583EWU_wes1	NDAR_INVTL583EWU_wes1	NA	WLAU-25800	NDAR_INVYD619GMK_wes1	NDAR_INVAV024EX8_wes1	Male	2	TRUE	Previous_Publication
NDAR_INVVZ672CVN_wes1	NDAR_INVVZ672CVN_wes1	NA	WLAU-25800	NDAR_INVYD619GMK_wes1	NDAR_INVAV024EX8_wes1	Male	1	TRUE	Previous_Publication
NDAR_INVYC885VDZ_wes1	NDAR_INVYC885VDZ_wes1	NA	WLAU-25900	NDAR_INVEU856AH3_wes1	NDAR_INVCJ184UWJ_wes1	Female	2	TRUE	Previous_Publication
NDAR_INVEP906YBV_wes1	NDAR_INVEP906YBV_wes1	NA	WLAU-25900	NDAR_INVEU856AH3_wes1	NDAR_INVCJ184UWJ_wes1	Female	2	TRUE	Previous_Publication
NDAR_INVAZ651VGG_wes1	NDAR_INVAZ651VGG_wes1	NA	WLAU-26000	NDAR_INVET393FZC_wes1	NDAR_INVBE391NF2_wes1	Male	2	TRUE	Previous_Publication
NDAR_INVTN535FUN_wes1	NDAR_INVTN535FUN_wes1	NA	WLAU-26000	NDAR_INVET393FZC_wes1	NDAR_INVBE391NF2_wes1	Female	1	TRUE	Previous_Publication
NDAR_INVLR026ZEP_wes1	NDAR_INVLR026ZEP_wes1	NA	WLAU-26100	NDAR_INVKJ536WR7_wes1	NDAR_INVWV831HY4_wes1	Female	2	TRUE	Previous_Publication
NDAR_INVJF959YMH_wes1	NDAR_INVJF959YMH_wes1	NA	WLAU-26200	NDAR_INVJT980RYW_wes1	NDAR_INVBM420FA1_wes1	Male	2	TRUE	Previous_Publication
NDAR_INVRB928JBD_wes1	NDAR_INVRB928JBD_wes1	NA	WLAU-26300	NDAR_INVPF976FP8_wes1	NDAR_INVXA119KLQ_wes1	Male	2	TRUE	Previous_Publication
NDAR_INVFM678KRA_wes1	NDAR_INVFM678KRA_wes1	NA	WLAU-26400	NDAR_INVNG970BF8_wes1	NDAR_INVGA456ZZ7_wes1	Male	2	TRUE	Previous_Publication
NDAR_INVTW658HK1_wes1	NDAR_INVTW658HK1_wes1	NA	WLAU-26500	NDAR_INVUP181MTL_wes1	NDAR_INVWA980VLD_wes1	Female	2	TRUE	Previous_Publication
NDAR_INVHU522CTZ_wes1	NDAR_INVHU522CTZ_wes1	NA	WLAU-26500	NDAR_INVUP181MTL_wes1	NDAR_INVWA980VLD_wes1	Male	1	TRUE	Previous_Publication
NDAR_INVAF559YZC_wes1	NDAR_INVAF559YZC_wes1	NA	WLAU-26600	NDAR_INVJY806FHX_wes1	NDAR_INVUZ941NBY_wes1	Male	2	TRUE	Previous_Publication
NDAR_INVGG001GYA_wes1	NDAR_INVGG001GYA_wes1	NA	WLAU-26600	NDAR_INVJY806FHX_wes1	NDAR_INVUZ941NBY_wes1	Female	1	TRUE	Previous_Publication
NDAR_INVGF844KDZ_wes1	NDAR_INVGF844KDZ_wes1	NA	WLAU-26700	NDAR_INVKX003NXN_wes1	NDAR_INVFX148LAC_wes1	Male	2	TRUE	Previous_Publication
NDAR_INVVD872ZC6_wes1	NDAR_INVVD872ZC6_wes1	NA	WLAU-26700	NDAR_INVKX003NXN_wes1	NDAR_INVFX148LAC_wes1	Female	2	TRUE	Previous_Publication
NDAR_INVEG601VP6_wes1	NDAR_INVEG601VP6_wes1	NA	WLAU-26800	NDAR_INVAA823UXN_wes1	NDAR_INVLD466VRJ_wes1	Male	2	TRUE	Previous_Publication
NDAR_INVTE697DLX_wes1	NDAR_INVTE697DLX_wes1	NA	WLAU-26800	NDAR_INVAA823UXN_wes1	NDAR_INVLD466VRJ_wes1	Male	1	TRUE	Previous_Publication
NDAR_INVLT348DHD_wes1	NDAR_INVLT348DHD_wes1	NA	WLAU-26900	NDAR_INVKK744HTZ_wes1	NDAR_INVVH639HTW_wes1	Male	2	TRUE	Previous_Publication
NDAR_INVHP661EV4_wes1	NDAR_INVHP661EV4_wes1	NA	WLAU-27000	NDAR_INVYK348GG2_wes1	NDAR_INVWR627PMH_wes1	Male	2	TRUE	Previous_Publication
NDAR_INVCV108AHP_wes1	NDAR_INVCV108AHP_wes1	NA	WLAU-27100	NDAR_INVMN182MMG_wes1	NDAR_INVTT816LCF_wes1	Female	2	TRUE	Previous_Publication
NDAR_INVKY770WPF_wes1	NDAR_INVKY770WPF_wes1	NA	WLAU-27100	NDAR_INVMN182MMG_wes1	NDAR_INVTT816LCF_wes1	Male	1	TRUE	Previous_Publication
NDAR_INVYL590VTB_wes1	NDAR_INVYL590VTB_wes1	NA	WLAU-27200	NDAR_INVEP813UKA_wes1	NDAR_INVHM360TXW_wes1	Female	2	TRUE	Previous_Publication
NDAR_INVEN847DEX_wes1	NDAR_INVEN847DEX_wes1	NA	WLAU-27200	NDAR_INVEP813UKA_wes1	NDAR_INVHM360TXW_wes1	Male	1	TRUE	Previous_Publication
NDAR_INVVV360YH4_wes1	NDAR_INVVV360YH4_wes1	NA	WLAU-27300	NDAR_INVCM472FPX_wes1	NDAR_INVHH653ZB7_wes1	Male	2	TRUE	Previous_Publication
NDAR_INVLT014TFN_wes1	NDAR_INVLT014TFN_wes1	NA	WLAU-27400	NDAR_INVFG235YZU_wes1	NDAR_INVXC039LAP_wes1	Female	2	TRUE	Previous_Publication
NDAR_INVEK507DCD_wes1	NDAR_INVEK507DCD_wes1	NA	WLAU-27400	NDAR_INVFG235YZU_wes1	NDAR_INVXC039LAP_wes1	Male	1	TRUE	Previous_Publication
NDAR_INVAP196VE1_wes1	NDAR_INVAP196VE1_wes1	NA	WLAU-27500	NDAR_INVCW376FTC_wes1	NDAR_INVKJ357ZAW_wes1	Male	2	TRUE	Previous_Publication
NDAR_INVZV128TMX_wes1	NDAR_INVZV128TMX_wes1	NA	WLAU-2800	NDAR_INVHY322UNU_wes1	NDAR_INVWN305DFP_wes1	Male	2	TRUE	Previous_Publication
NDAR_INVFB352RJX_wes1	NDAR_INVFB352RJX_wes1	NA	WLAU-2800	NDAR_INVHY322UNU_wes1	NDAR_INVWN305DFP_wes1	Male	1	TRUE	Previous_Publication
NDAR_INVCX592UMW_wes1	NDAR_INVCX592UMW_wes1	NA	WLAU-28700	NDAR_INVFD175UT8_wes1	NDAR_INVUU393XTV_wes1	Male	2	TRUE	Previous_Publication
NDAR_INVCZ977ZV6_wes1	NDAR_INVCZ977ZV6_wes1	NA	WLAU-28900	NDAR_INVEH402YUY_wes1	NDAR_INVKP641EVD_wes1	Female	2	TRUE	Previous_Publication
NDAR_INVGL994JHR_wes1	NDAR_INVGL994JHR_wes1	NA	WLAU-28900	NDAR_INVEH402YUY_wes1	NDAR_INVKP641EVD_wes1	Male	2	TRUE	Previous_Publication
NDAR_INVLH429WK1_wes1	NDAR_INVLH429WK1_wes1	NA	WLAU-28900	NDAR_INVEH402YUY_wes1	NDAR_INVKP641EVD_wes1	Male	2	TRUE	Previous_Publication
NDAR_INVEX320NGB_wes1	NDAR_INVEX320NGB_wes1	NA	WLAU-28900	NDAR_INVEH402YUY_wes1	NDAR_INVWF105AE7_wes1	Male	2	TRUE	Previous_Publication
NDAR_INVGW026YKM_wes1	NDAR_INVGW026YKM_wes1	NA	WLAU-28900	NDAR_INVEH402YUY_wes1	NDAR_INVWF105AE7_wes1	Female	2	TRUE	Previous_Publication
NDAR_INVET606LXE_wes1	NDAR_INVET606LXE_wes1	NA	WLAU-28900	NDAR_INVEH402YUY_wes1	NDAR_INVWF105AE7_wes1	Female	2	TRUE	Previous_Publication
NDAR_INVGZ280XHA_wes1	NDAR_INVGZ280XHA_wes1	NA	WLAU-2900	NDAR_INVHK967GD1_wes1	NDAR_INVXJ123PVC_wes1	Male	2	TRUE	Previous_Publication
NDAR_INVLR562GF7_wes1	NDAR_INVLR562GF7_wes1	NA	WLAU-2900	NDAR_INVHK967GD1_wes1	NDAR_INVXJ123PVC_wes1	Male	2	TRUE	Previous_Publication
NDAR_INVLP509BCN_wes1	NDAR_INVLP509BCN_wes1	NA	WLAU-2900	NDAR_INVHK967GD1_wes1	NDAR_INVXJ123PVC_wes1	Female	1	TRUE	Previous_Publication
NDAR_INVCM984NJE_wes1	NDAR_INVCM984NJE_wes1	NA	WLAU-29100	NDAR_INVYL950FWZ_wes1	NDAR_INVNN342WD9_wes1	Male	2	TRUE	Previous_Publication
NDAR_INVAM818YLZ_wes1	NDAR_INVAM818YLZ_wes1	NA	WLAU-29100	NDAR_INVYL950FWZ_wes1	NDAR_INVNN342WD9_wes1	Male	2	TRUE	Previous_Publication
NDAR_INVXK503RNX_wes1	NDAR_INVXK503RNX_wes1	NA	WLAU-29100	NDAR_INVYL950FWZ_wes1	NDAR_INVNN342WD9_wes1	Female	1	TRUE	Previous_Publication
NDAR_INVHH608KED_wes1	NDAR_INVHH608KED_wes1	NA	WLAU-3000	NDAR_INVLU284CTF_wes1	NDAR_INVGA717DFK_wes1	Female	2	TRUE	Previous_Publication
NDAR_INVJT291VPH_wes1	NDAR_INVJT291VPH_wes1	NA	WLAU-3000	NDAR_INVLU284CTF_wes1	NDAR_INVGA717DFK_wes1	Female	2	TRUE	Previous_Publication
NDAR_INVAU585HTW_wes1	NDAR_INVAU585HTW_wes1	NA	WLAU-3100	NDAR_INVBY997NFR_wes1	NDAR_INVJW547CCH_wes1	Male	2	TRUE	Previous_Publication
NDAR_INVRU232AAR_wes1	NDAR_INVRU232AAR_wes1	NA	WLAU-3300	NDAR_INVTX639JMY_wes1	NDAR_INVFZ072HA1_wes1	Male	2	TRUE	Previous_Publication
NDAR_INVKW958TX9_wes1	NDAR_INVKW958TX9_wes1	NA	WLAU-3300	NDAR_INVTX639JMY_wes1	NDAR_INVFZ072HA1_wes1	Male	2	TRUE	Previous_Publication
NDAR_INVKR166GJL_wes1	NDAR_INVKR166GJL_wes1	NA	WLAU-3400	NDAR_INVMP833HFX_wes1	NDAR_INVTX635RAR_wes1	Male	2	TRUE	Previous_Publication
NDAR_INVAR918HHM_wes1	NDAR_INVAR918HHM_wes1	NA	WLAU-3500	NDAR_INVMB835AUA_wes1	NDAR_INVXH649JKT_wes1	Male	2	TRUE	Previous_Publication
NDAR_INVVN663TWC_wes1	NDAR_INVVN663TWC_wes1	NA	WLAU-3500	NDAR_INVMB835AUA_wes1	NDAR_INVXH649JKT_wes1	Female	2	TRUE	Previous_Publication
NDAR_INVYD834HAE_wes1	NDAR_INVYD834HAE_wes1	NA	WLAU-3500	NDAR_INVMB835AUA_wes1	NDAR_INVXH649JKT_wes1	Male	2	TRUE	Previous_Publication
NDAR_INVXP194LCA_wes1	NDAR_INVXP194LCA_wes1	NA	WLAU-3600	NDAR_INVEW014HEH_wes1	NDAR_INVUV985VVQ_wes1	Male	2	TRUE	Previous_Publication
NDAR_INVWJ774DL8_wes1	NDAR_INVWJ774DL8_wes1	NA	WLAU-3600	NDAR_INVEW014HEH_wes1	NDAR_INVUV985VVQ_wes1	Female	2	TRUE	Previous_Publication
NDAR_INVEK534HR7_wes1	NDAR_INVEK534HR7_wes1	NA	WLAU-3600	NDAR_INVEW014HEH_wes1	NDAR_INVUV985VVQ_wes1	Male	2	TRUE	Previous_Publication
NDAR_INVWV919CV8_wes1	NDAR_INVWV919CV8_wes1	NA	WLAU-3700	NDAR_INVRR523CU4_wes1	NDAR_INVNL351GV8_wes1	Male	2	TRUE	Previous_Publication
NDAR_INVLA204TKP_wes1	NDAR_INVLA204TKP_wes1	NA	WLAU-4000	NDAR_INVKP914AKF_wes1	NDAR_INVJL297ETT_wes1	Male	2	TRUE	Previous_Publication
NDAR_INVAY708XG8_wes1	NDAR_INVAY708XG8_wes1	NA	WLAU-4000	NDAR_INVKP914AKF_wes1	NDAR_INVJL297ETT_wes1	Male	2	TRUE	Previous_Publication
NDAR_INVBX440FDB_wes1	NDAR_INVBX440FDB_wes1	NA	WLAU-4100	NDAR_INVHN194TRJ_wes1	NDAR_INVTU652LFG_wes1	Female	2	TRUE	Previous_Publication
NDAR_INVZW891AN2_wes1	NDAR_INVZW891AN2_wes1	NA	WLAU-4100	NDAR_INVHN194TRJ_wes1	NDAR_INVTU652LFG_wes1	Female	2	TRUE	Previous_Publication
NDAR_INVYL539LYE_wes1	NDAR_INVYL539LYE_wes1	NA	WLAU-4200	NDAR_INVHZ751WPM_wes1	NDAR_INVXK751HUE_wes1	Male	2	TRUE	Previous_Publication
NDAR_INVVT972LG7_wes1	NDAR_INVVT972LG7_wes1	NA	WLAU-4200	NDAR_INVHZ751WPM_wes1	NDAR_INVXK751HUE_wes1	Female	2	TRUE	Previous_Publication
NDAR_INVRC628WR7_wes1	NDAR_INVRC628WR7_wes1	NA	WLAU-4300	NDAR_INVND899AJ6_wes1	NDAR_INVMV104CWW_wes1	Male	2	TRUE	Previous_Publication
NDAR_INVHR105RBU_wes1	NDAR_INVHR105RBU_wes1	NA	WLAU-4400	NDAR_INVCH306LJM_wes1	NDAR_INVZY079CVT_wes1	Male	2	TRUE	Previous_Publication
NDAR_INVGE342MBJ_wes1	NDAR_INVGE342MBJ_wes1	NA	WLAU-4500	NDAR_INVBF720BMV_wes1	NDAR_INVTU877FH8_wes1	Male	2	TRUE	Previous_Publication
NDAR_INVYH284TCH_wes1	NDAR_INVYH284TCH_wes1	NA	WLAU-4500	NDAR_INVBF720BMV_wes1	NDAR_INVTU877FH8_wes1	Female	2	TRUE	Previous_Publication
NDAR_INVUZ464WLX_wes1	NDAR_INVUZ464WLX_wes1	NA	WLAU-4800	NDAR_INVFM011XA4_wes1	NDAR_INVHF328VWA_wes1	Male	2	TRUE	Previous_Publication
NDAR_INVWJ130DDY_wes1	NDAR_INVWJ130DDY_wes1	NA	WLAU-4900	NDAR_INVZW717NU4_wes1	NDAR_INVWM475EK7_wes1	Male	2	TRUE	Previous_Publication
NDAR_INVVJ310ZZ1_wes1	NDAR_INVVJ310ZZ1_wes1	NA	WLAU-5100	NDAR_INVRW785XZQ_wes1	NDAR_INVRH797CWB_wes1	Male	2	TRUE	Previous_Publication
NDAR_INVFN116EPM_wes1	NDAR_INVFN116EPM_wes1	NA	WLAU-5200	NDAR_INVJP082DK0_wes1	NDAR_INVYP919NW5_wes1	Female	2	TRUE	Previous_Publication
NDAR_INVGB688DA1_wes1	NDAR_INVGB688DA1_wes1	NA	WLAU-5400	NDAR_INVKD619CUB_wes1	NDAR_INVDJ661UKP_wes1	Male	2	TRUE	Previous_Publication
NDAR_INVXC327BKW_wes1	NDAR_INVXC327BKW_wes1	NA	WLAU-5400	NDAR_INVKD619CUB_wes1	NDAR_INVDJ661UKP_wes1	Male	2	TRUE	Previous_Publication
NDAR_INVKW915XCV_wes1	NDAR_INVKW915XCV_wes1	NA	WLAU-5500	NDAR_INVEU855VX3_wes1	NDAR_INVBJ331CNX_wes1	Male	2	TRUE	Previous_Publication
NDAR_INVEW902YT9_wes1	NDAR_INVEW902YT9_wes1	NA	WLAU-5600	NDAR_INVTP489CUK_wes1	NDAR_INVWW726XXY_wes1	Male	2	TRUE	Previous_Publication
NDAR_INVFH632MUM_wes1	NDAR_INVFH632MUM_wes1	NA	WLAU-5600	NDAR_INVTP489CUK_wes1	NDAR_INVWW726XXY_wes1	Male	2	TRUE	Previous_Publication
NDAR_INVCD337RRG_wes1	NDAR_INVCD337RRG_wes1	NA	WLAU-5600	NDAR_INVTP489CUK_wes1	NDAR_INVWW726XXY_wes1	Male	2	TRUE	Previous_Publication
NDAR_INVGH325XTH_wes1	NDAR_INVGH325XTH_wes1	NA	WLAU-5700	NDAR_INVEE785NRN_wes1	NDAR_INVPR460FZ6_wes1	Male	2	TRUE	Previous_Publication
NDAR_INVEX697GZ6_wes1	NDAR_INVEX697GZ6_wes1	NA	WLAU-5900	NDAR_INVTH710GLW_wes1	NDAR_INVWC385MNV_wes1	Male	2	TRUE	Previous_Publication
NDAR_INVEV649MGV_wes1	NDAR_INVEV649MGV_wes1	NA	WLAU-6000	NDAR_INVBL136LMR_wes1	NDAR_INVMT044PLF_wes1	Male	2	TRUE	Previous_Publication
NDAR_INVLM632LGD_wes1	NDAR_INVLM632LGD_wes1	NA	WLAU-6000	NDAR_INVBL136LMR_wes1	NDAR_INVMT044PLF_wes1	Male	2	TRUE	Previous_Publication
NDAR_INVFU720GFQ_wes1	NDAR_INVFU720GFQ_wes1	NA	WLAU-6200	NDAR_INVML924GUP_wes1	NDAR_INVUP509YPX_wes1	Male	2	TRUE	Previous_Publication
NDAR_INVZX362NCN_wes1	NDAR_INVZX362NCN_wes1	NA	WLAU-6300	NDAR_INVGH101NFK_wes1	NDAR_INVBJ202XT1_wes1	Male	2	TRUE	Previous_Publication
NDAR_INVPM619FA1_wes1	NDAR_INVPM619FA1_wes1	NA	WLAU-6400	NDAR_INVDY081MVW_wes1	NDAR_INVMA293CHT_wes1	Male	2	TRUE	Previous_Publication
NDAR_INVGE088ZLW_wes1	NDAR_INVGE088ZLW_wes1	NA	WLAU-6500	NDAR_INVKJ420HGR_wes1	NDAR_INVGV128TGY_wes1	Male	2	TRUE	Previous_Publication
NDAR_INVGC149CAJ_wes1	NDAR_INVGC149CAJ_wes1	NA	WLAU-6600	NDAR_INVTE193JUJ_wes1	NDAR_INVDD445WHA_wes1	Male	2	TRUE	Previous_Publication
NDAR_INVVW526VK5_wes1	NDAR_INVVW526VK5_wes1	NA	WLAU-6700	NDAR_INVDZ944TFC_wes1	NDAR_INVUY074TRL_wes1	Male	2	TRUE	Previous_Publication
NDAR_INVFT531WG7_wes1	NDAR_INVFT531WG7_wes1	NA	WLAU-6800	NDAR_INVEP276MLA_wes1	NDAR_INVHD398LLK_wes1	Male	2	TRUE	Previous_Publication
NDAR_INVWJ720YXQ_wes1	NDAR_INVWJ720YXQ_wes1	NA	WLAU-6900	NDAR_INVRF193VDQ_wes1	NDAR_INVMG647NWV_wes1	Male	2	TRUE	Previous_Publication
NDAR_INVXC606PL1_wes1	NDAR_INVXC606PL1_wes1	NA	WLAU-7000	NDAR_INVXM830DNL_wes1	NDAR_INVGV658MPT_wes1	Male	2	TRUE	Previous_Publication
NDAR_INVXU466BJV_wes1	NDAR_INVXU466BJV_wes1	NA	WLAU-7200	NDAR_INVJF192CRT_wes1	NDAR_INVCY508CYL_wes1	Female	2	TRUE	Previous_Publication
NDAR_INVFJ836ANQ_wes1	NDAR_INVFJ836ANQ_wes1	NA	WLAU-7300	NDAR_INVAB188ZCV_wes1	NDAR_INVMV201JHQ_wes1	Male	2	TRUE	Previous_Publication
NDAR_INVNE346GDX_wes1	NDAR_INVNE346GDX_wes1	NA	WLAU-7400	NDAR_INVEX268JT4_wes1	NDAR_INVZM428RZ8_wes1	Male	2	TRUE	Previous_Publication
NDAR_INVXB589YLR_wes1	NDAR_INVXB589YLR_wes1	NA	WLAU-7400	NDAR_INVEX268JT4_wes1	NDAR_INVZM428RZ8_wes1	Male	2	TRUE	Previous_Publication
NDAR_INVRN099AG1_wes1	NDAR_INVRN099AG1_wes1	NA	WLAU-7500	NDAR_INVBB510VM0_wes1	NDAR_INVFK353MC5_wes1	Male	2	TRUE	Previous_Publication
NDAR_INVGH669JXX_wes1	NDAR_INVGH669JXX_wes1	NA	WLAU-7600	NDAR_INVKR554NEK_wes1	NDAR_INVPN189XDM_wes1	Male	2	TRUE	Previous_Publication
NDAR_INVPU338HK9_wes1	NDAR_INVPU338HK9_wes1	NA	WLAU-7700	NDAR_INVEA791DMY_wes1	NDAR_INVFV424XHW_wes1	Female	2	TRUE	Previous_Publication
NDAR_INVXP232UMQ_wes1	NDAR_INVXP232UMQ_wes1	NA	WLAU-7800	NDAR_INVDW457PN7_wes1	NDAR_INVAV460TT4_wes1	Male	2	TRUE	Previous_Publication
NDAR_INVCC187LU8_wes1	NDAR_INVCC187LU8_wes1	NA	WLAU-7900	NDAR_INVNC340BD4_wes1	NDAR_INVHP919NUT_wes1	Male	2	TRUE	Previous_Publication
NDAR_INVWW021BBQ_wes1	NDAR_INVWW021BBQ_wes1	NA	WLAU-8000	NDAR_INVGV776BN5_wes1	NDAR_INVEJ906XTU_wes1	Male	2	TRUE	Previous_Publication
NDAR_INVUH366DLU_wes1	NDAR_INVUH366DLU_wes1	NA	WLAU-8300	NDAR_INVZP714ZP0_wes1	NDAR_INVUU239AM9_wes1	Male	2	TRUE	Previous_Publication
NDAR_INVLM271EAT_wes1	NDAR_INVLM271EAT_wes1	NA	WLAU-8400	NDAR_INVUM137ZHV_wes1	NDAR_INVNM177LVA_wes1	Male	2	TRUE	Previous_Publication
NDAR_INVZY951KXU_wes1	NDAR_INVZY951KXU_wes1	NA	WLAU-8500	NDAR_INVUJ208AFM_wes1	NDAR_INVLN030KKP_wes1	Male	2	TRUE	Previous_Publication
NDAR_INVPW419PR4_wes1	NDAR_INVPW419PR4_wes1	NA	WLAU-8600	NDAR_INVRL753YGE_wes1	NDAR_INVXL126RJY_wes1	Male	2	TRUE	Previous_Publication
NDAR_INVDE762NDJ_wes1	NDAR_INVDE762NDJ_wes1	NA	WLAU-9600	NDAR_INVVX466ZNV_wes1	NDAR_INVVL598ZDF_wes1	Female	2	TRUE	Previous_Publication
NDAR_INVGX470RYF_wes1	NDAR_INVGX470RYF_wes1	NA	WLAU-9900	NDAR_INVMJ684MNA_wes1	NDAR_INVGC537MGC_wes1	Male	2	TRUE	Previous_Publication

### Sheet: 2.gene_information
gene	gene38	pLI	LOEUF	prior.dn.ptv	prior.dn.misb	prior.dn.misa	prior.in.ptv	prior.in.misb	prior.in.misa	prior.cc.ptv	prior.cc.misb	prior.cc.misa
G:MED13	G:MED13	1	0.03	17.1611	14.1471	1.68254	1.55916	1.58567	1.05	3.10484	3.07793	1.05
G:NIPBL	G:NIPBL	1	0.032	17.0815	14.1471	1.68254	1.55916	1.58567	1.05	3.10482	3.07793	1.05
G:SMC3	G:SMC3	1	0.037	16.8783	14.1471	1.68254	1.55912	1.58567	1.05	3.10461	3.07793	1.05
G:CNOT1	G:CNOT1	1	0.038	16.8372	14.1471	1.68254	1.55911	1.58567	1.05	3.10452	3.07793	1.05
G:RLF	G:RLF	1	0.04	16.7545	14.1471	1.68254	1.55908	1.58567	1.05	3.10429	3.07793	1.05
G:PCF11	G:PCF11	1	0.04	16.7545	14.1471	1.68254	1.55908	1.58567	1.05	3.10429	3.07793	1.05
G:FNDC3B	G:FNDC3B	1	0.042	16.6715	14.1471	1.68254	1.55904	1.58567	1.05	3.10397	3.07793	1.05
G:RSF1	G:RSF1	1	0.044	16.5882	14.1471	1.68254	1.55899	1.58567	1.05	3.10357	3.07793	1.05
G:NCKAP1	G:NCKAP1	1	0.044	16.5882	14.1471	1.68254	1.55899	1.58567	1.05	3.10357	3.07793	1.05
G:KDM2A	G:KDM2A	1	0.045	16.5464	14.1471	1.68254	1.55896	1.58567	1.05	3.10334	3.07793	1.05
G:BRD4	G:BRD4	1	0.048	16.421	14.1471	1.68254	1.55886	1.58567	1.05	3.1025	3.07793	1.05
G:HELZ	G:HELZ	1	0.048	16.421	14.1471	1.68254	1.55886	1.58567	1.05	3.1025	3.07793	1.05
G:FBN1	G:FBN1	1	0.049	16.3792	14.1471	1.68254	1.55882	1.58567	1.05	3.10218	3.07793	1.05
G:XPO1	G:XPO1	1	0.051	16.2954	14.1471	1.68254	1.55873	1.58567	1.05	3.10146	3.07793	1.05
G:PRR12	G:PRR12	1	0.051	16.2954	14.1471	1.68254	1.55873	1.58567	1.05	3.10146	3.07793	1.05
G:SYNGAP1	G:SYNGAP1	1	0.052	16.2535	14.1471	1.68254	1.55869	1.58567	1.05	3.10106	3.07793	1.05
G:PRKDC	G:PRKDC	1	0.052	16.2535	14.1471	1.68254	1.55869	1.58567	1.05	3.10106	3.07793	1.05
G:HDAC4	G:HDAC4	1	0.052	16.2535	14.1471	1.68254	1.55869	1.58567	1.05	3.10106	3.07793	1.05
G:SMG1	G:SMG1	1	0.053	16.2116	14.1471	1.68254	1.55863	1.58567	1.05	3.10065	3.07793	1.05
G:ZC3H4	G:ZC3H4	1	0.054	16.1697	14.1471	1.68254	1.55858	1.58567	1.05	3.10021	3.07793	1.05
G:COL5A1	G:COL5A1	1	0.055	16.1279	14.1471	1.68254	1.55853	1.58567	1.05	3.09975	3.07793	1.05
G:SMARCA4	G:SMARCA4	1	0.055	16.1279	14.1471	1.68254	1.55853	1.58567	1.05	3.09975	3.07793	1.05
G:TNPO1	G:TNPO1	1	0.056	16.086	14.1471	1.68254	1.55847	1.58567	1.05	3.09926	3.07793	1.05
G:AGO1	G:AGO1	1	0.057	16.0442	14.1471	1.68254	1.55841	1.58567	1.05	3.09876	3.07793	1.05
G:ARHGAP35	G:ARHGAP35	1	0.057	16.0442	14.1471	1.68254	1.55841	1.58567	1.05	3.09876	3.07793	1.05
G:LRP1	G:LRP1	1	0.058	16.0023	14.1471	1.68254	1.55834	1.58567	1.05	3.09823	3.07793	1.05
G:TOP1	G:TOP1	1	0.059	15.9605	14.1471	1.68254	1.55828	1.58567	1.05	3.09768	3.07793	1.05
G:TRIP12	G:TRIP12	1	0.06	15.9188	14.1471	1.68254	1.55821	1.58567	1.05	3.09711	3.07793	1.05
G:KMT2E	G:KMT2E	1	0.06	15.9188	14.1471	1.68254	1.55821	1.58567	1.05	3.09711	3.07793	1.05
G:UBTF	G:UBTF	1	0.06	15.9188	14.1471	1.68254	1.55821	1.58567	1.05	3.09711	3.07793	1.05
G:KDM3B	G:KDM3B	1	0.06	15.9188	14.1471	1.68254	1.55821	1.58567	1.05	3.09711	3.07793	1.05
G:TRRAP	G:TRRAP	1	0.06	15.9188	14.1471	1.68254	1.55821	1.58567	1.05	3.09711	3.07793	1.05
G:GRIN2B	G:GRIN2B	1	0.061	15.877	14.1471	1.68254	1.55814	1.58567	1.05	3.09651	3.07793	1.05
G:USP7	G:USP7	1	0.061	15.877	14.1471	1.68254	1.55814	1.58567	1.05	3.09651	3.07793	1.05
G:ATP1A3	G:ATP1A3	1	0.062	15.8353	14.1471	1.68254	1.55807	1.58567	1.05	3.0959	3.07793	1.05
G:ASH1L	G:ASH1L	1	0.062	15.8353	14.1471	1.68254	1.55807	1.58567	1.05	3.0959	3.07793	1.05
G:ANKRD17	G:ANKRD17	1	0.062	15.8353	14.1471	1.68254	1.55807	1.58567	1.05	3.0959	3.07793	1.05
G:NPEPPS	G:NPEPPS	1	0.062	15.8353	14.1471	1.68254	1.55807	1.58567	1.05	3.0959	3.07793	1.05
G:CHERP	G:CHERP	1	0.062	15.8353	14.1471	1.68254	1.55807	1.58567	1.05	3.0959	3.07793	1.05
G:MED13L	G:MED13L	1	0.064	15.7519	14.1471	1.68254	1.55791	1.58567	1.05	3.09461	3.07793	1.05
G:RPRD2	G:RPRD2	1	0.064	15.7519	14.1471	1.68254	1.55791	1.58567	1.05	3.09461	3.07793	1.05
G:KMT2A	G:KMT2A	1	0.065	15.7103	14.1471	1.68254	1.55783	1.58567	1.05	3.09393	3.07793	1.05
G:CREBBP	G:CREBBP	1	0.066	15.6687	14.1471	1.68254	1.55775	1.58567	1.05	3.09324	3.07793	1.05
G:SF3B1	G:SF3B1	1	0.066	15.6687	14.1471	1.68254	1.55775	1.58567	1.05	3.09324	3.07793	1.05
G:EIF3B	G:EIF3B	1	0.067	15.6272	14.1471	1.68254	1.55766	1.58567	1.05	3.09252	3.07793	1.05
G:PPFIA1	G:PPFIA1	1	0.067	15.6272	14.1471	1.68254	1.55766	1.58567	1.05	3.09252	3.07793	1.05
G:ZSWIM6	G:ZSWIM6	1	0.067	15.6272	14.1471	1.68254	1.55766	1.58567	1.05	3.09252	3.07793	1.05
G:PRPF3	G:PRPF3	1	0.068	15.5856	14.1471	1.68254	1.55757	1.58567	1.05	3.09178	3.07793	1.05
G:KAT6A	G:KAT6A	1	0.069	15.5442	14.1471	1.68254	1.55748	1.58567	1.05	3.09103	3.07793	1.05
G:KMT2B	G:KMT2B	1	0.07	15.5027	14.1471	1.68254	1.55739	1.58567	1.05	3.09025	3.07793	1.05
G:SIN3A	G:SIN3A	1	0.07	15.5027	14.1471	1.68254	1.55739	1.58567	1.05	3.09025	3.07793	1.05
G:CHD2	G:CHD2	1	0.07	15.5027	14.1471	1.68254	1.55739	1.58567	1.05	3.09025	3.07793	1.05
G:ARID1A	G:ARID1A	1	0.071	15.4613	14.1471	1.68254	1.5573	1.58567	1.05	3.08946	3.07793	1.05
G:GLTSCR1L	G:BICRAL	1	0.071	15.4613	14.1471	1.68254	1.5573	1.58567	1.05	3.08946	3.07793	1.05
G:SCN1A	G:SCN1A	1	0.071	15.4613	14.1471	1.68254	1.5573	1.58567	1.05	3.08946	3.07793	1.05
G:TJP1	G:TJP1	1	0.071	15.4613	14.1471	1.68254	1.5573	1.58567	1.05	3.08946	3.07793	1.05
G:SPEN	G:SPEN	1	0.071	15.4613	14.1471	1.68254	1.5573	1.58567	1.05	3.08946	3.07793	1.05
G:WDFY3	G:WDFY3	1	0.071	15.4613	14.1471	1.68254	1.5573	1.58567	1.05	3.08946	3.07793	1.05
G:EHMT1	G:EHMT1	1	0.072	15.42	14.1471	1.68254	1.5572	1.58567	1.05	3.08865	3.07793	1.05
G:JMJD1C	G:JMJD1C	1	0.072	15.42	14.1471	1.68254	1.5572	1.58567	1.05	3.08865	3.07793	1.05
G:MAP3K12	G:MAP3K12	1	0.072	15.42	14.1471	1.68254	1.5572	1.58567	1.05	3.08865	3.07793	1.05
G:GGNBP2	G:GGNBP2	1	0.073	15.3787	14.1471	1.68254	1.5571	1.58567	1.05	3.08782	3.07793	1.05
G:TLE3	G:TLE3	1	0.073	15.3787	14.1471	1.68254	1.5571	1.58567	1.05	3.08782	3.07793	1.05
G:CHD6	G:CHD6	1	0.073	15.3787	14.1471	1.68254	1.5571	1.58567	1.05	3.08782	3.07793	1.05
G:UBR5	G:UBR5	1	0.073	15.3787	14.1471	1.68254	1.5571	1.58567	1.05	3.08782	3.07793	1.05
G:EIF4G1	G:EIF4G1	1	0.074	15.3374	14.1471	1.68254	1.557	1.58567	1.05	3.08697	3.07793	1.05
G:NBEA	G:NBEA	1	0.074	15.3374	14.1471	1.68254	1.557	1.58567	1.05	3.08697	3.07793	1.05
G:SMARCA5	G:SMARCA5	1	0.074	15.3374	14.1471	1.68254	1.557	1.58567	1.05	3.08697	3.07793	1.05
G:TSC2	G:TSC2	1	0.074	15.3374	14.1471	1.68254	1.557	1.58567	1.05	3.08697	3.07793	1.05
G:SUPT5H	G:SUPT5H	1	0.074	15.3374	14.1471	1.68254	1.557	1.58567	1.05	3.08697	3.07793	1.05
G:GREB1L	G:GREB1L	1	0.075	15.2962	14.1471	1.68254	1.5569	1.58567	1.05	3.0861	3.07793	1.05
G:PTCH1	G:PTCH1	1	0.075	15.2962	14.1471	1.68254	1.5569	1.58567	1.05	3.0861	3.07793	1.05
G:CHD7	G:CHD7	1	0.076	15.255	14.1471	1.68254	1.55679	1.58567	1.05	3.08521	3.07793	1.05
G:RAD54L2	G:RAD54L2	1	0.076	15.255	14.1471	1.68254	1.55679	1.58567	1.05	3.08521	3.07793	1.05
G:CNOT3	G:CNOT3	1	0.076	15.255	14.1471	1.68254	1.55679	1.58567	1.05	3.08521	3.07793	1.05
G:AHDC1	G:AHDC1	1	0.076	15.255	14.1471	1.68254	1.55679	1.58567	1.05	3.08521	3.07793	1.05
G:U2SURP	G:U2SURP	1	0.077	15.2138	14.1471	1.68254	1.55668	1.58567	1.05	3.08431	3.07793	1.05
G:RBM25	G:RBM25	1	0.077	15.2138	14.1471	1.68254	1.55668	1.58567	1.05	3.08431	3.07793	1.05
G:GIGYF2	G:GIGYF2	1	0.077	15.2138	14.1471	1.68254	1.55668	1.58567	1.05	3.08431	3.07793	1.05
G:MBTD1	G:MBTD1	1	0.077	15.2138	14.1471	1.68254	1.55668	1.58567	1.05	3.08431	3.07793	1.05
G:DCAF5	G:DCAF5	1	0.078	15.1727	14.1471	1.68254	1.55658	1.58567	1.05	3.08339	3.07793	1.05
G:SUV420H1	G:KMT5B	1	0.078	15.1727	14.1471	1.68254	1.55658	1.58567	1.05	3.08339	3.07793	1.05
G:RABGAP1	G:RABGAP1	1	0.078	15.1727	14.1471	1.68254	1.55658	1.58567	1.05	3.08339	3.07793	1.05
G:KHSRP	G:KHSRP	1	0.078	15.1727	14.1471	1.68254	1.55658	1.58567	1.05	3.08339	3.07793	1.05
G:TM9SF2	G:TM9SF2	1	0.079	15.1317	14.1471	1.68254	1.55646	1.58567	1.05	3.08245	3.07793	1.05
G:MATR3	G:MATR3	1	0.079	15.1317	14.1471	1.68254	1.55646	1.58567	1.05	3.08245	3.07793	1.05
G:PHF21A	G:PHF21A	1	0.08	15.0907	14.1471	1.68254	1.55635	1.58567	1.05	3.0815	3.07793	1.05
G:NAV1	G:NAV1	1	0.08	15.0907	14.1471	1.68254	1.55635	1.58567	1.05	3.0815	3.07793	1.05
G:HIVEP2	G:HIVEP2	1	0.08	15.0907	14.1471	1.68254	1.55635	1.58567	1.05	3.0815	3.07793	1.05
G:RBBP6	G:RBBP6	1	0.08	15.0907	14.1471	1.68254	1.55635	1.58567	1.05	3.0815	3.07793	1.05
G:GTPBP4	G:GTPBP4	1	0.08	15.0907	14.1471	1.68254	1.55635	1.58567	1.05	3.0815	3.07793	1.05
G:MYBL1	G:MYBL1	1	0.08	15.0907	14.1471	1.68254	1.55635	1.58567	1.05	3.0815	3.07793	1.05
G:DYNC1H1	G:DYNC1H1	1	0.08	15.0907	14.1471	1.68254	1.55635	1.58567	1.05	3.0815	3.07793	1.05
G:SBNO1	G:SBNO1	1	0.081	15.0497	14.1471	1.68254	1.55624	1.58567	1.05	3.08053	3.07793	1.05
G:PRKCB	G:PRKCB	1	0.081	15.0497	14.1471	1.68254	1.55624	1.58567	1.05	3.08053	3.07793	1.05
G:INO80	G:INO80	1	0.081	15.0497	14.1471	1.68254	1.55624	1.58567	1.05	3.08053	3.07793	1.05
G:TAF4	G:TAF4	1	0.081	15.0497	14.1471	1.68254	1.55624	1.58567	1.05	3.08053	3.07793	1.05
G:TRIM28	G:TRIM28	1	0.082	15.0088	14.1471	1.68254	1.55612	1.58567	1.05	3.07954	3.07793	1.05
G:CHD8	G:CHD8	1	0.082	15.0088	14.1471	1.68254	1.55612	1.58567	1.05	3.07954	3.07793	1.05
G:RBM33	G:RBM33	1	0.082	15.0088	14.1471	1.68254	1.55612	1.58567	1.05	3.07954	3.07793	1.05
G:SNRNP200	G:SNRNP200	1	0.082	15.0088	14.1471	1.68254	1.55612	1.58567	1.05	3.07954	3.07793	1.05
G:XPO6	G:XPO6	1	0.082	15.0088	14.1471	1.68254	1.55612	1.58567	1.05	3.07954	3.07793	1.05
G:SMARCAD1	G:SMARCAD1	1	0.083	14.9679	14.1471	1.68254	1.556	1.58567	1.05	3.07853	3.07793	1.05
G:MACF1	G:MACF1	1	0.084	14.9271	14.1471	1.68254	1.55588	1.58567	1.05	3.07751	3.07793	1.05
G:WAC	G:WAC	1	0.084	14.9271	14.1471	1.68254	1.55588	1.58567	1.05	3.07751	3.07793	1.05
G:C17orf104	G:MEIOC	1	0.084	14.9271	14.1471	1.68254	1.55588	1.58567	1.05	3.07751	3.07793	1.05
G:ATP2B1	G:ATP2B1	1	0.084	14.9271	14.1471	1.68254	1.55588	1.58567	1.05	3.07751	3.07793	1.05
G:EIF4G2	G:EIF4G2	1	0.085	14.8863	14.1471	1.68254	1.55575	1.58567	1.05	3.07647	3.07793	1.05
G:ZNF462	G:ZNF462	1	0.085	14.8863	14.1471	1.68254	1.55575	1.58567	1.05	3.07647	3.07793	1.05
G:WDR26	G:WDR26	1	0.085	14.8863	14.1471	1.68254	1.55575	1.58567	1.05	3.07647	3.07793	1.05
G:TRIM33	G:TRIM33	1	0.086	14.8456	14.1471	1.68254	1.55563	1.58567	1.05	3.07542	3.07793	1.05
G:STXBP1	G:STXBP1	1	0.086	14.8456	14.1471	1.68254	1.55563	1.58567	1.05	3.07542	3.07793	1.05
G:TOPBP1	G:TOPBP1	1	0.086	14.8456	14.1471	1.68254	1.55563	1.58567	1.05	3.07542	3.07793	1.05
G:NF2	G:NF2	1	0.086	14.8456	14.1471	1.68254	1.55563	1.58567	1.05	3.07542	3.07793	1.05
G:TET3	G:TET3	1	0.086	14.8456	14.1471	1.68254	1.55563	1.58567	1.05	3.07542	3.07793	1.05
G:MN1	G:MN1	0.99999	0.087	14.8049	14.1471	1.68254	1.5555	1.58567	1.05	3.07435	3.07793	1.05
G:SUPT6H	G:SUPT6H	1	0.087	14.8049	14.1471	1.68254	1.5555	1.58567	1.05	3.07435	3.07793	1.05
G:RP11-762I7.5	G:AC023055.1	1	0.087	14.8049	14.1471	1.68254	1.5555	1.58567	1.05	3.07435	3.07793	1.05
G:MYT1L	G:MYT1L	1	0.087	14.8049	14.1471	1.68254	1.5555	1.58567	1.05	3.07435	3.07793	1.05
G:UBP1	G:UBP1	0.99999	0.088	14.7643	14.1471	1.68254	1.55537	1.58567	1.05	3.07327	3.07793	1.05
G:PLCL2	G:PLCL2	0.99999	0.088	14.7643	14.1471	1.68254	1.55537	1.58567	1.05	3.07327	3.07793	1.05
G:SPTBN1	G:SPTBN1	1	0.088	14.7643	14.1471	1.68254	1.55537	1.58567	1.05	3.07327	3.07793	1.05
G:MYH9	G:MYH9	1	0.088	14.7643	14.1471	1.68254	1.55537	1.58567	1.05	3.07327	3.07793	1.05
G:ZDHHC5	G:ZDHHC5	0.99999	0.088	14.7643	14.1471	1.68254	1.55537	1.58567	1.05	3.07327	3.07793	1.05
G:LUC7L3	G:LUC7L3	0.99999	0.089	14.7237	14.1471	1.68254	1.55524	1.58567	1.05	3.07217	3.07793	1.05
G:COPB2	G:COPB2	1	0.089	14.7237	14.1471	1.68254	1.55524	1.58567	1.05	3.07217	3.07793	1.05
G:DNAJC14	G:DNAJC14	0.99999	0.089	14.7237	14.1471	1.68254	1.55524	1.58567	1.05	3.07217	3.07793	1.05
G:RNF17	G:RNF17	1	0.089	14.7237	14.1471	1.68254	1.55524	1.58567	1.05	3.07217	3.07793	1.05
G:ANK3	G:ANK3	1	0.089	14.7237	14.1471	1.68254	1.55524	1.58567	1.05	3.07217	3.07793	1.05
G:TM9SF3	G:TM9SF3	0.99999	0.09	14.6832	14.1471	1.68254	1.55511	1.58567	1.05	3.07106	3.07793	1.05
G:MGA	G:MGA	1	0.09	14.6832	14.1471	1.68254	1.55511	1.58567	1.05	3.07106	3.07793	1.05
G:ANKRD52	G:ANKRD52	1	0.09	14.6832	14.1471	1.68254	1.55511	1.58567	1.05	3.07106	3.07793	1.05
G:SATB2	G:SATB2	0.99999	0.091	14.6427	14.1471	1.68254	1.55498	1.58567	1.05	3.06993	3.07793	1.05
G:USP34	G:USP34	1	0.091	14.6427	14.1471	1.68254	1.55498	1.58567	1.05	3.06993	3.07793	1.05
G:MAP3K2	G:MAP3K2	0.99999	0.091	14.6427	14.1471	1.68254	1.55498	1.58567	1.05	3.06993	3.07793	1.05
G:PREX1	G:PREX1	1	0.091	14.6427	14.1471	1.68254	1.55498	1.58567	1.05	3.06993	3.07793	1.05
G:CYFIP2	G:CYFIP2	1	0.092	14.6022	14.1471	1.68254	1.55484	1.58567	1.05	3.06879	3.07793	1.05
G:ZNF407	G:ZNF407	1	0.092	14.6022	14.1471	1.68254	1.55484	1.58567	1.05	3.06879	3.07793	1.05
G:KPNB1	G:KPNB1	1	0.092	14.6022	14.1471	1.68254	1.55484	1.58567	1.05	3.06879	3.07793	1.05
G:ETV5	G:ETV5	0.99999	0.092	14.6022	14.1471	1.68254	1.55484	1.58567	1.05	3.06879	3.07793	1.05
G:CUL2	G:CUL2	1	0.093	14.5618	14.1471	1.68254	1.55471	1.58567	1.05	3.06763	3.07793	1.05
G:HNRNPM	G:HNRNPM	0.99999	0.093	14.5618	14.1471	1.68254	1.55471	1.58567	1.05	3.06763	3.07793	1.05
G:PIAS1	G:PIAS1	0.99999	0.094	14.5215	14.1471	1.68254	1.55457	1.58567	1.05	3.06646	3.07793	1.05
G:DAAM2	G:DAAM2	1	0.094	14.5215	14.1471	1.68254	1.55457	1.58567	1.05	3.06646	3.07793	1.05
G:EFTUD2	G:EFTUD2	1	0.094	14.5215	14.1471	1.68254	1.55457	1.58567	1.05	3.06646	3.07793	1.05
G:YTHDC1	G:YTHDC1	1	0.094	14.5215	14.1471	1.68254	1.55457	1.58567	1.05	3.06646	3.07793	1.05
G:NCBP1	G:NCBP1	1	0.094	14.5215	14.1471	1.68254	1.55457	1.58567	1.05	3.06646	3.07793	1.05
G:TCF20	G:TCF20	1	0.095	14.4811	14.1471	1.68254	1.55443	1.58567	1.05	3.06527	3.07793	1.05
G:DLL1	G:DLL1	0.99999	0.095	14.4811	14.1471	1.68254	1.55443	1.58567	1.05	3.06527	3.07793	1.05
G:UBR4	G:UBR4	1	0.095	14.4811	14.1471	1.68254	1.55443	1.58567	1.05	3.06527	3.07793	1.05
G:STAT3	G:STAT3	1	0.095	14.4811	14.1471	1.68254	1.55443	1.58567	1.05	3.06527	3.07793	1.05
G:IGF2BP3	G:IGF2BP3	0.99999	0.095	14.4811	14.1471	1.68254	1.55443	1.58567	1.05	3.06527	3.07793	1.05
G:NSD1	G:NSD1	1	0.095	14.4811	14.1471	1.68254	1.55443	1.58567	1.05	3.06527	3.07793	1.05
G:SRCAP	G:SRCAP	1	0.096	14.4409	14.1471	1.68254	1.55428	1.58567	1.05	3.06407	3.07793	1.05
G:ZNF777	G:ZNF777	0.99998	0.096	14.4409	14.1471	1.68254	1.55428	1.58567	1.05	3.06407	3.07793	1.05
G:HNRNPK	G:HNRNPK	0.99998	0.096	14.4409	14.1471	1.68254	1.55428	1.58567	1.05	3.06407	3.07793	1.05
G:SCAF8	G:SCAF8	1	0.096	14.4409	14.1471	1.68254	1.55428	1.58567	1.05	3.06407	3.07793	1.05
G:ARID2	G:ARID2	1	0.096	14.4409	14.1471	1.68254	1.55428	1.58567	1.05	3.06407	3.07793	1.05
G:CCT3	G:CCT3	0.99998	0.097	14.4007	14.1471	1.68254	1.55414	1.58567	1.05	3.06286	3.07793	1.05
G:COL5A2	G:COL5A2	1	0.097	14.4007	14.1471	1.68254	1.55414	1.58567	1.05	3.06286	3.07793	1.05
G:PHC3	G:PHC3	1	0.097	14.4007	14.1471	1.68254	1.55414	1.58567	1.05	3.06286	3.07793	1.05
G:GATAD2B	G:GATAD2B	0.99998	0.097	14.4007	14.1471	1.68254	1.55414	1.58567	1.05	3.06286	3.07793	1.05
G:FBXO11	G:FBXO11	1	0.097	14.4007	14.1471	1.68254	1.55414	1.58567	1.05	3.06286	3.07793	1.05
G:NOTCH1	G:NOTCH1	1	0.097	14.4007	14.1471	1.68254	1.55414	1.58567	1.05	3.06286	3.07793	1.05
G:COL3A1	G:COL3A1	1	0.098	14.3605	14.1471	1.68254	1.55399	1.58567	1.05	3.06163	3.07793	1.05
G:PPP3CB	G:PPP3CB	0.99998	0.098	14.3605	14.1471	1.68254	1.55399	1.58567	1.05	3.06163	3.07793	1.05
G:ILF3	G:ILF3	1	0.098	14.3605	14.1471	1.68254	1.55399	1.58567	1.05	3.06163	3.07793	1.05
G:PLEKHA5	G:PLEKHA5	1	0.098	14.3605	14.1471	1.68254	1.55399	1.58567	1.05	3.06163	3.07793	1.05
G:ZNF521	G:ZNF521	1	0.098	14.3605	14.1471	1.68254	1.55399	1.58567	1.05	3.06163	3.07793	1.05
G:TAB2	G:TAB2	0.99998	0.098	14.3605	14.1471	1.68254	1.55399	1.58567	1.05	3.06163	3.07793	1.05
G:CTNND2	G:CTNND2	1	0.098	14.3605	14.1471	1.68254	1.55399	1.58567	1.05	3.06163	3.07793	1.05
G:DDX5	G:DDX5	0.99998	0.098	14.3605	14.1471	1.68254	1.55399	1.58567	1.05	3.06163	3.07793	1.05
G:ACTN4	G:ACTN4	1	0.099	14.3204	14.1471	1.68254	1.55385	1.58567	1.05	3.06039	3.07793	1.05
G:UPF2	G:UPF2	1	0.099	14.3204	14.1471	1.68254	1.55385	1.58567	1.05	3.06039	3.07793	1.05
G:CARM1	G:CARM1	0.99998	0.099	14.3204	14.1471	1.68254	1.55385	1.58567	1.05	3.06039	3.07793	1.05
G:PAXIP1	G:PAXIP1	1	0.099	14.3204	14.1471	1.68254	1.55385	1.58567	1.05	3.06039	3.07793	1.05
G:BPTF	G:BPTF	1	0.099	14.3204	14.1471	1.68254	1.55385	1.58567	1.05	3.06039	3.07793	1.05
G:EP300	G:EP300	1	0.099	14.3204	14.1471	1.68254	1.55385	1.58567	1.05	3.06039	3.07793	1.05
G:FBXL19	G:FBXL19	0.99997	0.1	14.2803	14.1471	1.68254	1.5537	1.58567	1.05	3.05913	3.07793	1.05
G:CREBRF	G:CREBRF	0.99997	0.1	14.2803	14.1471	1.68254	1.5537	1.58567	1.05	3.05913	3.07793	1.05
G:HDAC2	G:HDAC2	0.99997	0.1	14.2803	14.1471	1.68254	1.5537	1.58567	1.05	3.05913	3.07793	1.05
G:SP1	G:SP1	0.99997	0.1	14.2803	14.1471	1.68254	1.5537	1.58567	1.05	3.05913	3.07793	1.05
G:MAPK8IP2	G:MAPK8IP2	0.99997	0.1	14.2803	14.1471	1.68254	1.5537	1.58567	1.05	3.05913	3.07793	1.05
G:AP2A1	G:AP2A1	1	0.101	14.2402	14.1471	1.68254	1.55355	1.58567	1.05	3.05787	3.07793	1.05
G:ARCN1	G:ARCN1	0.99997	0.101	14.2402	14.1471	1.68254	1.55355	1.58567	1.05	3.05787	3.07793	1.05
G:SPTAN1	G:SPTAN1	1	0.101	14.2402	14.1471	1.68254	1.55355	1.58567	1.05	3.05787	3.07793	1.05
G:RPTOR	G:RPTOR	1	0.101	14.2402	14.1471	1.68254	1.55355	1.58567	1.05	3.05787	3.07793	1.05
G:CAND1	G:CAND1	1	0.101	14.2402	14.1471	1.68254	1.55355	1.58567	1.05	3.05787	3.07793	1.05
G:COPS2	G:COPS2	0.99997	0.101	14.2402	14.1471	1.68254	1.55355	1.58567	1.05	3.05787	3.07793	1.05
G:SALL4	G:SALL4	0.99997	0.101	14.2402	14.1471	1.68254	1.55355	1.58567	1.05	3.05787	3.07793	1.05
G:CACNA1C	G:CACNA1C	1	0.102	14.2003	14.1471	1.68254	1.5534	1.58567	1.05	3.05659	3.07793	1.05
G:ARID1B	G:ARID1B	1	0.102	14.2003	14.1471	1.68254	1.5534	1.58567	1.05	3.05659	3.07793	1.05
G:PSMD2	G:PSMD2	1	0.102	14.2003	14.1471	1.68254	1.5534	1.58567	1.05	3.05659	3.07793	1.05
G:PSMD3	G:PSMD3	0.99997	0.102	14.2003	14.1471	1.68254	1.5534	1.58567	1.05	3.05659	3.07793	1.05
G:KMT2D	G:KMT2D	1	0.103	14.1603	14.1471	1.68254	1.55324	1.58567	1.05	3.05529	3.07793	1.05
G:UBAP2L	G:UBAP2L	1	0.103	14.1603	14.1471	1.68254	1.55324	1.58567	1.05	3.05529	3.07793	1.05
G:ZNF148	G:ZNF148	0.99997	0.103	14.1603	14.1471	1.68254	1.55324	1.58567	1.05	3.05529	3.07793	1.05
G:RRM1	G:RRM1	1	0.103	14.1603	14.1471	1.68254	1.55324	1.58567	1.05	3.05529	3.07793	1.05
G:PPP2R5E	G:PPP2R5E	0.99997	0.103	14.1603	14.1471	1.68254	1.55324	1.58567	1.05	3.05529	3.07793	1.05
G:RFX3	G:RFX3	1	0.104	14.1204	14.1471	1.68254	1.55309	1.58567	1.05	3.05399	3.07793	1.05
G:BIRC6	G:BIRC6	1	0.104	14.1204	14.1471	1.68254	1.55309	1.58567	1.05	3.05399	3.07793	1.05
G:LMNB2	G:LMNB2	0.99996	0.104	14.1204	14.1471	1.68254	1.55309	1.58567	1.05	3.05399	3.07793	1.05
G:CLTC	G:CLTC	1	0.104	14.1204	14.1471	1.68254	1.55309	1.58567	1.05	3.05399	3.07793	1.05
G:COPA	G:COPA	1	0.105	14.0805	14.1471	1.68254	1.55293	1.58567	1.05	3.05267	3.07793	1.05
G:COL1A1	G:COL1A1	1	0.105	14.0805	14.1471	1.68254	1.55293	1.58567	1.05	3.05267	3.07793	1.05
G:DHX15	G:DHX15	1	0.105	14.0805	14.1471	1.68254	1.55293	1.58567	1.05	3.05267	3.07793	1.05
G:DHX9	G:DHX9	1	0.105	14.0805	14.1471	1.68254	1.55293	1.58567	1.05	3.05267	3.07793	1.05
G:MAP2	G:MAP2	1	0.105	14.0805	14.1471	1.68254	1.55293	1.58567	1.05	3.05267	3.07793	1.05
G:AGO2	G:AGO2	1	0.106	14.0407	14.1471	1.68254	1.55278	1.58567	1.05	3.05134	3.07793	1.05
G:ANK2	G:ANK2	1	0.106	14.0407	14.1471	1.68254	1.55278	1.58567	1.05	3.05134	3.07793	1.05
G:RALGAPB	G:RALGAPB	1	0.106	14.0407	14.1471	1.68254	1.55278	1.58567	1.05	3.05134	3.07793	1.05
G:IPO7	G:IPO7	1	0.106	14.0407	14.1471	1.68254	1.55278	1.58567	1.05	3.05134	3.07793	1.05
G:PRPF19	G:PRPF19	0.99995	0.106	14.0407	14.1471	1.68254	1.55278	1.58567	1.05	3.05134	3.07793	1.05
G:SCAF4	G:SCAF4	1	0.106	14.0407	14.1471	1.68254	1.55278	1.58567	1.05	3.05134	3.07793	1.05
G:TBL1XR1	G:TBL1XR1	0.99995	0.106	14.0407	14.1471	1.68254	1.55278	1.58567	1.05	3.05134	3.07793	1.05
G:ZCCHC11	G:TUT4	1	0.107	14.001	14.1471	1.68254	1.55262	1.58567	1.05	3.04999	3.07793	1.05
G:ZCCHC6	G:TUT7	1	0.107	14.001	14.1471	1.68254	1.55262	1.58567	1.05	3.04999	3.07793	1.05
G:ANKRD11	G:ANKRD11	1	0.107	14.001	14.1471	1.68254	1.55262	1.58567	1.05	3.04999	3.07793	1.05
G:PAFAH1B1	G:PAFAH1B1	0.99995	0.107	14.001	14.1471	1.68254	1.55262	1.58567	1.05	3.04999	3.07793	1.05
G:ZEB2	G:ZEB2	1	0.107	14.001	14.1471	1.68254	1.55262	1.58567	1.05	3.04999	3.07793	1.05
G:AP2A2	G:AP2A2	1	0.108	13.9612	14.1471	1.68254	1.55246	1.58567	1.05	3.04864	3.07793	1.05
G:SMU1	G:SMU1	0.99994	0.108	13.9612	14.1471	1.68254	1.55246	1.58567	1.05	3.04864	3.07793	1.05
G:NAA25	G:NAA25	1	0.108	13.9612	14.1471	1.68254	1.55246	1.58567	1.05	3.04864	3.07793	1.05
G:BAZ1B	G:BAZ1B	1	0.109	13.9216	14.1471	1.68254	1.55229	1.58567	1.05	3.04727	3.07793	1.05
G:HNRNPH1	G:HNRNPH1	0.99993	0.109	13.9216	14.1471	1.68254	1.55229	1.58567	1.05	3.04727	3.07793	1.05
G:VPRBP	G:DCAF1	1	0.109	13.9216	14.1471	1.68254	1.55229	1.58567	1.05	3.04727	3.07793	1.05
G:CTIF	G:CTIF	0.99994	0.109	13.9216	14.1471	1.68254	1.55229	1.58567	1.05	3.04727	3.07793	1.05
G:UTP15	G:UTP15	0.99993	0.11	13.8819	14.1471	1.68254	1.55213	1.58567	1.05	3.04589	3.07793	1.05
G:SETBP1	G:SETBP1	1	0.11	13.8819	14.1471	1.68254	1.55213	1.58567	1.05	3.04589	3.07793	1.05
G:ARID5B	G:ARID5B	1	0.11	13.8819	14.1471	1.68254	1.55213	1.58567	1.05	3.04589	3.07793	1.05
G:TPR	G:TPR	1	0.111	13.8423	14.1471	1.68254	1.55197	1.58567	1.05	3.0445	3.07793	1.05
G:RCOR1	G:RCOR1	0.99992	0.111	13.8423	14.1471	1.68254	1.55197	1.58567	1.05	3.0445	3.07793	1.05
G:SUFU	G:SUFU	0.99992	0.111	13.8423	14.1471	1.68254	1.55197	1.58567	1.05	3.0445	3.07793	1.05
G:TRPS1	G:TRPS1	1	0.111	13.8423	14.1471	1.68254	1.55197	1.58567	1.05	3.0445	3.07793	1.05
G:MTA1	G:MTA1	1	0.111	13.8423	14.1471	1.68254	1.55197	1.58567	1.05	3.0445	3.07793	1.05
G:RUVBL2	G:RUVBL2	0.99992	0.111	13.8423	14.1471	1.68254	1.55197	1.58567	1.05	3.0445	3.07793	1.05
G:EIF4G3	G:EIF4G3	1	0.112	13.8028	14.1471	1.68254	1.5518	1.58567	1.05	3.04309	3.07793	1.05
G:MDM4	G:MDM4	0.99992	0.112	13.8028	14.1471	1.68254	1.5518	1.58567	1.05	3.04309	3.07793	1.05
G:NTRK2	G:NTRK2	1	0.112	13.8028	14.1471	1.68254	1.5518	1.58567	1.05	3.04309	3.07793	1.05
G:ANKHD1	G:ANKHD1	1	0.112	13.8028	14.1471	1.68254	1.5518	1.58567	1.05	3.04309	3.07793	1.05
G:ANKHD1-EIF4EBP3	G:ANKHD1-EIF4EBP3	1	0.112	13.8028	14.1471	1.68254	1.5518	1.58567	1.05	3.04309	3.07793	1.05
G:RORB	G:RORB	0.99991	0.112	13.8028	14.1471	1.68254	1.5518	1.58567	1.05	3.04309	3.07793	1.05
G:TIAL1	G:TIAL1	0.99992	0.112	13.8028	14.1471	1.68254	1.5518	1.58567	1.05	3.04309	3.07793	1.05
G:NRXN3	G:NRXN3	1	0.112	13.8028	14.1471	1.68254	1.5518	1.58567	1.05	3.04309	3.07793	1.05
G:PTPRD	G:PTPRD	1	0.112	13.8028	14.1471	1.68254	1.5518	1.58567	1.05	3.04309	3.07793	1.05
G:WAPAL	G:WAPL	1	0.112	13.8028	14.1471	1.68254	1.5518	1.58567	1.05	3.04309	3.07793	1.05
G:RBM26	G:RBM26	1	0.112	13.8028	14.1471	1.68254	1.5518	1.58567	1.05	3.04309	3.07793	1.05
G:RIF1	G:RIF1	1	0.113	13.7633	14.1471	1.68254	1.55163	1.58567	1.05	3.04168	3.07793	1.05
G:NLK	G:NLK	0.99991	0.113	13.7633	14.1471	1.68254	1.55163	1.58567	1.05	3.04168	3.07793	1.05
G:PHIP	G:PHIP	1	0.113	13.7633	14.1471	1.68254	1.55163	1.58567	1.05	3.04168	3.07793	1.05
G:LPHN2	G:ADGRL2	1	0.113	13.7633	14.1471	1.68254	1.55163	1.58567	1.05	3.04168	3.07793	1.05
G:DPYSL5	G:DPYSL5	0.99991	0.113	13.7633	14.1471	1.68254	1.55163	1.58567	1.05	3.04168	3.07793	1.05
G:USP8	G:USP8	1	0.113	13.7633	14.1471	1.68254	1.55163	1.58567	1.05	3.04168	3.07793	1.05
G:TIPARP	G:TIPARP	0.99991	0.113	13.7633	14.1471	1.68254	1.55163	1.58567	1.05	3.04168	3.07793	1.05
G:ZBTB4	G:ZBTB4	0.99991	0.113	13.7633	14.1471	1.68254	1.55163	1.58567	1.05	3.04168	3.07793	1.05
G:ISY1	G:ISY1	0.9999	0.114	13.7238	14.1471	1.68254	1.55146	1.58567	1.05	3.04025	3.07793	1.05
G:HNRNPU	G:HNRNPU	1	0.114	13.7238	14.1471	1.68254	1.55146	1.58567	1.05	3.04025	3.07793	1.05
G:TLK2	G:TLK2	1	0.114	13.7238	14.1471	1.68254	1.55146	1.58567	1.05	3.04025	3.07793	1.05
G:TRERF1	G:TRERF1	1	0.114	13.7238	14.1471	1.68254	1.55146	1.58567	1.05	3.04025	3.07793	1.05
G:DHX30	G:DHX30	1	0.115	13.6844	14.1471	1.68254	1.55129	1.58567	1.05	3.03881	3.07793	1.05
G:MYCBP2	G:MYCBP2	1	0.115	13.6844	14.1471	1.68254	1.55129	1.58567	1.05	3.03881	3.07793	1.05
G:FUBP1	G:FUBP1	1	0.115	13.6844	14.1471	1.68254	1.55129	1.58567	1.05	3.03881	3.07793	1.05
G:TRIM24	G:TRIM24	1	0.115	13.6844	14.1471	1.68254	1.55129	1.58567	1.05	3.03881	3.07793	1.05
G:ZC3H7A	G:ZC3H7A	1	0.115	13.6844	14.1471	1.68254	1.55129	1.58567	1.05	3.03881	3.07793	1.05
G:UBXN7	G:UBXN7	0.99988	0.116	13.645	14.1471	1.68254	1.55112	1.58567	1.05	3.03737	3.07793	1.05
G:SLC17A7	G:SLC17A7	0.99988	0.116	13.645	14.1471	1.68254	1.55112	1.58567	1.05	3.03737	3.07793	1.05
G:NOTCH2	G:NOTCH2	1	0.116	13.645	14.1471	1.68254	1.55112	1.58567	1.05	3.03737	3.07793	1.05
G:SMARCC1	G:SMARCC1	1	0.116	13.645	14.1471	1.68254	1.55112	1.58567	1.05	3.03737	3.07793	1.05
G:RAI1	G:RAI1	1	0.116	13.645	14.1471	1.68254	1.55112	1.58567	1.05	3.03737	3.07793	1.05
G:CSE1L	G:CSE1L	1	0.117	13.6057	14.1471	1.68254	1.55095	1.58567	1.05	3.03591	3.07793	1.05
G:EIF4A1	G:EIF4A1	0.99987	0.117	13.6057	14.1471	1.68254	1.55095	1.58567	1.05	3.03591	3.07793	1.05
G:PIK3CA	G:PIK3CA	1	0.117	13.6057	14.1471	1.68254	1.55095	1.58567	1.05	3.03591	3.07793	1.05
G:KIF5C	G:KIF5C	1	0.117	13.6057	14.1471	1.68254	1.55095	1.58567	1.05	3.03591	3.07793	1.05
G:REV3L	G:REV3L	1	0.117	13.6057	14.1471	1.68254	1.55095	1.58567	1.05	3.03591	3.07793	1.05
G:AGPS	G:AGPS	1	0.117	13.6057	14.1471	1.68254	1.55095	1.58567	1.05	3.03591	3.07793	1.05
G:ADAM10	G:ADAM10	1	0.117	13.6057	14.1471	1.68254	1.55095	1.58567	1.05	3.03591	3.07793	1.05
G:MED1	G:MED1	1	0.117	13.6057	14.1471	1.68254	1.55095	1.58567	1.05	3.03591	3.07793	1.05
G:SMARCC2	G:SMARCC2	1	0.117	13.6057	14.1471	1.68254	1.55095	1.58567	1.05	3.03591	3.07793	1.05
G:MYRF	G:MYRF	1	0.117	13.6057	14.1471	1.68254	1.55095	1.58567	1.05	3.03591	3.07793	1.05
G:DOT1L	G:DOT1L	1	0.118	13.5664	14.1471	1.68254	1.55078	1.58567	1.05	3.03444	3.07793	1.05
G:CHAF1A	G:CHAF1A	1	0.118	13.5664	14.1471	1.68254	1.55078	1.58567	1.05	3.03444	3.07793	1.05
G:PSMD1	G:PSMD1	1	0.118	13.5664	14.1471	1.68254	1.55078	1.58567	1.05	3.03444	3.07793	1.05
G:SRRM2	G:SRRM2	1	0.118	13.5664	14.1471	1.68254	1.55078	1.58567	1.05	3.03444	3.07793	1.05
G:PIAS4	G:PIAS4	0.99986	0.118	13.5664	14.1471	1.68254	1.55078	1.58567	1.05	3.03444	3.07793	1.05
G:ACTR3	G:ACTR3	0.99986	0.118	13.5664	14.1471	1.68254	1.55078	1.58567	1.05	3.03444	3.07793	1.05
G:TSC1	G:TSC1	1	0.118	13.5664	14.1471	1.68254	1.55078	1.58567	1.05	3.03444	3.07793	1.05
G:SON	G:SON	1	0.118	13.5664	14.1471	1.68254	1.55078	1.58567	1.05	3.03444	3.07793	1.05
G:WHSC1	G:NSD2	1	0.119	13.5271	14.1471	1.68254	1.5506	1.58567	1.05	3.03295	3.07793	1.05
G:TCEB3	G:ELOA	1	0.119	13.5271	14.1471	1.68254	1.5506	1.58567	1.05	3.03295	3.07793	1.05
G:STAG1	G:STAG1	1	0.119	13.5271	14.1471	1.68254	1.5506	1.58567	1.05	3.03295	3.07793	1.05
G:VCPIP1	G:VCPIP1	1	0.119	13.5271	14.1471	1.68254	1.5506	1.58567	1.05	3.03295	3.07793	1.05
G:EIF4A3	G:EIF4A3	0.99985	0.119	13.5271	14.1471	1.68254	1.5506	1.58567	1.05	3.03295	3.07793	1.05
G:MAU2	G:MAU2	1	0.119	13.5271	14.1471	1.68254	1.5506	1.58567	1.05	3.03295	3.07793	1.05
G:PSMC2	G:PSMC2	0.99985	0.119	13.5271	14.1471	1.68254	1.5506	1.58567	1.05	3.03295	3.07793	1.05
G:DAZAP1	G:DAZAP1	0.99985	0.119	13.5271	14.1471	1.68254	1.5506	1.58567	1.05	3.03295	3.07793	1.05
G:POGZ	G:POGZ	1	0.119	13.5271	14.1471	1.68254	1.5506	1.58567	1.05	3.03295	3.07793	1.05
G:PRKAR1A	G:PRKAR1A	0.99985	0.119	13.5271	14.1471	1.68254	1.5506	1.58567	1.05	3.03295	3.07793	1.05
G:SF3A3	G:SF3A3	1	0.119	13.5271	14.1471	1.68254	1.5506	1.58567	1.05	3.03295	3.07793	1.05
G:FXR1	G:FXR1	1	0.119	13.5271	14.1471	1.68254	1.5506	1.58567	1.05	3.03295	3.07793	1.05
G:CDC42BPB	G:CDC42BPB	1	0.12	13.4879	14.1471	1.68254	1.55042	1.58567	1.05	3.03146	3.07793	1.05
G:XPO7	G:XPO7	1	0.12	13.4879	14.1471	1.68254	1.55042	1.58567	1.05	3.03146	3.07793	1.05
G:RARB	G:RARB	0.99983	0.12	13.4879	14.1471	1.68254	1.55042	1.58567	1.05	3.03146	3.07793	1.05
G:RERE	G:RERE	1	0.12	13.4879	14.1471	1.68254	1.55042	1.58567	1.05	3.03146	3.07793	1.05
G:ZMYND11	G:ZMYND11	1	0.12	13.4879	14.1471	1.68254	1.55042	1.58567	1.05	3.03146	3.07793	1.05
G:RPL4	G:RPL4	0.99984	0.12	13.4879	14.1471	1.68254	1.55042	1.58567	1.05	3.03146	3.07793	1.05
G:SUPT16H	G:SUPT16H	1	0.12	13.4879	14.1471	1.68254	1.55042	1.58567	1.05	3.03146	3.07793	1.05
G:ZBTB47	G:ZBTB47	0.99983	0.12	13.4879	14.1471	1.68254	1.55042	1.58567	1.05	3.03146	3.07793	1.05
G:PRRC2C	G:PRRC2C	1	0.121	13.4487	14.1471	1.68254	1.55025	1.58567	1.05	3.02996	3.07793	1.05
G:PPFIA3	G:PPFIA3	1	0.121	13.4487	14.1471	1.68254	1.55025	1.58567	1.05	3.02996	3.07793	1.05
G:ATP1A1	G:ATP1A1	1	0.121	13.4487	14.1471	1.68254	1.55025	1.58567	1.05	3.02996	3.07793	1.05
G:KIF11	G:KIF11	1	0.121	13.4487	14.1471	1.68254	1.55025	1.58567	1.05	3.02996	3.07793	1.05
G:NCOA2	G:NCOA2	1	0.121	13.4487	14.1471	1.68254	1.55025	1.58567	1.05	3.02996	3.07793	1.05
G:HIPK1	G:HIPK1	1	0.121	13.4487	14.1471	1.68254	1.55025	1.58567	1.05	3.02996	3.07793	1.05
G:KIAA0430	G:MARF1	1	0.121	13.4487	14.1471	1.68254	1.55025	1.58567	1.05	3.02996	3.07793	1.05
G:KMT2C	G:KMT2C	1	0.122	13.4096	14.1471	1.68254	1.55007	1.58567	1.05	3.02845	3.07793	1.05
G:PIK3AP1	G:PIK3AP1	1	0.122	13.4096	14.1471	1.68254	1.55007	1.58567	1.05	3.02845	3.07793	1.05
G:SEMA4C	G:SEMA4C	1	0.122	13.4096	14.1471	1.68254	1.55007	1.58567	1.05	3.02845	3.07793	1.05
G:CYTH1	G:CYTH1	0.99981	0.122	13.4096	14.1471	1.68254	1.55007	1.58567	1.05	3.02845	3.07793	1.05
G:RBM17	G:RBM17	0.99981	0.122	13.4096	14.1471	1.68254	1.55007	1.58567	1.05	3.02845	3.07793	1.05
G:RTF1	G:RTF1	1	0.122	13.4096	14.1471	1.68254	1.55007	1.58567	1.05	3.02845	3.07793	1.05
G:IPO5	G:IPO5	1	0.122	13.4096	14.1471	1.68254	1.55007	1.58567	1.05	3.02845	3.07793	1.05
G:NUP98	G:NUP98	1	0.122	13.4096	14.1471	1.68254	1.55007	1.58567	1.05	3.02845	3.07793	1.05
G:TRAF2	G:TRAF2	0.99979	0.123	13.3705	14.1471	1.68254	1.54989	1.58567	1.05	3.02692	3.07793	1.05
G:EIF4B	G:EIF4B	0.99999	0.123	13.3705	14.1471	1.68254	1.54989	1.58567	1.05	3.02692	3.07793	1.05
G:ADNP	G:ADNP	1	0.123	13.3705	14.1471	1.68254	1.54989	1.58567	1.05	3.02692	3.07793	1.05
G:RET	G:RET	1	0.123	13.3705	14.1471	1.68254	1.54989	1.58567	1.05	3.02692	3.07793	1.05
G:TEAD1	G:TEAD1	0.9998	0.123	13.3705	14.1471	1.68254	1.54989	1.58567	1.05	3.02692	3.07793	1.05
G:SHANK3	G:SHANK3	1	0.123	13.3705	14.1471	1.68254	1.54989	1.58567	1.05	3.02692	3.07793	1.05
G:CACNA1E	G:CACNA1E	1	0.124	13.3314	14.1471	1.68254	1.54971	1.58567	1.05	3.02539	3.07793	1.05
G:PRMT5	G:PRMT5	0.99999	0.124	13.3314	14.1471	1.68254	1.54971	1.58567	1.05	3.02539	3.07793	1.05
G:WDR5	G:WDR5	0.99978	0.124	13.3314	14.1471	1.68254	1.54971	1.58567	1.05	3.02539	3.07793	1.05
G:CUL4A	G:CUL4A	0.99999	0.124	13.3314	14.1471	1.68254	1.54971	1.58567	1.05	3.02539	3.07793	1.05
G:PCLO	G:PCLO	1	0.124	13.3314	14.1471	1.68254	1.54971	1.58567	1.05	3.02539	3.07793	1.05
G:ZNF219	G:ZNF219	0.99977	0.124	13.3314	14.1471	1.68254	1.54971	1.58567	1.05	3.02539	3.07793	1.05
G:GAPVD1	G:GAPVD1	1	0.125	13.2924	14.1471	1.68254	1.54952	1.58567	1.05	3.02384	3.07793	1.05
G:EPC1	G:EPC1	1	0.125	13.2924	14.1471	1.68254	1.54952	1.58567	1.05	3.02384	3.07793	1.05
G:KCNB1	G:KCNB1	0.99977	0.125	13.2924	14.1471	1.68254	1.54952	1.58567	1.05	3.02384	3.07793	1.05
G:NLGN2	G:NLGN2	0.99974	0.126	13.2534	14.1471	1.68254	1.54934	1.58567	1.05	3.02229	3.07793	1.05
G:DDX17	G:DDX17	0.99999	0.126	13.2534	14.1471	1.68254	1.54934	1.58567	1.05	3.02229	3.07793	1.05
G:RB1	G:RB1	1	0.126	13.2534	14.1471	1.68254	1.54934	1.58567	1.05	3.02229	3.07793	1.05
G:WNK1	G:WNK1	1	0.126	13.2534	14.1471	1.68254	1.54934	1.58567	1.05	3.02229	3.07793	1.05
G:ZC3H18	G:ZC3H18	1	0.126	13.2534	14.1471	1.68254	1.54934	1.58567	1.05	3.02229	3.07793	1.05
G:CDK12	G:CDK12	1	0.126	13.2534	14.1471	1.68254	1.54934	1.58567	1.05	3.02229	3.07793	1.05
G:HECTD4	G:HECTD4	1	0.127	13.2145	14.1471	1.68254	1.54915	1.58567	1.05	3.02072	3.07793	1.05
G:RALGPS1	G:RALGPS1	0.99999	0.127	13.2145	14.1471	1.68254	1.54915	1.58567	1.05	3.02072	3.07793	1.05
G:TNRC6C	G:TNRC6C	1	0.127	13.2145	14.1471	1.68254	1.54915	1.58567	1.05	3.02072	3.07793	1.05
G:SCN2A	G:SCN2A	1	0.127	13.2145	14.1471	1.68254	1.54915	1.58567	1.05	3.02072	3.07793	1.05
G:SOBP	G:SOBP	0.99972	0.127	13.2145	14.1471	1.68254	1.54915	1.58567	1.05	3.02072	3.07793	1.05
G:VCP	G:VCP	0.99999	0.127	13.2145	14.1471	1.68254	1.54915	1.58567	1.05	3.02072	3.07793	1.05
G:TLN1	G:TLN1	1	0.128	13.1756	14.1471	1.68254	1.54897	1.58567	1.05	3.01915	3.07793	1.05
G:BTAF1	G:BTAF1	1	0.128	13.1756	14.1471	1.68254	1.54897	1.58567	1.05	3.01915	3.07793	1.05
G:EPHA7	G:EPHA7	1	0.128	13.1756	14.1471	1.68254	1.54897	1.58567	1.05	3.01915	3.07793	1.05
G:COL4A1	G:COL4A1	1	0.128	13.1756	14.1471	1.68254	1.54897	1.58567	1.05	3.01915	3.07793	1.05
G:SIK3	G:SIK3	1	0.128	13.1756	14.1471	1.68254	1.54897	1.58567	1.05	3.01915	3.07793	1.05
G:KAT6B	G:KAT6B	1	0.128	13.1756	14.1471	1.68254	1.54897	1.58567	1.05	3.01915	3.07793	1.05
G:KAT7	G:KAT7	0.99999	0.128	13.1756	14.1471	1.68254	1.54897	1.58567	1.05	3.01915	3.07793	1.05
G:ZFR	G:ZFR	1	0.128	13.1756	14.1471	1.68254	1.54897	1.58567	1.05	3.01915	3.07793	1.05
G:GSE1	G:GSE1	1	0.128	13.1756	14.1471	1.68254	1.54897	1.58567	1.05	3.01915	3.07793	1.05
G:GSK3A	G:GSK3A	0.9997	0.128	13.1756	14.1471	1.68254	1.54897	1.58567	1.05	3.01915	3.07793	1.05
G:CTNNB1	G:CTNNB1	0.99999	0.129	13.1367	14.1471	1.68254	1.54878	1.58567	1.05	3.01756	3.07793	1.05
G:PBRM1	G:PBRM1	1	0.129	13.1367	14.1471	1.68254	1.54878	1.58567	1.05	3.01756	3.07793	1.05
G:PRICKLE1	G:PRICKLE1	0.99999	0.129	13.1367	14.1471	1.68254	1.54878	1.58567	1.05	3.01756	3.07793	1.05
G:PUM1	G:PUM1	1	0.129	13.1367	14.1471	1.68254	1.54878	1.58567	1.05	3.01756	3.07793	1.05
G:AHCTF1	G:AHCTF1	1	0.129	13.1367	14.1471	1.68254	1.54878	1.58567	1.05	3.01756	3.07793	1.05
G:TNPO2	G:TNPO2	1	0.129	13.1367	14.1471	1.68254	1.54878	1.58567	1.05	3.01756	3.07793	1.05
G:AAK1	G:AAK1	1	0.129	13.1367	14.1471	1.68254	1.54878	1.58567	1.05	3.01756	3.07793	1.05
G:RASA1	G:RASA1	1	0.129	13.1367	14.1471	1.68254	1.54878	1.58567	1.05	3.01756	3.07793	1.05
G:CDC5L	G:CDC5L	1	0.129	13.1367	14.1471	1.68254	1.54878	1.58567	1.05	3.01756	3.07793	1.05
G:FERMT2	G:FERMT2	0.99999	0.13	13.0979	14.1471	1.68254	1.54859	1.58567	1.05	3.01597	3.07793	1.05
G:WTAP	G:WTAP	0.99966	0.13	13.0979	14.1471	1.68254	1.54859	1.58567	1.05	3.01597	3.07793	1.05
G:UBR3	G:UBR3	1	0.13	13.0979	14.1471	1.68254	1.54859	1.58567	1.05	3.01597	3.07793	1.05
G:SCN8A	G:SCN8A	1	0.13	13.0979	14.1471	1.68254	1.54859	1.58567	1.05	3.01597	3.07793	1.05
G:FNIP2	G:FNIP2	1	0.13	13.0979	14.1471	1.68254	1.54859	1.58567	1.05	3.01597	3.07793	1.05
G:PPP1R12A	G:PPP1R12A	1	0.13	13.0979	14.1471	1.68254	1.54859	1.58567	1.05	3.01597	3.07793	1.05
G:RANBP9	G:RANBP9	0.99999	0.13	13.0979	14.1471	1.68254	1.54859	1.58567	1.05	3.01597	3.07793	1.05
G:USP47	G:USP47	1	0.13	13.0979	14.1471	1.68254	1.54859	1.58567	1.05	3.01597	3.07793	1.05
G:CCDC88A	G:CCDC88A	1	0.13	13.0979	14.1471	1.68254	1.54859	1.58567	1.05	3.01597	3.07793	1.05
G:MLLT3	G:MLLT3	0.99964	0.131	13.0591	14.1471	1.68254	1.5484	1.58567	1.05	3.01437	3.07793	1.05
G:EIF3A	G:EIF3A	1	0.131	13.0591	14.1471	1.68254	1.5484	1.58567	1.05	3.01437	3.07793	1.05
G:YTHDC2	G:YTHDC2	1	0.131	13.0591	14.1471	1.68254	1.5484	1.58567	1.05	3.01437	3.07793	1.05
G:KSR2	G:KSR2	1	0.131	13.0591	14.1471	1.68254	1.5484	1.58567	1.05	3.01437	3.07793	1.05
G:ZMYND8	G:ZMYND8	1	0.131	13.0591	14.1471	1.68254	1.5484	1.58567	1.05	3.01437	3.07793	1.05
G:CCNA2	G:CCNA2	0.99962	0.132	13.0203	14.1471	1.68254	1.54821	1.58567	1.05	3.01275	3.07793	1.05
G:PTPN6	G:PTPN6	0.99999	0.132	13.0203	14.1471	1.68254	1.54821	1.58567	1.05	3.01275	3.07793	1.05
G:SNRK	G:SNRK	0.99961	0.132	13.0203	14.1471	1.68254	1.54821	1.58567	1.05	3.01275	3.07793	1.05
G:MINK1	G:MINK1	1	0.132	13.0203	14.1471	1.68254	1.54821	1.58567	1.05	3.01275	3.07793	1.05
G:IRF6	G:IRF6	0.99961	0.132	13.0203	14.1471	1.68254	1.54821	1.58567	1.05	3.01275	3.07793	1.05
G:RFX7	G:RFX7	1	0.132	13.0203	14.1471	1.68254	1.54821	1.58567	1.05	3.01275	3.07793	1.05
G:NR4A2	G:NR4A2	0.99959	0.133	12.9816	14.1471	1.68254	1.54802	1.58567	1.05	3.01113	3.07793	1.05
G:TULP4	G:TULP4	1	0.133	12.9816	14.1471	1.68254	1.54802	1.58567	1.05	3.01113	3.07793	1.05
G:MAP1B	G:MAP1B	1	0.133	12.9816	14.1471	1.68254	1.54802	1.58567	1.05	3.01113	3.07793	1.05
G:USP42	G:USP42	1	0.133	12.9816	14.1471	1.68254	1.54802	1.58567	1.05	3.01113	3.07793	1.05
G:ZNF592	G:ZNF592	0.99998	0.133	12.9816	14.1471	1.68254	1.54802	1.58567	1.05	3.01113	3.07793	1.05
G:NPAS2	G:NPAS2	1	0.133	12.9816	14.1471	1.68254	1.54802	1.58567	1.05	3.01113	3.07793	1.05
G:ZSWIM8	G:ZSWIM8	1	0.133	12.9816	14.1471	1.68254	1.54802	1.58567	1.05	3.01113	3.07793	1.05
G:U2AF2	G:U2AF2	0.9996	0.133	12.9816	14.1471	1.68254	1.54802	1.58567	1.05	3.01113	3.07793	1.05
G:ITPR1	G:ITPR1	1	0.134	12.9429	14.1471	1.68254	1.54783	1.58567	1.05	3.0095	3.07793	1.05
G:COL2A1	G:COL2A1	1	0.134	12.9429	14.1471	1.68254	1.54783	1.58567	1.05	3.0095	3.07793	1.05
G:NPLOC4	G:NPLOC4	0.99998	0.134	12.9429	14.1471	1.68254	1.54783	1.58567	1.05	3.0095	3.07793	1.05
G:MAPKAPK2	G:MAPKAPK2	0.99957	0.134	12.9429	14.1471	1.68254	1.54783	1.58567	1.05	3.0095	3.07793	1.05
G:DDX42	G:DDX42	1	0.134	12.9429	14.1471	1.68254	1.54783	1.58567	1.05	3.0095	3.07793	1.05
G:CACNA1A	G:CACNA1A	1	0.134	12.9429	14.1471	1.68254	1.54783	1.58567	1.05	3.0095	3.07793	1.05
G:SUZ12	G:SUZ12	0.99998	0.134	12.9429	14.1471	1.68254	1.54783	1.58567	1.05	3.0095	3.07793	1.05
G:PHF12	G:PHF12	1	0.135	12.9043	14.1471	1.68254	1.54763	1.58567	1.05	3.00786	3.07793	1.05
G:DACH1	G:DACH1	0.99954	0.135	12.9043	14.1471	1.68254	1.54763	1.58567	1.05	3.00786	3.07793	1.05
G:CTR9	G:CTR9	1	0.135	12.9043	14.1471	1.68254	1.54763	1.58567	1.05	3.00786	3.07793	1.05
G:RBM5	G:RBM5	1	0.135	12.9043	14.1471	1.68254	1.54763	1.58567	1.05	3.00786	3.07793	1.05
G:NRBP1	G:NRBP1	0.99998	0.135	12.9043	14.1471	1.68254	1.54763	1.58567	1.05	3.00786	3.07793	1.05
G:TBX5	G:TBX5	0.99954	0.135	12.9043	14.1471	1.68254	1.54763	1.58567	1.05	3.00786	3.07793	1.05
G:FRMD4A	G:FRMD4A	1	0.135	12.9043	14.1471	1.68254	1.54763	1.58567	1.05	3.00786	3.07793	1.05
G:PTPN11	G:PTPN11	0.99998	0.135	12.9043	14.1471	1.68254	1.54763	1.58567	1.05	3.00786	3.07793	1.05
G:DLGAP3	G:DLGAP3	0.99998	0.136	12.8657	14.1471	1.68254	1.54744	1.58567	1.05	3.00621	3.07793	1.05
G:HIRA	G:HIRA	1	0.136	12.8657	14.1471	1.68254	1.54744	1.58567	1.05	3.00621	3.07793	1.05
G:SETD1A	G:SETD1A	1	0.136	12.8657	14.1471	1.68254	1.54744	1.58567	1.05	3.00621	3.07793	1.05
G:NAA35	G:NAA35	1	0.136	12.8657	14.1471	1.68254	1.54744	1.58567	1.05	3.00621	3.07793	1.05
G:ELMSAN1	G:ELMSAN1	1	0.136	12.8657	14.1471	1.68254	1.54744	1.58567	1.05	3.00621	3.07793	1.05
G:CACTIN	G:CACTIN	0.99998	0.136	12.8657	14.1471	1.68254	1.54744	1.58567	1.05	3.00621	3.07793	1.05
G:RBM6	G:RBM6	1	0.136	12.8657	14.1471	1.68254	1.54744	1.58567	1.05	3.00621	3.07793	1.05
G:KIF1A	G:KIF1A	1	0.136	12.8657	14.1471	1.68254	1.54744	1.58567	1.05	3.00621	3.07793	1.05
G:MECOM	G:MECOM	1	0.136	12.8657	14.1471	1.68254	1.54744	1.58567	1.05	3.00621	3.07793	1.05
G:MBD5	G:MBD5	1	0.136	12.8657	14.1471	1.68254	1.54744	1.58567	1.05	3.00621	3.07793	1.05
G:MEIS1	G:MEIS1	0.99951	0.136	12.8657	14.1471	1.68254	1.54744	1.58567	1.05	3.00621	3.07793	1.05
G:INTS6	G:INTS6	1	0.136	12.8657	14.1471	1.68254	1.54744	1.58567	1.05	3.00621	3.07793	1.05
G:ZFHX3	G:ZFHX3	1	0.136	12.8657	14.1471	1.68254	1.54744	1.58567	1.05	3.00621	3.07793	1.05
G:JPH4	G:JPH4	0.99948	0.137	12.8271	14.1471	1.68254	1.54724	1.58567	1.05	3.00455	3.07793	1.05
G:HEATR1	G:HEATR1	1	0.137	12.8271	14.1471	1.68254	1.54724	1.58567	1.05	3.00455	3.07793	1.05
G:BAI3	G:ADGRB3	1	0.138	12.7886	14.1471	1.68254	1.54704	1.58567	1.05	3.00288	3.07793	1.05
G:SLC12A5	G:SLC12A5	1	0.138	12.7886	14.1471	1.68254	1.54704	1.58567	1.05	3.00288	3.07793	1.05
G:TAF3	G:TAF3	0.99997	0.138	12.7886	14.1471	1.68254	1.54704	1.58567	1.05	3.00288	3.07793	1.05
G:SHOC2	G:SHOC2	0.99946	0.138	12.7886	14.1471	1.68254	1.54704	1.58567	1.05	3.00288	3.07793	1.05
G:PSMC1	G:PSMC1	0.99945	0.138	12.7886	14.1471	1.68254	1.54704	1.58567	1.05	3.00288	3.07793	1.05
G:RBM22	G:RBM22	0.99947	0.138	12.7886	14.1471	1.68254	1.54704	1.58567	1.05	3.00288	3.07793	1.05
G:NFKB1	G:NFKB1	1	0.138	12.7886	14.1471	1.68254	1.54704	1.58567	1.05	3.00288	3.07793	1.05
G:AFF4	G:AFF4	1	0.138	12.7886	14.1471	1.68254	1.54704	1.58567	1.05	3.00288	3.07793	1.05
G:RB1CC1	G:RB1CC1	1	0.138	12.7886	14.1471	1.68254	1.54704	1.58567	1.05	3.00288	3.07793	1.05
G:SAFB	G:SAFB	1	0.138	12.7886	14.1471	1.68254	1.54704	1.58567	1.05	3.00288	3.07793	1.05
G:TRAPPC8	G:TRAPPC8	1	0.138	12.7886	14.1471	1.68254	1.54704	1.58567	1.05	3.00288	3.07793	1.05
G:ARID4A	G:ARID4A	1	0.139	12.7501	14.1471	1.68254	1.54685	1.58567	1.05	3.0012	3.07793	1.05
G:TRIO	G:TRIO	1	0.139	12.7501	14.1471	1.68254	1.54685	1.58567	1.05	3.0012	3.07793	1.05
G:YTHDF2	G:YTHDF2	0.99943	0.139	12.7501	14.1471	1.68254	1.54685	1.58567	1.05	3.0012	3.07793	1.05
G:PPFIA2	G:PPFIA2	1	0.139	12.7501	14.1471	1.68254	1.54685	1.58567	1.05	3.0012	3.07793	1.05
G:KDM6B	G:KDM6B	1	0.14	12.7117	14.1471	1.68254	1.54665	1.58567	1.05	2.99951	3.07793	1.05
G:SPTB	G:SPTB	1	0.14	12.7117	14.1471	1.68254	1.54665	1.58567	1.05	2.99951	3.07793	1.05
G:SOS1	G:SOS1	1	0.14	12.7117	14.1471	1.68254	1.54665	1.58567	1.05	2.99951	3.07793	1.05
G:BAI1	G:ADGRB1	1	0.14	12.7117	14.1471	1.68254	1.54665	1.58567	1.05	2.99951	3.07793	1.05
G:AMBRA1	G:AMBRA1	1	0.14	12.7117	14.1471	1.68254	1.54665	1.58567	1.05	2.99951	3.07793	1.05
G:UBE2O	G:UBE2O	1	0.14	12.7117	14.1471	1.68254	1.54665	1.58567	1.05	2.99951	3.07793	1.05
G:ZNF292	G:ZNF292	1	0.14	12.7117	14.1471	1.68254	1.54665	1.58567	1.05	2.99951	3.07793	1.05
G:HDAC5	G:HDAC5	1	0.141	12.6732	14.1471	1.68254	1.54645	1.58567	1.05	2.99782	3.07793	1.05
G:PODXL2	G:PODXL2	0.99936	0.141	12.6732	14.1471	1.68254	1.54645	1.58567	1.05	2.99782	3.07793	1.05
G:AFTPH	G:AFTPH	0.99997	0.141	12.6732	14.1471	1.68254	1.54645	1.58567	1.05	2.99782	3.07793	1.05
G:RANBP3	G:RANBP3	0.99997	0.141	12.6732	14.1471	1.68254	1.54645	1.58567	1.05	2.99782	3.07793	1.05
G:SPAG9	G:SPAG9	1	0.142	12.6348	14.1471	1.68254	1.54625	1.58567	1.05	2.99611	3.07793	1.05
G:FNBP4	G:FNBP4	1	0.142	12.6348	14.1471	1.68254	1.54625	1.58567	1.05	2.99611	3.07793	1.05
G:AGPAT3	G:AGPAT3	0.99933	0.142	12.6348	14.1471	1.68254	1.54625	1.58567	1.05	2.99611	3.07793	1.05
G:RANBP2	G:RANBP2	1	0.142	12.6348	14.1471	1.68254	1.54625	1.58567	1.05	2.99611	3.07793	1.05
G:ZBTB44	G:ZBTB44	0.99929	0.142	12.6348	14.1471	1.68254	1.54625	1.58567	1.05	2.99611	3.07793	1.05
G:WHSC1L1	G:NSD3	1	0.142	12.6348	14.1471	1.68254	1.54625	1.58567	1.05	2.99611	3.07793	1.05
G:CNOT4	G:CNOT4	0.99996	0.143	12.5965	14.1471	1.68254	1.54604	1.58567	1.05	2.9944	3.07793	1.05
G:JAG2	G:JAG2	1	0.143	12.5965	14.1471	1.68254	1.54604	1.58567	1.05	2.9944	3.07793	1.05
G:TFCP2L1	G:TFCP2L1	0.99996	0.143	12.5965	14.1471	1.68254	1.54604	1.58567	1.05	2.9944	3.07793	1.05
G:SAMD4B	G:SAMD4B	0.99996	0.143	12.5965	14.1471	1.68254	1.54604	1.58567	1.05	2.9944	3.07793	1.05
G:CSNK1E	G:CSNK1E	0.99926	0.143	12.5965	14.1471	1.68254	1.54604	1.58567	1.05	2.9944	3.07793	1.05
G:DNMT1	G:DNMT1	1	0.143	12.5965	14.1471	1.68254	1.54604	1.58567	1.05	2.9944	3.07793	1.05
G:ATXN2L	G:ATXN2L	1	0.143	12.5965	14.1471	1.68254	1.54604	1.58567	1.05	2.9944	3.07793	1.05
G:XPO4	G:XPO4	1	0.143	12.5965	14.1471	1.68254	1.54604	1.58567	1.05	2.9944	3.07793	1.05
G:ARFGEF1	G:ARFGEF1	1	0.143	12.5965	14.1471	1.68254	1.54604	1.58567	1.05	2.9944	3.07793	1.05
G:COPS5	G:COPS5	0.99925	0.144	12.5582	14.1471	1.68254	1.54584	1.58567	1.05	2.99268	3.07793	1.05
G:SPOP	G:SPOP	0.99922	0.144	12.5582	14.1471	1.68254	1.54584	1.58567	1.05	2.99268	3.07793	1.05
G:CSDE1	G:CSDE1	1	0.144	12.5582	14.1471	1.68254	1.54584	1.58567	1.05	2.99268	3.07793	1.05
G:API5	G:API5	0.99996	0.144	12.5582	14.1471	1.68254	1.54584	1.58567	1.05	2.99268	3.07793	1.05
G:CUL1	G:CUL1	1	0.144	12.5582	14.1471	1.68254	1.54584	1.58567	1.05	2.99268	3.07793	1.05
G:DDX46	G:DDX46	1	0.144	12.5582	14.1471	1.68254	1.54584	1.58567	1.05	2.99268	3.07793	1.05
G:ZFHX4	G:ZFHX4	1	0.144	12.5582	14.1471	1.68254	1.54584	1.58567	1.05	2.99268	3.07793	1.05
G:GNB1	G:GNB1	0.9992	0.145	12.5199	14.1471	1.68254	1.54563	1.58567	1.05	2.99095	3.07793	1.05
G:HOMER1	G:HOMER1	0.9992	0.145	12.5199	14.1471	1.68254	1.54563	1.58567	1.05	2.99095	3.07793	1.05
G:ZFPM2	G:ZFPM2	1	0.145	12.5199	14.1471	1.68254	1.54563	1.58567	1.05	2.99095	3.07793	1.05
G:AEBP2	G:AEBP2	0.99921	0.145	12.5199	14.1471	1.68254	1.54563	1.58567	1.05	2.99095	3.07793	1.05
G:NUP85	G:NUP85	1	0.145	12.5199	14.1471	1.68254	1.54563	1.58567	1.05	2.99095	3.07793	1.05
G:CBLL1	G:CBLL1	0.99918	0.145	12.5199	14.1471	1.68254	1.54563	1.58567	1.05	2.99095	3.07793	1.05
G:RNF38	G:RNF38	0.99995	0.145	12.5199	14.1471	1.68254	1.54563	1.58567	1.05	2.99095	3.07793	1.05
G:BAZ2A	G:BAZ2A	1	0.146	12.4816	14.1471	1.68254	1.54543	1.58567	1.05	2.98921	3.07793	1.05
G:JAG1	G:JAG1	1	0.146	12.4816	14.1471	1.68254	1.54543	1.58567	1.05	2.98921	3.07793	1.05
G:ASXL2	G:ASXL2	1	0.146	12.4816	14.1471	1.68254	1.54543	1.58567	1.05	2.98921	3.07793	1.05
G:SP3	G:SP3	0.99995	0.146	12.4816	14.1471	1.68254	1.54543	1.58567	1.05	2.98921	3.07793	1.05
G:SRRM1	G:SRRM1	1	0.146	12.4816	14.1471	1.68254	1.54543	1.58567	1.05	2.98921	3.07793	1.05
G:MAML1	G:MAML1	0.99995	0.146	12.4816	14.1471	1.68254	1.54543	1.58567	1.05	2.98921	3.07793	1.05
G:CCNC	G:CCNC	0.99914	0.146	12.4816	14.1471	1.68254	1.54543	1.58567	1.05	2.98921	3.07793	1.05
G:KIF23	G:KIF23	1	0.146	12.4816	14.1471	1.68254	1.54543	1.58567	1.05	2.98921	3.07793	1.05
G:EZH2	G:EZH2	1	0.146	12.4816	14.1471	1.68254	1.54543	1.58567	1.05	2.98921	3.07793	1.05
G:RFX4	G:RFX4	0.99999	0.147	12.4434	14.1471	1.68254	1.54522	1.58567	1.05	2.98746	3.07793	1.05
G:XRCC5	G:XRCC5	0.99999	0.147	12.4434	14.1471	1.68254	1.54522	1.58567	1.05	2.98746	3.07793	1.05
G:USP24	G:USP24	1	0.147	12.4434	14.1471	1.68254	1.54522	1.58567	1.05	2.98746	3.07793	1.05
G:CHD3	G:CHD3	1	0.147	12.4434	14.1471	1.68254	1.54522	1.58567	1.05	2.98746	3.07793	1.05
G:HNRNPA1	G:HNRNPA1	0.99911	0.147	12.4434	14.1471	1.68254	1.54522	1.58567	1.05	2.98746	3.07793	1.05
G:PPP1CB	G:PPP1CB	0.99912	0.147	12.4434	14.1471	1.68254	1.54522	1.58567	1.05	2.98746	3.07793	1.05
G:FLT4	G:FLT4	1	0.147	12.4434	14.1471	1.68254	1.54522	1.58567	1.05	2.98746	3.07793	1.05
G:UNC79	G:UNC79	1	0.147	12.4434	14.1471	1.68254	1.54522	1.58567	1.05	2.98746	3.07793	1.05
G:ZNF217	G:ZNF217	0.99995	0.147	12.4434	14.1471	1.68254	1.54522	1.58567	1.05	2.98746	3.07793	1.05
G:WBP11	G:WBP11	0.99994	0.148	12.4052	14.1471	1.68254	1.54502	1.58567	1.05	2.98571	3.07793	1.05
G:ITPKB	G:ITPKB	0.99994	0.148	12.4052	14.1471	1.68254	1.54502	1.58567	1.05	2.98571	3.07793	1.05
G:CTCF	G:CTCF	0.99994	0.148	12.4052	14.1471	1.68254	1.54502	1.58567	1.05	2.98571	3.07793	1.05
G:ATP2B2	G:ATP2B2	1	0.148	12.4052	14.1471	1.68254	1.54502	1.58567	1.05	2.98571	3.07793	1.05
G:KLHDC3	G:KLHDC3	0.99908	0.148	12.4052	14.1471	1.68254	1.54502	1.58567	1.05	2.98571	3.07793	1.05
G:PRMT1	G:PRMT1	0.99907	0.148	12.4052	14.1471	1.68254	1.54502	1.58567	1.05	2.98571	3.07793	1.05
G:TGFB2	G:TGFB2	0.99905	0.148	12.4052	14.1471	1.68254	1.54502	1.58567	1.05	2.98571	3.07793	1.05
G:DIP2C	G:DIP2C	1	0.149	12.3671	14.1471	1.68254	1.54481	1.58567	1.05	2.98394	3.07793	1.05
G:NFIX	G:NFIX	0.99903	0.149	12.3671	14.1471	1.68254	1.54481	1.58567	1.05	2.98394	3.07793	1.05
G:FBXL17	G:FBXL17	0.99901	0.149	12.3671	14.1471	1.68254	1.54481	1.58567	1.05	2.98394	3.07793	1.05
G:GCM1	G:GCM1	0.999	0.149	12.3671	14.1471	1.68254	1.54481	1.58567	1.05	2.98394	3.07793	1.05
G:YBX2	G:YBX2	0.99896	0.15	12.329	14.1471	1.68254	1.5446	1.58567	1.05	2.98217	3.07793	1.05
G:TLE4	G:TLE4	0.99999	0.15	12.329	14.1471	1.68254	1.5446	1.58567	1.05	2.98217	3.07793	1.05
G:SLC6A1	G:SLC6A1	0.99993	0.15	12.329	14.1471	1.68254	1.5446	1.58567	1.05	2.98217	3.07793	1.05
G:EBF3	G:EBF3	0.99993	0.15	12.329	14.1471	1.68254	1.5446	1.58567	1.05	2.98217	3.07793	1.05
G:MAPK8IP3	G:MAPK8IP3	1	0.15	12.329	14.1471	1.68254	1.5446	1.58567	1.05	2.98217	3.07793	1.05
G:AHSA1	G:AHSA1	0.99896	0.15	12.329	14.1471	1.68254	1.5446	1.58567	1.05	2.98217	3.07793	1.05
G:PAN3	G:PAN3	0.99999	0.15	12.329	14.1471	1.68254	1.5446	1.58567	1.05	2.98217	3.07793	1.05
G:PKN2	G:PKN2	1	0.15	12.329	14.1471	1.68254	1.5446	1.58567	1.05	2.98217	3.07793	1.05
G:SETD1B	G:SETD1B	1	0.151	12.2909	14.1471	1.68254	1.54439	1.58567	1.05	2.98039	3.07793	1.05
G:B4GALT5	G:B4GALT5	0.99889	0.151	12.2909	14.1471	1.68254	1.54439	1.58567	1.05	2.98039	3.07793	1.05
G:MSL1	G:MSL1	0.9989	0.151	12.2909	14.1471	1.68254	1.54439	1.58567	1.05	2.98039	3.07793	1.05
G:SERPINC1	G:SERPINC1	0.99892	0.151	12.2909	14.1471	1.68254	1.54439	1.58567	1.05	2.98039	3.07793	1.05
G:KALRN	G:KALRN	1	0.152	12.2529	14.1471	1.68254	1.54417	1.58567	1.05	2.97861	3.07793	1.05
G:CASZ1	G:CASZ1	1	0.152	12.2529	14.1471	1.68254	1.54417	1.58567	1.05	2.97861	3.07793	1.05
G:MARCH6	G:MARCHF6	1	0.152	12.2529	14.1471	1.68254	1.54417	1.58567	1.05	2.97861	3.07793	1.05
G:SFPQ	G:SFPQ	0.99992	0.152	12.2529	14.1471	1.68254	1.54417	1.58567	1.05	2.97861	3.07793	1.05
G:CMIP	G:CMIP	0.99999	0.152	12.2529	14.1471	1.68254	1.54417	1.58567	1.05	2.97861	3.07793	1.05
G:PPRC1	G:PPRC1	1	0.152	12.2529	14.1471	1.68254	1.54417	1.58567	1.05	2.97861	3.07793	1.05
G:C11orf30	G:EMSY	1	0.153	12.215	14.1471	1.68254	1.54396	1.58567	1.05	2.97681	3.07793	1.05
G:EFEMP1	G:EFEMP1	0.99992	0.153	12.215	14.1471	1.68254	1.54396	1.58567	1.05	2.97681	3.07793	1.05
G:MAPKAP1	G:MAPKAP1	0.99991	0.153	12.215	14.1471	1.68254	1.54396	1.58567	1.05	2.97681	3.07793	1.05
G:ATP1B1	G:ATP1B1	0.99881	0.153	12.215	14.1471	1.68254	1.54396	1.58567	1.05	2.97681	3.07793	1.05
G:ELFN1	G:ELFN1	0.99882	0.153	12.215	14.1471	1.68254	1.54396	1.58567	1.05	2.97681	3.07793	1.05
G:SMCHD1	G:SMCHD1	1	0.153	12.215	14.1471	1.68254	1.54396	1.58567	1.05	2.97681	3.07793	1.05
G:FBXW2	G:FBXW2	0.99877	0.153	12.215	14.1471	1.68254	1.54396	1.58567	1.05	2.97681	3.07793	1.05
G:GGA1	G:GGA1	0.99992	0.153	12.215	14.1471	1.68254	1.54396	1.58567	1.05	2.97681	3.07793	1.05
G:CAMSAP3	G:CAMSAP3	1	0.154	12.1771	14.1471	1.68254	1.54375	1.58567	1.05	2.97501	3.07793	1.05
G:AHR	G:AHR	0.99999	0.154	12.1771	14.1471	1.68254	1.54375	1.58567	1.05	2.97501	3.07793	1.05
G:PPP1R10	G:PPP1R10	1	0.154	12.1771	14.1471	1.68254	1.54375	1.58567	1.05	2.97501	3.07793	1.05
G:HDLBP	G:HDLBP	1	0.154	12.1771	14.1471	1.68254	1.54375	1.58567	1.05	2.97501	3.07793	1.05
G:ZNF609	G:ZNF609	1	0.154	12.1771	14.1471	1.68254	1.54375	1.58567	1.05	2.97501	3.07793	1.05
G:ARHGAP42	G:ARHGAP42	1	0.155	12.1392	14.1471	1.68254	1.54353	1.58567	1.05	2.9732	3.07793	1.05
G:RICTOR	G:RICTOR	1	0.155	12.1392	14.1471	1.68254	1.54353	1.58567	1.05	2.9732	3.07793	1.05
G:ZNF541	G:ZNF541	1	0.155	12.1392	14.1471	1.68254	1.54353	1.58567	1.05	2.9732	3.07793	1.05
G:FASN	G:FASN	1	0.155	12.1392	14.1471	1.68254	1.54353	1.58567	1.05	2.9732	3.07793	1.05
G:ATAD2B	G:ATAD2B	1	0.155	12.1392	14.1471	1.68254	1.54353	1.58567	1.05	2.9732	3.07793	1.05
G:PCIF1	G:PCIF1	0.99999	0.155	12.1392	14.1471	1.68254	1.54353	1.58567	1.05	2.9732	3.07793	1.05
G:DENND5B	G:DENND5B	1	0.155	12.1392	14.1471	1.68254	1.54353	1.58567	1.05	2.9732	3.07793	1.05
G:HOOK3	G:HOOK3	1	0.155	12.1392	14.1471	1.68254	1.54353	1.58567	1.05	2.9732	3.07793	1.05
G:ARHGEF2	G:ARHGEF2	1	0.156	12.1014	14.1471	1.68254	1.54331	1.58567	1.05	2.97139	3.07793	1.05
G:XPR1	G:XPR1	0.99999	0.156	12.1014	14.1471	1.68254	1.54331	1.58567	1.05	2.97139	3.07793	1.05
G:INTS10	G:INTS10	0.99999	0.156	12.1014	14.1471	1.68254	1.54331	1.58567	1.05	2.97139	3.07793	1.05
G:USP3	G:USP3	0.99989	0.156	12.1014	14.1471	1.68254	1.54331	1.58567	1.05	2.97139	3.07793	1.05
G:MARK2	G:MARK2	0.99999	0.156	12.1014	14.1471	1.68254	1.54331	1.58567	1.05	2.97139	3.07793	1.05
G:IKZF1	G:IKZF1	0.9986	0.156	12.1014	14.1471	1.68254	1.54331	1.58567	1.05	2.97139	3.07793	1.05
G:CDH11	G:CDH11	0.9999	0.156	12.1014	14.1471	1.68254	1.54331	1.58567	1.05	2.97139	3.07793	1.05
G:KDM4A	G:KDM4A	1	0.156	12.1014	14.1471	1.68254	1.54331	1.58567	1.05	2.97139	3.07793	1.05
G:RREB1	G:RREB1	1	0.156	12.1014	14.1471	1.68254	1.54331	1.58567	1.05	2.97139	3.07793	1.05
G:CHD4	G:CHD4	1	0.156	12.1014	14.1471	1.68254	1.54331	1.58567	1.05	2.97139	3.07793	1.05
G:HIPK2	G:HIPK2	1	0.156	12.1014	14.1471	1.68254	1.54331	1.58567	1.05	2.97139	3.07793	1.05
G:NR2E1	G:NR2E1	0.99864	0.156	12.1014	14.1471	1.68254	1.54331	1.58567	1.05	2.97139	3.07793	1.05
G:KPNA4	G:KPNA4	0.99989	0.156	12.1014	14.1471	1.68254	1.54331	1.58567	1.05	2.97139	3.07793	1.05
G:CHD5	G:CHD5	1	0.157	12.0636	14.1471	1.68254	1.5431	1.58567	1.05	2.96957	3.07793	1.05
G:PLXND1	G:PLXND1	1	0.157	12.0636	14.1471	1.68254	1.5431	1.58567	1.05	2.96957	3.07793	1.05
G:RXRA	G:RXRA	0.99852	0.157	12.0636	14.1471	1.68254	1.5431	1.58567	1.05	2.96957	3.07793	1.05
G:LRRC7	G:LRRC7	1	0.157	12.0636	14.1471	1.68254	1.5431	1.58567	1.05	2.96957	3.07793	1.05
G:ZFC3H1	G:ZFC3H1	1	0.157	12.0636	14.1471	1.68254	1.5431	1.58567	1.05	2.96957	3.07793	1.05
G:UBE4B	G:UBE4B	1	0.157	12.0636	14.1471	1.68254	1.5431	1.58567	1.05	2.96957	3.07793	1.05
G:DOCK3	G:DOCK3	1	0.158	12.0259	14.1471	1.68254	1.54288	1.58567	1.05	2.96774	3.07793	1.05
G:DMXL2	G:DMXL2	1	0.158	12.0259	14.1471	1.68254	1.54288	1.58567	1.05	2.96774	3.07793	1.05
G:PELP1	G:PELP1	0.99998	0.158	12.0259	14.1471	1.68254	1.54288	1.58567	1.05	2.96774	3.07793	1.05
G:UNC13A	G:UNC13A	1	0.158	12.0259	14.1471	1.68254	1.54288	1.58567	1.05	2.96774	3.07793	1.05
G:MAT2A	G:MAT2A	0.99846	0.158	12.0259	14.1471	1.68254	1.54288	1.58567	1.05	2.96774	3.07793	1.05
G:HECTD1	G:HECTD1	1	0.158	12.0259	14.1471	1.68254	1.54288	1.58567	1.05	2.96774	3.07793	1.05
G:KCNQ2	G:KCNQ2	0.99998	0.158	12.0259	14.1471	1.68254	1.54288	1.58567	1.05	2.96774	3.07793	1.05
G:TANC2	G:TANC2	1	0.158	12.0259	14.1471	1.68254	1.54288	1.58567	1.05	2.96774	3.07793	1.05
G:PPP3CA	G:PPP3CA	0.99988	0.158	12.0259	14.1471	1.68254	1.54288	1.58567	1.05	2.96774	3.07793	1.05
G:LARP4B	G:LARP4B	0.99998	0.158	12.0259	14.1471	1.68254	1.54288	1.58567	1.05	2.96774	3.07793	1.05
G:EPC2	G:EPC2	0.99998	0.159	11.9883	14.1471	1.68254	1.54266	1.58567	1.05	2.9659	3.07793	1.05
G:ROBO2	G:ROBO2	1	0.159	11.9883	14.1471	1.68254	1.54266	1.58567	1.05	2.9659	3.07793	1.05
G:MAST1	G:MAST1	1	0.159	11.9883	14.1471	1.68254	1.54266	1.58567	1.05	2.9659	3.07793	1.05
G:POLR2A	G:POLR2A	1	0.159	11.9883	14.1471	1.68254	1.54266	1.58567	1.05	2.9659	3.07793	1.05
G:PSMD11	G:PSMD11	0.99987	0.159	11.9883	14.1471	1.68254	1.54266	1.58567	1.05	2.9659	3.07793	1.05
G:TNRC6A	G:TNRC6A	1	0.159	11.9883	14.1471	1.68254	1.54266	1.58567	1.05	2.9659	3.07793	1.05
G:ESPL1	G:ESPL1	1	0.159	11.9883	14.1471	1.68254	1.54266	1.58567	1.05	2.9659	3.07793	1.05
G:CUL5	G:CUL5	1	0.159	11.9883	14.1471	1.68254	1.54266	1.58567	1.05	2.9659	3.07793	1.05
G:FBRS	G:FBRS	0.99987	0.159	11.9883	14.1471	1.68254	1.54266	1.58567	1.05	2.9659	3.07793	1.05
G:SAP130	G:SAP130	1	0.159	11.9883	14.1471	1.68254	1.54266	1.58567	1.05	2.9659	3.07793	1.05
G:SMAD5	G:SMAD5	0.99838	0.16	11.9507	14.1471	1.68254	1.54243	1.58567	1.05	2.96406	3.07793	1.05
G:GNB2L1	G:RACK1	0.99836	0.16	11.9507	14.1471	1.68254	1.54243	1.58567	1.05	2.96406	3.07793	1.05
G:SLIT2	G:SLIT2	1	0.16	11.9507	14.1471	1.68254	1.54243	1.58567	1.05	2.96406	3.07793	1.05
G:PPM1A	G:PPM1A	0.99834	0.16	11.9507	14.1471	1.68254	1.54243	1.58567	1.05	2.96406	3.07793	1.05
G:PPP4R2	G:PPP4R2	0.99835	0.16	11.9507	14.1471	1.68254	1.54243	1.58567	1.05	2.96406	3.07793	1.05
G:GSPT1	G:GSPT1	0.99986	0.16	11.9507	14.1471	1.68254	1.54243	1.58567	1.05	2.96406	3.07793	1.05
G:KANSL3	G:KANSL3	0.99998	0.16	11.9507	14.1471	1.68254	1.54243	1.58567	1.05	2.96406	3.07793	1.05
G:RORC	G:RORC	0.99985	0.161	11.9132	14.1471	1.68254	1.54221	1.58567	1.05	2.96221	3.07793	1.05
G:ZNF800	G:ZNF800	0.99985	0.161	11.9132	14.1471	1.68254	1.54221	1.58567	1.05	2.96221	3.07793	1.05
G:DPF2	G:DPF2	0.99985	0.161	11.9132	14.1471	1.68254	1.54221	1.58567	1.05	2.96221	3.07793	1.05
G:APC	G:APC	1	0.161	11.9132	14.1471	1.68254	1.54221	1.58567	1.05	2.96221	3.07793	1.05
G:FKBP8	G:FKBP8	0.99825	0.161	11.9132	14.1471	1.68254	1.54221	1.58567	1.05	2.96221	3.07793	1.05
G:USP48	G:USP48	1	0.161	11.9132	14.1471	1.68254	1.54221	1.58567	1.05	2.96221	3.07793	1.05
G:CAPZA2	G:CAPZA2	0.99828	0.161	11.9132	14.1471	1.68254	1.54221	1.58567	1.05	2.96221	3.07793	1.05
G:NPM1	G:NPM1	0.99816	0.162	11.8757	14.1471	1.68254	1.54199	1.58567	1.05	2.96035	3.07793	1.05
G:PSMD12	G:PSMD12	0.99984	0.162	11.8757	14.1471	1.68254	1.54199	1.58567	1.05	2.96035	3.07793	1.05
G:ZNF131	G:ZNF131	0.99983	0.162	11.8757	14.1471	1.68254	1.54199	1.58567	1.05	2.96035	3.07793	1.05
G:GRAMD4	G:GRAMD4	0.99998	0.162	11.8757	14.1471	1.68254	1.54199	1.58567	1.05	2.96035	3.07793	1.05
G:KIF2A	G:KIF2A	0.99998	0.162	11.8757	14.1471	1.68254	1.54199	1.58567	1.05	2.96035	3.07793	1.05
G:FGD5	G:FGD5	1	0.162	11.8757	14.1471	1.68254	1.54199	1.58567	1.05	2.96035	3.07793	1.05
G:CKAP5	G:CKAP5	1	0.162	11.8757	14.1471	1.68254	1.54199	1.58567	1.05	2.96035	3.07793	1.05
G:UPF1	G:UPF1	1	0.162	11.8757	14.1471	1.68254	1.54199	1.58567	1.05	2.96035	3.07793	1.05
G:CHD1	G:CHD1	1	0.162	11.8757	14.1471	1.68254	1.54199	1.58567	1.05	2.96035	3.07793	1.05
G:ZBTB2	G:ZBTB2	0.9982	0.162	11.8757	14.1471	1.68254	1.54199	1.58567	1.05	2.96035	3.07793	1.05
G:CPSF6	G:CPSF6	0.99982	0.163	11.8383	14.1471	1.68254	1.54176	1.58567	1.05	2.95849	3.07793	1.05
G:FAM120A	G:FAM120A	1	0.163	11.8383	14.1471	1.68254	1.54176	1.58567	1.05	2.95849	3.07793	1.05
G:WDR43	G:WDR43	0.99997	0.163	11.8383	14.1471	1.68254	1.54176	1.58567	1.05	2.95849	3.07793	1.05
G:CUX1	G:CUX1	1	0.163	11.8383	14.1471	1.68254	1.54176	1.58567	1.05	2.95849	3.07793	1.05
G:ZNF865	G:ZNF865	0.99814	0.163	11.8383	14.1471	1.68254	1.54176	1.58567	1.05	2.95849	3.07793	1.05
G:MAPK8IP1	G:MAPK8IP1	0.99983	0.163	11.8383	14.1471	1.68254	1.54176	1.58567	1.05	2.95849	3.07793	1.05
G:CDK19	G:CDK19	0.99982	0.163	11.8383	14.1471	1.68254	1.54176	1.58567	1.05	2.95849	3.07793	1.05
G:NFKB2	G:NFKB2	1	0.163	11.8383	14.1471	1.68254	1.54176	1.58567	1.05	2.95849	3.07793	1.05
G:KDM5A	G:KDM5A	1	0.163	11.8383	14.1471	1.68254	1.54176	1.58567	1.05	2.95849	3.07793	1.05
G:TEX10	G:TEX10	1	0.163	11.8383	14.1471	1.68254	1.54176	1.58567	1.05	2.95849	3.07793	1.05
G:KIAA0947	G:ICE1	1	0.164	11.801	14.1471	1.68254	1.54153	1.58567	1.05	2.95662	3.07793	1.05
G:MDM2	G:MDM2	0.99981	0.164	11.801	14.1471	1.68254	1.54153	1.58567	1.05	2.95662	3.07793	1.05
G:CASKIN1	G:CASKIN1	1	0.164	11.801	14.1471	1.68254	1.54153	1.58567	1.05	2.95662	3.07793	1.05
G:MYC	G:MYC	0.99801	0.164	11.801	14.1471	1.68254	1.54153	1.58567	1.05	2.95662	3.07793	1.05
G:CLK2	G:CLK2	0.99997	0.164	11.801	14.1471	1.68254	1.54153	1.58567	1.05	2.95662	3.07793	1.05
G:PAX5	G:PAX5	0.99798	0.165	11.7637	14.1471	1.68254	1.5413	1.58567	1.05	2.95474	3.07793	1.05
G:ZNF608	G:ZNF608	0.99999	0.165	11.7637	14.1471	1.68254	1.5413	1.58567	1.05	2.95474	3.07793	1.05
G:DSCAML1	G:DSCAML1	1	0.165	11.7637	14.1471	1.68254	1.5413	1.58567	1.05	2.95474	3.07793	1.05
G:CCNJ	G:CCNJ	0.99796	0.165	11.7637	14.1471	1.68254	1.5413	1.58567	1.05	2.95474	3.07793	1.05
G:CCNK	G:CCNK	0.9998	0.165	11.7637	14.1471	1.68254	1.5413	1.58567	1.05	2.95474	3.07793	1.05
G:TLK1	G:TLK1	0.99999	0.165	11.7637	14.1471	1.68254	1.5413	1.58567	1.05	2.95474	3.07793	1.05
G:LARP1	G:LARP1	1	0.165	11.7637	14.1471	1.68254	1.5413	1.58567	1.05	2.95474	3.07793	1.05
G:ARIH1	G:ARIH1	0.99997	0.166	11.7265	14.1471	1.68254	1.54107	1.58567	1.05	2.95286	3.07793	1.05
G:LRRC4	G:LRRC4	0.99787	0.166	11.7265	14.1471	1.68254	1.54107	1.58567	1.05	2.95286	3.07793	1.05
G:RBFOX3	G:RBFOX3	0.99785	0.166	11.7265	14.1471	1.68254	1.54107	1.58567	1.05	2.95286	3.07793	1.05
G:ZNF629	G:ZNF629	0.99978	0.166	11.7265	14.1471	1.68254	1.54107	1.58567	1.05	2.95286	3.07793	1.05
G:DICER1	G:DICER1	1	0.166	11.7265	14.1471	1.68254	1.54107	1.58567	1.05	2.95286	3.07793	1.05
G:GRIN2D	G:GRIN2D	0.99996	0.167	11.6893	14.1471	1.68254	1.54084	1.58567	1.05	2.95097	3.07793	1.05
G:RPL5	G:RPL5	0.99776	0.167	11.6893	14.1471	1.68254	1.54084	1.58567	1.05	2.95097	3.07793	1.05
G:PHF23	G:PHF23	0.99774	0.167	11.6893	14.1471	1.68254	1.54084	1.58567	1.05	2.95097	3.07793	1.05
G:SIPA1L1	G:SIPA1L1	1	0.167	11.6893	14.1471	1.68254	1.54084	1.58567	1.05	2.95097	3.07793	1.05
G:MYH10	G:MYH10	1	0.167	11.6893	14.1471	1.68254	1.54084	1.58567	1.05	2.95097	3.07793	1.05
G:GABBR2	G:GABBR2	0.99999	0.167	11.6893	14.1471	1.68254	1.54084	1.58567	1.05	2.95097	3.07793	1.05
G:CECR2	G:CECR2	1	0.167	11.6893	14.1471	1.68254	1.54084	1.58567	1.05	2.95097	3.07793	1.05
G:PAK7	G:PAK5	0.99977	0.167	11.6893	14.1471	1.68254	1.54084	1.58567	1.05	2.95097	3.07793	1.05
G:PPP1R9B	G:PPP1R9B	0.99975	0.168	11.6522	14.1471	1.68254	1.54061	1.58567	1.05	2.94908	3.07793	1.05
G:SFSWAP	G:SFSWAP	0.99999	0.168	11.6522	14.1471	1.68254	1.54061	1.58567	1.05	2.94908	3.07793	1.05
G:HNF1B	G:HNF1B	0.99976	0.168	11.6522	14.1471	1.68254	1.54061	1.58567	1.05	2.94908	3.07793	1.05
G:NOP2	G:NOP2	0.99996	0.168	11.6522	14.1471	1.68254	1.54061	1.58567	1.05	2.94908	3.07793	1.05
G:TMEM63B	G:TMEM63B	0.99999	0.168	11.6522	14.1471	1.68254	1.54061	1.58567	1.05	2.94908	3.07793	1.05
G:STAU1	G:STAU1	0.99976	0.168	11.6522	14.1471	1.68254	1.54061	1.58567	1.05	2.94908	3.07793	1.05
G:ARPC2	G:ARPC2	0.99769	0.168	11.6522	14.1471	1.68254	1.54061	1.58567	1.05	2.94908	3.07793	1.05
G:CSK	G:CSK	0.99977	0.168	11.6522	14.1471	1.68254	1.54061	1.58567	1.05	2.94908	3.07793	1.05
G:SOX9	G:SOX9	0.99772	0.168	11.6522	14.1471	1.68254	1.54061	1.58567	1.05	2.94908	3.07793	1.05
G:NCOR2	G:NCOR2	1	0.169	11.6152	14.1471	1.68254	1.54037	1.58567	1.05	2.94718	3.07793	1.05
G:ANK1	G:ANK1	1	0.169	11.6152	14.1471	1.68254	1.54037	1.58567	1.05	2.94718	3.07793	1.05
G:ZNF236	G:ZNF236	1	0.169	11.6152	14.1471	1.68254	1.54037	1.58567	1.05	2.94718	3.07793	1.05
G:ABCA2	G:ABCA2	1	0.169	11.6152	14.1471	1.68254	1.54037	1.58567	1.05	2.94718	3.07793	1.05
G:PPP1R16B	G:PPP1R16B	0.99974	0.169	11.6152	14.1471	1.68254	1.54037	1.58567	1.05	2.94718	3.07793	1.05
G:RC3H2	G:RC3H2	1	0.169	11.6152	14.1471	1.68254	1.54037	1.58567	1.05	2.94718	3.07793	1.05
G:PAX6	G:PAX6	0.99975	0.169	11.6152	14.1471	1.68254	1.54037	1.58567	1.05	2.94718	3.07793	1.05
G:ZNF638	G:ZNF638	1	0.169	11.6152	14.1471	1.68254	1.54037	1.58567	1.05	2.94718	3.07793	1.05
G:NACC1	G:NACC1	0.99763	0.169	11.6152	14.1471	1.68254	1.54037	1.58567	1.05	2.94718	3.07793	1.05
G:PDGFRA	G:PDGFRA	1	0.169	11.6152	14.1471	1.68254	1.54037	1.58567	1.05	2.94718	3.07793	1.05
G:CADM4	G:CADM4	0.99762	0.169	11.6152	14.1471	1.68254	1.54037	1.58567	1.05	2.94718	3.07793	1.05
G:ACVR2A	G:ACVR2A	0.99972	0.17	11.5782	14.1471	1.68254	1.54014	1.58567	1.05	2.94527	3.07793	1.05
G:TRIM9	G:TRIM9	0.99973	0.17	11.5782	14.1471	1.68254	1.54014	1.58567	1.05	2.94527	3.07793	1.05
G:DYRK2	G:DYRK2	0.99751	0.17	11.5782	14.1471	1.68254	1.54014	1.58567	1.05	2.94527	3.07793	1.05
G:C7orf60	G:BMT2	0.99746	0.17	11.5782	14.1471	1.68254	1.54014	1.58567	1.05	2.94527	3.07793	1.05
G:MKL2	G:MRTFB	0.99999	0.17	11.5782	14.1471	1.68254	1.54014	1.58567	1.05	2.94527	3.07793	1.05
G:GPATCH8	G:GPATCH8	1	0.17	11.5782	14.1471	1.68254	1.54014	1.58567	1.05	2.94527	3.07793	1.05
G:ESCO1	G:ESCO1	0.99995	0.17	11.5782	14.1471	1.68254	1.54014	1.58567	1.05	2.94527	3.07793	1.05
G:GRID2	G:GRID2	1	0.17	11.5782	14.1471	1.68254	1.54014	1.58567	1.05	2.94527	3.07793	1.05
G:WEE1	G:WEE1	0.99973	0.17	11.5782	14.1471	1.68254	1.54014	1.58567	1.05	2.94527	3.07793	1.05
G:PRPF4B	G:PRPF4B	1	0.17	11.5782	14.1471	1.68254	1.54014	1.58567	1.05	2.94527	3.07793	1.05
G:ZNF654	G:ZNF654	0.99753	0.17	11.5782	14.1471	1.68254	1.54014	1.58567	1.05	2.94527	3.07793	1.05
G:CHD9	G:CHD9	1	0.17	11.5782	14.1471	1.68254	1.54014	1.58567	1.05	2.94527	3.07793	1.05
G:KIF1B	G:KIF1B	1	0.171	11.5414	14.1471	1.68254	1.5399	1.58567	1.05	2.94336	3.07793	1.05
G:RNF2	G:RNF2	0.99743	0.171	11.5414	14.1471	1.68254	1.5399	1.58567	1.05	2.94336	3.07793	1.05
G:DAGLA	G:DAGLA	0.99999	0.171	11.5414	14.1471	1.68254	1.5399	1.58567	1.05	2.94336	3.07793	1.05
G:MNT	G:MNT	0.99739	0.171	11.5414	14.1471	1.68254	1.5399	1.58567	1.05	2.94336	3.07793	1.05
G:PRKCD	G:PRKCD	0.99995	0.171	11.5414	14.1471	1.68254	1.5399	1.58567	1.05	2.94336	3.07793	1.05
G:KDM4B	G:KDM4B	1	0.171	11.5414	14.1471	1.68254	1.5399	1.58567	1.05	2.94336	3.07793	1.05
G:CELF1	G:CELF1	0.99971	0.171	11.5414	14.1471	1.68254	1.5399	1.58567	1.05	2.94336	3.07793	1.05
G:ANKRD28	G:ANKRD28	1	0.171	11.5414	14.1471	1.68254	1.5399	1.58567	1.05	2.94336	3.07793	1.05
G:MEN1	G:MEN1	0.99971	0.171	11.5414	14.1471	1.68254	1.5399	1.58567	1.05	2.94336	3.07793	1.05
G:SYVN1	G:SYVN1	0.9997	0.171	11.5414	14.1471	1.68254	1.5399	1.58567	1.05	2.94336	3.07793	1.05
G:FZR1	G:FZR1	0.99969	0.172	11.5045	14.1471	1.68254	1.53966	1.58567	1.05	2.94144	3.07793	1.05
G:ZFP91	G:ZFP91	0.9997	0.172	11.5045	14.1471	1.68254	1.53966	1.58567	1.05	2.94144	3.07793	1.05
G:ARMC8	G:ARMC8	0.99999	0.172	11.5045	14.1471	1.68254	1.53966	1.58567	1.05	2.94144	3.07793	1.05
G:CAMTA1	G:CAMTA1	1	0.172	11.5045	14.1471	1.68254	1.53966	1.58567	1.05	2.94144	3.07793	1.05
G:LIN54	G:LIN54	0.99994	0.172	11.5045	14.1471	1.68254	1.53966	1.58567	1.05	2.94144	3.07793	1.05
G:TRIM71	G:TRIM71	0.99969	0.172	11.5045	14.1471	1.68254	1.53966	1.58567	1.05	2.94144	3.07793	1.05
G:TFAP4	G:TFAP4	0.99731	0.172	11.5045	14.1471	1.68254	1.53966	1.58567	1.05	2.94144	3.07793	1.05
G:ACVR1B	G:ACVR1B	0.99969	0.172	11.5045	14.1471	1.68254	1.53966	1.58567	1.05	2.94144	3.07793	1.05
G:PSMD4	G:PSMD4	0.99726	0.172	11.5045	14.1471	1.68254	1.53966	1.58567	1.05	2.94144	3.07793	1.05
G:FBLN5	G:FBLN5	0.9997	0.172	11.5045	14.1471	1.68254	1.53966	1.58567	1.05	2.94144	3.07793	1.05
G:EEF2	G:EEF2	0.99995	0.172	11.5045	14.1471	1.68254	1.53966	1.58567	1.05	2.94144	3.07793	1.05
G:ISY1-RAB43	G:ISY1-RAB43	0.9997	0.172	11.5045	14.1471	1.68254	1.53966	1.58567	1.05	2.94144	3.07793	1.05
G:CFLAR	G:CFLAR	0.99967	0.173	11.4678	14.1471	1.68254	1.53942	1.58567	1.05	2.93952	3.07793	1.05
G:HIVEP1	G:HIVEP1	1	0.173	11.4678	14.1471	1.68254	1.53942	1.58567	1.05	2.93952	3.07793	1.05
G:GTF3C1	G:GTF3C1	1	0.173	11.4678	14.1471	1.68254	1.53942	1.58567	1.05	2.93952	3.07793	1.05
G:ENAH	G:ENAH	0.99994	0.173	11.4678	14.1471	1.68254	1.53942	1.58567	1.05	2.93952	3.07793	1.05
G:FOXO1	G:FOXO1	0.99725	0.173	11.4678	14.1471	1.68254	1.53942	1.58567	1.05	2.93952	3.07793	1.05
G:TNRC6B	G:TNRC6B	1	0.173	11.4678	14.1471	1.68254	1.53942	1.58567	1.05	2.93952	3.07793	1.05
G:EEF1G	G:EEF1G	0.99967	0.173	11.4678	14.1471	1.68254	1.53942	1.58567	1.05	2.93952	3.07793	1.05
G:TENM4	G:TENM4	1	0.173	11.4678	14.1471	1.68254	1.53942	1.58567	1.05	2.93952	3.07793	1.05
G:KLF4	G:KLF4	0.99714	0.174	11.4311	14.1471	1.68254	1.53918	1.58567	1.05	2.93759	3.07793	1.05
G:SEC24C	G:SEC24C	1	0.174	11.4311	14.1471	1.68254	1.53918	1.58567	1.05	2.93759	3.07793	1.05
G:CTDSPL2	G:CTDSPL2	0.99966	0.174	11.4311	14.1471	1.68254	1.53918	1.58567	1.05	2.93759	3.07793	1.05
G:JADE2	G:JADE2	0.99994	0.174	11.4311	14.1471	1.68254	1.53918	1.58567	1.05	2.93759	3.07793	1.05
G:PCGF1	G:PCGF1	0.99713	0.174	11.4311	14.1471	1.68254	1.53918	1.58567	1.05	2.93759	3.07793	1.05
G:TTC28	G:TTC28	1	0.174	11.4311	14.1471	1.68254	1.53918	1.58567	1.05	2.93759	3.07793	1.05
G:GATA6	G:GATA6	0.99709	0.174	11.4311	14.1471	1.68254	1.53918	1.58567	1.05	2.93759	3.07793	1.05
G:SCN3A	G:SCN3A	1	0.174	11.4311	14.1471	1.68254	1.53918	1.58567	1.05	2.93759	3.07793	1.05
G:PSME3	G:PSME3	0.99714	0.174	11.4311	14.1471	1.68254	1.53918	1.58567	1.05	2.93759	3.07793	1.05
G:TET1	G:TET1	1	0.174	11.4311	14.1471	1.68254	1.53918	1.58567	1.05	2.93759	3.07793	1.05
G:NUP153	G:NUP153	1	0.174	11.4311	14.1471	1.68254	1.53918	1.58567	1.05	2.93759	3.07793	1.05
G:CELF2	G:CELF2	0.99965	0.174	11.4311	14.1471	1.68254	1.53918	1.58567	1.05	2.93759	3.07793	1.05
G:DDX6	G:DDX6	0.99964	0.174	11.4311	14.1471	1.68254	1.53918	1.58567	1.05	2.93759	3.07793	1.05
G:BAG6	G:BAG6	1	0.174	11.4311	14.1471	1.68254	1.53918	1.58567	1.05	2.93759	3.07793	1.05
G:EPHA4	G:EPHA4	1	0.175	11.3945	14.1471	1.68254	1.53893	1.58567	1.05	2.93566	3.07793	1.05
G:MKLN1	G:MKLN1	0.99998	0.175	11.3945	14.1471	1.68254	1.53893	1.58567	1.05	2.93566	3.07793	1.05
G:ZMYM4	G:ZMYM4	1	0.175	11.3945	14.1471	1.68254	1.53893	1.58567	1.05	2.93566	3.07793	1.05
G:PPP2R5D	G:PPP2R5D	0.99993	0.175	11.3945	14.1471	1.68254	1.53893	1.58567	1.05	2.93566	3.07793	1.05
G:ANAPC2	G:ANAPC2	0.99993	0.175	11.3945	14.1471	1.68254	1.53893	1.58567	1.05	2.93566	3.07793	1.05
G:FOXP1	G:FOXP1	0.99998	0.175	11.3945	14.1471	1.68254	1.53893	1.58567	1.05	2.93566	3.07793	1.05
G:TDRD1	G:TDRD1	1	0.175	11.3945	14.1471	1.68254	1.53893	1.58567	1.05	2.93566	3.07793	1.05
G:MAP4K4	G:MAP4K4	1	0.175	11.3945	14.1471	1.68254	1.53893	1.58567	1.05	2.93566	3.07793	1.05
G:MAPK1	G:MAPK1	0.99698	0.175	11.3945	14.1471	1.68254	1.53893	1.58567	1.05	2.93566	3.07793	1.05
G:NCDN	G:NCDN	0.99964	0.175	11.3945	14.1471	1.68254	1.53893	1.58567	1.05	2.93566	3.07793	1.05
G:BSN	G:BSN	1	0.175	11.3945	14.1471	1.68254	1.53893	1.58567	1.05	2.93566	3.07793	1.05
G:ADRM1	G:ADRM1	0.99704	0.175	11.3945	14.1471	1.68254	1.53893	1.58567	1.05	2.93566	3.07793	1.05
G:NCOR1	G:NCOR1	1	0.175	11.3945	14.1471	1.68254	1.53893	1.58567	1.05	2.93566	3.07793	1.05
G:CNOT7	G:CNOT7	0.99686	0.176	11.358	14.1471	1.68254	1.53869	1.58567	1.05	2.93372	3.07793	1.05
G:BAZ1A	G:BAZ1A	1	0.176	11.358	14.1471	1.68254	1.53869	1.58567	1.05	2.93372	3.07793	1.05
G:ABL1	G:ABL1	0.99998	0.176	11.358	14.1471	1.68254	1.53869	1.58567	1.05	2.93372	3.07793	1.05
G:JAKMIP2	G:JAKMIP2	1	0.176	11.358	14.1471	1.68254	1.53869	1.58567	1.05	2.93372	3.07793	1.05
G:ZNF516	G:ZNF516	0.99992	0.176	11.358	14.1471	1.68254	1.53869	1.58567	1.05	2.93372	3.07793	1.05
G:PTBP1	G:PTBP1	0.99961	0.176	11.358	14.1471	1.68254	1.53869	1.58567	1.05	2.93372	3.07793	1.05
G:CLASP1	G:CLASP1	1	0.176	11.358	14.1471	1.68254	1.53869	1.58567	1.05	2.93372	3.07793	1.05
G:HTT	G:HTT	1	0.176	11.358	14.1471	1.68254	1.53869	1.58567	1.05	2.93372	3.07793	1.05
G:RELN	G:RELN	1	0.176	11.358	14.1471	1.68254	1.53869	1.58567	1.05	2.93372	3.07793	1.05
G:BRPF1	G:BRPF1	1	0.176	11.358	14.1471	1.68254	1.53869	1.58567	1.05	2.93372	3.07793	1.05
G:R3HDM2	G:R3HDM2	1	0.176	11.358	14.1471	1.68254	1.53869	1.58567	1.05	2.93372	3.07793	1.05
G:MYO9B	G:MYO9B	1	0.177	11.3215	14.1471	1.68254	1.53844	1.58567	1.05	2.93178	3.07793	1.05
G:PHF2	G:PHF2	1	0.177	11.3215	14.1471	1.68254	1.53844	1.58567	1.05	2.93178	3.07793	1.05
G:PAPOLA	G:PAPOLA	0.99998	0.177	11.3215	14.1471	1.68254	1.53844	1.58567	1.05	2.93178	3.07793	1.05
G:ZZZ3	G:AC118549.1	0.99998	0.177	11.3215	14.1471	1.68254	1.53844	1.58567	1.05	2.93178	3.07793	1.05
G:EIF4ENIF1	G:EIF4ENIF1	0.99999	0.177	11.3215	14.1471	1.68254	1.53844	1.58567	1.05	2.93178	3.07793	1.05
G:PSME4	G:PSME4	1	0.177	11.3215	14.1471	1.68254	1.53844	1.58567	1.05	2.93178	3.07793	1.05
G:NCL	G:NCL	0.99992	0.177	11.3215	14.1471	1.68254	1.53844	1.58567	1.05	2.93178	3.07793	1.05
G:GPHN	G:GPHN	0.99998	0.177	11.3215	14.1471	1.68254	1.53844	1.58567	1.05	2.93178	3.07793	1.05
G:BRPF3	G:BRPF3	0.99998	0.177	11.3215	14.1471	1.68254	1.53844	1.58567	1.05	2.93178	3.07793	1.05
G:PRPF8	G:PRPF8	1	0.178	11.2851	14.1471	1.68254	1.5382	1.58567	1.05	2.92983	3.07793	1.05
G:KDM2B	G:KDM2B	1	0.178	11.2851	14.1471	1.68254	1.5382	1.58567	1.05	2.92983	3.07793	1.05
G:AKT3	G:AKT3	0.99958	0.178	11.2851	14.1471	1.68254	1.5382	1.58567	1.05	2.92983	3.07793	1.05
G:HIC2	G:HIC2	0.99668	0.178	11.2851	14.1471	1.68254	1.5382	1.58567	1.05	2.92983	3.07793	1.05
G:PNISR	G:PNISR	0.99998	0.178	11.2851	14.1471	1.68254	1.5382	1.58567	1.05	2.92983	3.07793	1.05
G:DPP10	G:DPP10	0.99999	0.178	11.2851	14.1471	1.68254	1.5382	1.58567	1.05	2.92983	3.07793	1.05
G:MGAT5	G:MGAT5	0.99998	0.178	11.2851	14.1471	1.68254	1.5382	1.58567	1.05	2.92983	3.07793	1.05
G:ADRBK1	G:GRK2	0.99998	0.178	11.2851	14.1471	1.68254	1.5382	1.58567	1.05	2.92983	3.07793	1.05
G:ZER1	G:ZER1	0.99992	0.178	11.2851	14.1471	1.68254	1.5382	1.58567	1.05	2.92983	3.07793	1.05
G:EXOC5	G:EXOC5	0.99991	0.178	11.2851	14.1471	1.68254	1.5382	1.58567	1.05	2.92983	3.07793	1.05
G:SF3B3	G:SF3B3	1	0.178	11.2851	14.1471	1.68254	1.5382	1.58567	1.05	2.92983	3.07793	1.05
G:SYMPK	G:SYMPK	1	0.179	11.2488	14.1471	1.68254	1.53795	1.58567	1.05	2.92787	3.07793	1.05
G:SPPL3	G:SPPL3	0.99656	0.179	11.2488	14.1471	1.68254	1.53795	1.58567	1.05	2.92787	3.07793	1.05
G:PKD1	G:PKD1	1	0.179	11.2488	14.1471	1.68254	1.53795	1.58567	1.05	2.92787	3.07793	1.05
G:TEK	G:TEK	1	0.179	11.2488	14.1471	1.68254	1.53795	1.58567	1.05	2.92787	3.07793	1.05
G:G3BP2	G:G3BP2	0.99954	0.179	11.2488	14.1471	1.68254	1.53795	1.58567	1.05	2.92787	3.07793	1.05
G:ZBTB18	G:ZBTB18	0.99658	0.179	11.2488	14.1471	1.68254	1.53795	1.58567	1.05	2.92787	3.07793	1.05
G:PTPN2	G:PTPN2	0.99953	0.179	11.2488	14.1471	1.68254	1.53795	1.58567	1.05	2.92787	3.07793	1.05
G:ARHGEF12	G:ARHGEF12	1	0.179	11.2488	14.1471	1.68254	1.53795	1.58567	1.05	2.92787	3.07793	1.05
G:PLK2	G:PLK2	0.9999	0.18	11.2126	14.1471	1.68254	1.53769	1.58567	1.05	2.92591	3.07793	1.05
G:PITPNM2	G:PITPNM2	1	0.18	11.2126	14.1471	1.68254	1.53769	1.58567	1.05	2.92591	3.07793	1.05
G:DST	G:DST	1	0.18	11.2126	14.1471	1.68254	1.53769	1.58567	1.05	2.92591	3.07793	1.05
G:DNM2	G:DNM2	0.99998	0.18	11.2126	14.1471	1.68254	1.53769	1.58567	1.05	2.92591	3.07793	1.05
G:PDS5B	G:PDS5B	1	0.18	11.2126	14.1471	1.68254	1.53769	1.58567	1.05	2.92591	3.07793	1.05
G:PTPRT	G:PTPRT	1	0.18	11.2126	14.1471	1.68254	1.53769	1.58567	1.05	2.92591	3.07793	1.05
G:RPL7	G:RPL7	0.99626	0.181	11.1764	14.1471	1.68254	1.53744	1.58567	1.05	2.92395	3.07793	1.05
G:TOX3	G:TOX3	0.9995	0.181	11.1764	14.1471	1.68254	1.53744	1.58567	1.05	2.92395	3.07793	1.05
G:CENPB	G:CENPB	0.99634	0.181	11.1764	14.1471	1.68254	1.53744	1.58567	1.05	2.92395	3.07793	1.05
G:SERBP1	G:SERBP1	0.9995	0.181	11.1764	14.1471	1.68254	1.53744	1.58567	1.05	2.92395	3.07793	1.05
G:ZRANB2	G:ZRANB2	0.99949	0.181	11.1764	14.1471	1.68254	1.53744	1.58567	1.05	2.92395	3.07793	1.05
G:HCN1	G:HCN1	0.99989	0.181	11.1764	14.1471	1.68254	1.53744	1.58567	1.05	2.92395	3.07793	1.05
G:RELA	G:RELA	0.99948	0.181	11.1764	14.1471	1.68254	1.53744	1.58567	1.05	2.92395	3.07793	1.05
G:COPS3	G:COPS3	0.99949	0.181	11.1764	14.1471	1.68254	1.53744	1.58567	1.05	2.92395	3.07793	1.05
G:TFDP2	G:TFDP2	0.9995	0.181	11.1764	14.1471	1.68254	1.53744	1.58567	1.05	2.92395	3.07793	1.05
G:WDR7	G:WDR7	1	0.181	11.1764	14.1471	1.68254	1.53744	1.58567	1.05	2.92395	3.07793	1.05
G:TNIK	G:TNIK	1	0.181	11.1764	14.1471	1.68254	1.53744	1.58567	1.05	2.92395	3.07793	1.05
G:ZDHHC17	G:ZDHHC17	0.99989	0.181	11.1764	14.1471	1.68254	1.53744	1.58567	1.05	2.92395	3.07793	1.05
G:NOL6	G:NOL6	1	0.182	11.1403	14.1471	1.68254	1.53719	1.58567	1.05	2.92198	3.07793	1.05
G:NOVA1	G:NOVA1	0.99621	0.182	11.1403	14.1471	1.68254	1.53719	1.58567	1.05	2.92198	3.07793	1.05
G:LMTK3	G:LMTK3	0.99997	0.182	11.1403	14.1471	1.68254	1.53719	1.58567	1.05	2.92198	3.07793	1.05
G:ATP5A1	G:ATP5F1A	0.99945	0.182	11.1403	14.1471	1.68254	1.53719	1.58567	1.05	2.92198	3.07793	1.05
G:MLLT10	G:MLLT10	1	0.182	11.1403	14.1471	1.68254	1.53719	1.58567	1.05	2.92198	3.07793	1.05
G:MLLT6	G:MLLT6	0.99997	0.182	11.1403	14.1471	1.68254	1.53719	1.58567	1.05	2.92198	3.07793	1.05
G:RP11-152F13.10	G:AC245033.1	0.9961	0.182	11.1403	14.1471	1.68254	1.53719	1.58567	1.05	2.92198	3.07793	1.05
G:ATP2C1	G:ATP2C1	1	0.182	11.1403	14.1471	1.68254	1.53719	1.58567	1.05	2.92198	3.07793	1.05
G:RNF8	G:RNF8	0.99943	0.183	11.1043	14.1471	1.68254	1.53693	1.58567	1.05	2.92001	3.07793	1.05
G:SET	G:SET	0.99597	0.183	11.1043	14.1471	1.68254	1.53693	1.58567	1.05	2.92001	3.07793	1.05
G:UBE3C	G:UBE3C	1	0.183	11.1043	14.1471	1.68254	1.53693	1.58567	1.05	2.92001	3.07793	1.05
G:SYCP2	G:SYCP2	1	0.183	11.1043	14.1471	1.68254	1.53693	1.58567	1.05	2.92001	3.07793	1.05
G:CIC	G:CIC	0.99999	0.183	11.1043	14.1471	1.68254	1.53693	1.58567	1.05	2.92001	3.07793	1.05
G:ACAN	G:ACAN	1	0.183	11.1043	14.1471	1.68254	1.53693	1.58567	1.05	2.92001	3.07793	1.05
G:SF1	G:SF1	0.99943	0.183	11.1043	14.1471	1.68254	1.53693	1.58567	1.05	2.92001	3.07793	1.05
G:EPHB2	G:EPHB2	0.99997	0.184	11.0684	14.1471	1.68254	1.53668	1.58567	1.05	2.91803	3.07793	1.05
G:CSNK2A2	G:CSNK2A2	0.9994	0.184	11.0684	14.1471	1.68254	1.53668	1.58567	1.05	2.91803	3.07793	1.05
G:FAT4	G:FAT4	1	0.184	11.0684	14.1471	1.68254	1.53668	1.58567	1.05	2.91803	3.07793	1.05
G:NAP1L1	G:NAP1L1	0.99941	0.184	11.0684	14.1471	1.68254	1.53668	1.58567	1.05	2.91803	3.07793	1.05
G:MED12L	G:MED12L	1	0.184	11.0684	14.1471	1.68254	1.53668	1.58567	1.05	2.91803	3.07793	1.05
G:CEP350	G:CEP350	1	0.184	11.0684	14.1471	1.68254	1.53668	1.58567	1.05	2.91803	3.07793	1.05
G:DDX21	G:DDX21	0.99997	0.184	11.0684	14.1471	1.68254	1.53668	1.58567	1.05	2.91803	3.07793	1.05
G:MEIS2	G:MEIS2	0.99938	0.184	11.0684	14.1471	1.68254	1.53668	1.58567	1.05	2.91803	3.07793	1.05
G:MTF2	G:MTF2	0.99987	0.184	11.0684	14.1471	1.68254	1.53668	1.58567	1.05	2.91803	3.07793	1.05
G:MAP3K4	G:MAP3K4	1	0.184	11.0684	14.1471	1.68254	1.53668	1.58567	1.05	2.91803	3.07793	1.05
G:SHANK1	G:SHANK1	1	0.184	11.0684	14.1471	1.68254	1.53668	1.58567	1.05	2.91803	3.07793	1.05
G:KLHL2	G:KLHL2	0.99985	0.185	11.0325	14.1471	1.68254	1.53642	1.58567	1.05	2.91604	3.07793	1.05
G:MTOR	G:MTOR	1	0.185	11.0325	14.1471	1.68254	1.53642	1.58567	1.05	2.91604	3.07793	1.05
G:PACS1	G:PACS1	0.99999	0.185	11.0325	14.1471	1.68254	1.53642	1.58567	1.05	2.91604	3.07793	1.05
G:GLUL	G:GLUL	0.9957	0.185	11.0325	14.1471	1.68254	1.53642	1.58567	1.05	2.91604	3.07793	1.05
G:NAV3	G:NAV3	1	0.185	11.0325	14.1471	1.68254	1.53642	1.58567	1.05	2.91604	3.07793	1.05
G:NCAM1	G:NCAM1	0.99999	0.185	11.0325	14.1471	1.68254	1.53642	1.58567	1.05	2.91604	3.07793	1.05
G:SARNP	G:SARNP	0.99574	0.185	11.0325	14.1471	1.68254	1.53642	1.58567	1.05	2.91604	3.07793	1.05
G:LRRC41	G:LRRC41	0.99986	0.185	11.0325	14.1471	1.68254	1.53642	1.58567	1.05	2.91604	3.07793	1.05
G:CTNND1	G:CTNND1	0.99999	0.185	11.0325	14.1471	1.68254	1.53642	1.58567	1.05	2.91604	3.07793	1.05
G:LPHN3	G:ADGRL3	1	0.185	11.0325	14.1471	1.68254	1.53642	1.58567	1.05	2.91604	3.07793	1.05
G:FXR2	G:FXR2	0.99996	0.185	11.0325	14.1471	1.68254	1.53642	1.58567	1.05	2.91604	3.07793	1.05
G:SYK	G:SYK	0.99986	0.185	11.0325	14.1471	1.68254	1.53642	1.58567	1.05	2.91604	3.07793	1.05
G:PTPN12	G:PTPN12	0.99996	0.186	10.9967	14.1471	1.68254	1.53616	1.58567	1.05	2.91405	3.07793	1.05
G:PAPD7	G:TENT4A	0.99934	0.186	10.9967	14.1471	1.68254	1.53616	1.58567	1.05	2.91405	3.07793	1.05
G:PARP6	G:PARP6	0.99996	0.186	10.9967	14.1471	1.68254	1.53616	1.58567	1.05	2.91405	3.07793	1.05
G:EEF1A2	G:EEF1A2	0.99558	0.186	10.9967	14.1471	1.68254	1.53616	1.58567	1.05	2.91405	3.07793	1.05
G:HNRNPUL1	G:HNRNPUL1	0.99999	0.186	10.9967	14.1471	1.68254	1.53616	1.58567	1.05	2.91405	3.07793	1.05
G:ZC3H11A	G:ZC3H11A	0.99996	0.186	10.9967	14.1471	1.68254	1.53616	1.58567	1.05	2.91405	3.07793	1.05
G:PRRC2A	G:PRRC2A	1	0.186	10.9967	14.1471	1.68254	1.53616	1.58567	1.05	2.91405	3.07793	1.05
G:XKR6	G:XKR6	0.99934	0.186	10.9967	14.1471	1.68254	1.53616	1.58567	1.05	2.91405	3.07793	1.05
G:ARID4B	G:ARID4B	1	0.187	10.961	14.1471	1.68254	1.53589	1.58567	1.05	2.91206	3.07793	1.05
G:EIF3D	G:EIF3D	0.99983	0.187	10.961	14.1471	1.68254	1.53589	1.58567	1.05	2.91206	3.07793	1.05
G:NDST1	G:NDST1	0.99995	0.187	10.961	14.1471	1.68254	1.53589	1.58567	1.05	2.91206	3.07793	1.05
G:PTPRF	G:PTPRF	1	0.187	10.961	14.1471	1.68254	1.53589	1.58567	1.05	2.91206	3.07793	1.05
G:LPHN1	G:ADGRL1	1	0.187	10.961	14.1471	1.68254	1.53589	1.58567	1.05	2.91206	3.07793	1.05
G:ARHGEF7	G:ARHGEF7	0.99995	0.187	10.961	14.1471	1.68254	1.53589	1.58567	1.05	2.91206	3.07793	1.05
G:EED	G:EED	0.99929	0.187	10.961	14.1471	1.68254	1.53589	1.58567	1.05	2.91206	3.07793	1.05
G:ZNF423	G:ZNF423	0.99996	0.187	10.961	14.1471	1.68254	1.53589	1.58567	1.05	2.91206	3.07793	1.05
G:CUX2	G:CUX2	1	0.187	10.961	14.1471	1.68254	1.53589	1.58567	1.05	2.91206	3.07793	1.05
G:NFATC2	G:NFATC2	0.99995	0.187	10.961	14.1471	1.68254	1.53589	1.58567	1.05	2.91206	3.07793	1.05
G:STAT1	G:STAT1	0.99999	0.187	10.961	14.1471	1.68254	1.53589	1.58567	1.05	2.91206	3.07793	1.05
G:TMEM108	G:TMEM108	0.99555	0.187	10.961	14.1471	1.68254	1.53589	1.58567	1.05	2.91206	3.07793	1.05
G:DIDO1	G:DIDO1	1	0.187	10.961	14.1471	1.68254	1.53589	1.58567	1.05	2.91206	3.07793	1.05
G:PHF20L1	G:PHF20L1	1	0.187	10.961	14.1471	1.68254	1.53589	1.58567	1.05	2.91206	3.07793	1.05
G:PRDM16	G:PRDM16	0.99999	0.187	10.961	14.1471	1.68254	1.53589	1.58567	1.05	2.91206	3.07793	1.05
G:DLL4	G:DLL4	0.99982	0.188	10.9254	14.1471	1.68254	1.53563	1.58567	1.05	2.91006	3.07793	1.05
G:SEPT7	G:SEPTIN7	0.99924	0.188	10.9254	14.1471	1.68254	1.53563	1.58567	1.05	2.91006	3.07793	1.05
G:CDC73	G:CDC73	0.99995	0.188	10.9254	14.1471	1.68254	1.53563	1.58567	1.05	2.91006	3.07793	1.05
G:JARID2	G:JARID2	0.99999	0.188	10.9254	14.1471	1.68254	1.53563	1.58567	1.05	2.91006	3.07793	1.05
G:SNRNP70	G:SNRNP70	0.99926	0.188	10.9254	14.1471	1.68254	1.53563	1.58567	1.05	2.91006	3.07793	1.05
G:PRRC2B	G:PRRC2B	1	0.188	10.9254	14.1471	1.68254	1.53563	1.58567	1.05	2.91006	3.07793	1.05
G:SOX5	G:SOX5	0.99995	0.188	10.9254	14.1471	1.68254	1.53563	1.58567	1.05	2.91006	3.07793	1.05
G:GRIN2A	G:GRIN2A	0.99998	0.188	10.9254	14.1471	1.68254	1.53563	1.58567	1.05	2.91006	3.07793	1.05
G:PLAG1	G:PLAG1	0.99532	0.188	10.9254	14.1471	1.68254	1.53563	1.58567	1.05	2.91006	3.07793	1.05
G:ASAP1	G:ASAP1	1	0.188	10.9254	14.1471	1.68254	1.53563	1.58567	1.05	2.91006	3.07793	1.05
G:CCT5	G:CCT5	0.99928	0.188	10.9254	14.1471	1.68254	1.53563	1.58567	1.05	2.91006	3.07793	1.05
G:CNOT2	G:CNOT2	0.99981	0.189	10.8899	14.1471	1.68254	1.53536	1.58567	1.05	2.90806	3.07793	1.05
G:ELAVL2	G:ELAVL2	0.99514	0.189	10.8899	14.1471	1.68254	1.53536	1.58567	1.05	2.90806	3.07793	1.05
G:SUGP2	G:SUGP2	0.99995	0.189	10.8899	14.1471	1.68254	1.53536	1.58567	1.05	2.90806	3.07793	1.05
G:RSPRY1	G:RSPRY1	0.99981	0.189	10.8899	14.1471	1.68254	1.53536	1.58567	1.05	2.90806	3.07793	1.05
G:USP37	G:USP37	0.99999	0.189	10.8899	14.1471	1.68254	1.53536	1.58567	1.05	2.90806	3.07793	1.05
G:NRF1	G:NRF1	0.99922	0.189	10.8899	14.1471	1.68254	1.53536	1.58567	1.05	2.90806	3.07793	1.05
G:NFKBIZ	G:NFKBIZ	0.99981	0.189	10.8899	14.1471	1.68254	1.53536	1.58567	1.05	2.90806	3.07793	1.05
G:RBBP5	G:RBBP5	0.99981	0.189	10.8899	14.1471	1.68254	1.53536	1.58567	1.05	2.90806	3.07793	1.05
G:DSCAM	G:DSCAM	1	0.189	10.8899	14.1471	1.68254	1.53536	1.58567	1.05	2.90806	3.07793	1.05
G:TTC7B	G:TTC7B	0.99998	0.189	10.8899	14.1471	1.68254	1.53536	1.58567	1.05	2.90806	3.07793	1.05
G:PRKD2	G:PRKD2	0.99995	0.189	10.8899	14.1471	1.68254	1.53536	1.58567	1.05	2.90806	3.07793	1.05
G:PAXBP1	G:PAXBP1	0.99999	0.19	10.8544	14.1471	1.68254	1.5351	1.58567	1.05	2.90605	3.07793	1.05
G:UNK	G:UNK	0.99994	0.19	10.8544	14.1471	1.68254	1.5351	1.58567	1.05	2.90605	3.07793	1.05
G:KIAA2018	G:USF3	1	0.19	10.8544	14.1471	1.68254	1.5351	1.58567	1.05	2.90605	3.07793	1.05
G:AP2M1	G:AP2M1	0.99919	0.19	10.8544	14.1471	1.68254	1.5351	1.58567	1.05	2.90605	3.07793	1.05
G:NOS1	G:NOS1	1	0.19	10.8544	14.1471	1.68254	1.5351	1.58567	1.05	2.90605	3.07793	1.05
G:CBX2	G:CBX2	0.99503	0.19	10.8544	14.1471	1.68254	1.5351	1.58567	1.05	2.90605	3.07793	1.05
G:PPARD	G:PPARD	0.99497	0.19	10.8544	14.1471	1.68254	1.5351	1.58567	1.05	2.90605	3.07793	1.05
G:YAP1	G:YAP1	0.99918	0.19	10.8544	14.1471	1.68254	1.5351	1.58567	1.05	2.90605	3.07793	1.05
G:ESR1	G:ESR1	0.9992	0.19	10.8544	14.1471	1.68254	1.5351	1.58567	1.05	2.90605	3.07793	1.05
G:THRAP3	G:THRAP3	0.99998	0.19	10.8544	14.1471	1.68254	1.5351	1.58567	1.05	2.90605	3.07793	1.05
G:UBE2Q1	G:UBE2Q1	0.99919	0.19	10.8544	14.1471	1.68254	1.5351	1.58567	1.05	2.90605	3.07793	1.05
G:RNF31	G:RNF31	1	0.19	10.8544	14.1471	1.68254	1.5351	1.58567	1.05	2.90605	3.07793	1.05
G:NYAP1	G:NYAP1	0.99917	0.19	10.8544	14.1471	1.68254	1.5351	1.58567	1.05	2.90605	3.07793	1.05
G:SCARF2	G:SCARF2	0.9998	0.19	10.8544	14.1471	1.68254	1.5351	1.58567	1.05	2.90605	3.07793	1.05
G:C20orf112	G:NOL4L	0.99496	0.191	10.819	14.1471	1.68254	1.53483	1.58567	1.05	2.90404	3.07793	1.05
G:DOCK9	G:DOCK9	1	0.191	10.819	14.1471	1.68254	1.53483	1.58567	1.05	2.90404	3.07793	1.05
G:NR2F1	G:NR2F1	0.99482	0.191	10.819	14.1471	1.68254	1.53483	1.58567	1.05	2.90404	3.07793	1.05
G:SENP5	G:SENP5	0.99978	0.191	10.819	14.1471	1.68254	1.53483	1.58567	1.05	2.90404	3.07793	1.05
G:LGI1	G:LGI1	0.99914	0.191	10.819	14.1471	1.68254	1.53483	1.58567	1.05	2.90404	3.07793	1.05
G:BMPR2	G:BMPR2	0.99998	0.191	10.819	14.1471	1.68254	1.53483	1.58567	1.05	2.90404	3.07793	1.05
G:SMARCE1	G:SMARCE1	0.99915	0.191	10.819	14.1471	1.68254	1.53483	1.58567	1.05	2.90404	3.07793	1.05
G:FURIN	G:FURIN	0.99994	0.191	10.819	14.1471	1.68254	1.53483	1.58567	1.05	2.90404	3.07793	1.05
G:SPTBN4	G:AC020929.1	1	0.191	10.819	14.1471	1.68254	1.53483	1.58567	1.05	2.90404	3.07793	1.05
G:RPL7A	G:RPL7A	0.99485	0.191	10.819	14.1471	1.68254	1.53483	1.58567	1.05	2.90404	3.07793	1.05
G:TENM2	G:TENM2	1	0.191	10.819	14.1471	1.68254	1.53483	1.58567	1.05	2.90404	3.07793	1.05
G:ASIC2	G:ASIC2	0.99912	0.192	10.7837	14.1471	1.68254	1.53456	1.58567	1.05	2.90203	3.07793	1.05
G:ACTR3B	G:ACTR3B	0.99911	0.192	10.7837	14.1471	1.68254	1.53456	1.58567	1.05	2.90203	3.07793	1.05
G:ARHGAP31	G:ARHGAP31	0.99999	0.192	10.7837	14.1471	1.68254	1.53456	1.58567	1.05	2.90203	3.07793	1.05
G:SNX27	G:SNX27	0.99977	0.192	10.7837	14.1471	1.68254	1.53456	1.58567	1.05	2.90203	3.07793	1.05
G:AJAP1	G:AJAP1	0.99469	0.192	10.7837	14.1471	1.68254	1.53456	1.58567	1.05	2.90203	3.07793	1.05
G:PTPRA	G:PTPRA	0.99998	0.192	10.7837	14.1471	1.68254	1.53456	1.58567	1.05	2.90203	3.07793	1.05
G:GRIK3	G:GRIK3	0.99998	0.192	10.7837	14.1471	1.68254	1.53456	1.58567	1.05	2.90203	3.07793	1.05
G:MAP1A	G:MAP1A	1	0.192	10.7837	14.1471	1.68254	1.53456	1.58567	1.05	2.90203	3.07793	1.05
G:CEP170	G:CEP170	1	0.192	10.7837	14.1471	1.68254	1.53456	1.58567	1.05	2.90203	3.07793	1.05
G:XKR4	G:XKR4	0.99912	0.192	10.7837	14.1471	1.68254	1.53456	1.58567	1.05	2.90203	3.07793	1.05
G:HPN	G:HPN	0.99911	0.192	10.7837	14.1471	1.68254	1.53456	1.58567	1.05	2.90203	3.07793	1.05
G:TNS3	G:TNS3	1	0.192	10.7837	14.1471	1.68254	1.53456	1.58567	1.05	2.90203	3.07793	1.05
G:MTPAP	G:MTPAP	0.99904	0.193	10.7485	14.1471	1.68254	1.53429	1.58567	1.05	2.90001	3.07793	1.05
G:VDAC3	G:VDAC3	0.99454	0.193	10.7485	14.1471	1.68254	1.53429	1.58567	1.05	2.90001	3.07793	1.05
G:SNAP91	G:SNAP91	0.99993	0.193	10.7485	14.1471	1.68254	1.53429	1.58567	1.05	2.90001	3.07793	1.05
G:EBF2	G:EBF2	0.99976	0.193	10.7485	14.1471	1.68254	1.53429	1.58567	1.05	2.90001	3.07793	1.05
G:TAF5L	G:TAF5L	0.99904	0.193	10.7485	14.1471	1.68254	1.53429	1.58567	1.05	2.90001	3.07793	1.05
G:ZBTB16	G:ZBTB16	0.99907	0.193	10.7485	14.1471	1.68254	1.53429	1.58567	1.05	2.90001	3.07793	1.05
G:AGO3	G:AGO3	0.99997	0.193	10.7485	14.1471	1.68254	1.53429	1.58567	1.05	2.90001	3.07793	1.05
G:PPME1	G:PPME1	0.99904	0.193	10.7485	14.1471	1.68254	1.53429	1.58567	1.05	2.90001	3.07793	1.05
G:NFKBIA	G:NFKBIA	0.99452	0.193	10.7485	14.1471	1.68254	1.53429	1.58567	1.05	2.90001	3.07793	1.05
G:SCAF11	G:SCAF11	1	0.193	10.7485	14.1471	1.68254	1.53429	1.58567	1.05	2.90001	3.07793	1.05
G:TBX18	G:TBX18	0.99905	0.193	10.7485	14.1471	1.68254	1.53429	1.58567	1.05	2.90001	3.07793	1.05
G:SEC24B	G:SEC24B	1	0.194	10.7134	14.1471	1.68254	1.53401	1.58567	1.05	2.89798	3.07793	1.05
G:ATN1	G:ATN1	0.99992	0.194	10.7134	14.1471	1.68254	1.53401	1.58567	1.05	2.89798	3.07793	1.05
G:EXOC8	G:EXOC8	0.99902	0.194	10.7134	14.1471	1.68254	1.53401	1.58567	1.05	2.89798	3.07793	1.05
G:BHLHE40	G:BHLHE40	0.99444	0.194	10.7134	14.1471	1.68254	1.53401	1.58567	1.05	2.89798	3.07793	1.05
G:SKI	G:SKI	0.99901	0.194	10.7134	14.1471	1.68254	1.53401	1.58567	1.05	2.89798	3.07793	1.05
G:DCUN1D5	G:DCUN1D5	0.99432	0.194	10.7134	14.1471	1.68254	1.53401	1.58567	1.05	2.89798	3.07793	1.05
G:SOGA1	G:SOGA1	1	0.194	10.7134	14.1471	1.68254	1.53401	1.58567	1.05	2.89798	3.07793	1.05
G:RBFOX2	G:RBFOX2	0.99902	0.194	10.7134	14.1471	1.68254	1.53401	1.58567	1.05	2.89798	3.07793	1.05
G:RAE1	G:RAE1	0.99902	0.194	10.7134	14.1471	1.68254	1.53401	1.58567	1.05	2.89798	3.07793	1.05
G:RUVBL1	G:RUVBL1	0.99902	0.194	10.7134	14.1471	1.68254	1.53401	1.58567	1.05	2.89798	3.07793	1.05
G:SMEK1	G:PPP4R3A	0.99992	0.194	10.7134	14.1471	1.68254	1.53401	1.58567	1.05	2.89798	3.07793	1.05
G:TBR1	G:TBR1	0.99901	0.194	10.7134	14.1471	1.68254	1.53401	1.58567	1.05	2.89798	3.07793	1.05
G:PSMD13	G:PSMD13	0.99901	0.194	10.7134	14.1471	1.68254	1.53401	1.58567	1.05	2.89798	3.07793	1.05
G:GLI3	G:GLI3	0.99999	0.195	10.6783	14.1471	1.68254	1.53374	1.58567	1.05	2.89596	3.07793	1.05
G:SGIP1	G:SGIP1	0.99997	0.195	10.6783	14.1471	1.68254	1.53374	1.58567	1.05	2.89596	3.07793	1.05
G:KIAA0232	G:KIAA0232	0.99999	0.195	10.6783	14.1471	1.68254	1.53374	1.58567	1.05	2.89596	3.07793	1.05
G:CACNG3	G:CACNG3	0.99417	0.195	10.6783	14.1471	1.68254	1.53374	1.58567	1.05	2.89596	3.07793	1.05
G:SIN3B	G:SIN3B	0.99999	0.195	10.6783	14.1471	1.68254	1.53374	1.58567	1.05	2.89596	3.07793	1.05
G:ATRN	G:ATRN	1	0.195	10.6783	14.1471	1.68254	1.53374	1.58567	1.05	2.89596	3.07793	1.05
G:ACTR2	G:ACTR2	0.99896	0.195	10.6783	14.1471	1.68254	1.53374	1.58567	1.05	2.89596	3.07793	1.05
G:GLYR1	G:GLYR1	0.99973	0.195	10.6783	14.1471	1.68254	1.53374	1.58567	1.05	2.89596	3.07793	1.05
G:CLIP2	G:CLIP2	0.99997	0.196	10.6433	14.1471	1.68254	1.53346	1.58567	1.05	2.89392	3.07793	1.05
G:PDS5A	G:PDS5A	1	0.196	10.6433	14.1471	1.68254	1.53346	1.58567	1.05	2.89392	3.07793	1.05
G:PIK3CD	G:PIK3CD	0.99999	0.196	10.6433	14.1471	1.68254	1.53346	1.58567	1.05	2.89392	3.07793	1.05
G:ROCK1	G:ROCK1	1	0.196	10.6433	14.1471	1.68254	1.53346	1.58567	1.05	2.89392	3.07793	1.05
G:SALL1	G:SALL1	0.99971	0.196	10.6433	14.1471	1.68254	1.53346	1.58567	1.05	2.89392	3.07793	1.05
G:ATXN7L3	G:ATXN7L3	0.99892	0.196	10.6433	14.1471	1.68254	1.53346	1.58567	1.05	2.89392	3.07793	1.05
G:LINGO1	G:LINGO1	0.99413	0.196	10.6433	14.1471	1.68254	1.53346	1.58567	1.05	2.89392	3.07793	1.05
G:TNFAIP3	G:TNFAIP3	0.99972	0.196	10.6433	14.1471	1.68254	1.53346	1.58567	1.05	2.89392	3.07793	1.05
G:NUFIP2	G:NUFIP2	0.99891	0.196	10.6433	14.1471	1.68254	1.53346	1.58567	1.05	2.89392	3.07793	1.05
G:RIC8B	G:RIC8B	0.99892	0.196	10.6433	14.1471	1.68254	1.53346	1.58567	1.05	2.89392	3.07793	1.05
G:POU2F2	G:POU2F2	0.99884	0.197	10.6084	14.1471	1.68254	1.53318	1.58567	1.05	2.89189	3.07793	1.05
G:COPS4	G:COPS4	0.99886	0.197	10.6084	14.1471	1.68254	1.53318	1.58567	1.05	2.89189	3.07793	1.05
G:DNAJC13	G:DNAJC13	1	0.197	10.6084	14.1471	1.68254	1.53318	1.58567	1.05	2.89189	3.07793	1.05
G:XRN1	G:XRN1	1	0.197	10.6084	14.1471	1.68254	1.53318	1.58567	1.05	2.89189	3.07793	1.05
G:ANKRD12	G:ANKRD12	1	0.197	10.6084	14.1471	1.68254	1.53318	1.58567	1.05	2.89189	3.07793	1.05
G:PACSIN1	G:PACSIN1	0.99887	0.197	10.6084	14.1471	1.68254	1.53318	1.58567	1.05	2.89189	3.07793	1.05
G:RAPGEF2	G:RAPGEF2	1	0.197	10.6084	14.1471	1.68254	1.53318	1.58567	1.05	2.89189	3.07793	1.05
G:ETS2	G:ETS2	0.99888	0.197	10.6084	14.1471	1.68254	1.53318	1.58567	1.05	2.89189	3.07793	1.05
G:HCFC2	G:HCFC2	0.99989	0.198	10.5736	14.1471	1.68254	1.5329	1.58567	1.05	2.88985	3.07793	1.05
G:PAIP1	G:PAIP1	0.99884	0.198	10.5736	14.1471	1.68254	1.5329	1.58567	1.05	2.88985	3.07793	1.05
G:LAMC1	G:LAMC1	1	0.198	10.5736	14.1471	1.68254	1.5329	1.58567	1.05	2.88985	3.07793	1.05
G:SSBP3	G:SSBP3	0.99968	0.198	10.5736	14.1471	1.68254	1.5329	1.58567	1.05	2.88985	3.07793	1.05
G:NEDD4L	G:NEDD4L	1	0.198	10.5736	14.1471	1.68254	1.5329	1.58567	1.05	2.88985	3.07793	1.05
G:KIAA0368	G:ECPAS	1	0.198	10.5736	14.1471	1.68254	1.5329	1.58567	1.05	2.88985	3.07793	1.05
G:PDGFC	G:PDGFC	0.99374	0.198	10.5736	14.1471	1.68254	1.5329	1.58567	1.05	2.88985	3.07793	1.05
G:IPO13	G:IPO13	0.99998	0.198	10.5736	14.1471	1.68254	1.5329	1.58567	1.05	2.88985	3.07793	1.05
G:PSMA5	G:PSMA5	0.99376	0.198	10.5736	14.1471	1.68254	1.5329	1.58567	1.05	2.88985	3.07793	1.05
G:YY1	G:YY1	0.9938	0.198	10.5736	14.1471	1.68254	1.5329	1.58567	1.05	2.88985	3.07793	1.05
G:ASXL3	G:ASXL3	1	0.199	10.5389	14.1471	1.68254	1.53262	1.58567	1.05	2.8878	3.07793	1.05
G:PA2G4	G:PA2G4	0.99876	0.199	10.5389	14.1471	1.68254	1.53262	1.58567	1.05	2.8878	3.07793	1.05
G:DLGAP2	G:DLGAP2	0.99989	0.199	10.5389	14.1471	1.68254	1.53262	1.58567	1.05	2.8878	3.07793	1.05
G:MPPED2	G:MPPED2	0.99349	0.199	10.5389	14.1471	1.68254	1.53262	1.58567	1.05	2.8878	3.07793	1.05
G:CPSF7	G:CPSF7	0.99873	0.199	10.5389	14.1471	1.68254	1.53262	1.58567	1.05	2.8878	3.07793	1.05
G:VCAN	G:VCAN	1	0.199	10.5389	14.1471	1.68254	1.53262	1.58567	1.05	2.8878	3.07793	1.05
G:PAX8	G:PAX8	0.99869	0.2	10.5043	14.1471	1.68254	1.53234	1.58567	1.05	2.88575	3.07793	1.05
G:PRKCE	G:PRKCE	0.99988	0.2	10.5043	14.1471	1.68254	1.53234	1.58567	1.05	2.88575	3.07793	1.05
G:KCTD16	G:KCTD16	0.99329	0.2	10.5043	14.1471	1.68254	1.53234	1.58567	1.05	2.88575	3.07793	1.05
G:DAB2IP	G:DAB2IP	0.99995	0.2	10.5043	14.1471	1.68254	1.53234	1.58567	1.05	2.88575	3.07793	1.05
G:SIPA1L3	G:SIPA1L3	1	0.2	10.5043	14.1471	1.68254	1.53234	1.58567	1.05	2.88575	3.07793	1.05
G:TOX	G:TOX	0.99869	0.2	10.5043	14.1471	1.68254	1.53234	1.58567	1.05	2.88575	3.07793	1.05
G:NTNG2	G:NTNG2	0.99866	0.201	10.4697	14.1471	1.68254	1.53205	1.58567	1.05	2.8837	3.07793	1.05
G:CLASP2	G:CLASP2	1	0.201	10.4697	14.1471	1.68254	1.53205	1.58567	1.05	2.8837	3.07793	1.05
G:HERC2	G:HERC2	1	0.201	10.4697	14.1471	1.68254	1.53205	1.58567	1.05	2.8837	3.07793	1.05
G:DCAF8	G:DCAF8	0.9996	0.201	10.4697	14.1471	1.68254	1.53205	1.58567	1.05	2.8837	3.07793	1.05
G:STIP1	G:STIP1	0.99987	0.201	10.4697	14.1471	1.68254	1.53205	1.58567	1.05	2.8837	3.07793	1.05
G:ACIN1	G:ACIN1	1	0.201	10.4697	14.1471	1.68254	1.53205	1.58567	1.05	2.8837	3.07793	1.05
G:HSPA8	G:HSPA8	0.99863	0.201	10.4697	14.1471	1.68254	1.53205	1.58567	1.05	2.8837	3.07793	1.05
G:RPL6	G:RPL6	0.99326	0.201	10.4697	14.1471	1.68254	1.53205	1.58567	1.05	2.8837	3.07793	1.05
G:SETDB1	G:SETDB1	1	0.201	10.4697	14.1471	1.68254	1.53205	1.58567	1.05	2.8837	3.07793	1.05
G:NFIA	G:NFIA	0.99959	0.202	10.4352	14.1471	1.68254	1.53177	1.58567	1.05	2.88165	3.07793	1.05
G:RNF220	G:RNF220	0.99958	0.202	10.4352	14.1471	1.68254	1.53177	1.58567	1.05	2.88165	3.07793	1.05
G:JPH3	G:JPH3	0.99855	0.202	10.4352	14.1471	1.68254	1.53177	1.58567	1.05	2.88165	3.07793	1.05
G:CACNA1I	G:CACNA1I	1	0.202	10.4352	14.1471	1.68254	1.53177	1.58567	1.05	2.88165	3.07793	1.05
G:RFWD2	G:COP1	0.99994	0.202	10.4352	14.1471	1.68254	1.53177	1.58567	1.05	2.88165	3.07793	1.05
G:STAT5A	G:STAT5A	0.99994	0.202	10.4352	14.1471	1.68254	1.53177	1.58567	1.05	2.88165	3.07793	1.05
G:GATAD2A	G:GATAD2A	0.99957	0.202	10.4352	14.1471	1.68254	1.53177	1.58567	1.05	2.88165	3.07793	1.05
G:COL1A2	G:COL1A2	1	0.202	10.4352	14.1471	1.68254	1.53177	1.58567	1.05	2.88165	3.07793	1.05
G:DMXL1	G:DMXL1	1	0.202	10.4352	14.1471	1.68254	1.53177	1.58567	1.05	2.88165	3.07793	1.05
G:AP1G1	G:AP1G1	0.99998	0.202	10.4352	14.1471	1.68254	1.53177	1.58567	1.05	2.88165	3.07793	1.05
G:OSBPL6	G:OSBPL6	0.99999	0.202	10.4352	14.1471	1.68254	1.53177	1.58567	1.05	2.88165	3.07793	1.05
G:USP19	G:USP19	0.99999	0.203	10.4008	14.1471	1.68254	1.53148	1.58567	1.05	2.87959	3.07793	1.05
G:SMARCA2	G:SMARCA2	1	0.203	10.4008	14.1471	1.68254	1.53148	1.58567	1.05	2.87959	3.07793	1.05
G:ARHGAP21	G:ARHGAP21	1	0.203	10.4008	14.1471	1.68254	1.53148	1.58567	1.05	2.87959	3.07793	1.05
G:CAMSAP2	G:CAMSAP2	0.99999	0.203	10.4008	14.1471	1.68254	1.53148	1.58567	1.05	2.87959	3.07793	1.05
G:PHF1	G:PHF1	0.99956	0.203	10.4008	14.1471	1.68254	1.53148	1.58567	1.05	2.87959	3.07793	1.05
G:PRKCG	G:PRKCG	0.99985	0.203	10.4008	14.1471	1.68254	1.53148	1.58567	1.05	2.87959	3.07793	1.05
G:KIAA1244	G:ARFGEF3	1	0.203	10.4008	14.1471	1.68254	1.53148	1.58567	1.05	2.87959	3.07793	1.05
G:PDZD8	G:PDZD8	0.99984	0.203	10.4008	14.1471	1.68254	1.53148	1.58567	1.05	2.87959	3.07793	1.05
G:BTBD11	G:BTBD11	0.99993	0.204	10.3665	14.1471	1.68254	1.53119	1.58567	1.05	2.87752	3.07793	1.05
G:UNC5A	G:UNC5A	0.99983	0.204	10.3665	14.1471	1.68254	1.53119	1.58567	1.05	2.87752	3.07793	1.05
G:CTDSP1	G:CTDSP1	0.99254	0.204	10.3665	14.1471	1.68254	1.53119	1.58567	1.05	2.87752	3.07793	1.05
G:CELF5	G:CELF5	0.99844	0.204	10.3665	14.1471	1.68254	1.53119	1.58567	1.05	2.87752	3.07793	1.05
G:RBM14	G:RBM14	0.99843	0.204	10.3665	14.1471	1.68254	1.53119	1.58567	1.05	2.87752	3.07793	1.05
G:TRAPPC10	G:TRAPPC10	0.99999	0.204	10.3665	14.1471	1.68254	1.53119	1.58567	1.05	2.87752	3.07793	1.05
G:CYLD	G:CYLD	0.99993	0.204	10.3665	14.1471	1.68254	1.53119	1.58567	1.05	2.87752	3.07793	1.05
G:ATP9A	G:ATP9A	0.99999	0.205	10.3323	14.1471	1.68254	1.5309	1.58567	1.05	2.87545	3.07793	1.05
G:BRSK1	G:BRSK1	0.99982	0.205	10.3323	14.1471	1.68254	1.5309	1.58567	1.05	2.87545	3.07793	1.05
G:NFAT5	G:NFAT5	1	0.205	10.3323	14.1471	1.68254	1.5309	1.58567	1.05	2.87545	3.07793	1.05
G:ATF7	G:ATF7	0.9984	0.205	10.3323	14.1471	1.68254	1.5309	1.58567	1.05	2.87545	3.07793	1.05
G:IL21R	G:IL21R	0.99835	0.205	10.3323	14.1471	1.68254	1.5309	1.58567	1.05	2.87545	3.07793	1.05
G:RBM39	G:RBM39	0.99981	0.205	10.3323	14.1471	1.68254	1.5309	1.58567	1.05	2.87545	3.07793	1.05
G:EIF4A2	G:EIF4A2	0.99835	0.205	10.3323	14.1471	1.68254	1.5309	1.58567	1.05	2.87545	3.07793	1.05
G:MORC2	G:MORC2	0.99999	0.205	10.3323	14.1471	1.68254	1.5309	1.58567	1.05	2.87545	3.07793	1.05
G:FBN2	G:FBN2	1	0.205	10.3323	14.1471	1.68254	1.5309	1.58567	1.05	2.87545	3.07793	1.05
G:CSNK1G3	G:CSNK1G3	0.99947	0.206	10.2981	14.1471	1.68254	1.5306	1.58567	1.05	2.87338	3.07793	1.05
G:PDE4D	G:PDE4D	0.9998	0.206	10.2981	14.1471	1.68254	1.5306	1.58567	1.05	2.87338	3.07793	1.05
G:GNAL	G:GNAL	0.99829	0.206	10.2981	14.1471	1.68254	1.5306	1.58567	1.05	2.87338	3.07793	1.05
G:PITPNM3	G:PITPNM3	0.99992	0.206	10.2981	14.1471	1.68254	1.5306	1.58567	1.05	2.87338	3.07793	1.05
G:UBE3A	G:UBE3A	0.9998	0.206	10.2981	14.1471	1.68254	1.5306	1.58567	1.05	2.87338	3.07793	1.05
G:ZNF512B	G:ZNF512B	0.99992	0.206	10.2981	14.1471	1.68254	1.5306	1.58567	1.05	2.87338	3.07793	1.05
G:BHLHE41	G:BHLHE41	0.99212	0.206	10.2981	14.1471	1.68254	1.5306	1.58567	1.05	2.87338	3.07793	1.05
G:SETD2	G:SETD2	1	0.206	10.2981	14.1471	1.68254	1.5306	1.58567	1.05	2.87338	3.07793	1.05
G:SMARCD1	G:SMARCD1	0.99947	0.206	10.2981	14.1471	1.68254	1.5306	1.58567	1.05	2.87338	3.07793	1.05
G:RBM27	G:RBM27	0.99999	0.206	10.2981	14.1471	1.68254	1.5306	1.58567	1.05	2.87338	3.07793	1.05
G:TOMM40	G:TOMM40	0.99218	0.206	10.2981	14.1471	1.68254	1.5306	1.58567	1.05	2.87338	3.07793	1.05
G:RIMS2	G:RIMS2	1	0.206	10.2981	14.1471	1.68254	1.5306	1.58567	1.05	2.87338	3.07793	1.05
G:ANKIB1	G:ANKIB1	0.99996	0.207	10.2641	14.1471	1.68254	1.53031	1.58567	1.05	2.87131	3.07793	1.05
G:CDK1	G:CDK1	0.99206	0.207	10.2641	14.1471	1.68254	1.53031	1.58567	1.05	2.87131	3.07793	1.05
G:FBXO41	G:FBXO41	0.99944	0.207	10.2641	14.1471	1.68254	1.53031	1.58567	1.05	2.87131	3.07793	1.05
G:MAPK8	G:MAPK8	0.99823	0.207	10.2641	14.1471	1.68254	1.53031	1.58567	1.05	2.87131	3.07793	1.05
G:GLG1	G:GLG1	1	0.207	10.2641	14.1471	1.68254	1.53031	1.58567	1.05	2.87131	3.07793	1.05
G:PTPRC	G:PTPRC	1	0.207	10.2641	14.1471	1.68254	1.53031	1.58567	1.05	2.87131	3.07793	1.05
G:RASGRF1	G:RASGRF1	0.99999	0.207	10.2641	14.1471	1.68254	1.53031	1.58567	1.05	2.87131	3.07793	1.05
G:ACHE	G:ACHE	0.99827	0.207	10.2641	14.1471	1.68254	1.53031	1.58567	1.05	2.87131	3.07793	1.05
G:HMGCS1	G:HMGCS1	0.99824	0.207	10.2641	14.1471	1.68254	1.53031	1.58567	1.05	2.87131	3.07793	1.05
G:QSER1	G:QSER1	0.99999	0.208	10.2301	14.1471	1.68254	1.53001	1.58567	1.05	2.86923	3.07793	1.05
G:ATAD5	G:ATAD5	1	0.208	10.2301	14.1471	1.68254	1.53001	1.58567	1.05	2.86923	3.07793	1.05
G:SF3B4	G:SF3B4	0.99176	0.208	10.2301	14.1471	1.68254	1.53001	1.58567	1.05	2.86923	3.07793	1.05
G:DDI2	G:DDI2	0.99819	0.208	10.2301	14.1471	1.68254	1.53001	1.58567	1.05	2.86923	3.07793	1.05
G:EP400	G:EP400	1	0.208	10.2301	14.1471	1.68254	1.53001	1.58567	1.05	2.86923	3.07793	1.05
G:PAPD5	G:TENT4B	0.99943	0.208	10.2301	14.1471	1.68254	1.53001	1.58567	1.05	2.86923	3.07793	1.05
G:GCN1L1	G:GCN1	1	0.208	10.2301	14.1471	1.68254	1.53001	1.58567	1.05	2.86923	3.07793	1.05
G:CORO1C	G:CORO1C	0.99813	0.209	10.1962	14.1471	1.68254	1.52972	1.58567	1.05	2.86715	3.07793	1.05
G:MBD6	G:MBD6	0.99937	0.209	10.1962	14.1471	1.68254	1.52972	1.58567	1.05	2.86715	3.07793	1.05
G:ARHGAP30	G:ARHGAP30	0.9999	0.209	10.1962	14.1471	1.68254	1.52972	1.58567	1.05	2.86715	3.07793	1.05
G:PPP5C	G:PPP5C	0.99938	0.209	10.1962	14.1471	1.68254	1.52972	1.58567	1.05	2.86715	3.07793	1.05
G:LMNA	G:LMNA	0.9994	0.209	10.1962	14.1471	1.68254	1.52972	1.58567	1.05	2.86715	3.07793	1.05
G:RAB11A	G:RAB11A	0.99151	0.209	10.1962	14.1471	1.68254	1.52972	1.58567	1.05	2.86715	3.07793	1.05
G:SYNCRIP	G:SYNCRIP	0.99939	0.209	10.1962	14.1471	1.68254	1.52972	1.58567	1.05	2.86715	3.07793	1.05
G:SOX10	G:SOX10	0.99166	0.209	10.1962	14.1471	1.68254	1.52972	1.58567	1.05	2.86715	3.07793	1.05
G:BRAF	G:BRAF	0.99995	0.209	10.1962	14.1471	1.68254	1.52972	1.58567	1.05	2.86715	3.07793	1.05
G:SVOP	G:SVOP	0.99938	0.209	10.1962	14.1471	1.68254	1.52972	1.58567	1.05	2.86715	3.07793	1.05
G:HNRNPR	G:HNRNPR	0.99935	0.21	10.1624	14.1471	1.68254	1.52942	1.58567	1.05	2.86506	3.07793	1.05
G:WNK2	G:WNK2	1	0.21	10.1624	14.1471	1.68254	1.52942	1.58567	1.05	2.86506	3.07793	1.05
G:MAPRE1	G:MAPRE1	0.99129	0.21	10.1624	14.1471	1.68254	1.52942	1.58567	1.05	2.86506	3.07793	1.05
G:MEPCE	G:MEPCE	0.99804	0.21	10.1624	14.1471	1.68254	1.52942	1.58567	1.05	2.86506	3.07793	1.05
G:BRINP2	G:BRINP2	0.99936	0.21	10.1624	14.1471	1.68254	1.52942	1.58567	1.05	2.86506	3.07793	1.05
G:C11orf84	G:SPINDOC	0.99142	0.21	10.1624	14.1471	1.68254	1.52942	1.58567	1.05	2.86506	3.07793	1.05
G:NPAS3	G:NPAS3	0.99974	0.211	10.1287	14.1471	1.68254	1.52911	1.58567	1.05	2.86297	3.07793	1.05
G:USP15	G:USP15	0.99997	0.211	10.1287	14.1471	1.68254	1.52911	1.58567	1.05	2.86297	3.07793	1.05
G:ZC3H13	G:ZC3H13	1	0.211	10.1287	14.1471	1.68254	1.52911	1.58567	1.05	2.86297	3.07793	1.05
G:DGCR8	G:DGCR8	0.99973	0.211	10.1287	14.1471	1.68254	1.52911	1.58567	1.05	2.86297	3.07793	1.05
G:CACNA1G	G:CACNA1G	1	0.211	10.1287	14.1471	1.68254	1.52911	1.58567	1.05	2.86297	3.07793	1.05
G:ING3	G:ING3	0.99933	0.211	10.1287	14.1471	1.68254	1.52911	1.58567	1.05	2.86297	3.07793	1.05
G:CSMD1	G:CSMD1	1	0.211	10.1287	14.1471	1.68254	1.52911	1.58567	1.05	2.86297	3.07793	1.05
G:DNAJA2	G:DNAJA2	0.99796	0.211	10.1287	14.1471	1.68254	1.52911	1.58567	1.05	2.86297	3.07793	1.05
G:TAF5	G:TAF5	0.99973	0.211	10.1287	14.1471	1.68254	1.52911	1.58567	1.05	2.86297	3.07793	1.05
G:KIF26B	G:KIF26B	0.99999	0.211	10.1287	14.1471	1.68254	1.52911	1.58567	1.05	2.86297	3.07793	1.05
G:UBN1	G:UBN1	0.99995	0.211	10.1287	14.1471	1.68254	1.52911	1.58567	1.05	2.86297	3.07793	1.05
G:MTSS1	G:MTSS1	0.9997	0.212	10.095	14.1471	1.68254	1.52881	1.58567	1.05	2.86088	3.07793	1.05
G:ASTN1	G:ASTN1	0.99998	0.212	10.095	14.1471	1.68254	1.52881	1.58567	1.05	2.86088	3.07793	1.05
G:NCOA5	G:NCOA5	0.99926	0.212	10.095	14.1471	1.68254	1.52881	1.58567	1.05	2.86088	3.07793	1.05
G:OTUD4	G:OTUD4	0.99997	0.212	10.095	14.1471	1.68254	1.52881	1.58567	1.05	2.86088	3.07793	1.05
G:SORT1	G:SORT1	0.99987	0.212	10.095	14.1471	1.68254	1.52881	1.58567	1.05	2.86088	3.07793	1.05
G:UCHL1	G:UCHL1	0.99095	0.212	10.095	14.1471	1.68254	1.52881	1.58567	1.05	2.86088	3.07793	1.05
G:LEF1	G:LEF1	0.99789	0.212	10.095	14.1471	1.68254	1.52881	1.58567	1.05	2.86088	3.07793	1.05
G:FRY	G:FRY	1	0.212	10.095	14.1471	1.68254	1.52881	1.58567	1.05	2.86088	3.07793	1.05
G:MAP3K7	G:MAP3K7	0.99971	0.212	10.095	14.1471	1.68254	1.52881	1.58567	1.05	2.86088	3.07793	1.05
G:LCK	G:LCK	0.99926	0.212	10.095	14.1471	1.68254	1.52881	1.58567	1.05	2.86088	3.07793	1.05
G:ZNF445	G:ZNF445	0.9997	0.212	10.095	14.1471	1.68254	1.52881	1.58567	1.05	2.86088	3.07793	1.05
G:IGF2R	G:IGF2R	1	0.212	10.095	14.1471	1.68254	1.52881	1.58567	1.05	2.86088	3.07793	1.05
G:BTBD18	G:BTBD18	0.99782	0.212	10.095	14.1471	1.68254	1.52881	1.58567	1.05	2.86088	3.07793	1.05
G:CHRM1	G:CHRM1	0.99059	0.213	10.0615	14.1471	1.68254	1.52851	1.58567	1.05	2.85878	3.07793	1.05
G:ASH2L	G:ASH2L	0.99968	0.213	10.0615	14.1471	1.68254	1.52851	1.58567	1.05	2.85878	3.07793	1.05
G:ACTN1	G:ACTN1	0.99997	0.213	10.0615	14.1471	1.68254	1.52851	1.58567	1.05	2.85878	3.07793	1.05
G:ATF7IP	G:ATF7IP	0.99993	0.213	10.0615	14.1471	1.68254	1.52851	1.58567	1.05	2.85878	3.07793	1.05
G:HSP90AB1	G:HSP90AB1	0.99923	0.213	10.0615	14.1471	1.68254	1.52851	1.58567	1.05	2.85878	3.07793	1.05
G:PDE10A	G:PDE10A	0.99986	0.213	10.0615	14.1471	1.68254	1.52851	1.58567	1.05	2.85878	3.07793	1.05
G:RFX2	G:RFX2	0.9997	0.213	10.0615	14.1471	1.68254	1.52851	1.58567	1.05	2.85878	3.07793	1.05
G:COPB1	G:COPB1	0.99994	0.213	10.0615	14.1471	1.68254	1.52851	1.58567	1.05	2.85878	3.07793	1.05
G:RNF111	G:RNF111	0.99987	0.213	10.0615	14.1471	1.68254	1.52851	1.58567	1.05	2.85878	3.07793	1.05
G:TBC1D10B	G:TBC1D10B	0.99922	0.213	10.0615	14.1471	1.68254	1.52851	1.58567	1.05	2.85878	3.07793	1.05
G:WDR33	G:WDR33	1	0.213	10.0615	14.1471	1.68254	1.52851	1.58567	1.05	2.85878	3.07793	1.05
G:NRG2	G:NRG2	0.99925	0.213	10.0615	14.1471	1.68254	1.52851	1.58567	1.05	2.85878	3.07793	1.05
G:UBN2	G:UBN2	0.99993	0.213	10.0615	14.1471	1.68254	1.52851	1.58567	1.05	2.85878	3.07793	1.05
G:UBR2	G:UBR2	1	0.213	10.0615	14.1471	1.68254	1.52851	1.58567	1.05	2.85878	3.07793	1.05
G:FAM193A	G:FAM193A	0.99993	0.213	10.0615	14.1471	1.68254	1.52851	1.58567	1.05	2.85878	3.07793	1.05
G:SARS	G:SARS1	0.99925	0.213	10.0615	14.1471	1.68254	1.52851	1.58567	1.05	2.85878	3.07793	1.05
G:MLLT4	G:AFDN	1	0.213	10.0615	14.1471	1.68254	1.52851	1.58567	1.05	2.85878	3.07793	1.05
G:SRCIN1	G:SRCIN1	0.99987	0.213	10.0615	14.1471	1.68254	1.52851	1.58567	1.05	2.85878	3.07793	1.05
G:CACNA1D	G:CACNA1D	1	0.214	10.028	14.1471	1.68254	1.5282	1.58567	1.05	2.85668	3.07793	1.05
G:ST5	G:DENND2B	0.99996	0.214	10.028	14.1471	1.68254	1.5282	1.58567	1.05	2.85668	3.07793	1.05
G:MAP3K1	G:MAP3K1	0.99998	0.214	10.028	14.1471	1.68254	1.5282	1.58567	1.05	2.85668	3.07793	1.05
G:COG3	G:COG3	0.99993	0.214	10.028	14.1471	1.68254	1.5282	1.58567	1.05	2.85668	3.07793	1.05
G:JAK1	G:JAK1	0.99998	0.214	10.028	14.1471	1.68254	1.5282	1.58567	1.05	2.85668	3.07793	1.05
G:RAB14	G:RAB14	0.99047	0.214	10.028	14.1471	1.68254	1.5282	1.58567	1.05	2.85668	3.07793	1.05
G:EVI5L	G:EVI5L	0.99985	0.214	10.028	14.1471	1.68254	1.5282	1.58567	1.05	2.85668	3.07793	1.05
G:DYRK1A	G:DYRK1A	0.99967	0.214	10.028	14.1471	1.68254	1.5282	1.58567	1.05	2.85668	3.07793	1.05
G:NEURL4	G:NEURL4	0.99999	0.214	10.028	14.1471	1.68254	1.5282	1.58567	1.05	2.85668	3.07793	1.05
G:DAB1	G:DAB1	0.99915	0.215	9.99465	14.1471	1.68254	1.52789	1.58567	1.05	2.85458	3.07793	1.05
G:KCNH4	G:KCNH4	0.99984	0.215	9.99465	14.1471	1.68254	1.52789	1.58567	1.05	2.85458	3.07793	1.05
G:ARHGEF11	G:ARHGEF11	1	0.215	9.99465	14.1471	1.68254	1.52789	1.58567	1.05	2.85458	3.07793	1.05
G:CCAR1	G:CCAR1	0.99999	0.215	9.99465	14.1471	1.68254	1.52789	1.58567	1.05	2.85458	3.07793	1.05
G:THSD7A	G:THSD7A	1	0.215	9.99465	14.1471	1.68254	1.52789	1.58567	1.05	2.85458	3.07793	1.05
G:SOX6	G:SOX6	0.99984	0.215	9.99465	14.1471	1.68254	1.52789	1.58567	1.05	2.85458	3.07793	1.05
G:FGFR1	G:FGFR1	0.99984	0.215	9.99465	14.1471	1.68254	1.52789	1.58567	1.05	2.85458	3.07793	1.05
G:TTYH3	G:TTYH3	0.99916	0.215	9.99465	14.1471	1.68254	1.52789	1.58567	1.05	2.85458	3.07793	1.05
G:ROCK2	G:ROCK2	1	0.215	9.99465	14.1471	1.68254	1.52789	1.58567	1.05	2.85458	3.07793	1.05
G:ANKS1B	G:ANKS1B	0.99998	0.215	9.99465	14.1471	1.68254	1.52789	1.58567	1.05	2.85458	3.07793	1.05
G:NFASC	G:NFASC	0.99999	0.215	9.99465	14.1471	1.68254	1.52789	1.58567	1.05	2.85458	3.07793	1.05
G:WASF1	G:WASF1	0.99757	0.215	9.99465	14.1471	1.68254	1.52789	1.58567	1.05	2.85458	3.07793	1.05
G:SENP6	G:SENP6	0.99998	0.215	9.99465	14.1471	1.68254	1.52789	1.58567	1.05	2.85458	3.07793	1.05
G:CSNK1A1	G:CSNK1A1	0.99758	0.215	9.99465	14.1471	1.68254	1.52789	1.58567	1.05	2.85458	3.07793	1.05
G:WDR48	G:WDR48	0.99985	0.215	9.99465	14.1471	1.68254	1.52789	1.58567	1.05	2.85458	3.07793	1.05
G:GCLM	G:GCLM	0.99011	0.216	9.96135	14.1471	1.68254	1.52758	1.58567	1.05	2.85248	3.07793	1.05
G:RPS8	G:RPS8	0.99003	0.216	9.96135	14.1471	1.68254	1.52758	1.58567	1.05	2.85248	3.07793	1.05
G:FAF2	G:FAF2	0.99911	0.216	9.96135	14.1471	1.68254	1.52758	1.58567	1.05	2.85248	3.07793	1.05
G:HS6ST3	G:HS6ST3	0.99001	0.216	9.96135	14.1471	1.68254	1.52758	1.58567	1.05	2.85248	3.07793	1.05
G:RBM4	G:RBM4	0.99005	0.216	9.96135	14.1471	1.68254	1.52758	1.58567	1.05	2.85248	3.07793	1.05
G:CSNK1G1	G:CSNK1G1	0.99911	0.216	9.96135	14.1471	1.68254	1.52758	1.58567	1.05	2.85248	3.07793	1.05
G:ACACA	G:ACACA	1	0.216	9.96135	14.1471	1.68254	1.52758	1.58567	1.05	2.85248	3.07793	1.05
G:COL11A1	G:COL11A1	1	0.216	9.96135	14.1471	1.68254	1.52758	1.58567	1.05	2.85248	3.07793	1.05
G:U2AF1	G:U2AF1	0.9899	0.216	9.96135	14.1471	1.68254	1.52758	1.58567	1.05	2.85248	3.07793	1.05
G:TPX2	G:TPX2	0.99981	0.217	9.92815	14.1471	1.68254	1.52727	1.58567	1.05	2.85037	3.07793	1.05
G:NUMA1	G:NUMA1	1	0.217	9.92815	14.1471	1.68254	1.52727	1.58567	1.05	2.85037	3.07793	1.05
G:NR2F2	G:NR2F2	0.98972	0.217	9.92815	14.1471	1.68254	1.52727	1.58567	1.05	2.85037	3.07793	1.05
G:TCF4	G:TCF4	0.99981	0.217	9.92815	14.1471	1.68254	1.52727	1.58567	1.05	2.85037	3.07793	1.05
G:TRAF6	G:TRAF6	0.99739	0.217	9.92815	14.1471	1.68254	1.52727	1.58567	1.05	2.85037	3.07793	1.05
G:RSRC2	G:RSRC2	0.99905	0.217	9.92815	14.1471	1.68254	1.52727	1.58567	1.05	2.85037	3.07793	1.05
G:SNRPA1	G:SNRPA1	0.98984	0.217	9.92815	14.1471	1.68254	1.52727	1.58567	1.05	2.85037	3.07793	1.05
G:SNW1	G:SNW1	0.99961	0.217	9.92815	14.1471	1.68254	1.52727	1.58567	1.05	2.85037	3.07793	1.05
G:NXN	G:NXN	0.99725	0.218	9.89503	14.1471	1.68254	1.52696	1.58567	1.05	2.84825	3.07793	1.05
G:CCT4	G:CCT4	0.99903	0.218	9.89503	14.1471	1.68254	1.52696	1.58567	1.05	2.84825	3.07793	1.05
G:SAMD4A	G:SAMD4A	0.99958	0.218	9.89503	14.1471	1.68254	1.52696	1.58567	1.05	2.84825	3.07793	1.05
G:ZMIZ2	G:ZMIZ2	0.99981	0.218	9.89503	14.1471	1.68254	1.52696	1.58567	1.05	2.84825	3.07793	1.05
G:ANP32A	G:ANP32A	0.98961	0.218	9.89503	14.1471	1.68254	1.52696	1.58567	1.05	2.84825	3.07793	1.05
G:GPM6A	G:GPM6A	0.98962	0.218	9.89503	14.1471	1.68254	1.52696	1.58567	1.05	2.84825	3.07793	1.05
G:ITCH	G:ITCH	0.99997	0.218	9.89503	14.1471	1.68254	1.52696	1.58567	1.05	2.84825	3.07793	1.05
G:XRCC6	G:XRCC6	0.99904	0.218	9.89503	14.1471	1.68254	1.52696	1.58567	1.05	2.84825	3.07793	1.05
G:AGO4	G:AGO4	0.9999	0.218	9.89503	14.1471	1.68254	1.52696	1.58567	1.05	2.84825	3.07793	1.05
G:DDX39B	G:DDX39B	0.99725	0.218	9.89503	14.1471	1.68254	1.52696	1.58567	1.05	2.84825	3.07793	1.05
G:ZNF536	G:ZNF536	0.99958	0.218	9.89503	14.1471	1.68254	1.52696	1.58567	1.05	2.84825	3.07793	1.05
G:HNRNPA2B1	G:HNRNPA2B1	0.99732	0.218	9.89503	14.1471	1.68254	1.52696	1.58567	1.05	2.84825	3.07793	1.05
G:EWSR1	G:EWSR1	0.99981	0.218	9.89503	14.1471	1.68254	1.52696	1.58567	1.05	2.84825	3.07793	1.05
G:NUMBL	G:NUMBL	0.99902	0.218	9.89503	14.1471	1.68254	1.52696	1.58567	1.05	2.84825	3.07793	1.05
G:STRBP	G:STRBP	0.99958	0.218	9.89503	14.1471	1.68254	1.52696	1.58567	1.05	2.84825	3.07793	1.05
G:CPEB1	G:CPEB1	0.99899	0.218	9.89503	14.1471	1.68254	1.52696	1.58567	1.05	2.84825	3.07793	1.05
G:FOXP2	G:FOXP2	0.99994	0.219	9.86199	14.1471	1.68254	1.52664	1.58567	1.05	2.84614	3.07793	1.05
G:RXRB	G:RXRB	0.99719	0.219	9.86199	14.1471	1.68254	1.52664	1.58567	1.05	2.84614	3.07793	1.05
G:SP2	G:SP2	0.99721	0.219	9.86199	14.1471	1.68254	1.52664	1.58567	1.05	2.84614	3.07793	1.05
G:AQR	G:AQR	1	0.219	9.86199	14.1471	1.68254	1.52664	1.58567	1.05	2.84614	3.07793	1.05
G:SEMA3F	G:SEMA3F	0.99989	0.219	9.86199	14.1471	1.68254	1.52664	1.58567	1.05	2.84614	3.07793	1.05
G:SMG7	G:SMG7	0.99998	0.219	9.86199	14.1471	1.68254	1.52664	1.58567	1.05	2.84614	3.07793	1.05
G:SRP54	G:SRP54	0.99895	0.219	9.86199	14.1471	1.68254	1.52664	1.58567	1.05	2.84614	3.07793	1.05
G:KDM3A	G:KDM3A	0.99999	0.219	9.86199	14.1471	1.68254	1.52664	1.58567	1.05	2.84614	3.07793	1.05
G:FRS2	G:FRS2	0.99721	0.219	9.86199	14.1471	1.68254	1.52664	1.58567	1.05	2.84614	3.07793	1.05
G:BRD2	G:BRD2	0.99957	0.219	9.86199	14.1471	1.68254	1.52664	1.58567	1.05	2.84614	3.07793	1.05
G:ADAMTS6	G:ADAMTS6	0.99998	0.22	9.82904	14.1471	1.68254	1.52632	1.58567	1.05	2.84402	3.07793	1.05
G:GIT1	G:GIT1	0.99978	0.22	9.82904	14.1471	1.68254	1.52632	1.58567	1.05	2.84402	3.07793	1.05
G:ATP13A3	G:ATP13A3	0.99998	0.22	9.82904	14.1471	1.68254	1.52632	1.58567	1.05	2.84402	3.07793	1.05
G:RAB2A	G:RAB2A	0.98913	0.22	9.82904	14.1471	1.68254	1.52632	1.58567	1.05	2.84402	3.07793	1.05
G:ASAP2	G:ASAP2	0.99996	0.22	9.82904	14.1471	1.68254	1.52632	1.58567	1.05	2.84402	3.07793	1.05
G:PRKAR2B	G:PRKAR2B	0.99713	0.22	9.82904	14.1471	1.68254	1.52632	1.58567	1.05	2.84402	3.07793	1.05
G:SMARCB1	G:SMARCB1	0.9971	0.22	9.82904	14.1471	1.68254	1.52632	1.58567	1.05	2.84402	3.07793	1.05
G:STAT5B	G:STAT5B	0.99988	0.22	9.82904	14.1471	1.68254	1.52632	1.58567	1.05	2.84402	3.07793	1.05
G:SYCP1	G:SYCP1	0.99997	0.22	9.82904	14.1471	1.68254	1.52632	1.58567	1.05	2.84402	3.07793	1.05
G:YTHDF3	G:YTHDF3	0.99704	0.22	9.82904	14.1471	1.68254	1.52632	1.58567	1.05	2.84402	3.07793	1.05
G:ARHGAP44	G:ARHGAP44	0.99988	0.22	9.82904	14.1471	1.68254	1.52632	1.58567	1.05	2.84402	3.07793	1.05
G:MAP2K4	G:MAP2K4	0.99709	0.22	9.82904	14.1471	1.68254	1.52632	1.58567	1.05	2.84402	3.07793	1.05
G:WDR1	G:WDR1	0.99892	0.22	9.82904	14.1471	1.68254	1.52632	1.58567	1.05	2.84402	3.07793	1.05
G:NR2C2	G:NR2C2	0.99892	0.22	9.82904	14.1471	1.68254	1.52632	1.58567	1.05	2.84402	3.07793	1.05
G:ARHGAP23	G:ARHGAP23	0.99988	0.22	9.82904	14.1471	1.68254	1.52632	1.58567	1.05	2.84402	3.07793	1.05
G:SEMA6A	G:SEMA6A	0.99976	0.221	9.79618	14.1471	1.68254	1.52601	1.58567	1.05	2.8419	3.07793	1.05
G:BCL3	G:BCL3	0.98871	0.221	9.79618	14.1471	1.68254	1.52601	1.58567	1.05	2.8419	3.07793	1.05
G:MGAT1	G:MGAT1	0.98879	0.221	9.79618	14.1471	1.68254	1.52601	1.58567	1.05	2.8419	3.07793	1.05
G:SOCS6	G:SOCS6	0.98865	0.221	9.79618	14.1471	1.68254	1.52601	1.58567	1.05	2.8419	3.07793	1.05
G:AFF3	G:AFF3	0.99996	0.221	9.79618	14.1471	1.68254	1.52601	1.58567	1.05	2.8419	3.07793	1.05
G:FNDC3A	G:FNDC3A	0.99998	0.221	9.79618	14.1471	1.68254	1.52601	1.58567	1.05	2.8419	3.07793	1.05
G:DPYSL3	G:DPYSL3	0.99887	0.221	9.79618	14.1471	1.68254	1.52601	1.58567	1.05	2.8419	3.07793	1.05
G:C17orf85	G:NCBP3	0.99949	0.221	9.79618	14.1471	1.68254	1.52601	1.58567	1.05	2.8419	3.07793	1.05
G:ITSN1	G:ITSN1	1	0.221	9.79618	14.1471	1.68254	1.52601	1.58567	1.05	2.8419	3.07793	1.05
G:NOL4	G:NOL4	0.99949	0.221	9.79618	14.1471	1.68254	1.52601	1.58567	1.05	2.8419	3.07793	1.05
G:PROX1	G:PROX1	0.99884	0.221	9.79618	14.1471	1.68254	1.52601	1.58567	1.05	2.8419	3.07793	1.05
G:CAMKV	G:CAMKV	0.99696	0.221	9.79618	14.1471	1.68254	1.52601	1.58567	1.05	2.8419	3.07793	1.05
G:ZBTB38	G:ZBTB38	0.99949	0.221	9.79618	14.1471	1.68254	1.52601	1.58567	1.05	2.8419	3.07793	1.05
G:UBQLN1	G:UBQLN1	0.99884	0.221	9.79618	14.1471	1.68254	1.52601	1.58567	1.05	2.8419	3.07793	1.05
G:ATXN7L1	G:ATXN7L1	0.99884	0.221	9.79618	14.1471	1.68254	1.52601	1.58567	1.05	2.8419	3.07793	1.05
G:LYN	G:LYN	0.99886	0.221	9.79618	14.1471	1.68254	1.52601	1.58567	1.05	2.8419	3.07793	1.05
G:SMAD4	G:SMAD4	0.99881	0.222	9.7634	14.1471	1.68254	1.52569	1.58567	1.05	2.83977	3.07793	1.05
G:BRWD1	G:BRWD1	1	0.222	9.7634	14.1471	1.68254	1.52569	1.58567	1.05	2.83977	3.07793	1.05
G:ELAVL1	G:ELAVL1	0.98849	0.222	9.7634	14.1471	1.68254	1.52569	1.58567	1.05	2.83977	3.07793	1.05
G:SF3B2	G:SF3B2	0.99992	0.222	9.7634	14.1471	1.68254	1.52569	1.58567	1.05	2.83977	3.07793	1.05
G:CLCN3	G:CLCN3	0.99973	0.222	9.7634	14.1471	1.68254	1.52569	1.58567	1.05	2.83977	3.07793	1.05
G:SLIT1	G:SLIT1	0.99999	0.222	9.7634	14.1471	1.68254	1.52569	1.58567	1.05	2.83977	3.07793	1.05
G:TUBB2B	G:TUBB2B	0.9884	0.222	9.7634	14.1471	1.68254	1.52569	1.58567	1.05	2.83977	3.07793	1.05
G:PHF19	G:PHF19	0.99946	0.222	9.7634	14.1471	1.68254	1.52569	1.58567	1.05	2.83977	3.07793	1.05
G:FAM135B	G:FAM135B	0.99996	0.222	9.7634	14.1471	1.68254	1.52569	1.58567	1.05	2.83977	3.07793	1.05
G:FCHO2	G:FCHO2	0.99973	0.222	9.7634	14.1471	1.68254	1.52569	1.58567	1.05	2.83977	3.07793	1.05
G:PRDM2	G:PRDM2	0.99996	0.222	9.7634	14.1471	1.68254	1.52569	1.58567	1.05	2.83977	3.07793	1.05
G:DNAJC6	G:DNAJC6	0.99986	0.222	9.7634	14.1471	1.68254	1.52569	1.58567	1.05	2.83977	3.07793	1.05
G:RAPGEF1	G:RAPGEF1	0.99995	0.222	9.7634	14.1471	1.68254	1.52569	1.58567	1.05	2.83977	3.07793	1.05
G:NTN1	G:NTN1	0.99687	0.222	9.7634	14.1471	1.68254	1.52569	1.58567	1.05	2.83977	3.07793	1.05
G:FEZF2	G:FEZF2	0.9886	0.222	9.7634	14.1471	1.68254	1.52569	1.58567	1.05	2.83977	3.07793	1.05
G:FBXO32	G:FBXO32	0.99692	0.222	9.7634	14.1471	1.68254	1.52569	1.58567	1.05	2.83977	3.07793	1.05
G:PTBP2	G:PTBP2	0.99883	0.222	9.7634	14.1471	1.68254	1.52569	1.58567	1.05	2.83977	3.07793	1.05
G:EFNB2	G:EFNB2	0.98845	0.222	9.7634	14.1471	1.68254	1.52569	1.58567	1.05	2.83977	3.07793	1.05
G:CDK17	G:CDK17	0.99947	0.222	9.7634	14.1471	1.68254	1.52569	1.58567	1.05	2.83977	3.07793	1.05
G:MAML3	G:MAML3	0.99984	0.223	9.73071	14.1471	1.68254	1.52536	1.58567	1.05	2.83764	3.07793	1.05
G:THRB	G:THRB	0.99676	0.223	9.73071	14.1471	1.68254	1.52536	1.58567	1.05	2.83764	3.07793	1.05
G:MORC3	G:MORC3	0.99985	0.223	9.73071	14.1471	1.68254	1.52536	1.58567	1.05	2.83764	3.07793	1.05
G:RAPH1	G:RAPH1	0.99985	0.223	9.73071	14.1471	1.68254	1.52536	1.58567	1.05	2.83764	3.07793	1.05
G:CREB1	G:CREB1	0.99673	0.223	9.73071	14.1471	1.68254	1.52536	1.58567	1.05	2.83764	3.07793	1.05
G:IREB2	G:IREB2	0.99991	0.223	9.73071	14.1471	1.68254	1.52536	1.58567	1.05	2.83764	3.07793	1.05
G:GDF6	G:GDF6	0.98833	0.223	9.73071	14.1471	1.68254	1.52536	1.58567	1.05	2.83764	3.07793	1.05
G:OLFM1	G:OLFM1	0.99679	0.223	9.73071	14.1471	1.68254	1.52536	1.58567	1.05	2.83764	3.07793	1.05
G:TRAF3	G:TRAF3	0.99869	0.224	9.6981	14.1471	1.68254	1.52504	1.58567	1.05	2.83551	3.07793	1.05
G:MAST3	G:MAST3	0.99991	0.224	9.6981	14.1471	1.68254	1.52504	1.58567	1.05	2.83551	3.07793	1.05
G:SPAST	G:SPAST	0.99939	0.224	9.6981	14.1471	1.68254	1.52504	1.58567	1.05	2.83551	3.07793	1.05
G:USP32	G:USP32	1	0.224	9.6981	14.1471	1.68254	1.52504	1.58567	1.05	2.83551	3.07793	1.05
G:LRP8	G:LRP8	0.99983	0.224	9.6981	14.1471	1.68254	1.52504	1.58567	1.05	2.83551	3.07793	1.05
G:GJC1	G:GJC1	0.98795	0.224	9.6981	14.1471	1.68254	1.52504	1.58567	1.05	2.83551	3.07793	1.05
G:GABBR1	G:GABBR1	0.99991	0.224	9.6981	14.1471	1.68254	1.52504	1.58567	1.05	2.83551	3.07793	1.05
G:PPP1R8	G:PPP1R8	0.98791	0.224	9.6981	14.1471	1.68254	1.52504	1.58567	1.05	2.83551	3.07793	1.05
G:BMP2	G:BMP2	0.98799	0.224	9.6981	14.1471	1.68254	1.52504	1.58567	1.05	2.83551	3.07793	1.05
G:P4HB	G:P4HB	0.99662	0.224	9.6981	14.1471	1.68254	1.52504	1.58567	1.05	2.83551	3.07793	1.05
G:GDA	G:GDA	0.99867	0.224	9.6981	14.1471	1.68254	1.52504	1.58567	1.05	2.83551	3.07793	1.05
G:IQSEC1	G:IQSEC1	0.99969	0.224	9.6981	14.1471	1.68254	1.52504	1.58567	1.05	2.83551	3.07793	1.05
G:KPNA6	G:KPNA6	0.9994	0.224	9.6981	14.1471	1.68254	1.52504	1.58567	1.05	2.83551	3.07793	1.05
G:LHX2	G:LHX2	0.98812	0.224	9.6981	14.1471	1.68254	1.52504	1.58567	1.05	2.83551	3.07793	1.05
G:NFIB	G:NFIB	0.99861	0.225	9.66559	14.1471	1.68254	1.52471	1.58567	1.05	2.83338	3.07793	1.05
G:WIZ	G:WIZ	0.99865	0.225	9.66559	14.1471	1.68254	1.52471	1.58567	1.05	2.83338	3.07793	1.05
G:ZBTB43	G:ZBTB43	0.98767	0.225	9.66559	14.1471	1.68254	1.52471	1.58567	1.05	2.83338	3.07793	1.05
G:BMPR1B	G:BMPR1B	0.99863	0.225	9.66559	14.1471	1.68254	1.52471	1.58567	1.05	2.83338	3.07793	1.05
G:TTC17	G:TTC17	0.99996	0.225	9.66559	14.1471	1.68254	1.52471	1.58567	1.05	2.83338	3.07793	1.05
G:PSMA7	G:PSMA7	0.98768	0.225	9.66559	14.1471	1.68254	1.52471	1.58567	1.05	2.83338	3.07793	1.05
G:E2F1	G:E2F1	0.9877	0.225	9.66559	14.1471	1.68254	1.52471	1.58567	1.05	2.83338	3.07793	1.05
G:LIMK1	G:LIMK1	0.99937	0.225	9.66559	14.1471	1.68254	1.52471	1.58567	1.05	2.83338	3.07793	1.05
G:APC2	G:APC2	0.99994	0.225	9.66559	14.1471	1.68254	1.52471	1.58567	1.05	2.83338	3.07793	1.05
G:CSF1	G:CSF1	0.99634	0.226	9.63315	14.1471	1.68254	1.52439	1.58567	1.05	2.83124	3.07793	1.05
G:VAV1	G:VAV1	0.99993	0.226	9.63315	14.1471	1.68254	1.52439	1.58567	1.05	2.83124	3.07793	1.05
G:IGF2BP1	G:IGF2BP1	0.99933	0.226	9.63315	14.1471	1.68254	1.52439	1.58567	1.05	2.83124	3.07793	1.05
G:UFD1L	G:UFD1	0.99638	0.226	9.63315	14.1471	1.68254	1.52439	1.58567	1.05	2.83124	3.07793	1.05
G:MIER3	G:MIER3	0.99856	0.226	9.63315	14.1471	1.68254	1.52439	1.58567	1.05	2.83124	3.07793	1.05
G:CCT2	G:CCT2	0.99853	0.226	9.63315	14.1471	1.68254	1.52439	1.58567	1.05	2.83124	3.07793	1.05
G:TBX21	G:TBX21	0.99636	0.226	9.63315	14.1471	1.68254	1.52439	1.58567	1.05	2.83124	3.07793	1.05
G:HNRNPUL2	G:HNRNPUL2	0.99979	0.227	9.60081	14.1471	1.68254	1.52406	1.58567	1.05	2.8291	3.07793	1.05
G:CARD11	G:CARD11	0.99995	0.227	9.60081	14.1471	1.68254	1.52406	1.58567	1.05	2.8291	3.07793	1.05
G:PCNX	G:PCNX1	1	0.227	9.60081	14.1471	1.68254	1.52406	1.58567	1.05	2.8291	3.07793	1.05
G:PCNXL3	G:PCNX3	0.99999	0.227	9.60081	14.1471	1.68254	1.52406	1.58567	1.05	2.8291	3.07793	1.05
G:SCHIP1	G:SCHIP1	0.98715	0.227	9.60081	14.1471	1.68254	1.52406	1.58567	1.05	2.8291	3.07793	1.05
G:RAD23B	G:RAD23B	0.9963	0.227	9.60081	14.1471	1.68254	1.52406	1.58567	1.05	2.8291	3.07793	1.05
G:PRPF4	G:PRPF4	0.9993	0.227	9.60081	14.1471	1.68254	1.52406	1.58567	1.05	2.8291	3.07793	1.05
G:COL6A1	G:COL6A1	0.99995	0.227	9.60081	14.1471	1.68254	1.52406	1.58567	1.05	2.8291	3.07793	1.05
G:DCLK1	G:DCLK1	0.99964	0.227	9.60081	14.1471	1.68254	1.52406	1.58567	1.05	2.8291	3.07793	1.05
G:STK40	G:STK40	0.99624	0.227	9.60081	14.1471	1.68254	1.52406	1.58567	1.05	2.8291	3.07793	1.05
G:SETD5	G:SETD5	0.99997	0.227	9.60081	14.1471	1.68254	1.52406	1.58567	1.05	2.8291	3.07793	1.05
G:HNRNPD	G:HNRNPD	0.99621	0.227	9.60081	14.1471	1.68254	1.52406	1.58567	1.05	2.8291	3.07793	1.05
G:TCERG1	G:TCERG1	0.99996	0.227	9.60081	14.1471	1.68254	1.52406	1.58567	1.05	2.8291	3.07793	1.05
G:GNL1	G:GNL1	0.99928	0.227	9.60081	14.1471	1.68254	1.52406	1.58567	1.05	2.8291	3.07793	1.05
G:CPEB3	G:CPEB3	0.99846	0.227	9.60081	14.1471	1.68254	1.52406	1.58567	1.05	2.8291	3.07793	1.05
G:PYGO1	G:PYGO1	0.98683	0.228	9.56855	14.1471	1.68254	1.52373	1.58567	1.05	2.82696	3.07793	1.05
G:CUL3	G:CUL3	0.9996	0.228	9.56855	14.1471	1.68254	1.52373	1.58567	1.05	2.82696	3.07793	1.05
G:LZTS3	G:LZTS3	0.99616	0.228	9.56855	14.1471	1.68254	1.52373	1.58567	1.05	2.82696	3.07793	1.05
G:KIF5A	G:KIF5A	0.99995	0.228	9.56855	14.1471	1.68254	1.52373	1.58567	1.05	2.82696	3.07793	1.05
G:INO80D	G:INO80D	0.99962	0.228	9.56855	14.1471	1.68254	1.52373	1.58567	1.05	2.82696	3.07793	1.05
G:SAFB2	G:SAFB2	0.99979	0.228	9.56855	14.1471	1.68254	1.52373	1.58567	1.05	2.82696	3.07793	1.05
G:NAA30	G:NAA30	0.98682	0.228	9.56855	14.1471	1.68254	1.52373	1.58567	1.05	2.82696	3.07793	1.05
G:PCBP2	G:PCBP2	0.99617	0.228	9.56855	14.1471	1.68254	1.52373	1.58567	1.05	2.82696	3.07793	1.05
G:ZNF384	G:ZNF384	0.99842	0.228	9.56855	14.1471	1.68254	1.52373	1.58567	1.05	2.82696	3.07793	1.05
G:LATS1	G:LATS1	0.99987	0.228	9.56855	14.1471	1.68254	1.52373	1.58567	1.05	2.82696	3.07793	1.05
G:MAML2	G:MAML2	0.99987	0.228	9.56855	14.1471	1.68254	1.52373	1.58567	1.05	2.82696	3.07793	1.05
G:CAMK1D	G:CAMK1D	0.9962	0.228	9.56855	14.1471	1.68254	1.52373	1.58567	1.05	2.82696	3.07793	1.05
G:TRIM46	G:TRIM46	0.99925	0.228	9.56855	14.1471	1.68254	1.52373	1.58567	1.05	2.82696	3.07793	1.05
G:PIK3R1	G:PIK3R1	0.99978	0.228	9.56855	14.1471	1.68254	1.52373	1.58567	1.05	2.82696	3.07793	1.05
G:IL6ST	G:IL6ST	0.99978	0.228	9.56855	14.1471	1.68254	1.52373	1.58567	1.05	2.82696	3.07793	1.05
G:REL	G:REL	0.99836	0.229	9.53638	14.1471	1.68254	1.5234	1.58567	1.05	2.82481	3.07793	1.05
G:GABRA2	G:GABRA2	0.99598	0.229	9.53638	14.1471	1.68254	1.5234	1.58567	1.05	2.82481	3.07793	1.05
G:JAKMIP1	G:JAKMIP1	0.99986	0.229	9.53638	14.1471	1.68254	1.5234	1.58567	1.05	2.82481	3.07793	1.05
G:PLXNA4	G:PLXNA4	0.99999	0.229	9.53638	14.1471	1.68254	1.5234	1.58567	1.05	2.82481	3.07793	1.05
G:CACNA2D2	G:CACNA2D2	0.99997	0.229	9.53638	14.1471	1.68254	1.5234	1.58567	1.05	2.82481	3.07793	1.05
G:SNAP25	G:SNAP25	0.98653	0.229	9.53638	14.1471	1.68254	1.5234	1.58567	1.05	2.82481	3.07793	1.05
G:CCND2	G:CCND2	0.98658	0.229	9.53638	14.1471	1.68254	1.5234	1.58567	1.05	2.82481	3.07793	1.05
G:FAM168A	G:FAM168A	0.98674	0.229	9.53638	14.1471	1.68254	1.5234	1.58567	1.05	2.82481	3.07793	1.05
G:PATZ1	G:PATZ1	0.99598	0.229	9.53638	14.1471	1.68254	1.5234	1.58567	1.05	2.82481	3.07793	1.05
G:DENND1A	G:DENND1A	0.99976	0.229	9.53638	14.1471	1.68254	1.5234	1.58567	1.05	2.82481	3.07793	1.05
G:KDM7A	G:KDM7A	0.99986	0.229	9.53638	14.1471	1.68254	1.5234	1.58567	1.05	2.82481	3.07793	1.05
G:SOX30	G:SOX30	0.99825	0.23	9.50429	14.1471	1.68254	1.52306	1.58567	1.05	2.82266	3.07793	1.05
G:WDTC1	G:WDTC1	0.99915	0.23	9.50429	14.1471	1.68254	1.52306	1.58567	1.05	2.82266	3.07793	1.05
G:THOC1	G:THOC1	0.99955	0.23	9.50429	14.1471	1.68254	1.52306	1.58567	1.05	2.82266	3.07793	1.05
G:FMNL1	G:FMNL1	0.99985	0.23	9.50429	14.1471	1.68254	1.52306	1.58567	1.05	2.82266	3.07793	1.05
G:MRTO4	G:MRTO4	0.98629	0.23	9.50429	14.1471	1.68254	1.52306	1.58567	1.05	2.82266	3.07793	1.05
G:STK39	G:STK39	0.99916	0.23	9.50429	14.1471	1.68254	1.52306	1.58567	1.05	2.82266	3.07793	1.05
G:IPO9	G:IPO9	0.9999	0.23	9.50429	14.1471	1.68254	1.52306	1.58567	1.05	2.82266	3.07793	1.05
G:HERPUD1	G:HERPUD1	0.99582	0.23	9.50429	14.1471	1.68254	1.52306	1.58567	1.05	2.82266	3.07793	1.05
G:REEP1	G:REEP1	0.98632	0.23	9.50429	14.1471	1.68254	1.52306	1.58567	1.05	2.82266	3.07793	1.05
G:GPS1	G:GPS1	0.99819	0.231	9.47229	14.1471	1.68254	1.52273	1.58567	1.05	2.82051	3.07793	1.05
G:PLRG1	G:PLRG1	0.99911	0.231	9.47229	14.1471	1.68254	1.52273	1.58567	1.05	2.82051	3.07793	1.05
G:UBE2K	G:UBE2K	0.98621	0.231	9.47229	14.1471	1.68254	1.52273	1.58567	1.05	2.82051	3.07793	1.05
G:PSMA6	G:PSMA6	0.98619	0.231	9.47229	14.1471	1.68254	1.52273	1.58567	1.05	2.82051	3.07793	1.05
G:CNOT6L	G:CNOT6L	0.99821	0.231	9.47229	14.1471	1.68254	1.52273	1.58567	1.05	2.82051	3.07793	1.05
G:AGAP1	G:AGAP1	0.99984	0.231	9.47229	14.1471	1.68254	1.52273	1.58567	1.05	2.82051	3.07793	1.05
G:CSNK1D	G:CSNK1D	0.99577	0.231	9.47229	14.1471	1.68254	1.52273	1.58567	1.05	2.82051	3.07793	1.05
G:CELF4	G:CELF4	0.99817	0.231	9.47229	14.1471	1.68254	1.52273	1.58567	1.05	2.82051	3.07793	1.05
G:RDH10	G:RDH10	0.98594	0.231	9.47229	14.1471	1.68254	1.52273	1.58567	1.05	2.82051	3.07793	1.05
G:MAP2K7	G:MAP2K7	0.99552	0.232	9.44038	14.1471	1.68254	1.52239	1.58567	1.05	2.81835	3.07793	1.05
G:GABPA	G:GABPA	0.99812	0.232	9.44038	14.1471	1.68254	1.52239	1.58567	1.05	2.81835	3.07793	1.05
G:KIF13A	G:KIF13A	0.99999	0.232	9.44038	14.1471	1.68254	1.52239	1.58567	1.05	2.81835	3.07793	1.05
G:FAM169A	G:FAM169A	0.99907	0.232	9.44038	14.1471	1.68254	1.52239	1.58567	1.05	2.81835	3.07793	1.05
G:ACTB	G:ACTB	0.98564	0.232	9.44038	14.1471	1.68254	1.52239	1.58567	1.05	2.81835	3.07793	1.05
G:NUP205	G:NUP205	1	0.232	9.44038	14.1471	1.68254	1.52239	1.58567	1.05	2.81835	3.07793	1.05
G:PABPC4	G:PABPC4	0.99905	0.232	9.44038	14.1471	1.68254	1.52239	1.58567	1.05	2.81835	3.07793	1.05
G:RALGAPA1	G:RALGAPA1	0.99999	0.232	9.44038	14.1471	1.68254	1.52239	1.58567	1.05	2.81835	3.07793	1.05
G:FADS2	G:FADS2	0.99815	0.232	9.44038	14.1471	1.68254	1.52239	1.58567	1.05	2.81835	3.07793	1.05
G:FBXW7	G:FBXW7	0.99949	0.232	9.44038	14.1471	1.68254	1.52239	1.58567	1.05	2.81835	3.07793	1.05
G:TMEM132D	G:TMEM132D	0.99907	0.232	9.44038	14.1471	1.68254	1.52239	1.58567	1.05	2.81835	3.07793	1.05
G:CASKIN2	G:CASKIN2	0.99971	0.232	9.44038	14.1471	1.68254	1.52239	1.58567	1.05	2.81835	3.07793	1.05
G:NUDT21	G:NUDT21	0.98576	0.232	9.44038	14.1471	1.68254	1.52239	1.58567	1.05	2.81835	3.07793	1.05
G:BACH2	G:BACH2	0.99803	0.233	9.40855	14.1471	1.68254	1.52205	1.58567	1.05	2.81619	3.07793	1.05
G:PTPRM	G:PTPRM	0.99998	0.233	9.40855	14.1471	1.68254	1.52205	1.58567	1.05	2.81619	3.07793	1.05
G:HMBOX1	G:HMBOX1	0.99805	0.233	9.40855	14.1471	1.68254	1.52205	1.58567	1.05	2.81619	3.07793	1.05
G:SOCS7	G:SOCS7	0.99807	0.233	9.40855	14.1471	1.68254	1.52205	1.58567	1.05	2.81619	3.07793	1.05
G:HNRNPA3	G:HNRNPA3	0.99543	0.233	9.40855	14.1471	1.68254	1.52205	1.58567	1.05	2.81619	3.07793	1.05
G:PTGES3	G:PTGES3	0.98536	0.233	9.40855	14.1471	1.68254	1.52205	1.58567	1.05	2.81619	3.07793	1.05
G:SRSF11	G:SRSF11	0.99806	0.233	9.40855	14.1471	1.68254	1.52205	1.58567	1.05	2.81619	3.07793	1.05
G:LSM14B	G:LSM14B	0.9953	0.234	9.37681	14.1471	1.68254	1.52171	1.58567	1.05	2.81403	3.07793	1.05
G:NCSTN	G:NCSTN	0.99942	0.234	9.37681	14.1471	1.68254	1.52171	1.58567	1.05	2.81403	3.07793	1.05
G:ZNF704	G:ZNF704	0.99532	0.234	9.37681	14.1471	1.68254	1.52171	1.58567	1.05	2.81403	3.07793	1.05
G:TTBK1	G:TTBK1	0.99967	0.234	9.37681	14.1471	1.68254	1.52171	1.58567	1.05	2.81403	3.07793	1.05
G:PBX2	G:PBX2	0.99532	0.234	9.37681	14.1471	1.68254	1.52171	1.58567	1.05	2.81403	3.07793	1.05
G:YIPF5	G:YIPF5	0.98529	0.234	9.37681	14.1471	1.68254	1.52171	1.58567	1.05	2.81403	3.07793	1.05
G:KBTBD2	G:KBTBD2	0.99795	0.234	9.37681	14.1471	1.68254	1.52171	1.58567	1.05	2.81403	3.07793	1.05
G:SLC30A1	G:SLC30A1	0.98532	0.234	9.37681	14.1471	1.68254	1.52171	1.58567	1.05	2.81403	3.07793	1.05
G:KIAA1468	G:RELCH	0.99993	0.234	9.37681	14.1471	1.68254	1.52171	1.58567	1.05	2.81403	3.07793	1.05
G:ZNF827	G:ZNF827	0.99965	0.234	9.37681	14.1471	1.68254	1.52171	1.58567	1.05	2.81403	3.07793	1.05
G:PICALM	G:PICALM	0.99896	0.234	9.37681	14.1471	1.68254	1.52171	1.58567	1.05	2.81403	3.07793	1.05
G:PRKG1	G:PRKG1	0.99938	0.235	9.34516	14.1471	1.68254	1.52137	1.58567	1.05	2.81187	3.07793	1.05
G:YWHAE	G:YWHAE	0.98479	0.235	9.34516	14.1471	1.68254	1.52137	1.58567	1.05	2.81187	3.07793	1.05
G:CRTC2	G:CRTC2	0.99891	0.235	9.34516	14.1471	1.68254	1.52137	1.58567	1.05	2.81187	3.07793	1.05
G:PSMD6	G:PSMD6	0.99518	0.235	9.34516	14.1471	1.68254	1.52137	1.58567	1.05	2.81187	3.07793	1.05
G:SMC2	G:SMC2	0.9999	0.235	9.34516	14.1471	1.68254	1.52137	1.58567	1.05	2.81187	3.07793	1.05
G:THBS1	G:THBS1	0.99985	0.235	9.34516	14.1471	1.68254	1.52137	1.58567	1.05	2.81187	3.07793	1.05
G:MAN1A2	G:MAN1A2	0.99892	0.235	9.34516	14.1471	1.68254	1.52137	1.58567	1.05	2.81187	3.07793	1.05
G:GMEB2	G:GMEB2	0.99495	0.236	9.31359	14.1471	1.68254	1.52103	1.58567	1.05	2.8097	3.07793	1.05
G:SCFD1	G:SCFD1	0.99962	0.236	9.31359	14.1471	1.68254	1.52103	1.58567	1.05	2.8097	3.07793	1.05
G:TNFRSF1A	G:TNFRSF1A	0.9949	0.236	9.31359	14.1471	1.68254	1.52103	1.58567	1.05	2.8097	3.07793	1.05
G:SSBP2	G:SSBP2	0.99777	0.236	9.31359	14.1471	1.68254	1.52103	1.58567	1.05	2.8097	3.07793	1.05
G:CDYL	G:CDYL	0.99504	0.236	9.31359	14.1471	1.68254	1.52103	1.58567	1.05	2.8097	3.07793	1.05
G:REV1	G:REV1	0.99989	0.236	9.31359	14.1471	1.68254	1.52103	1.58567	1.05	2.8097	3.07793	1.05
G:POLD3	G:POLD3	0.99776	0.236	9.31359	14.1471	1.68254	1.52103	1.58567	1.05	2.8097	3.07793	1.05
G:ESRP1	G:ESRP1	0.99934	0.236	9.31359	14.1471	1.68254	1.52103	1.58567	1.05	2.8097	3.07793	1.05
G:FUS	G:FUS	0.9993	0.237	9.28211	14.1471	1.68254	1.52068	1.58567	1.05	2.80754	3.07793	1.05
G:RARG	G:RARG	0.99478	0.237	9.28211	14.1471	1.68254	1.52068	1.58567	1.05	2.80754	3.07793	1.05
G:EPB41L4B	G:EPB41L4B	0.99972	0.237	9.28211	14.1471	1.68254	1.52068	1.58567	1.05	2.80754	3.07793	1.05
G:NDC1	G:NDC1	0.99932	0.237	9.28211	14.1471	1.68254	1.52068	1.58567	1.05	2.80754	3.07793	1.05
G:MSI2	G:MSI2	0.99478	0.237	9.28211	14.1471	1.68254	1.52068	1.58567	1.05	2.80754	3.07793	1.05
G:RBM14-RBM4	G:RBM14-RBM4	0.98438	0.237	9.28211	14.1471	1.68254	1.52068	1.58567	1.05	2.80754	3.07793	1.05
G:ZMAT2	G:ZMAT2	0.98418	0.237	9.28211	14.1471	1.68254	1.52068	1.58567	1.05	2.80754	3.07793	1.05
G:AZIN1	G:AZIN1	0.99485	0.237	9.28211	14.1471	1.68254	1.52068	1.58567	1.05	2.80754	3.07793	1.05
G:CRIM1	G:CRIM1	0.99971	0.238	9.25072	14.1471	1.68254	1.52033	1.58567	1.05	2.80536	3.07793	1.05
G:PPP1R7	G:PPP1R7	0.99458	0.238	9.25072	14.1471	1.68254	1.52033	1.58567	1.05	2.80536	3.07793	1.05
G:RNF40	G:RNF40	0.99987	0.238	9.25072	14.1471	1.68254	1.52033	1.58567	1.05	2.80536	3.07793	1.05
G:PRPF39	G:PRPF39	0.99875	0.238	9.25072	14.1471	1.68254	1.52033	1.58567	1.05	2.80536	3.07793	1.05
G:EVL	G:EVL	0.99761	0.238	9.25072	14.1471	1.68254	1.52033	1.58567	1.05	2.80536	3.07793	1.05
G:HEXIM1	G:HEXIM1	0.98396	0.238	9.25072	14.1471	1.68254	1.52033	1.58567	1.05	2.80536	3.07793	1.05
G:DLG4	G:DLG4	0.99954	0.238	9.25072	14.1471	1.68254	1.52033	1.58567	1.05	2.80536	3.07793	1.05
G:KANSL1	G:KANSL1	0.99972	0.238	9.25072	14.1471	1.68254	1.52033	1.58567	1.05	2.80536	3.07793	1.05
G:AMIGO1	G:AMIGO1	0.98411	0.238	9.25072	14.1471	1.68254	1.52033	1.58567	1.05	2.80536	3.07793	1.05
G:DAZL	G:DAZL	0.99449	0.239	9.21941	14.1471	1.68254	1.51998	1.58567	1.05	2.80319	3.07793	1.05
G:RPL3	G:RPL3	0.99441	0.239	9.21941	14.1471	1.68254	1.51998	1.58567	1.05	2.80319	3.07793	1.05
G:CAMSAP1	G:CAMSAP1	0.99985	0.239	9.21941	14.1471	1.68254	1.51998	1.58567	1.05	2.80319	3.07793	1.05
G:MDGA2	G:MDGA2	0.99922	0.239	9.21941	14.1471	1.68254	1.51998	1.58567	1.05	2.80319	3.07793	1.05
G:TLE1	G:TLE1	0.99922	0.239	9.21941	14.1471	1.68254	1.51998	1.58567	1.05	2.80319	3.07793	1.05
G:LMTK2	G:LMTK2	0.99978	0.239	9.21941	14.1471	1.68254	1.51998	1.58567	1.05	2.80319	3.07793	1.05
G:HCN4	G:HCN4	0.99867	0.239	9.21941	14.1471	1.68254	1.51998	1.58567	1.05	2.80319	3.07793	1.05
G:CHMP6	G:CHMP6	0.98358	0.239	9.21941	14.1471	1.68254	1.51998	1.58567	1.05	2.80319	3.07793	1.05
G:ACTN2	G:ACTN2	0.99968	0.239	9.21941	14.1471	1.68254	1.51998	1.58567	1.05	2.80319	3.07793	1.05
G:HDAC7	G:HDAC7	0.99969	0.239	9.21941	14.1471	1.68254	1.51998	1.58567	1.05	2.80319	3.07793	1.05
G:HELLS	G:HELLS	0.99979	0.239	9.21941	14.1471	1.68254	1.51998	1.58567	1.05	2.80319	3.07793	1.05
G:ENG	G:ENG	0.99858	0.24	9.18819	14.1471	1.68254	1.51963	1.58567	1.05	2.80101	3.07793	1.05
G:SLMAP	G:SLMAP	0.99976	0.24	9.18819	14.1471	1.68254	1.51963	1.58567	1.05	2.80101	3.07793	1.05
G:C6orf62	G:C6orf62	0.98336	0.24	9.18819	14.1471	1.68254	1.51963	1.58567	1.05	2.80101	3.07793	1.05
G:CACNA1B	G:CACNA1B	0.99998	0.24	9.18819	14.1471	1.68254	1.51963	1.58567	1.05	2.80101	3.07793	1.05
G:KHDRBS1	G:KHDRBS1	0.99423	0.24	9.18819	14.1471	1.68254	1.51963	1.58567	1.05	2.80101	3.07793	1.05
G:TRIB2	G:TRIB2	0.98349	0.24	9.18819	14.1471	1.68254	1.51963	1.58567	1.05	2.80101	3.07793	1.05
G:VEZF1	G:VEZF1	0.99423	0.24	9.18819	14.1471	1.68254	1.51963	1.58567	1.05	2.80101	3.07793	1.05
G:HERC1	G:HERC1	1	0.24	9.18819	14.1471	1.68254	1.51963	1.58567	1.05	2.80101	3.07793	1.05
G:CCND3	G:CCND3	0.98347	0.24	9.18819	14.1471	1.68254	1.51963	1.58567	1.05	2.80101	3.07793	1.05
G:TXLNA	G:TXLNA	0.99731	0.24	9.18819	14.1471	1.68254	1.51963	1.58567	1.05	2.80101	3.07793	1.05
G:MED15	G:MED15	0.99974	0.241	9.15705	14.1471	1.68254	1.51928	1.58567	1.05	2.79883	3.07793	1.05
G:FBXL5	G:FBXL5	0.99854	0.241	9.15705	14.1471	1.68254	1.51928	1.58567	1.05	2.79883	3.07793	1.05
G:PCSK2	G:PCSK2	0.99853	0.241	9.15705	14.1471	1.68254	1.51928	1.58567	1.05	2.79883	3.07793	1.05
G:FOSL2	G:FOSL2	0.98293	0.241	9.15705	14.1471	1.68254	1.51928	1.58567	1.05	2.79883	3.07793	1.05
G:CAMK2G	G:CAMK2G	0.9991	0.241	9.15705	14.1471	1.68254	1.51928	1.58567	1.05	2.79883	3.07793	1.05
G:SH3GLB1	G:SH3GLB1	0.99407	0.241	9.15705	14.1471	1.68254	1.51928	1.58567	1.05	2.79883	3.07793	1.05
G:SLC2A1	G:SLC2A1	0.9941	0.241	9.15705	14.1471	1.68254	1.51928	1.58567	1.05	2.79883	3.07793	1.05
G:TAOK2	G:TAOK2	0.99976	0.241	9.15705	14.1471	1.68254	1.51928	1.58567	1.05	2.79883	3.07793	1.05
G:TAOK3	G:TAOK3	0.99975	0.241	9.15705	14.1471	1.68254	1.51928	1.58567	1.05	2.79883	3.07793	1.05
G:TSHZ1	G:TSHZ1	0.9973	0.241	9.15705	14.1471	1.68254	1.51928	1.58567	1.05	2.79883	3.07793	1.05
G:FBXO33	G:FBXO33	0.99417	0.241	9.15705	14.1471	1.68254	1.51928	1.58567	1.05	2.79883	3.07793	1.05
G:YTHDF1	G:YTHDF1	0.9942	0.241	9.15705	14.1471	1.68254	1.51928	1.58567	1.05	2.79883	3.07793	1.05
G:YWHAB	G:YWHAB	0.98314	0.241	9.15705	14.1471	1.68254	1.51928	1.58567	1.05	2.79883	3.07793	1.05
G:TMEM259	G:TMEM259	0.99408	0.241	9.15705	14.1471	1.68254	1.51928	1.58567	1.05	2.79883	3.07793	1.05
G:UBA2	G:UBA2	0.99851	0.241	9.15705	14.1471	1.68254	1.51928	1.58567	1.05	2.79883	3.07793	1.05
G:RBPJ	G:RBPJ	0.99853	0.241	9.15705	14.1471	1.68254	1.51928	1.58567	1.05	2.79883	3.07793	1.05
G:ITPK1	G:ITPK1	0.99389	0.242	9.12601	14.1471	1.68254	1.51893	1.58567	1.05	2.79665	3.07793	1.05
G:RPS6KA5	G:RPS6KA5	0.99909	0.242	9.12601	14.1471	1.68254	1.51893	1.58567	1.05	2.79665	3.07793	1.05
G:SHH	G:SHH	0.98258	0.242	9.12601	14.1471	1.68254	1.51893	1.58567	1.05	2.79665	3.07793	1.05
G:PDLIM4	G:PDLIM4	0.98283	0.242	9.12601	14.1471	1.68254	1.51893	1.58567	1.05	2.79665	3.07793	1.05
G:SRSF1	G:SRSF1	0.98268	0.242	9.12601	14.1471	1.68254	1.51893	1.58567	1.05	2.79665	3.07793	1.05
G:FOXJ2	G:FOXJ2	0.99846	0.242	9.12601	14.1471	1.68254	1.51893	1.58567	1.05	2.79665	3.07793	1.05
G:MEMO1	G:MEMO1	0.9939	0.242	9.12601	14.1471	1.68254	1.51893	1.58567	1.05	2.79665	3.07793	1.05
G:BCL9L	G:BCL9L	0.99939	0.242	9.12601	14.1471	1.68254	1.51893	1.58567	1.05	2.79665	3.07793	1.05
G:TOPORS	G:TOPORS	0.99904	0.242	9.12601	14.1471	1.68254	1.51893	1.58567	1.05	2.79665	3.07793	1.05
G:TOMM70A	G:TOMM70	0.99841	0.242	9.12601	14.1471	1.68254	1.51893	1.58567	1.05	2.79665	3.07793	1.05
G:NOVA2	G:NOVA2	0.98259	0.242	9.12601	14.1471	1.68254	1.51893	1.58567	1.05	2.79665	3.07793	1.05
G:SLC38A2	G:SLC38A2	0.99709	0.242	9.12601	14.1471	1.68254	1.51893	1.58567	1.05	2.79665	3.07793	1.05
G:DCHS1	G:DCHS1	0.99997	0.242	9.12601	14.1471	1.68254	1.51893	1.58567	1.05	2.79665	3.07793	1.05
G:SRGAP3	G:SRGAP3	0.9997	0.243	9.09504	14.1471	1.68254	1.51857	1.58567	1.05	2.79447	3.07793	1.05
G:PHC1	G:PHC1	0.99938	0.243	9.09504	14.1471	1.68254	1.51857	1.58567	1.05	2.79447	3.07793	1.05
G:DDB1	G:DDB1	0.99979	0.243	9.09504	14.1471	1.68254	1.51857	1.58567	1.05	2.79447	3.07793	1.05
G:PCDH1	G:PCDH1	0.99838	0.243	9.09504	14.1471	1.68254	1.51857	1.58567	1.05	2.79447	3.07793	1.05
G:SCAI	G:SCAI	0.99936	0.243	9.09504	14.1471	1.68254	1.51857	1.58567	1.05	2.79447	3.07793	1.05
G:PPP4R1	G:PPP4R1	0.99958	0.243	9.09504	14.1471	1.68254	1.51857	1.58567	1.05	2.79447	3.07793	1.05
G:PTK2	G:PTK2	0.99987	0.243	9.09504	14.1471	1.68254	1.51857	1.58567	1.05	2.79447	3.07793	1.05
G:PLAGL2	G:PLAGL2	0.98253	0.243	9.09504	14.1471	1.68254	1.51857	1.58567	1.05	2.79447	3.07793	1.05
G:MEF2D	G:MEF2D	0.99705	0.243	9.09504	14.1471	1.68254	1.51857	1.58567	1.05	2.79447	3.07793	1.05
G:RPL18A	G:RPL18A	0.98228	0.243	9.09504	14.1471	1.68254	1.51857	1.58567	1.05	2.79447	3.07793	1.05
G:TNFSF13B	G:TNFSF13B	0.98193	0.244	9.06417	14.1471	1.68254	1.51821	1.58567	1.05	2.79228	3.07793	1.05
G:PIM3	G:PIM3	0.98192	0.244	9.06417	14.1471	1.68254	1.51821	1.58567	1.05	2.79228	3.07793	1.05
G:GMPS	G:GMPS	0.99825	0.244	9.06417	14.1471	1.68254	1.51821	1.58567	1.05	2.79228	3.07793	1.05
G:GRID1	G:GRID1	0.99931	0.244	9.06417	14.1471	1.68254	1.51821	1.58567	1.05	2.79228	3.07793	1.05
G:HNRNPL	G:HNRNPL	0.99685	0.244	9.06417	14.1471	1.68254	1.51821	1.58567	1.05	2.79228	3.07793	1.05
G:ELL2	G:ELL2	0.99824	0.244	9.06417	14.1471	1.68254	1.51821	1.58567	1.05	2.79228	3.07793	1.05
G:DNAJC11	G:DNAJC11	0.99893	0.244	9.06417	14.1471	1.68254	1.51821	1.58567	1.05	2.79228	3.07793	1.05
G:GRM7	G:GRM7	0.99896	0.244	9.06417	14.1471	1.68254	1.51821	1.58567	1.05	2.79228	3.07793	1.05
G:TMEM131	G:TMEM131	0.99995	0.244	9.06417	14.1471	1.68254	1.51821	1.58567	1.05	2.79228	3.07793	1.05
G:LONP1	G:LONP1	0.9993	0.244	9.06417	14.1471	1.68254	1.51821	1.58567	1.05	2.79228	3.07793	1.05
G:SRC	G:SRC	0.99691	0.244	9.06417	14.1471	1.68254	1.51821	1.58567	1.05	2.79228	3.07793	1.05
G:HSPA4	G:HSPA4	0.99954	0.244	9.06417	14.1471	1.68254	1.51821	1.58567	1.05	2.79228	3.07793	1.05
G:KIAA1211L	G:KIAA1211L	0.99694	0.244	9.06417	14.1471	1.68254	1.51821	1.58567	1.05	2.79228	3.07793	1.05
G:SPI1	G:SPI1	0.98206	0.244	9.06417	14.1471	1.68254	1.51821	1.58567	1.05	2.79228	3.07793	1.05
G:TRIM27	G:TRIM27	0.99685	0.244	9.06417	14.1471	1.68254	1.51821	1.58567	1.05	2.79228	3.07793	1.05
G:CEPT1	G:CEPT1	0.99351	0.244	9.06417	14.1471	1.68254	1.51821	1.58567	1.05	2.79228	3.07793	1.05
G:RPL19	G:RPL19	0.98197	0.244	9.06417	14.1471	1.68254	1.51821	1.58567	1.05	2.79228	3.07793	1.05
G:EPS15L1	G:EPS15L1	0.99964	0.245	9.03338	14.1471	1.68254	1.51786	1.58567	1.05	2.79009	3.07793	1.05
G:KPNA1	G:KPNA1	0.99818	0.245	9.03338	14.1471	1.68254	1.51786	1.58567	1.05	2.79009	3.07793	1.05
G:CACNA2D1	G:CACNA2D1	0.99989	0.245	9.03338	14.1471	1.68254	1.51786	1.58567	1.05	2.79009	3.07793	1.05
G:STK11	G:STK11	0.9934	0.245	9.03338	14.1471	1.68254	1.51786	1.58567	1.05	2.79009	3.07793	1.05
G:GABRD	G:GABRD	0.99345	0.245	9.03338	14.1471	1.68254	1.51786	1.58567	1.05	2.79009	3.07793	1.05
G:EIF5B	G:EIF5B	0.99981	0.245	9.03338	14.1471	1.68254	1.51786	1.58567	1.05	2.79009	3.07793	1.05
G:UHRF2	G:UHRF2	0.99928	0.245	9.03338	14.1471	1.68254	1.51786	1.58567	1.05	2.79009	3.07793	1.05
G:CELSR3	G:CELSR3	0.99998	0.245	9.03338	14.1471	1.68254	1.51786	1.58567	1.05	2.79009	3.07793	1.05
G:BRD1	G:BRD1	0.99949	0.245	9.03338	14.1471	1.68254	1.51786	1.58567	1.05	2.79009	3.07793	1.05
G:KLF7	G:KLF7	0.98178	0.245	9.03338	14.1471	1.68254	1.51786	1.58567	1.05	2.79009	3.07793	1.05
G:RAB11FIP3	G:RAB11FIP3	0.9982	0.245	9.03338	14.1471	1.68254	1.51786	1.58567	1.05	2.79009	3.07793	1.05
G:RABL6	G:RABL6	0.99817	0.245	9.03338	14.1471	1.68254	1.51786	1.58567	1.05	2.79009	3.07793	1.05
G:GRAMD1B	G:GRAMD1B	0.99929	0.245	9.03338	14.1471	1.68254	1.51786	1.58567	1.05	2.79009	3.07793	1.05
G:PUF60	G:PUF60	0.99677	0.245	9.03338	14.1471	1.68254	1.51786	1.58567	1.05	2.79009	3.07793	1.05
G:FBL	G:FBL	0.99319	0.246	9.00268	14.1471	1.68254	1.51749	1.58567	1.05	2.7879	3.07793	1.05
G:TBX2	G:TBX2	0.99329	0.246	9.00268	14.1471	1.68254	1.51749	1.58567	1.05	2.7879	3.07793	1.05
G:ZRANB1	G:ZRANB1	0.99885	0.246	9.00268	14.1471	1.68254	1.51749	1.58567	1.05	2.7879	3.07793	1.05
G:ATP2A2	G:ATP2A2	0.99945	0.246	9.00268	14.1471	1.68254	1.51749	1.58567	1.05	2.7879	3.07793	1.05
G:FLT1	G:FLT1	0.99983	0.246	9.00268	14.1471	1.68254	1.51749	1.58567	1.05	2.7879	3.07793	1.05
G:ACTL6A	G:ACTL6A	0.99665	0.246	9.00268	14.1471	1.68254	1.51749	1.58567	1.05	2.7879	3.07793	1.05
G:HERC4	G:HERC4	0.99961	0.246	9.00268	14.1471	1.68254	1.51749	1.58567	1.05	2.7879	3.07793	1.05
G:JADE1	G:JADE1	0.99885	0.246	9.00268	14.1471	1.68254	1.51749	1.58567	1.05	2.7879	3.07793	1.05
G:TRA2B	G:TRA2B	0.99312	0.246	9.00268	14.1471	1.68254	1.51749	1.58567	1.05	2.7879	3.07793	1.05
G:BCAR1	G:BCAR1	0.99808	0.246	9.00268	14.1471	1.68254	1.51749	1.58567	1.05	2.7879	3.07793	1.05
G:ADD3	G:ADD3	0.9988	0.246	9.00268	14.1471	1.68254	1.51749	1.58567	1.05	2.7879	3.07793	1.05
G:PSMC6	G:PSMC6	0.99662	0.246	9.00268	14.1471	1.68254	1.51749	1.58567	1.05	2.7879	3.07793	1.05
G:POLR1B	G:POLR1B	0.99946	0.246	9.00268	14.1471	1.68254	1.51749	1.58567	1.05	2.7879	3.07793	1.05
G:PRPF40B	G:PRPF40B	0.99963	0.246	9.00268	14.1471	1.68254	1.51749	1.58567	1.05	2.7879	3.07793	1.05
G:ASTN2	G:ASTN2	0.99971	0.246	9.00268	14.1471	1.68254	1.51749	1.58567	1.05	2.7879	3.07793	1.05
G:GRIA2	G:GRIA2	0.99916	0.247	8.97206	14.1471	1.68254	1.51713	1.58567	1.05	2.7857	3.07793	1.05
G:LNPEP	G:LNPEP	0.99957	0.247	8.97206	14.1471	1.68254	1.51713	1.58567	1.05	2.7857	3.07793	1.05
G:RASIP1	G:RASIP1	0.99803	0.247	8.97206	14.1471	1.68254	1.51713	1.58567	1.05	2.7857	3.07793	1.05
G:NAV2	G:NAV2	0.99995	0.247	8.97206	14.1471	1.68254	1.51713	1.58567	1.05	2.7857	3.07793	1.05
G:ILF2	G:ILF2	0.9965	0.247	8.97206	14.1471	1.68254	1.51713	1.58567	1.05	2.7857	3.07793	1.05
G:NUS1	G:NUS1	0.98117	0.247	8.97206	14.1471	1.68254	1.51713	1.58567	1.05	2.7857	3.07793	1.05
G:NPTN	G:NPTN	0.99304	0.247	8.97206	14.1471	1.68254	1.51713	1.58567	1.05	2.7857	3.07793	1.05
G:WT1	G:WT1	0.99648	0.247	8.97206	14.1471	1.68254	1.51713	1.58567	1.05	2.7857	3.07793	1.05
G:CLOCK	G:CLOCK	0.99957	0.247	8.97206	14.1471	1.68254	1.51713	1.58567	1.05	2.7857	3.07793	1.05
G:KCNH3	G:KCNH3	0.99919	0.247	8.97206	14.1471	1.68254	1.51713	1.58567	1.05	2.7857	3.07793	1.05
G:TOP2B	G:TOP2B	0.99989	0.247	8.97206	14.1471	1.68254	1.51713	1.58567	1.05	2.7857	3.07793	1.05
G:DCTN2	G:DCTN2	0.99653	0.247	8.97206	14.1471	1.68254	1.51713	1.58567	1.05	2.7857	3.07793	1.05
G:NCOA1	G:NCOA1	0.99981	0.247	8.97206	14.1471	1.68254	1.51713	1.58567	1.05	2.7857	3.07793	1.05
G:RHEB	G:RHEB	0.98119	0.247	8.97206	14.1471	1.68254	1.51713	1.58567	1.05	2.7857	3.07793	1.05
G:ANKRD34A	G:ANKRD34A	0.98103	0.247	8.97206	14.1471	1.68254	1.51713	1.58567	1.05	2.7857	3.07793	1.05
G:HDAC9	G:HDAC9	0.99973	0.248	8.94153	14.1471	1.68254	1.51677	1.58567	1.05	2.78351	3.07793	1.05
G:ANKRD13C	G:ANKRD13C	0.99793	0.248	8.94153	14.1471	1.68254	1.51677	1.58567	1.05	2.78351	3.07793	1.05
G:WWP1	G:WWP1	0.99966	0.248	8.94153	14.1471	1.68254	1.51677	1.58567	1.05	2.78351	3.07793	1.05
G:ZNF319	G:ZNF319	0.99285	0.248	8.94153	14.1471	1.68254	1.51677	1.58567	1.05	2.78351	3.07793	1.05
G:WDR18	G:WDR18	0.99271	0.248	8.94153	14.1471	1.68254	1.51677	1.58567	1.05	2.78351	3.07793	1.05
G:CBX8	G:CBX8	0.9927	0.248	8.94153	14.1471	1.68254	1.51677	1.58567	1.05	2.78351	3.07793	1.05
G:LENG8	G:LENG8	0.99938	0.248	8.94153	14.1471	1.68254	1.51677	1.58567	1.05	2.78351	3.07793	1.05
G:LRRC8B	G:LRRC8B	0.99619	0.249	8.91109	14.1471	1.68254	1.5164	1.58567	1.05	2.78131	3.07793	1.05
G:ZBTB21	G:ZBTB21	0.99778	0.249	8.91109	14.1471	1.68254	1.5164	1.58567	1.05	2.78131	3.07793	1.05
G:ARHGAP29	G:ARHGAP29	0.99964	0.249	8.91109	14.1471	1.68254	1.5164	1.58567	1.05	2.78131	3.07793	1.05
G:NELL2	G:NELL2	0.99952	0.249	8.91109	14.1471	1.68254	1.5164	1.58567	1.05	2.78131	3.07793	1.05
G:PDE8B	G:PDE8B	0.99905	0.249	8.91109	14.1471	1.68254	1.5164	1.58567	1.05	2.78131	3.07793	1.05
G:ZNF281	G:ZNF281	0.99624	0.249	8.91109	14.1471	1.68254	1.5164	1.58567	1.05	2.78131	3.07793	1.05
G:ARFGEF2	G:ARFGEF2	0.99993	0.249	8.91109	14.1471	1.68254	1.5164	1.58567	1.05	2.78131	3.07793	1.05
G:PHF13	G:PHF13	0.98042	0.249	8.91109	14.1471	1.68254	1.5164	1.58567	1.05	2.78131	3.07793	1.05
G:INPP4A	G:INPP4A	0.99952	0.249	8.91109	14.1471	1.68254	1.5164	1.58567	1.05	2.78131	3.07793	1.05
G:MUC5B	G:MUC5B	0.99999	0.249	8.91109	14.1471	1.68254	1.5164	1.58567	1.05	2.78131	3.07793	1.05
G:KDR	G:KDR	0.99982	0.249	8.91109	14.1471	1.68254	1.5164	1.58567	1.05	2.78131	3.07793	1.05
G:BAI2	G:ADGRB2	0.99982	0.249	8.91109	14.1471	1.68254	1.5164	1.58567	1.05	2.78131	3.07793	1.05
G:LRP2	G:LRP2	0.99999	0.249	8.91109	14.1471	1.68254	1.5164	1.58567	1.05	2.78131	3.07793	1.05
G:CHRM3	G:CHRM3	0.99253	0.249	8.91109	14.1471	1.68254	1.5164	1.58567	1.05	2.78131	3.07793	1.05
G:PITPNC1	G:PITPNC1	0.99252	0.249	8.91109	14.1471	1.68254	1.5164	1.58567	1.05	2.78131	3.07793	1.05
G:ZNF496	G:ZNF496	0.99624	0.249	8.91109	14.1471	1.68254	1.5164	1.58567	1.05	2.78131	3.07793	1.05
G:USF2	G:USF2	0.99253	0.249	8.91109	14.1471	1.68254	1.5164	1.58567	1.05	2.78131	3.07793	1.05
G:PDIA3	G:PDIA3	0.99608	0.25	8.88073	14.1471	1.68254	1.51604	1.58567	1.05	2.77911	3.07793	1.05
G:FLNC	G:FLNC	0.99994	0.25	8.88073	14.1471	1.68254	1.51604	1.58567	1.05	2.77911	3.07793	1.05
G:MTMR4	G:MTMR4	0.99959	0.25	8.88073	14.1471	1.68254	1.51604	1.58567	1.05	2.77911	3.07793	1.05
G:TRIP13	G:TRIP13	0.99606	0.25	8.88073	14.1471	1.68254	1.51604	1.58567	1.05	2.77911	3.07793	1.05
G:KIRREL	G:KIRREL1	0.99855	0.25	8.88073	14.1471	1.68254	1.51604	1.58567	1.05	2.77911	3.07793	1.05
G:CELSR1	G:CELSR1	0.99994	0.25	8.88073	14.1471	1.68254	1.51604	1.58567	1.05	2.77911	3.07793	1.05
G:HGF	G:HGF	0.99947	0.25	8.88073	14.1471	1.68254	1.51604	1.58567	1.05	2.77911	3.07793	1.05
G:RYR2	G:RYR2	0.99999	0.25	8.88073	14.1471	1.68254	1.51604	1.58567	1.05	2.77911	3.07793	1.05
G:TM9SF4	G:TM9SF4	0.999	0.25	8.88073	14.1471	1.68254	1.51604	1.58567	1.05	2.77911	3.07793	1.05
G:FAM160B1	G:FAM160B1	0.99898	0.25	8.88073	14.1471	1.68254	1.51604	1.58567	1.05	2.77911	3.07793	1.05
G:CAD	G:CAD	0.99993	0.251	8.85045	14.1471	1.68254	1.51567	1.58567	1.05	2.7769	3.07793	1.05
G:FAF1	G:FAF1	0.99895	0.251	8.85045	14.1471	1.68254	1.51567	1.58567	1.05	2.7769	3.07793	1.05
G:FNIP1	G:FNIP1	0.99957	0.251	8.85045	14.1471	1.68254	1.51567	1.58567	1.05	2.7769	3.07793	1.05
G:ETF1	G:ETF1	0.996	0.251	8.85045	14.1471	1.68254	1.51567	1.58567	1.05	2.7769	3.07793	1.05
G:INHBA	G:INHBA	0.97979	0.251	8.85045	14.1471	1.68254	1.51567	1.58567	1.05	2.7769	3.07793	1.05
G:SLC30A10	G:SLC30A10	0.97952	0.251	8.85045	14.1471	1.68254	1.51567	1.58567	1.05	2.7769	3.07793	1.05
G:STT3B	G:STT3B	0.99896	0.251	8.85045	14.1471	1.68254	1.51567	1.58567	1.05	2.7769	3.07793	1.05
G:MEX3A	G:MEX3A	0.97977	0.251	8.85045	14.1471	1.68254	1.51567	1.58567	1.05	2.7769	3.07793	1.05
G:CAMK2A	G:CAMK2A	0.99845	0.251	8.85045	14.1471	1.68254	1.51567	1.58567	1.05	2.7769	3.07793	1.05
G:INTS3	G:INTS3	0.99972	0.251	8.85045	14.1471	1.68254	1.51567	1.58567	1.05	2.7769	3.07793	1.05
G:RNPS1	G:RNPS1	0.9798	0.251	8.85045	14.1471	1.68254	1.51567	1.58567	1.05	2.7769	3.07793	1.05
G:NFE2L1	G:NFE2L1	0.99759	0.251	8.85045	14.1471	1.68254	1.51567	1.58567	1.05	2.7769	3.07793	1.05
G:SLC6A3	G:SLC6A3	0.99758	0.251	8.85045	14.1471	1.68254	1.51567	1.58567	1.05	2.7769	3.07793	1.05
G:CELSR2	G:CELSR2	0.99994	0.251	8.85045	14.1471	1.68254	1.51567	1.58567	1.05	2.7769	3.07793	1.05
G:TFAP2D	G:TFAP2D	0.99199	0.252	8.82027	14.1471	1.68254	1.5153	1.58567	1.05	2.77469	3.07793	1.05
G:PIK3CB	G:PIK3CB	0.99964	0.252	8.82027	14.1471	1.68254	1.5153	1.58567	1.05	2.77469	3.07793	1.05
G:ZC3H12C	G:ZC3H12C	0.99838	0.252	8.82027	14.1471	1.68254	1.5153	1.58567	1.05	2.77469	3.07793	1.05
G:DOPEY1	G:DOP1A	0.99993	0.252	8.82027	14.1471	1.68254	1.5153	1.58567	1.05	2.77469	3.07793	1.05
G:ZMIZ1	G:ZMIZ1	0.99937	0.252	8.82027	14.1471	1.68254	1.5153	1.58567	1.05	2.77469	3.07793	1.05
G:ZYG11B	G:ZYG11B	0.99836	0.252	8.82027	14.1471	1.68254	1.5153	1.58567	1.05	2.77469	3.07793	1.05
G:SKIDA1	G:SKIDA1	0.99193	0.252	8.82027	14.1471	1.68254	1.5153	1.58567	1.05	2.77469	3.07793	1.05
G:SEPT9	G:SEPTIN9	0.99579	0.252	8.82027	14.1471	1.68254	1.5153	1.58567	1.05	2.77469	3.07793	1.05
G:SCUBE3	G:SCUBE3	0.99939	0.252	8.82027	14.1471	1.68254	1.5153	1.58567	1.05	2.77469	3.07793	1.05
G:KLF6	G:KLF6	0.97946	0.252	8.82027	14.1471	1.68254	1.5153	1.58567	1.05	2.77469	3.07793	1.05
G:SFMBT2	G:SFMBT2	0.99939	0.252	8.82027	14.1471	1.68254	1.5153	1.58567	1.05	2.77469	3.07793	1.05
G:DNM1	G:DNM1	0.99917	0.252	8.82027	14.1471	1.68254	1.5153	1.58567	1.05	2.77469	3.07793	1.05
G:ZNFX1	G:ZNFX1	0.99983	0.252	8.82027	14.1471	1.68254	1.5153	1.58567	1.05	2.77469	3.07793	1.05
G:RBBP4	G:RBBP4	0.99565	0.253	8.79017	14.1471	1.68254	1.51492	1.58567	1.05	2.77249	3.07793	1.05
G:LEMD3	G:LEMD3	0.99877	0.253	8.79017	14.1471	1.68254	1.51492	1.58567	1.05	2.77249	3.07793	1.05
G:RUSC2	G:RUSC2	0.99949	0.253	8.79017	14.1471	1.68254	1.51492	1.58567	1.05	2.77249	3.07793	1.05
G:AKAP6	G:AKAP6	0.99983	0.253	8.79017	14.1471	1.68254	1.51492	1.58567	1.05	2.77249	3.07793	1.05
G:TMEM132B	G:TMEM132B	0.99876	0.253	8.79017	14.1471	1.68254	1.51492	1.58567	1.05	2.77249	3.07793	1.05
G:RBM15B	G:RBM15B	0.99557	0.253	8.79017	14.1471	1.68254	1.51492	1.58567	1.05	2.77249	3.07793	1.05
G:ZNF644	G:ZNF644	0.99914	0.253	8.79017	14.1471	1.68254	1.51492	1.58567	1.05	2.77249	3.07793	1.05
G:AUTS2	G:AUTS2	0.99934	0.253	8.79017	14.1471	1.68254	1.51492	1.58567	1.05	2.77249	3.07793	1.05
G:SIM1	G:SIM1	0.99828	0.253	8.79017	14.1471	1.68254	1.51492	1.58567	1.05	2.77249	3.07793	1.05
G:FAT3	G:FAT3	0.99995	0.253	8.79017	14.1471	1.68254	1.51492	1.58567	1.05	2.77249	3.07793	1.05
G:TP53BP1	G:TP53BP1	0.99985	0.253	8.79017	14.1471	1.68254	1.51492	1.58567	1.05	2.77249	3.07793	1.05
G:HECW1	G:HECW1	0.99982	0.253	8.79017	14.1471	1.68254	1.51492	1.58567	1.05	2.77249	3.07793	1.05
G:NEGR1	G:NEGR1	0.99173	0.253	8.79017	14.1471	1.68254	1.51492	1.58567	1.05	2.77249	3.07793	1.05
G:XPO5	G:XPO5	0.99971	0.253	8.79017	14.1471	1.68254	1.51492	1.58567	1.05	2.77249	3.07793	1.05
G:SVEP1	G:SVEP1	0.99995	0.254	8.76015	14.1471	1.68254	1.51455	1.58567	1.05	2.77027	3.07793	1.05
G:SCAF1	G:SCAF1	0.99819	0.254	8.76015	14.1471	1.68254	1.51455	1.58567	1.05	2.77027	3.07793	1.05
G:DLGAP1	G:DLGAP1	0.99875	0.254	8.76015	14.1471	1.68254	1.51455	1.58567	1.05	2.77027	3.07793	1.05
G:DLX2	G:DLX2	0.97847	0.254	8.76015	14.1471	1.68254	1.51455	1.58567	1.05	2.77027	3.07793	1.05
G:TTYH1	G:TTYH1	0.99539	0.254	8.76015	14.1471	1.68254	1.51455	1.58567	1.05	2.77027	3.07793	1.05
G:CSNK1G2	G:CSNK1G2	0.99138	0.254	8.76015	14.1471	1.68254	1.51455	1.58567	1.05	2.77027	3.07793	1.05
G:RAB35	G:RAB35	0.97845	0.254	8.76015	14.1471	1.68254	1.51455	1.58567	1.05	2.77027	3.07793	1.05
G:PIAS2	G:PIAS2	0.99718	0.254	8.76015	14.1471	1.68254	1.51455	1.58567	1.05	2.77027	3.07793	1.05
G:ADCY5	G:ADCY5	0.99928	0.254	8.76015	14.1471	1.68254	1.51455	1.58567	1.05	2.77027	3.07793	1.05
G:GRM5	G:GRM5	0.99872	0.254	8.76015	14.1471	1.68254	1.51455	1.58567	1.05	2.77027	3.07793	1.05
G:BOD1L1	G:BOD1L1	0.99985	0.254	8.76015	14.1471	1.68254	1.51455	1.58567	1.05	2.77027	3.07793	1.05
G:PTPRS	G:PTPRS	0.99983	0.254	8.76015	14.1471	1.68254	1.51455	1.58567	1.05	2.77027	3.07793	1.05
G:EDNRA	G:EDNRA	0.99158	0.254	8.76015	14.1471	1.68254	1.51455	1.58567	1.05	2.77027	3.07793	1.05
G:NRXN1	G:NRXN1	0.99964	0.254	8.76015	14.1471	1.68254	1.51455	1.58567	1.05	2.77027	3.07793	1.05
G:ARHGAP32	G:ARHGAP32	0.99978	0.254	8.76015	14.1471	1.68254	1.51455	1.58567	1.05	2.77027	3.07793	1.05
G:FRMD5	G:FRMD5	0.99724	0.254	8.76015	14.1471	1.68254	1.51455	1.58567	1.05	2.77027	3.07793	1.05
G:VPS54	G:VPS54	0.99929	0.254	8.76015	14.1471	1.68254	1.51455	1.58567	1.05	2.77027	3.07793	1.05
G:UBE2R2	G:UBE2R2	0.97816	0.255	8.73022	14.1471	1.68254	1.51417	1.58567	1.05	2.76806	3.07793	1.05
G:AMMECR1L	G:AMMECR1L	0.9913	0.255	8.73022	14.1471	1.68254	1.51417	1.58567	1.05	2.76806	3.07793	1.05
G:CCT6A	G:CCT6A	0.99532	0.255	8.73022	14.1471	1.68254	1.51417	1.58567	1.05	2.76806	3.07793	1.05
G:TCFL5	G:TCFL5	0.99128	0.255	8.73022	14.1471	1.68254	1.51417	1.58567	1.05	2.76806	3.07793	1.05
G:PBX1	G:PBX1	0.99527	0.255	8.73022	14.1471	1.68254	1.51417	1.58567	1.05	2.76806	3.07793	1.05
G:TCP1	G:TCP1	0.99527	0.255	8.73022	14.1471	1.68254	1.51417	1.58567	1.05	2.76806	3.07793	1.05
G:IRF1	G:IRF1	0.9909	0.256	8.70038	14.1471	1.68254	1.5138	1.58567	1.05	2.76584	3.07793	1.05
G:PRKAG2	G:PRKAG2	0.99692	0.256	8.70038	14.1471	1.68254	1.5138	1.58567	1.05	2.76584	3.07793	1.05
G:LRP12	G:LRP12	0.99799	0.256	8.70038	14.1471	1.68254	1.5138	1.58567	1.05	2.76584	3.07793	1.05
G:EBF1	G:EBF1	0.99697	0.256	8.70038	14.1471	1.68254	1.5138	1.58567	1.05	2.76584	3.07793	1.05
G:FAM131B	G:FAM131B	0.99092	0.256	8.70038	14.1471	1.68254	1.5138	1.58567	1.05	2.76584	3.07793	1.05
G:SOS2	G:SOS2	0.99955	0.256	8.70038	14.1471	1.68254	1.5138	1.58567	1.05	2.76584	3.07793	1.05
G:RAD21	G:RAD21	0.99701	0.256	8.70038	14.1471	1.68254	1.5138	1.58567	1.05	2.76584	3.07793	1.05
G:STXBP5	G:STXBP5	0.99956	0.256	8.70038	14.1471	1.68254	1.5138	1.58567	1.05	2.76584	3.07793	1.05
G:KCNJ3	G:KCNJ3	0.99108	0.256	8.70038	14.1471	1.68254	1.5138	1.58567	1.05	2.76584	3.07793	1.05
G:POLR1A	G:POLR1A	0.9998	0.256	8.70038	14.1471	1.68254	1.5138	1.58567	1.05	2.76584	3.07793	1.05
G:TP73	G:TP73	0.99696	0.256	8.70038	14.1471	1.68254	1.5138	1.58567	1.05	2.76584	3.07793	1.05
G:CWC15	G:CWC15	0.97769	0.256	8.70038	14.1471	1.68254	1.5138	1.58567	1.05	2.76584	3.07793	1.05
G:NDFIP1	G:NDFIP1	0.97747	0.257	8.67062	14.1471	1.68254	1.51342	1.58567	1.05	2.76362	3.07793	1.05
G:EPHB1	G:EPHB1	0.9985	0.257	8.67062	14.1471	1.68254	1.51342	1.58567	1.05	2.76362	3.07793	1.05
G:PHLPP1	G:PHLPP1	0.99927	0.257	8.67062	14.1471	1.68254	1.51342	1.58567	1.05	2.76362	3.07793	1.05
G:MAGI2	G:MAGI2	0.99943	0.257	8.67062	14.1471	1.68254	1.51342	1.58567	1.05	2.76362	3.07793	1.05
G:PPP2R2A	G:PPP2R2A	0.99495	0.257	8.67062	14.1471	1.68254	1.51342	1.58567	1.05	2.76362	3.07793	1.05
G:ZNF618	G:ZNF618	0.99842	0.257	8.67062	14.1471	1.68254	1.51342	1.58567	1.05	2.76362	3.07793	1.05
G:HECW2	G:HECW2	0.9997	0.257	8.67062	14.1471	1.68254	1.51342	1.58567	1.05	2.76362	3.07793	1.05
G:USP1	G:USP1	0.99691	0.257	8.67062	14.1471	1.68254	1.51342	1.58567	1.05	2.76362	3.07793	1.05
G:PHACTR3	G:PHACTR3	0.99687	0.257	8.67062	14.1471	1.68254	1.51342	1.58567	1.05	2.76362	3.07793	1.05
G:FBXL20	G:FBXL20	0.99691	0.257	8.67062	14.1471	1.68254	1.51342	1.58567	1.05	2.76362	3.07793	1.05
G:BRD7	G:BRD7	0.99774	0.258	8.64095	14.1471	1.68254	1.51303	1.58567	1.05	2.7614	3.07793	1.05
G:MTMR3	G:MTMR3	0.99937	0.258	8.64095	14.1471	1.68254	1.51303	1.58567	1.05	2.7614	3.07793	1.05
G:HMGXB3	G:HMGXB3	0.999	0.258	8.64095	14.1471	1.68254	1.51303	1.58567	1.05	2.7614	3.07793	1.05
G:MARK4	G:MARK4	0.99777	0.258	8.64095	14.1471	1.68254	1.51303	1.58567	1.05	2.7614	3.07793	1.05
G:FAM208A	G:TASOR	0.99954	0.258	8.64095	14.1471	1.68254	1.51303	1.58567	1.05	2.7614	3.07793	1.05
G:CALD1	G:CALD1	0.99879	0.258	8.64095	14.1471	1.68254	1.51303	1.58567	1.05	2.7614	3.07793	1.05
G:PPP2R4	G:PTPA	0.99057	0.258	8.64095	14.1471	1.68254	1.51303	1.58567	1.05	2.7614	3.07793	1.05
G:DLC1	G:DLC1	0.99948	0.258	8.64095	14.1471	1.68254	1.51303	1.58567	1.05	2.7614	3.07793	1.05
G:ELF2	G:ELF2	0.99482	0.258	8.64095	14.1471	1.68254	1.51303	1.58567	1.05	2.7614	3.07793	1.05
G:LIN9	G:LIN9	0.99771	0.258	8.64095	14.1471	1.68254	1.51303	1.58567	1.05	2.7614	3.07793	1.05
G:NRG1	G:NRG1	0.99665	0.258	8.64095	14.1471	1.68254	1.51303	1.58567	1.05	2.7614	3.07793	1.05
G:NRXN2	G:NRXN2	0.99934	0.258	8.64095	14.1471	1.68254	1.51303	1.58567	1.05	2.7614	3.07793	1.05
G:GRIA1	G:GRIA1	0.99869	0.259	8.61136	14.1471	1.68254	1.51265	1.58567	1.05	2.75918	3.07793	1.05
G:STMN2	G:STMN2	0.97687	0.259	8.61136	14.1471	1.68254	1.51265	1.58567	1.05	2.75918	3.07793	1.05
G:TSKS	G:TSKS	0.99652	0.259	8.61136	14.1471	1.68254	1.51265	1.58567	1.05	2.75918	3.07793	1.05
G:IRF2BP1	G:IRF2BP1	0.99024	0.259	8.61136	14.1471	1.68254	1.51265	1.58567	1.05	2.75918	3.07793	1.05
G:TMEM57	G:MACO1	0.99757	0.259	8.61136	14.1471	1.68254	1.51265	1.58567	1.05	2.75918	3.07793	1.05
G:NTRK3	G:NTRK3	0.9983	0.259	8.61136	14.1471	1.68254	1.51265	1.58567	1.05	2.75918	3.07793	1.05
G:TFAP2B	G:TFAP2B	0.99023	0.259	8.61136	14.1471	1.68254	1.51265	1.58567	1.05	2.75918	3.07793	1.05
G:DKFZP761J1410	G:PLPPR2	0.99025	0.259	8.61136	14.1471	1.68254	1.51265	1.58567	1.05	2.75918	3.07793	1.05
G:DEF6	G:DEF6	0.99768	0.259	8.61136	14.1471	1.68254	1.51265	1.58567	1.05	2.75918	3.07793	1.05
G:MKL1	G:MRTFA	0.99768	0.259	8.61136	14.1471	1.68254	1.51265	1.58567	1.05	2.75918	3.07793	1.05
G:SMAD2	G:SMAD2	0.99661	0.259	8.61136	14.1471	1.68254	1.51265	1.58567	1.05	2.75918	3.07793	1.05
G:MBD3	G:MBD3	0.9765	0.26	8.58186	14.1471	1.68254	1.51227	1.58567	1.05	2.75696	3.07793	1.05
G:CBX1	G:CBX1	0.97622	0.26	8.58186	14.1471	1.68254	1.51227	1.58567	1.05	2.75696	3.07793	1.05
G:HMGCR	G:HMGCR	0.99861	0.26	8.58186	14.1471	1.68254	1.51227	1.58567	1.05	2.75696	3.07793	1.05
G:PLAGL1	G:PLAGL1	0.9764	0.26	8.58186	14.1471	1.68254	1.51227	1.58567	1.05	2.75696	3.07793	1.05
G:TRIM8	G:TRIM8	0.99438	0.26	8.58186	14.1471	1.68254	1.51227	1.58567	1.05	2.75696	3.07793	1.05
G:SLC8A2	G:SLC8A2	0.99633	0.26	8.58186	14.1471	1.68254	1.51227	1.58567	1.05	2.75696	3.07793	1.05
G:DSP	G:DSP	0.99978	0.26	8.58186	14.1471	1.68254	1.51227	1.58567	1.05	2.75696	3.07793	1.05
G:PPP1R37	G:PPP1R37	0.99448	0.26	8.58186	14.1471	1.68254	1.51227	1.58567	1.05	2.75696	3.07793	1.05
G:OSBP	G:OSBP	0.99855	0.26	8.58186	14.1471	1.68254	1.51227	1.58567	1.05	2.75696	3.07793	1.05
G:PITX2	G:PITX2	0.97618	0.26	8.58186	14.1471	1.68254	1.51227	1.58567	1.05	2.75696	3.07793	1.05
G:ADCY2	G:ADCY2	0.99898	0.261	8.55244	14.1471	1.68254	1.51188	1.58567	1.05	2.75473	3.07793	1.05
G:DAAM1	G:DAAM1	0.99918	0.261	8.55244	14.1471	1.68254	1.51188	1.58567	1.05	2.75473	3.07793	1.05
G:DOCK2	G:DOCK2	0.99969	0.261	8.55244	14.1471	1.68254	1.51188	1.58567	1.05	2.75473	3.07793	1.05
G:TTBK2	G:TTBK2	0.99875	0.261	8.55244	14.1471	1.68254	1.51188	1.58567	1.05	2.75473	3.07793	1.05
G:DUSP6	G:DUSP6	0.97603	0.261	8.55244	14.1471	1.68254	1.51188	1.58567	1.05	2.75473	3.07793	1.05
G:RPS6	G:RPS6	0.9759	0.261	8.55244	14.1471	1.68254	1.51188	1.58567	1.05	2.75473	3.07793	1.05
G:EXT1	G:EXT1	0.99732	0.261	8.55244	14.1471	1.68254	1.51188	1.58567	1.05	2.75473	3.07793	1.05
G:PHF20	G:PHF20	0.99875	0.261	8.55244	14.1471	1.68254	1.51188	1.58567	1.05	2.75473	3.07793	1.05
G:RPS18	G:RPS18	0.9759	0.261	8.55244	14.1471	1.68254	1.51188	1.58567	1.05	2.75473	3.07793	1.05
G:STXBP5L	G:STXBP5L	0.99926	0.261	8.55244	14.1471	1.68254	1.51188	1.58567	1.05	2.75473	3.07793	1.05
G:TFAP2A	G:TFAP2A	0.98964	0.261	8.55244	14.1471	1.68254	1.51188	1.58567	1.05	2.75473	3.07793	1.05
G:PCNA	G:PCNA	0.97606	0.261	8.55244	14.1471	1.68254	1.51188	1.58567	1.05	2.75473	3.07793	1.05
G:YLPM1	G:YLPM1	0.99965	0.261	8.55244	14.1471	1.68254	1.51188	1.58567	1.05	2.75473	3.07793	1.05
G:ERF	G:ERF	0.98968	0.261	8.55244	14.1471	1.68254	1.51188	1.58567	1.05	2.75473	3.07793	1.05
G:CIT	G:CIT	0.9997	0.261	8.55244	14.1471	1.68254	1.51188	1.58567	1.05	2.75473	3.07793	1.05
G:GNAO1	G:GNAO1	0.98963	0.261	8.55244	14.1471	1.68254	1.51188	1.58567	1.05	2.75473	3.07793	1.05
G:MKRN1	G:MKRN1	0.99421	0.261	8.55244	14.1471	1.68254	1.51188	1.58567	1.05	2.75473	3.07793	1.05
G:NR5A1	G:NR5A1	0.9896	0.262	8.52311	14.1471	1.68254	1.51149	1.58567	1.05	2.7525	3.07793	1.05
G:ZBTB1	G:ZBTB1	0.99407	0.262	8.52311	14.1471	1.68254	1.51149	1.58567	1.05	2.7525	3.07793	1.05
G:KCNB2	G:KCNB2	0.99613	0.262	8.52311	14.1471	1.68254	1.51149	1.58567	1.05	2.7525	3.07793	1.05
G:KCNC1	G:KCNC1	0.98957	0.262	8.52311	14.1471	1.68254	1.51149	1.58567	1.05	2.7525	3.07793	1.05
G:GRIK2	G:GRIK2	0.99841	0.262	8.52311	14.1471	1.68254	1.51149	1.58567	1.05	2.7525	3.07793	1.05
G:PKNOX1	G:PKNOX1	0.99401	0.262	8.52311	14.1471	1.68254	1.51149	1.58567	1.05	2.7525	3.07793	1.05
G:RELB	G:RELB	0.994	0.262	8.52311	14.1471	1.68254	1.51149	1.58567	1.05	2.7525	3.07793	1.05
G:ARRB1	G:ARRB1	0.99394	0.262	8.52311	14.1471	1.68254	1.51149	1.58567	1.05	2.7525	3.07793	1.05
G:CAMTA2	G:CAMTA2	0.99918	0.262	8.52311	14.1471	1.68254	1.51149	1.58567	1.05	2.7525	3.07793	1.05
G:RAB8A	G:RAB8A	0.97543	0.262	8.52311	14.1471	1.68254	1.51149	1.58567	1.05	2.7525	3.07793	1.05
G:RAN	G:RAN	0.97576	0.262	8.52311	14.1471	1.68254	1.51149	1.58567	1.05	2.7525	3.07793	1.05
G:PLXNA1	G:PLXNA1	0.99951	0.262	8.52311	14.1471	1.68254	1.51149	1.58567	1.05	2.7525	3.07793	1.05
G:CBX6	G:CBX6	0.97568	0.262	8.52311	14.1471	1.68254	1.51149	1.58567	1.05	2.7525	3.07793	1.05
G:DLG5	G:DLG5	0.99948	0.262	8.52311	14.1471	1.68254	1.51149	1.58567	1.05	2.7525	3.07793	1.05
G:DDX4	G:DDX4	0.99826	0.263	8.49387	14.1471	1.68254	1.51111	1.58567	1.05	2.75027	3.07793	1.05
G:PPP2CA	G:PPP2CA	0.9893	0.263	8.49387	14.1471	1.68254	1.51111	1.58567	1.05	2.75027	3.07793	1.05
G:PTGS2	G:PTGS2	0.99597	0.263	8.49387	14.1471	1.68254	1.51111	1.58567	1.05	2.75027	3.07793	1.05
G:TPP2	G:TPP2	0.99912	0.263	8.49387	14.1471	1.68254	1.51111	1.58567	1.05	2.75027	3.07793	1.05
G:HUNK	G:HUNK	0.99589	0.263	8.49387	14.1471	1.68254	1.51111	1.58567	1.05	2.75027	3.07793	1.05
G:AP1B1	G:AP1B1	0.99828	0.263	8.49387	14.1471	1.68254	1.51111	1.58567	1.05	2.75027	3.07793	1.05
G:AP2B1	G:AP2B1	0.9983	0.263	8.49387	14.1471	1.68254	1.51111	1.58567	1.05	2.75027	3.07793	1.05
G:CBFA2T2	G:CBFA2T2	0.99585	0.263	8.49387	14.1471	1.68254	1.51111	1.58567	1.05	2.75027	3.07793	1.05
G:ARHGAP5	G:ARHGAP5	0.99862	0.263	8.49387	14.1471	1.68254	1.51111	1.58567	1.05	2.75027	3.07793	1.05
G:DBN1	G:DBN1	0.99705	0.263	8.49387	14.1471	1.68254	1.51111	1.58567	1.05	2.75027	3.07793	1.05
G:MSI1	G:MSI1	0.99357	0.264	8.46471	14.1471	1.68254	1.51071	1.58567	1.05	2.74803	3.07793	1.05
G:TENM3	G:TENM3	0.99955	0.264	8.46471	14.1471	1.68254	1.51071	1.58567	1.05	2.74803	3.07793	1.05
G:FCHO1	G:FCHO1	0.99845	0.264	8.46471	14.1471	1.68254	1.51071	1.58567	1.05	2.74803	3.07793	1.05
G:HSPH1	G:HSPH1	0.99822	0.264	8.46471	14.1471	1.68254	1.51071	1.58567	1.05	2.74803	3.07793	1.05
G:ST7	G:ST7	0.99703	0.264	8.46471	14.1471	1.68254	1.51071	1.58567	1.05	2.74803	3.07793	1.05
G:TEAD3	G:TEAD3	0.99362	0.264	8.46471	14.1471	1.68254	1.51071	1.58567	1.05	2.74803	3.07793	1.05
G:ITGB8	G:ITGB8	0.99767	0.264	8.46471	14.1471	1.68254	1.51071	1.58567	1.05	2.74803	3.07793	1.05
G:SMAP1	G:SMAP1	0.99357	0.264	8.46471	14.1471	1.68254	1.51071	1.58567	1.05	2.74803	3.07793	1.05
G:CCNL1	G:CCNL1	0.99575	0.264	8.46471	14.1471	1.68254	1.51071	1.58567	1.05	2.74803	3.07793	1.05
G:EYA3	G:EYA3	0.99702	0.264	8.46471	14.1471	1.68254	1.51071	1.58567	1.05	2.74803	3.07793	1.05
G:VRTN	G:VRTN	0.98901	0.264	8.46471	14.1471	1.68254	1.51071	1.58567	1.05	2.74803	3.07793	1.05
G:CTDNEP1	G:CTDNEP1	0.97468	0.264	8.46471	14.1471	1.68254	1.51071	1.58567	1.05	2.74803	3.07793	1.05
G:RRAS2	G:RRAS2	0.97463	0.264	8.46471	14.1471	1.68254	1.51071	1.58567	1.05	2.74803	3.07793	1.05
G:NFATC3	G:NFATC3	0.99813	0.264	8.46471	14.1471	1.68254	1.51071	1.58567	1.05	2.74803	3.07793	1.05
G:FBXO38	G:FBXO38	0.99879	0.265	8.43563	14.1471	1.68254	1.51032	1.58567	1.05	2.7458	3.07793	1.05
G:MORF4L1	G:MORF4L1	0.99339	0.265	8.43563	14.1471	1.68254	1.51032	1.58567	1.05	2.7458	3.07793	1.05
G:CHRM4	G:CHRM4	0.97439	0.265	8.43563	14.1471	1.68254	1.51032	1.58567	1.05	2.7458	3.07793	1.05
G:HECTD2	G:HECTD2	0.99806	0.265	8.43563	14.1471	1.68254	1.51032	1.58567	1.05	2.7458	3.07793	1.05
G:SBF1	G:SBF1	0.99933	0.265	8.43563	14.1471	1.68254	1.51032	1.58567	1.05	2.7458	3.07793	1.05
G:SLC44A1	G:SLC44A1	0.99676	0.265	8.43563	14.1471	1.68254	1.51032	1.58567	1.05	2.7458	3.07793	1.05
G:NKD1	G:NKD1	0.99344	0.265	8.43563	14.1471	1.68254	1.51032	1.58567	1.05	2.7458	3.07793	1.05
G:GNB2	G:GNB2	0.98876	0.265	8.43563	14.1471	1.68254	1.51032	1.58567	1.05	2.7458	3.07793	1.05
G:FAM135A	G:FAM135A	0.99893	0.265	8.43563	14.1471	1.68254	1.51032	1.58567	1.05	2.7458	3.07793	1.05
G:ARPC4	G:ARPC4	0.97453	0.265	8.43563	14.1471	1.68254	1.51032	1.58567	1.05	2.7458	3.07793	1.05
G:NMNAT2	G:NMNAT2	0.98853	0.265	8.43563	14.1471	1.68254	1.51032	1.58567	1.05	2.7458	3.07793	1.05
G:NMT1	G:NMT1	0.9955	0.265	8.43563	14.1471	1.68254	1.51032	1.58567	1.05	2.7458	3.07793	1.05
G:ERBB4	G:ERBB4	0.99912	0.265	8.43563	14.1471	1.68254	1.51032	1.58567	1.05	2.7458	3.07793	1.05
G:SESTD1	G:SESTD1	0.99802	0.265	8.43563	14.1471	1.68254	1.51032	1.58567	1.05	2.7458	3.07793	1.05
G:ATRNL1	G:ATRNL1	0.99915	0.266	8.40664	14.1471	1.68254	1.50993	1.58567	1.05	2.74356	3.07793	1.05
G:PAPOLG	G:PAPOLG	0.9979	0.266	8.40664	14.1471	1.68254	1.50993	1.58567	1.05	2.74356	3.07793	1.05
G:DIP2B	G:DIP2B	0.99924	0.266	8.40664	14.1471	1.68254	1.50993	1.58567	1.05	2.74356	3.07793	1.05
G:GIT2	G:GIT2	0.99793	0.266	8.40664	14.1471	1.68254	1.50993	1.58567	1.05	2.74356	3.07793	1.05
G:NCOA6	G:NCOA6	0.99913	0.266	8.40664	14.1471	1.68254	1.50993	1.58567	1.05	2.74356	3.07793	1.05
G:PSIP1	G:PSIP1	0.99668	0.266	8.40664	14.1471	1.68254	1.50993	1.58567	1.05	2.74356	3.07793	1.05
G:CBLB	G:CBLB	0.99825	0.266	8.40664	14.1471	1.68254	1.50993	1.58567	1.05	2.74356	3.07793	1.05
G:SLC4A8	G:SLC4A8	0.99849	0.266	8.40664	14.1471	1.68254	1.50993	1.58567	1.05	2.74356	3.07793	1.05
G:HDGFRP3	G:HDGFL3	0.9738	0.266	8.40664	14.1471	1.68254	1.50993	1.58567	1.05	2.74356	3.07793	1.05
G:RABEP1	G:RABEP1	0.99851	0.266	8.40664	14.1471	1.68254	1.50993	1.58567	1.05	2.74356	3.07793	1.05
G:IWS1	G:IWS1	0.99727	0.267	8.37773	14.1471	1.68254	1.50953	1.58567	1.05	2.74132	3.07793	1.05
G:AGAP2	G:AGAP2	0.99816	0.267	8.37773	14.1471	1.68254	1.50953	1.58567	1.05	2.74132	3.07793	1.05
G:TP63	G:TP63	0.99728	0.267	8.37773	14.1471	1.68254	1.50953	1.58567	1.05	2.74132	3.07793	1.05
G:SLC7A1	G:SLC7A1	0.99291	0.267	8.37773	14.1471	1.68254	1.50953	1.58567	1.05	2.74132	3.07793	1.05
G:FOXO3	G:FOXO3	0.98806	0.267	8.37773	14.1471	1.68254	1.50953	1.58567	1.05	2.74132	3.07793	1.05
G:ZIC2	G:ZIC2	0.97362	0.267	8.37773	14.1471	1.68254	1.50953	1.58567	1.05	2.74132	3.07793	1.05
G:ROR1	G:ROR1	0.99645	0.267	8.37773	14.1471	1.68254	1.50953	1.58567	1.05	2.74132	3.07793	1.05
G:SMAD1	G:SMAD1	0.98803	0.267	8.37773	14.1471	1.68254	1.50953	1.58567	1.05	2.74132	3.07793	1.05
G:PPARGC1A	G:PPARGC1A	0.9973	0.267	8.37773	14.1471	1.68254	1.50953	1.58567	1.05	2.74132	3.07793	1.05
G:MMP14	G:MMP14	0.99522	0.267	8.37773	14.1471	1.68254	1.50953	1.58567	1.05	2.74132	3.07793	1.05
G:SRGAP1	G:SRGAP1	0.99845	0.267	8.37773	14.1471	1.68254	1.50953	1.58567	1.05	2.74132	3.07793	1.05
G:CNNM2	G:CNNM2	0.99521	0.267	8.37773	14.1471	1.68254	1.50953	1.58567	1.05	2.74132	3.07793	1.05
G:MEGF9	G:MEGF9	0.9881	0.267	8.37773	14.1471	1.68254	1.50953	1.58567	1.05	2.74132	3.07793	1.05
G:GANAB	G:GANAB	0.99873	0.267	8.37773	14.1471	1.68254	1.50953	1.58567	1.05	2.74132	3.07793	1.05
G:RBL2	G:RBL2	0.99835	0.268	8.34891	14.1471	1.68254	1.50913	1.58567	1.05	2.73907	3.07793	1.05
G:RPS6KA4	G:RPS6KA4	0.99715	0.268	8.34891	14.1471	1.68254	1.50913	1.58567	1.05	2.73907	3.07793	1.05
G:LRFN3	G:LRFN3	0.97322	0.268	8.34891	14.1471	1.68254	1.50913	1.58567	1.05	2.73907	3.07793	1.05
G:MBD1	G:MBD1	0.99717	0.268	8.34891	14.1471	1.68254	1.50913	1.58567	1.05	2.73907	3.07793	1.05
G:HSPD1	G:HSPD1	0.99257	0.268	8.34891	14.1471	1.68254	1.50913	1.58567	1.05	2.73907	3.07793	1.05
G:STX1B	G:STX1B	0.98766	0.268	8.34891	14.1471	1.68254	1.50913	1.58567	1.05	2.73907	3.07793	1.05
G:SWT1	G:SWT1	0.99759	0.268	8.34891	14.1471	1.68254	1.50913	1.58567	1.05	2.73907	3.07793	1.05
G:LPCAT3	G:LPCAT3	0.99508	0.268	8.34891	14.1471	1.68254	1.50913	1.58567	1.05	2.73907	3.07793	1.05
G:ATP6V0A1	G:ATP6V0A1	0.99797	0.268	8.34891	14.1471	1.68254	1.50913	1.58567	1.05	2.73907	3.07793	1.05
G:ATP6V0D1	G:ATP6V0D1	0.98763	0.268	8.34891	14.1471	1.68254	1.50913	1.58567	1.05	2.73907	3.07793	1.05
G:CPE	G:CPE	0.99233	0.269	8.32017	14.1471	1.68254	1.50873	1.58567	1.05	2.73683	3.07793	1.05
G:DPP8	G:DPP8	0.99791	0.269	8.32017	14.1471	1.68254	1.50873	1.58567	1.05	2.73683	3.07793	1.05
G:PPP1R13B	G:PPP1R13B	0.99811	0.269	8.32017	14.1471	1.68254	1.50873	1.58567	1.05	2.73683	3.07793	1.05
G:RALA	G:RALA	0.97289	0.269	8.32017	14.1471	1.68254	1.50873	1.58567	1.05	2.73683	3.07793	1.05
G:TERF2	G:TERF2	0.99237	0.269	8.32017	14.1471	1.68254	1.50873	1.58567	1.05	2.73683	3.07793	1.05
G:SAE1	G:SAE1	0.9876	0.269	8.32017	14.1471	1.68254	1.50873	1.58567	1.05	2.73683	3.07793	1.05
G:INHBB	G:INHBB	0.97287	0.269	8.32017	14.1471	1.68254	1.50873	1.58567	1.05	2.73683	3.07793	1.05
G:WNT5A	G:WNT5A	0.98732	0.269	8.32017	14.1471	1.68254	1.50873	1.58567	1.05	2.73683	3.07793	1.05
G:TRIM39	G:TRIM39	0.99474	0.269	8.32017	14.1471	1.68254	1.50873	1.58567	1.05	2.73683	3.07793	1.05
G:L3MBTL3	G:L3MBTL3	0.99744	0.269	8.32017	14.1471	1.68254	1.50873	1.58567	1.05	2.73683	3.07793	1.05
G:LSAMP	G:LSAMP	0.98742	0.269	8.32017	14.1471	1.68254	1.50873	1.58567	1.05	2.73683	3.07793	1.05
G:SRPK2	G:SRPK2	0.99697	0.269	8.32017	14.1471	1.68254	1.50873	1.58567	1.05	2.73683	3.07793	1.05
G:PABPC1	G:PABPC1	0.99601	0.27	8.29152	14.1471	1.68254	1.50833	1.58567	1.05	2.73458	3.07793	1.05
G:FOXJ3	G:FOXJ3	0.99598	0.27	8.29152	14.1471	1.68254	1.50833	1.58567	1.05	2.73458	3.07793	1.05
G:NABP2	G:NABP2	0.97257	0.27	8.29152	14.1471	1.68254	1.50833	1.58567	1.05	2.73458	3.07793	1.05
G:GRHL2	G:GRHL2	0.99683	0.27	8.29152	14.1471	1.68254	1.50833	1.58567	1.05	2.73458	3.07793	1.05
G:FGFR2	G:FGFR2	0.99731	0.27	8.29152	14.1471	1.68254	1.50833	1.58567	1.05	2.73458	3.07793	1.05
G:HNRNPH3	G:HNRNPH3	0.99221	0.27	8.29152	14.1471	1.68254	1.50833	1.58567	1.05	2.73458	3.07793	1.05
G:TRIM2	G:TRIM2	0.99603	0.27	8.29152	14.1471	1.68254	1.50833	1.58567	1.05	2.73458	3.07793	1.05
G:TGFB3	G:TGFB3	0.98727	0.27	8.29152	14.1471	1.68254	1.50833	1.58567	1.05	2.73458	3.07793	1.05
G:SLC8A1	G:SLC8A1	0.9957	0.271	8.26295	14.1471	1.68254	1.50793	1.58567	1.05	2.73233	3.07793	1.05
G:APPBP2	G:APPBP2	0.99567	0.271	8.26295	14.1471	1.68254	1.50793	1.58567	1.05	2.73233	3.07793	1.05
G:HSP90B1	G:HSP90B1	0.9972	0.271	8.26295	14.1471	1.68254	1.50793	1.58567	1.05	2.73233	3.07793	1.05
G:RAB10	G:RAB10	0.97213	0.271	8.26295	14.1471	1.68254	1.50793	1.58567	1.05	2.73233	3.07793	1.05
G:FBXO28	G:FBXO28	0.98681	0.271	8.26295	14.1471	1.68254	1.50793	1.58567	1.05	2.73233	3.07793	1.05
G:SUGP1	G:SUGP1	0.99568	0.271	8.26295	14.1471	1.68254	1.50793	1.58567	1.05	2.73233	3.07793	1.05
G:CHAMP1	G:CHAMP1	0.99197	0.271	8.26295	14.1471	1.68254	1.50793	1.58567	1.05	2.73233	3.07793	1.05
G:ODF1	G:ODF1	0.9721	0.271	8.26295	14.1471	1.68254	1.50793	1.58567	1.05	2.73233	3.07793	1.05
G:LSM12	G:LSM12	0.97211	0.271	8.26295	14.1471	1.68254	1.50793	1.58567	1.05	2.73233	3.07793	1.05
G:MCMBP	G:MCMBP	0.99565	0.271	8.26295	14.1471	1.68254	1.50793	1.58567	1.05	2.73233	3.07793	1.05
G:MYO16	G:MYO16	0.99851	0.272	8.23447	14.1471	1.68254	1.50753	1.58567	1.05	2.73008	3.07793	1.05
G:ADCY1	G:ADCY1	0.99747	0.272	8.23447	14.1471	1.68254	1.50753	1.58567	1.05	2.73008	3.07793	1.05
G:DCAF15	G:DCAF15	0.9942	0.272	8.23447	14.1471	1.68254	1.50753	1.58567	1.05	2.73008	3.07793	1.05
G:FRYL	G:FRYL	0.99727	0.272	8.23447	14.1471	1.68254	1.50753	1.58567	1.05	2.73008	3.07793	1.05
G:RPL15	G:RPL15	0.97146	0.272	8.23447	14.1471	1.68254	1.50753	1.58567	1.05	2.73008	3.07793	1.05
G:COPS6	G:COPS6	0.98666	0.272	8.23447	14.1471	1.68254	1.50753	1.58567	1.05	2.73008	3.07793	1.05
G:PKNOX2	G:PKNOX2	0.99174	0.272	8.23447	14.1471	1.68254	1.50753	1.58567	1.05	2.73008	3.07793	1.05
G:RBPMS	G:RBPMS	0.97173	0.272	8.23447	14.1471	1.68254	1.50753	1.58567	1.05	2.73008	3.07793	1.05
G:RPS10	G:RPS10	0.97108	0.273	8.20607	14.1471	1.68254	1.50712	1.58567	1.05	2.72783	3.07793	1.05
G:TCF7L2	G:TCF7L2	0.99537	0.273	8.20607	14.1471	1.68254	1.50712	1.58567	1.05	2.72783	3.07793	1.05
G:ATAD2	G:ATAD2	0.9982	0.273	8.20607	14.1471	1.68254	1.50712	1.58567	1.05	2.72783	3.07793	1.05
G:SPRY2	G:SPRY2	0.97126	0.273	8.20607	14.1471	1.68254	1.50712	1.58567	1.05	2.72783	3.07793	1.05
G:PLXNC1	G:PLXNC1	0.99811	0.273	8.20607	14.1471	1.68254	1.50712	1.58567	1.05	2.72783	3.07793	1.05
G:SLC4A4	G:SLC4A4	0.99722	0.273	8.20607	14.1471	1.68254	1.50712	1.58567	1.05	2.72783	3.07793	1.05
G:OMG	G:OMG	0.97114	0.273	8.20607	14.1471	1.68254	1.50712	1.58567	1.05	2.72783	3.07793	1.05
G:GMDS	G:GMDS	0.99132	0.273	8.20607	14.1471	1.68254	1.50712	1.58567	1.05	2.72783	3.07793	1.05
G:BANP	G:BANP	0.99388	0.273	8.20607	14.1471	1.68254	1.50712	1.58567	1.05	2.72783	3.07793	1.05
G:CDC27	G:CDC27	0.99675	0.273	8.20607	14.1471	1.68254	1.50712	1.58567	1.05	2.72783	3.07793	1.05
G:RFX1	G:RFX1	0.99724	0.273	8.20607	14.1471	1.68254	1.50712	1.58567	1.05	2.72783	3.07793	1.05
G:DPYSL2	G:DPYSL2	0.99375	0.274	8.17776	14.1471	1.68254	1.50671	1.58567	1.05	2.72557	3.07793	1.05
G:SPIN1	G:SPIN1	0.97049	0.274	8.17776	14.1471	1.68254	1.50671	1.58567	1.05	2.72557	3.07793	1.05
G:PPP1CA	G:PPP1CA	0.98588	0.274	8.17776	14.1471	1.68254	1.50671	1.58567	1.05	2.72557	3.07793	1.05
G:TAOK1	G:TAOK1	0.99787	0.274	8.17776	14.1471	1.68254	1.50671	1.58567	1.05	2.72557	3.07793	1.05
G:FBXO42	G:FBXO42	0.99503	0.274	8.17776	14.1471	1.68254	1.50671	1.58567	1.05	2.72557	3.07793	1.05
G:FBXO45	G:FBXO45	0.97063	0.274	8.17776	14.1471	1.68254	1.50671	1.58567	1.05	2.72557	3.07793	1.05
G:KCNH2	G:KCNH2	0.99593	0.274	8.17776	14.1471	1.68254	1.50671	1.58567	1.05	2.72557	3.07793	1.05
G:LMX1A	G:LMX1A	0.99114	0.274	8.17776	14.1471	1.68254	1.50671	1.58567	1.05	2.72557	3.07793	1.05
G:OGDH	G:OGDH	0.99728	0.274	8.17776	14.1471	1.68254	1.50671	1.58567	1.05	2.72557	3.07793	1.05
G:SLTM	G:SLTM	0.99785	0.274	8.17776	14.1471	1.68254	1.50671	1.58567	1.05	2.72557	3.07793	1.05
G:FMN2	G:FMN2	0.99772	0.274	8.17776	14.1471	1.68254	1.50671	1.58567	1.05	2.72557	3.07793	1.05
G:ADD2	G:ADD2	0.9961	0.274	8.17776	14.1471	1.68254	1.50671	1.58567	1.05	2.72557	3.07793	1.05
G:KCNN2	G:KCNN2	0.99099	0.274	8.17776	14.1471	1.68254	1.50671	1.58567	1.05	2.72557	3.07793	1.05
G:VWC2	G:VWC2	0.97088	0.274	8.17776	14.1471	1.68254	1.50671	1.58567	1.05	2.72557	3.07793	1.05
G:ERP44	G:ERP44	0.99106	0.274	8.17776	14.1471	1.68254	1.50671	1.58567	1.05	2.72557	3.07793	1.05
G:IQGAP1	G:IQGAP1	0.99754	0.275	8.14952	14.1471	1.68254	1.5063	1.58567	1.05	2.72332	3.07793	1.05
G:QRICH1	G:QRICH1	0.99576	0.275	8.14952	14.1471	1.68254	1.5063	1.58567	1.05	2.72332	3.07793	1.05
G:SSRP1	G:SSRP1	0.99585	0.275	8.14952	14.1471	1.68254	1.5063	1.58567	1.05	2.72332	3.07793	1.05
G:EIF3G	G:EIF3G	0.98546	0.275	8.14952	14.1471	1.68254	1.5063	1.58567	1.05	2.72332	3.07793	1.05
G:RQCD1	G:CNOT9	0.98565	0.275	8.14952	14.1471	1.68254	1.5063	1.58567	1.05	2.72332	3.07793	1.05
G:FAM193B	G:FAM193B	0.9933	0.275	8.14952	14.1471	1.68254	1.5063	1.58567	1.05	2.72332	3.07793	1.05
G:DAPK1	G:DAPK1	0.99767	0.275	8.14952	14.1471	1.68254	1.5063	1.58567	1.05	2.72332	3.07793	1.05
G:TARDBP	G:TARDBP	0.98542	0.275	8.14952	14.1471	1.68254	1.5063	1.58567	1.05	2.72332	3.07793	1.05
G:ADAM23	G:ADAM23	0.99709	0.275	8.14952	14.1471	1.68254	1.5063	1.58567	1.05	2.72332	3.07793	1.05
G:MTMR12	G:MTMR12	0.99638	0.275	8.14952	14.1471	1.68254	1.5063	1.58567	1.05	2.72332	3.07793	1.05
G:PTK7	G:PTK7	0.99721	0.275	8.14952	14.1471	1.68254	1.5063	1.58567	1.05	2.72332	3.07793	1.05
G:ZNF770	G:ZNF770	0.99077	0.275	8.14952	14.1471	1.68254	1.5063	1.58567	1.05	2.72332	3.07793	1.05
G:RPS3A	G:RPS3A	0.97002	0.276	8.12138	14.1471	1.68254	1.50589	1.58567	1.05	2.72106	3.07793	1.05
G:PSMB1	G:PSMB1	0.96996	0.276	8.12138	14.1471	1.68254	1.50589	1.58567	1.05	2.72106	3.07793	1.05
G:NASP	G:NASP	0.99553	0.276	8.12138	14.1471	1.68254	1.50589	1.58567	1.05	2.72106	3.07793	1.05
G:ARID3A	G:ARID3A	0.99065	0.276	8.12138	14.1471	1.68254	1.50589	1.58567	1.05	2.72106	3.07793	1.05
G:RBM15	G:RBM15	0.99474	0.276	8.12138	14.1471	1.68254	1.50589	1.58567	1.05	2.72106	3.07793	1.05
G:GNA12	G:GNA12	0.96994	0.276	8.12138	14.1471	1.68254	1.50589	1.58567	1.05	2.72106	3.07793	1.05
G:ARHGAP26	G:ARHGAP26	0.99661	0.276	8.12138	14.1471	1.68254	1.50589	1.58567	1.05	2.72106	3.07793	1.05
G:DCUN1D1	G:DCUN1D1	0.98526	0.276	8.12138	14.1471	1.68254	1.50589	1.58567	1.05	2.72106	3.07793	1.05
G:KDM1A	G:KDM1A	0.99667	0.276	8.12138	14.1471	1.68254	1.50589	1.58567	1.05	2.72106	3.07793	1.05
G:KCNMA1	G:KCNMA1	0.99731	0.276	8.12138	14.1471	1.68254	1.50589	1.58567	1.05	2.72106	3.07793	1.05
G:XPOT	G:XPOT	0.99711	0.276	8.12138	14.1471	1.68254	1.50589	1.58567	1.05	2.72106	3.07793	1.05
G:SETD8	G:KMT5A	0.98528	0.276	8.12138	14.1471	1.68254	1.50589	1.58567	1.05	2.72106	3.07793	1.05
G:INTS2	G:INTS2	0.99698	0.277	8.09331	14.1471	1.68254	1.50548	1.58567	1.05	2.7188	3.07793	1.05
G:GRHL3	G:GRHL3	0.99292	0.277	8.09331	14.1471	1.68254	1.50548	1.58567	1.05	2.7188	3.07793	1.05
G:PRR14L	G:PRR14L	0.99705	0.277	8.09331	14.1471	1.68254	1.50548	1.58567	1.05	2.7188	3.07793	1.05
G:BAP1	G:BAP1	0.99443	0.277	8.09331	14.1471	1.68254	1.50548	1.58567	1.05	2.7188	3.07793	1.05
G:PSPC1	G:PSPC1	0.99013	0.277	8.09331	14.1471	1.68254	1.50548	1.58567	1.05	2.7188	3.07793	1.05
G:ARNTL	G:ARNTL	0.99444	0.277	8.09331	14.1471	1.68254	1.50548	1.58567	1.05	2.7188	3.07793	1.05
G:ZFHX2	G:ZFHX2	0.99711	0.277	8.09331	14.1471	1.68254	1.50548	1.58567	1.05	2.7188	3.07793	1.05
G:GTF2A1	G:GTF2A1	0.99038	0.277	8.09331	14.1471	1.68254	1.50548	1.58567	1.05	2.7188	3.07793	1.05
G:CEP170B	G:CEP170B	0.99671	0.277	8.09331	14.1471	1.68254	1.50548	1.58567	1.05	2.7188	3.07793	1.05
G:HAS2	G:HAS2	0.99013	0.277	8.09331	14.1471	1.68254	1.50548	1.58567	1.05	2.7188	3.07793	1.05
G:PDZD2	G:PDZD2	0.99694	0.277	8.09331	14.1471	1.68254	1.50548	1.58567	1.05	2.7188	3.07793	1.05
G:PRICKLE2	G:PRICKLE2	0.99544	0.277	8.09331	14.1471	1.68254	1.50548	1.58567	1.05	2.7188	3.07793	1.05
G:RAB7A	G:RAB7A	0.96933	0.277	8.09331	14.1471	1.68254	1.50548	1.58567	1.05	2.7188	3.07793	1.05
G:SIK2	G:SIK2	0.99651	0.277	8.09331	14.1471	1.68254	1.50548	1.58567	1.05	2.7188	3.07793	1.05
G:FAM196B	G:INSYN2B	0.98467	0.278	8.06533	14.1471	1.68254	1.50507	1.58567	1.05	2.71653	3.07793	1.05
G:TESK1	G:TESK1	0.99255	0.278	8.06533	14.1471	1.68254	1.50507	1.58567	1.05	2.71653	3.07793	1.05
G:CTBP1	G:CTBP1	0.98442	0.278	8.06533	14.1471	1.68254	1.50507	1.58567	1.05	2.71653	3.07793	1.05
G:AGFG1	G:AGFG1	0.99276	0.278	8.06533	14.1471	1.68254	1.50507	1.58567	1.05	2.71653	3.07793	1.05
G:SART3	G:SART3	0.99661	0.278	8.06533	14.1471	1.68254	1.50507	1.58567	1.05	2.71653	3.07793	1.05
G:PSMA3	G:PSMA3	0.98462	0.278	8.06533	14.1471	1.68254	1.50507	1.58567	1.05	2.71653	3.07793	1.05
G:SLC39A10	G:SLC39A10	0.9927	0.278	8.06533	14.1471	1.68254	1.50507	1.58567	1.05	2.71653	3.07793	1.05
G:ATP6V0B	G:ATP6V0B	0.96895	0.278	8.06533	14.1471	1.68254	1.50507	1.58567	1.05	2.71653	3.07793	1.05
G:SSH2	G:SSH2	0.99684	0.278	8.06533	14.1471	1.68254	1.50507	1.58567	1.05	2.71653	3.07793	1.05
G:FOXJ1	G:FOXJ1	0.96901	0.278	8.06533	14.1471	1.68254	1.50507	1.58567	1.05	2.71653	3.07793	1.05
G:ZNF710	G:ZNF710	0.99003	0.278	8.06533	14.1471	1.68254	1.50507	1.58567	1.05	2.71653	3.07793	1.05
G:FYN	G:FYN	0.99406	0.278	8.06533	14.1471	1.68254	1.50507	1.58567	1.05	2.71653	3.07793	1.05
G:CNP	G:CNP	0.98405	0.279	8.03744	14.1471	1.68254	1.50465	1.58567	1.05	2.71427	3.07793	1.05
G:PACS2	G:PACS2	0.99583	0.279	8.03744	14.1471	1.68254	1.50465	1.58567	1.05	2.71427	3.07793	1.05
G:RAPGEF6	G:RAPGEF6	0.99644	0.279	8.03744	14.1471	1.68254	1.50465	1.58567	1.05	2.71427	3.07793	1.05
G:PIK3C2B	G:PIK3C2B	0.99651	0.279	8.03744	14.1471	1.68254	1.50465	1.58567	1.05	2.71427	3.07793	1.05
G:ARNT	G:ARNT	0.99581	0.279	8.03744	14.1471	1.68254	1.50465	1.58567	1.05	2.71427	3.07793	1.05
G:TLN2	G:TLN2	0.99231	0.279	8.03744	14.1471	1.68254	1.50465	1.58567	1.05	2.71427	3.07793	1.05
G:NRIP1	G:NRIP1	0.99394	0.279	8.03744	14.1471	1.68254	1.50465	1.58567	1.05	2.71427	3.07793	1.05
G:RYR3	G:RYR3	0.70566	0.279	8.03744	14.1471	1.68254	1.50465	1.58567	1.05	2.71427	3.07793	1.05
G:KCND3	G:KCND3	0.98972	0.279	8.03744	14.1471	1.68254	1.50465	1.58567	1.05	2.71427	3.07793	1.05
G:LRCH1	G:LRCH1	0.99552	0.279	8.03744	14.1471	1.68254	1.50465	1.58567	1.05	2.71427	3.07793	1.05
G:PTPN4	G:PTPN4	0.99663	0.279	8.03744	14.1471	1.68254	1.50465	1.58567	1.05	2.71427	3.07793	1.05
G:ASB7	G:ASB7	0.98395	0.28	8.00962	14.1471	1.68254	1.50423	1.58567	1.05	2.712	3.07793	1.05
G:YEATS2	G:YEATS2	0.99639	0.28	8.00962	14.1471	1.68254	1.50423	1.58567	1.05	2.712	3.07793	1.05
G:STRN4	G:STRN4	0.99376	0.28	8.00962	14.1471	1.68254	1.50423	1.58567	1.05	2.712	3.07793	1.05
G:CUL9	G:CUL9	0.99191	0.28	8.00962	14.1471	1.68254	1.50423	1.58567	1.05	2.712	3.07793	1.05
G:NAA15	G:NAA15	0.99578	0.28	8.00962	14.1471	1.68254	1.50423	1.58567	1.05	2.712	3.07793	1.05
G:EML1	G:EML1	0.99608	0.28	8.00962	14.1471	1.68254	1.50423	1.58567	1.05	2.712	3.07793	1.05
G:FLI1	G:FLI1	0.9894	0.28	8.00962	14.1471	1.68254	1.50423	1.58567	1.05	2.712	3.07793	1.05
G:TMEM185B	G:TMEM185B	0.96815	0.28	8.00962	14.1471	1.68254	1.50423	1.58567	1.05	2.712	3.07793	1.05
G:ADAM17	G:ADAM17	0.99528	0.28	8.00962	14.1471	1.68254	1.50423	1.58567	1.05	2.712	3.07793	1.05
G:DENND4A	G:DENND4A	0.99627	0.28	8.00962	14.1471	1.68254	1.50423	1.58567	1.05	2.712	3.07793	1.05
G:IVNS1ABP	G:IVNS1ABP	0.99442	0.281	7.98189	14.1471	1.68254	1.50381	1.58567	1.05	2.70973	3.07793	1.05
G:FIGN	G:FIGN	0.98917	0.281	7.98189	14.1471	1.68254	1.50381	1.58567	1.05	2.70973	3.07793	1.05
G:MICAL3	G:MICAL3	0.99499	0.281	7.98189	14.1471	1.68254	1.50381	1.58567	1.05	2.70973	3.07793	1.05
G:CRMP1	G:CRMP1	0.99173	0.281	7.98189	14.1471	1.68254	1.50381	1.58567	1.05	2.70973	3.07793	1.05
G:AHCYL1	G:AHCYL1	0.99429	0.281	7.98189	14.1471	1.68254	1.50381	1.58567	1.05	2.70973	3.07793	1.05
G:KCNA4	G:KCNA4	0.98327	0.281	7.98189	14.1471	1.68254	1.50381	1.58567	1.05	2.70973	3.07793	1.05
G:TBX3	G:TBX3	0.98907	0.281	7.98189	14.1471	1.68254	1.50381	1.58567	1.05	2.70973	3.07793	1.05
G:SLC1A3	G:SLC1A3	0.98914	0.281	7.98189	14.1471	1.68254	1.50381	1.58567	1.05	2.70973	3.07793	1.05
G:EHD1	G:EHD1	0.98342	0.281	7.98189	14.1471	1.68254	1.50381	1.58567	1.05	2.70973	3.07793	1.05
G:PLCG2	G:PLCG2	0.99562	0.281	7.98189	14.1471	1.68254	1.50381	1.58567	1.05	2.70973	3.07793	1.05
G:CDK6	G:CDK6	0.98315	0.282	7.95425	14.1471	1.68254	1.50339	1.58567	1.05	2.70746	3.07793	1.05
G:COL12A1	G:COL12A1	0.97361	0.282	7.95425	14.1471	1.68254	1.50339	1.58567	1.05	2.70746	3.07793	1.05
G:USP10	G:USP10	0.99411	0.282	7.95425	14.1471	1.68254	1.50339	1.58567	1.05	2.70746	3.07793	1.05
G:BCL11B	G:BCL11B	0.98881	0.282	7.95425	14.1471	1.68254	1.50339	1.58567	1.05	2.70746	3.07793	1.05
G:DBF4	G:DBF4	0.99296	0.282	7.95425	14.1471	1.68254	1.50339	1.58567	1.05	2.70746	3.07793	1.05
G:MFN2	G:MFN2	0.99415	0.282	7.95425	14.1471	1.68254	1.50339	1.58567	1.05	2.70746	3.07793	1.05
G:ARIH2	G:ARIH2	0.99374	0.283	7.92669	14.1471	1.68254	1.50297	1.58567	1.05	2.70519	3.07793	1.05
G:PYGO2	G:PYGO2	0.96676	0.283	7.92669	14.1471	1.68254	1.50297	1.58567	1.05	2.70519	3.07793	1.05
G:DCC	G:DCC	0.99448	0.283	7.92669	14.1471	1.68254	1.50297	1.58567	1.05	2.70519	3.07793	1.05
G:CDC42BPA	G:CDC42BPA	0.99309	0.283	7.92669	14.1471	1.68254	1.50297	1.58567	1.05	2.70519	3.07793	1.05
G:LASP1	G:LASP1	0.9827	0.283	7.92669	14.1471	1.68254	1.50297	1.58567	1.05	2.70519	3.07793	1.05
G:SP4	G:SP4	0.99288	0.283	7.92669	14.1471	1.68254	1.50297	1.58567	1.05	2.70519	3.07793	1.05
G:KIAA1429	G:VIRMA	0.99438	0.283	7.92669	14.1471	1.68254	1.50297	1.58567	1.05	2.70519	3.07793	1.05
G:FZD5	G:FZD5	0.98255	0.283	7.92669	14.1471	1.68254	1.50297	1.58567	1.05	2.70519	3.07793	1.05
G:SHE	G:SHE	0.9885	0.283	7.92669	14.1471	1.68254	1.50297	1.58567	1.05	2.70519	3.07793	1.05
G:RND3	G:RND3	0.96682	0.283	7.92669	14.1471	1.68254	1.50297	1.58567	1.05	2.70519	3.07793	1.05
G:ATF2	G:ATF2	0.99131	0.283	7.92669	14.1471	1.68254	1.50297	1.58567	1.05	2.70519	3.07793	1.05
G:DDX1	G:DDX1	0.99449	0.284	7.89921	14.1471	1.68254	1.50255	1.58567	1.05	2.70291	3.07793	1.05
G:LEPR	G:LEPR	0.99475	0.284	7.89921	14.1471	1.68254	1.50255	1.58567	1.05	2.70291	3.07793	1.05
G:CLUH	G:CLUH	0.99474	0.284	7.89921	14.1471	1.68254	1.50255	1.58567	1.05	2.70291	3.07793	1.05
G:PPP6R3	G:PPP6R3	0.99487	0.284	7.89921	14.1471	1.68254	1.50255	1.58567	1.05	2.70291	3.07793	1.05
G:ST18	G:ST18	0.99459	0.284	7.89921	14.1471	1.68254	1.50255	1.58567	1.05	2.70291	3.07793	1.05
G:RPL18	G:RPL18	0.96644	0.284	7.89921	14.1471	1.68254	1.50255	1.58567	1.05	2.70291	3.07793	1.05
G:MAP4K5	G:MAP4K5	0.99469	0.284	7.89921	14.1471	1.68254	1.50255	1.58567	1.05	2.70291	3.07793	1.05
G:RAC2	G:RAC2	0.96627	0.284	7.89921	14.1471	1.68254	1.50255	1.58567	1.05	2.70291	3.07793	1.05
G:PSMA1	G:PSMA1	0.98251	0.284	7.89921	14.1471	1.68254	1.50255	1.58567	1.05	2.70291	3.07793	1.05
G:PSMA2	G:PSMA2	0.98234	0.284	7.89921	14.1471	1.68254	1.50255	1.58567	1.05	2.70291	3.07793	1.05
G:PTP4A2	G:PTP4A2	0.96626	0.284	7.89921	14.1471	1.68254	1.50255	1.58567	1.05	2.70291	3.07793	1.05
G:AMD1	G:AMD1	0.98227	0.284	7.89921	14.1471	1.68254	1.50255	1.58567	1.05	2.70291	3.07793	1.05
G:BRINP1	G:BRINP1	0.99251	0.284	7.89921	14.1471	1.68254	1.50255	1.58567	1.05	2.70291	3.07793	1.05
G:PUM2	G:PUM2	0.99492	0.284	7.89921	14.1471	1.68254	1.50255	1.58567	1.05	2.70291	3.07793	1.05
G:ERBB2IP	G:ERBIN	0.99402	0.285	7.87181	14.1471	1.68254	1.50212	1.58567	1.05	2.70063	3.07793	1.05
G:PLXNB2	G:PLXNB2	0.99234	0.285	7.87181	14.1471	1.68254	1.50212	1.58567	1.05	2.70063	3.07793	1.05
G:TSHZ3	G:TSHZ3	0.99053	0.285	7.87181	14.1471	1.68254	1.50212	1.58567	1.05	2.70063	3.07793	1.05
G:PSAP	G:PSAP	0.99051	0.285	7.87181	14.1471	1.68254	1.50212	1.58567	1.05	2.70063	3.07793	1.05
G:SP8	G:SP8	0.9658	0.285	7.87181	14.1471	1.68254	1.50212	1.58567	1.05	2.70063	3.07793	1.05
G:CBX4	G:CBX4	0.98196	0.285	7.87181	14.1471	1.68254	1.50212	1.58567	1.05	2.70063	3.07793	1.05
G:C9orf172	G:AJM1	0.98777	0.285	7.87181	14.1471	1.68254	1.50212	1.58567	1.05	2.70063	3.07793	1.05
G:CHUK	G:CHUK	0.99403	0.285	7.87181	14.1471	1.68254	1.50212	1.58567	1.05	2.70063	3.07793	1.05
G:GRM4	G:GRM4	0.99307	0.285	7.87181	14.1471	1.68254	1.50212	1.58567	1.05	2.70063	3.07793	1.05
G:DPF1	G:DPF1	0.99049	0.285	7.87181	14.1471	1.68254	1.50212	1.58567	1.05	2.70063	3.07793	1.05
G:GTF3C2	G:GTF3C2	0.9944	0.285	7.87181	14.1471	1.68254	1.50212	1.58567	1.05	2.70063	3.07793	1.05
G:RAB11FIP4	G:RAB11FIP4	0.99199	0.285	7.87181	14.1471	1.68254	1.50212	1.58567	1.05	2.70063	3.07793	1.05
G:E2F7	G:E2F7	0.99317	0.285	7.87181	14.1471	1.68254	1.50212	1.58567	1.05	2.70063	3.07793	1.05
G:NISCH	G:NISCH	0.99443	0.285	7.87181	14.1471	1.68254	1.50212	1.58567	1.05	2.70063	3.07793	1.05
G:ZCCHC2	G:ZCCHC2	0.99376	0.285	7.87181	14.1471	1.68254	1.50212	1.58567	1.05	2.70063	3.07793	1.05
G:EIF5	G:EIF5	0.98758	0.285	7.87181	14.1471	1.68254	1.50212	1.58567	1.05	2.70063	3.07793	1.05
G:RIMS1	G:RIMS1	0.9902	0.285	7.87181	14.1471	1.68254	1.50212	1.58567	1.05	2.70063	3.07793	1.05
G:SENP1	G:SENP1	0.99358	0.285	7.87181	14.1471	1.68254	1.50212	1.58567	1.05	2.70063	3.07793	1.05
G:GRIK5	G:GRIK5	0.99425	0.285	7.87181	14.1471	1.68254	1.50212	1.58567	1.05	2.70063	3.07793	1.05
G:KIF5B	G:KIF5B	0.99427	0.285	7.87181	14.1471	1.68254	1.50212	1.58567	1.05	2.70063	3.07793	1.05
G:ZFP36L2	G:ZFP36L2	0.966	0.285	7.87181	14.1471	1.68254	1.50212	1.58567	1.05	2.70063	3.07793	1.05
G:GALNT13	G:GALNT13	0.99066	0.285	7.87181	14.1471	1.68254	1.50212	1.58567	1.05	2.70063	3.07793	1.05
G:LOX	G:LOX	0.98769	0.285	7.87181	14.1471	1.68254	1.50212	1.58567	1.05	2.70063	3.07793	1.05
G:IRS2	G:IRS2	0.99032	0.286	7.84449	14.1471	1.68254	1.50169	1.58567	1.05	2.69836	3.07793	1.05
G:PHF3	G:PHF3	0.99256	0.286	7.84449	14.1471	1.68254	1.50169	1.58567	1.05	2.69836	3.07793	1.05
G:PTPRZ1	G:PTPRZ1	0.98997	0.286	7.84449	14.1471	1.68254	1.50169	1.58567	1.05	2.69836	3.07793	1.05
G:IKZF2	G:IKZF2	0.98731	0.286	7.84449	14.1471	1.68254	1.50169	1.58567	1.05	2.69836	3.07793	1.05
G:REST	G:REST	0.99186	0.286	7.84449	14.1471	1.68254	1.50169	1.58567	1.05	2.69836	3.07793	1.05
G:UBE2D2	G:UBE2D2	0.96547	0.286	7.84449	14.1471	1.68254	1.50169	1.58567	1.05	2.69836	3.07793	1.05
G:ARRDC3	G:ARRDC3	0.98715	0.286	7.84449	14.1471	1.68254	1.50169	1.58567	1.05	2.69836	3.07793	1.05
G:DLG1	G:DLG1	0.99393	0.286	7.84449	14.1471	1.68254	1.50169	1.58567	1.05	2.69836	3.07793	1.05
G:TMEM201	G:TMEM201	0.99004	0.286	7.84449	14.1471	1.68254	1.50169	1.58567	1.05	2.69836	3.07793	1.05
G:CTPS1	G:CTPS1	0.99259	0.287	7.81726	14.1471	1.68254	1.50126	1.58567	1.05	2.69607	3.07793	1.05
G:MEF2A	G:MEF2A	0.98706	0.287	7.81726	14.1471	1.68254	1.50126	1.58567	1.05	2.69607	3.07793	1.05
G:MYO18A	G:MYO18A	0.98723	0.287	7.81726	14.1471	1.68254	1.50126	1.58567	1.05	2.69607	3.07793	1.05
G:KCNJ4	G:KCNJ4	0.9649	0.287	7.81726	14.1471	1.68254	1.50126	1.58567	1.05	2.69607	3.07793	1.05
G:DLGAP4	G:DLGAP4	0.99248	0.287	7.81726	14.1471	1.68254	1.50126	1.58567	1.05	2.69607	3.07793	1.05
G:KIF3C	G:KIF3C	0.99153	0.287	7.81726	14.1471	1.68254	1.50126	1.58567	1.05	2.69607	3.07793	1.05
G:SYT2	G:SYT2	0.98133	0.287	7.81726	14.1471	1.68254	1.50126	1.58567	1.05	2.69607	3.07793	1.05
G:UBE2I	G:UBE2I	0.96496	0.287	7.81726	14.1471	1.68254	1.50126	1.58567	1.05	2.69607	3.07793	1.05
G:TNRC18	G:TNRC18	0.99093	0.287	7.81726	14.1471	1.68254	1.50126	1.58567	1.05	2.69607	3.07793	1.05
G:SIPA1L2	G:SIPA1L2	0.99215	0.287	7.81726	14.1471	1.68254	1.50126	1.58567	1.05	2.69607	3.07793	1.05
G:RC3H1	G:RC3H1	0.99309	0.287	7.81726	14.1471	1.68254	1.50126	1.58567	1.05	2.69607	3.07793	1.05
G:PITPNB	G:PITPNB	0.981	0.287	7.81726	14.1471	1.68254	1.50126	1.58567	1.05	2.69607	3.07793	1.05
G:ATP6V1B2	G:ATP6V1B2	0.99154	0.287	7.81726	14.1471	1.68254	1.50126	1.58567	1.05	2.69607	3.07793	1.05
G:RAPGEF4	G:RAPGEF4	0.99218	0.288	7.79012	14.1471	1.68254	1.50083	1.58567	1.05	2.69379	3.07793	1.05
G:KLF12	G:KLF12	0.98067	0.288	7.79012	14.1471	1.68254	1.50083	1.58567	1.05	2.69379	3.07793	1.05
G:TOP2A	G:TOP2A	0.99086	0.288	7.79012	14.1471	1.68254	1.50083	1.58567	1.05	2.69379	3.07793	1.05
G:SFRP1	G:SFRP1	0.96457	0.288	7.79012	14.1471	1.68254	1.50083	1.58567	1.05	2.69379	3.07793	1.05
G:LHX9	G:LHX9	0.98062	0.288	7.79012	14.1471	1.68254	1.50083	1.58567	1.05	2.69379	3.07793	1.05
G:FBXL3	G:FBXL3	0.9807	0.288	7.79012	14.1471	1.68254	1.50083	1.58567	1.05	2.69379	3.07793	1.05
G:BAZ2B	G:BAZ2B	0.98162	0.288	7.79012	14.1471	1.68254	1.50083	1.58567	1.05	2.69379	3.07793	1.05
G:EPB41L2	G:EPB41L2	0.99318	0.288	7.79012	14.1471	1.68254	1.50083	1.58567	1.05	2.69379	3.07793	1.05
G:FAM60A	G:SINHCAF	0.96459	0.288	7.79012	14.1471	1.68254	1.50083	1.58567	1.05	2.69379	3.07793	1.05
G:FMNL2	G:FMNL2	0.9932	0.288	7.79012	14.1471	1.68254	1.50083	1.58567	1.05	2.69379	3.07793	1.05
G:ULK1	G:ULK1	0.99318	0.288	7.79012	14.1471	1.68254	1.50083	1.58567	1.05	2.69379	3.07793	1.05
G:MLLT1	G:MLLT1	0.98669	0.288	7.79012	14.1471	1.68254	1.50083	1.58567	1.05	2.69379	3.07793	1.05
G:RYK	G:RYK	0.98922	0.289	7.76305	14.1471	1.68254	1.5004	1.58567	1.05	2.69151	3.07793	1.05
G:CACNG8	G:CACNG8	0.9638	0.289	7.76305	14.1471	1.68254	1.5004	1.58567	1.05	2.69151	3.07793	1.05
G:CDC23	G:CDC23	0.99175	0.289	7.76305	14.1471	1.68254	1.5004	1.58567	1.05	2.69151	3.07793	1.05
G:HNRNPF	G:HNRNPF	0.96415	0.289	7.76305	14.1471	1.68254	1.5004	1.58567	1.05	2.69151	3.07793	1.05
G:C16orf72	G:C16orf72	0.98049	0.289	7.76305	14.1471	1.68254	1.5004	1.58567	1.05	2.69151	3.07793	1.05
G:CNTNAP5	G:CNTNAP5	0.99167	0.289	7.76305	14.1471	1.68254	1.5004	1.58567	1.05	2.69151	3.07793	1.05
G:DHX37	G:DHX37	0.99252	0.289	7.76305	14.1471	1.68254	1.5004	1.58567	1.05	2.69151	3.07793	1.05
G:YWHAG	G:YWHAG	0.964	0.289	7.76305	14.1471	1.68254	1.5004	1.58567	1.05	2.69151	3.07793	1.05
G:ZBTB10	G:ZBTB10	0.99067	0.289	7.76305	14.1471	1.68254	1.5004	1.58567	1.05	2.69151	3.07793	1.05
G:CMTR1	G:CMTR1	0.99252	0.289	7.76305	14.1471	1.68254	1.5004	1.58567	1.05	2.69151	3.07793	1.05
G:NF1	G:NF1	0.90175	0.29	7.73607	14.1471	1.68254	1.49997	1.58567	1.05	2.68922	3.07793	1.05
G:PDPK1	G:PDPK1	0.98013	0.29	7.73607	14.1471	1.68254	1.49997	1.58567	1.05	2.68922	3.07793	1.05
G:CDH2	G:CDH2	0.99171	0.29	7.73607	14.1471	1.68254	1.49997	1.58567	1.05	2.68922	3.07793	1.05
G:DENND4B	G:DENND4B	0.99098	0.29	7.73607	14.1471	1.68254	1.49997	1.58567	1.05	2.68922	3.07793	1.05
G:IKBKB	G:IKBKB	0.99192	0.29	7.73607	14.1471	1.68254	1.49997	1.58567	1.05	2.68922	3.07793	1.05
G:UBE2E2	G:UBE2E2	0.96378	0.29	7.73607	14.1471	1.68254	1.49997	1.58567	1.05	2.68922	3.07793	1.05
G:CYP26B1	G:CYP26B1	0.97987	0.29	7.73607	14.1471	1.68254	1.49997	1.58567	1.05	2.68922	3.07793	1.05
G:AHCYL2	G:AHCYL2	0.99127	0.29	7.73607	14.1471	1.68254	1.49997	1.58567	1.05	2.68922	3.07793	1.05
G:MAP7D1	G:MAP7D1	0.99199	0.29	7.73607	14.1471	1.68254	1.49997	1.58567	1.05	2.68922	3.07793	1.05
G:FST	G:FST	0.98014	0.29	7.73607	14.1471	1.68254	1.49997	1.58567	1.05	2.68922	3.07793	1.05
G:MCL1	G:MCL1	0.96349	0.29	7.73607	14.1471	1.68254	1.49997	1.58567	1.05	2.68922	3.07793	1.05
G:ARNT2	G:ARNT2	0.99142	0.291	7.70916	14.1471	1.68254	1.49953	1.58567	1.05	2.68693	3.07793	1.05
G:LDB1	G:LDB1	0.98529	0.291	7.70916	14.1471	1.68254	1.49953	1.58567	1.05	2.68693	3.07793	1.05
G:DNAJC7	G:DNAJC7	0.99007	0.291	7.70916	14.1471	1.68254	1.49953	1.58567	1.05	2.68693	3.07793	1.05
G:ZZEF1	G:ZZEF1	0.83468	0.291	7.70916	14.1471	1.68254	1.49953	1.58567	1.05	2.68693	3.07793	1.05
G:SLC6A6	G:SLC6A6	0.98987	0.291	7.70916	14.1471	1.68254	1.49953	1.58567	1.05	2.68693	3.07793	1.05
G:GMEB1	G:GMEB1	0.98549	0.291	7.70916	14.1471	1.68254	1.49953	1.58567	1.05	2.68693	3.07793	1.05
G:SLC40A1	G:SLC40A1	0.98835	0.291	7.70916	14.1471	1.68254	1.49953	1.58567	1.05	2.68693	3.07793	1.05
G:GTF2H1	G:GTF2H1	0.98982	0.291	7.70916	14.1471	1.68254	1.49953	1.58567	1.05	2.68693	3.07793	1.05
G:RAB3GAP2	G:RAB3GAP2	0.98674	0.291	7.70916	14.1471	1.68254	1.49953	1.58567	1.05	2.68693	3.07793	1.05
G:SRSF3	G:SRSF3	0.96323	0.291	7.70916	14.1471	1.68254	1.49953	1.58567	1.05	2.68693	3.07793	1.05
G:RCOR3	G:RCOR3	0.988	0.292	7.68235	14.1471	1.68254	1.49909	1.58567	1.05	2.68464	3.07793	1.05
G:ZNF331	G:ZNF331	0.97927	0.292	7.68235	14.1471	1.68254	1.49909	1.58567	1.05	2.68464	3.07793	1.05
G:GNAZ	G:GNAZ	0.96272	0.292	7.68235	14.1471	1.68254	1.49909	1.58567	1.05	2.68464	3.07793	1.05
G:IGFBP5	G:IGFBP5	0.96283	0.292	7.68235	14.1471	1.68254	1.49909	1.58567	1.05	2.68464	3.07793	1.05
G:RBM47	G:RBM47	0.98493	0.292	7.68235	14.1471	1.68254	1.49909	1.58567	1.05	2.68464	3.07793	1.05
G:CREB3L1	G:CREB3L1	0.98488	0.292	7.68235	14.1471	1.68254	1.49909	1.58567	1.05	2.68464	3.07793	1.05
G:PGD	G:PGD	0.98788	0.292	7.68235	14.1471	1.68254	1.49909	1.58567	1.05	2.68464	3.07793	1.05
G:DNAJC2	G:DNAJC2	0.99102	0.292	7.68235	14.1471	1.68254	1.49909	1.58567	1.05	2.68464	3.07793	1.05
G:BEND4	G:BEND4	0.98484	0.292	7.68235	14.1471	1.68254	1.49909	1.58567	1.05	2.68464	3.07793	1.05
G:GATA2	G:GATA2	0.97927	0.292	7.68235	14.1471	1.68254	1.49909	1.58567	1.05	2.68464	3.07793	1.05
G:SPATA2	G:SPATA2	0.97889	0.292	7.68235	14.1471	1.68254	1.49909	1.58567	1.05	2.68464	3.07793	1.05
G:TUBB	G:TUBB	0.97889	0.292	7.68235	14.1471	1.68254	1.49909	1.58567	1.05	2.68464	3.07793	1.05
G:TSPAN14	G:TSPAN14	0.97908	0.292	7.68235	14.1471	1.68254	1.49909	1.58567	1.05	2.68464	3.07793	1.05
G:RAI14	G:RAI14	0.99122	0.292	7.68235	14.1471	1.68254	1.49909	1.58567	1.05	2.68464	3.07793	1.05
G:PPM1E	G:PPM1E	0.98758	0.293	7.65561	14.1471	1.68254	1.49865	1.58567	1.05	2.68235	3.07793	1.05
G:DLX1	G:DLX1	0.96232	0.293	7.65561	14.1471	1.68254	1.49865	1.58567	1.05	2.68235	3.07793	1.05
G:STIM2	G:STIM2	0.9906	0.293	7.65561	14.1471	1.68254	1.49865	1.58567	1.05	2.68235	3.07793	1.05
G:EEF1A1	G:EEF1A1	0.97863	0.293	7.65561	14.1471	1.68254	1.49865	1.58567	1.05	2.68235	3.07793	1.05
G:TRIM3	G:TRIM3	0.9893	0.293	7.65561	14.1471	1.68254	1.49865	1.58567	1.05	2.68235	3.07793	1.05
G:STX1A	G:STX1A	0.9785	0.293	7.65561	14.1471	1.68254	1.49865	1.58567	1.05	2.68235	3.07793	1.05
G:ARHGEF17	G:ARHGEF17	0.98445	0.293	7.65561	14.1471	1.68254	1.49865	1.58567	1.05	2.68235	3.07793	1.05
G:ERN1	G:ERN1	0.99027	0.293	7.65561	14.1471	1.68254	1.49865	1.58567	1.05	2.68235	3.07793	1.05
G:FAM160A2	G:FAM160A2	0.99023	0.293	7.65561	14.1471	1.68254	1.49865	1.58567	1.05	2.68235	3.07793	1.05
G:RPL9	G:RPL9	0.96197	0.293	7.65561	14.1471	1.68254	1.49865	1.58567	1.05	2.68235	3.07793	1.05
G:SPEG	G:SPEG	0.92315	0.293	7.65561	14.1471	1.68254	1.49865	1.58567	1.05	2.68235	3.07793	1.05
G:FBXO3	G:FBXO3	0.98916	0.293	7.65561	14.1471	1.68254	1.49865	1.58567	1.05	2.68235	3.07793	1.05
G:SATB1	G:SATB1	0.99051	0.293	7.65561	14.1471	1.68254	1.49865	1.58567	1.05	2.68235	3.07793	1.05
G:PPP2R2B	G:PPP2R2B	0.98467	0.293	7.65561	14.1471	1.68254	1.49865	1.58567	1.05	2.68235	3.07793	1.05
G:TERT	G:TERT	0.99046	0.293	7.65561	14.1471	1.68254	1.49865	1.58567	1.05	2.68235	3.07793	1.05
G:PRLR	G:PRLR	0.98732	0.293	7.65561	14.1471	1.68254	1.49865	1.58567	1.05	2.68235	3.07793	1.05
G:KAT2B	G:KAT2B	0.98975	0.294	7.62895	14.1471	1.68254	1.49821	1.58567	1.05	2.68006	3.07793	1.05
G:MLXIP	G:MLXIP	0.98932	0.294	7.62895	14.1471	1.68254	1.49821	1.58567	1.05	2.68006	3.07793	1.05
G:AKAP13	G:AKAP13	0.92909	0.294	7.62895	14.1471	1.68254	1.49821	1.58567	1.05	2.68006	3.07793	1.05
G:PHF21B	G:PHF21B	0.98689	0.294	7.62895	14.1471	1.68254	1.49821	1.58567	1.05	2.68006	3.07793	1.05
G:ERC2	G:ERC2	0.98931	0.294	7.62895	14.1471	1.68254	1.49821	1.58567	1.05	2.68006	3.07793	1.05
G:ZNRF3	G:ZNRF3	0.98884	0.294	7.62895	14.1471	1.68254	1.49821	1.58567	1.05	2.68006	3.07793	1.05
G:ATP13A1	G:ATP13A1	0.98939	0.294	7.62895	14.1471	1.68254	1.49821	1.58567	1.05	2.68006	3.07793	1.05
G:IKZF3	G:IKZF3	0.98416	0.294	7.62895	14.1471	1.68254	1.49821	1.58567	1.05	2.68006	3.07793	1.05
G:UVRAG	G:UVRAG	0.98942	0.294	7.62895	14.1471	1.68254	1.49821	1.58567	1.05	2.68006	3.07793	1.05
G:OPA1	G:OPA1	0.98636	0.294	7.62895	14.1471	1.68254	1.49821	1.58567	1.05	2.68006	3.07793	1.05
G:MYO5A	G:MYO5A	0.944	0.295	7.60238	14.1471	1.68254	1.49777	1.58567	1.05	2.67776	3.07793	1.05
G:RBM20	G:RBM20	0.98954	0.295	7.60238	14.1471	1.68254	1.49777	1.58567	1.05	2.67776	3.07793	1.05
G:CDH8	G:CDH8	0.98806	0.295	7.60238	14.1471	1.68254	1.49777	1.58567	1.05	2.67776	3.07793	1.05
G:KIAA1549	G:KIAA1549	0.98607	0.295	7.60238	14.1471	1.68254	1.49777	1.58567	1.05	2.67776	3.07793	1.05
G:LARGE	G:LARGE1	0.98934	0.295	7.60238	14.1471	1.68254	1.49777	1.58567	1.05	2.67776	3.07793	1.05
G:MAP4K1	G:MAP4K1	0.98919	0.295	7.60238	14.1471	1.68254	1.49777	1.58567	1.05	2.67776	3.07793	1.05
G:RGS19	G:RGS19	0.96134	0.295	7.60238	14.1471	1.68254	1.49777	1.58567	1.05	2.67776	3.07793	1.05
G:ATG5	G:ATG5	0.97758	0.295	7.60238	14.1471	1.68254	1.49777	1.58567	1.05	2.67776	3.07793	1.05
G:GOLGA2	G:GOLGA2	0.98756	0.295	7.60238	14.1471	1.68254	1.49777	1.58567	1.05	2.67776	3.07793	1.05
G:HNRNPC	G:HNRNPC	0.97772	0.295	7.60238	14.1471	1.68254	1.49777	1.58567	1.05	2.67776	3.07793	1.05
G:PURG	G:PURG	0.961	0.295	7.60238	14.1471	1.68254	1.49777	1.58567	1.05	2.67776	3.07793	1.05
G:KCNV1	G:KCNV1	0.97796	0.295	7.60238	14.1471	1.68254	1.49777	1.58567	1.05	2.67776	3.07793	1.05
G:SEC61A1	G:SEC61A1	0.98675	0.295	7.60238	14.1471	1.68254	1.49777	1.58567	1.05	2.67776	3.07793	1.05
G:TSC22D4	G:TSC22D4	0.96057	0.296	7.57589	14.1471	1.68254	1.49733	1.58567	1.05	2.67547	3.07793	1.05
G:STAT6	G:STAT6	0.98849	0.296	7.57589	14.1471	1.68254	1.49733	1.58567	1.05	2.67547	3.07793	1.05
G:FBXO22	G:FBXO22	0.97746	0.296	7.57589	14.1471	1.68254	1.49733	1.58567	1.05	2.67547	3.07793	1.05
G:ELF3	G:ELF3	0.98323	0.296	7.57589	14.1471	1.68254	1.49733	1.58567	1.05	2.67547	3.07793	1.05
G:NDEL1	G:NDEL1	0.98351	0.296	7.57589	14.1471	1.68254	1.49733	1.58567	1.05	2.67547	3.07793	1.05
G:SH3PXD2A	G:SH3PXD2A	0.98897	0.296	7.57589	14.1471	1.68254	1.49733	1.58567	1.05	2.67547	3.07793	1.05
G:PPAT	G:PPAT	0.98606	0.296	7.57589	14.1471	1.68254	1.49733	1.58567	1.05	2.67547	3.07793	1.05
G:AP3D1	G:AP3D1	0.98648	0.296	7.57589	14.1471	1.68254	1.49733	1.58567	1.05	2.67547	3.07793	1.05
G:BCR	G:BCR	0.98761	0.296	7.57589	14.1471	1.68254	1.49733	1.58567	1.05	2.67547	3.07793	1.05
G:PLCB1	G:PLCB1	0.98337	0.296	7.57589	14.1471	1.68254	1.49733	1.58567	1.05	2.67547	3.07793	1.05
G:KCMF1	G:KCMF1	0.97719	0.296	7.57589	14.1471	1.68254	1.49733	1.58567	1.05	2.67547	3.07793	1.05
G:RPL11	G:RPL11	0.96088	0.296	7.57589	14.1471	1.68254	1.49733	1.58567	1.05	2.67547	3.07793	1.05
G:SETX	G:SETX	0.95483	0.296	7.57589	14.1471	1.68254	1.49733	1.58567	1.05	2.67547	3.07793	1.05
G:ZNF532	G:ZNF532	0.98896	0.296	7.57589	14.1471	1.68254	1.49733	1.58567	1.05	2.67547	3.07793	1.05
G:ADD1	G:ADD1	0.9883	0.296	7.57589	14.1471	1.68254	1.49733	1.58567	1.05	2.67547	3.07793	1.05
G:EFNA5	G:EFNA5	0.96051	0.296	7.57589	14.1471	1.68254	1.49733	1.58567	1.05	2.67547	3.07793	1.05
G:NUP188	G:NUP188	0.95428	0.297	7.54948	14.1471	1.68254	1.49688	1.58567	1.05	2.67317	3.07793	1.05
G:SCAMP1	G:SCAMP1	0.977	0.297	7.54948	14.1471	1.68254	1.49688	1.58567	1.05	2.67317	3.07793	1.05
G:RTN4RL1	G:RTN4RL1	0.96024	0.297	7.54948	14.1471	1.68254	1.49688	1.58567	1.05	2.67317	3.07793	1.05
G:SYNPO	G:SYNPO	0.98573	0.297	7.54948	14.1471	1.68254	1.49688	1.58567	1.05	2.67317	3.07793	1.05
G:CSNK2A1	G:CSNK2A1	0.98711	0.297	7.54948	14.1471	1.68254	1.49688	1.58567	1.05	2.67317	3.07793	1.05
G:SEC62	G:SEC62	0.98295	0.297	7.54948	14.1471	1.68254	1.49688	1.58567	1.05	2.67317	3.07793	1.05
G:C18orf8	G:RMC1	0.98823	0.297	7.54948	14.1471	1.68254	1.49688	1.58567	1.05	2.67317	3.07793	1.05
G:CYP46A1	G:CYP46A1	0.98552	0.297	7.54948	14.1471	1.68254	1.49688	1.58567	1.05	2.67317	3.07793	1.05
G:RTN1	G:RTN1	0.98593	0.297	7.54948	14.1471	1.68254	1.49688	1.58567	1.05	2.67317	3.07793	1.05
G:LATS2	G:LATS2	0.98807	0.297	7.54948	14.1471	1.68254	1.49688	1.58567	1.05	2.67317	3.07793	1.05
G:C2CD2L	G:C2CD2L	0.98718	0.297	7.54948	14.1471	1.68254	1.49688	1.58567	1.05	2.67317	3.07793	1.05
G:PWWP2A	G:PWWP2A	0.98292	0.297	7.54948	14.1471	1.68254	1.49688	1.58567	1.05	2.67317	3.07793	1.05
G:GDF11	G:GDF11	0.97645	0.298	7.52315	14.1471	1.68254	1.49643	1.58567	1.05	2.67087	3.07793	1.05
G:PSMD14	G:PSMD14	0.97662	0.298	7.52315	14.1471	1.68254	1.49643	1.58567	1.05	2.67087	3.07793	1.05
G:HSF5	G:HSF5	0.98254	0.298	7.52315	14.1471	1.68254	1.49643	1.58567	1.05	2.67087	3.07793	1.05
G:SEPHS1	G:SEPHS1	0.97637	0.298	7.52315	14.1471	1.68254	1.49643	1.58567	1.05	2.67087	3.07793	1.05
G:DPP9	G:DPP9	0.98708	0.298	7.52315	14.1471	1.68254	1.49643	1.58567	1.05	2.67087	3.07793	1.05
G:C7orf26	G:C7orf26	0.97647	0.298	7.52315	14.1471	1.68254	1.49643	1.58567	1.05	2.67087	3.07793	1.05
G:H2AFY2	G:MACROH2A2	0.97635	0.298	7.52315	14.1471	1.68254	1.49643	1.58567	1.05	2.67087	3.07793	1.05
G:SF3A1	G:SF3A1	0.98752	0.298	7.52315	14.1471	1.68254	1.49643	1.58567	1.05	2.67087	3.07793	1.05
G:CALCRL	G:CALCRL	0.9853	0.298	7.52315	14.1471	1.68254	1.49643	1.58567	1.05	2.67087	3.07793	1.05
G:ARF4	G:ARF4	0.95992	0.298	7.52315	14.1471	1.68254	1.49643	1.58567	1.05	2.67087	3.07793	1.05
G:CNBP	G:CNBP	0.95994	0.298	7.52315	14.1471	1.68254	1.49643	1.58567	1.05	2.67087	3.07793	1.05
G:ZBTB34	G:ZBTB34	0.97657	0.298	7.52315	14.1471	1.68254	1.49643	1.58567	1.05	2.67087	3.07793	1.05
G:CSMD3	G:CSMD3	0.057105	0.299	7.4969	14.1471	1.68254	1.49599	1.58567	1.05	2.66856	3.07793	1.05
G:GON4L	G:GON4L	0.9515	0.299	7.4969	14.1471	1.68254	1.49599	1.58567	1.05	2.66856	3.07793	1.05
G:SMG6	G:SMG6	0.98164	0.299	7.4969	14.1471	1.68254	1.49599	1.58567	1.05	2.66856	3.07793	1.05
G:SRSF7	G:SRSF7	0.98203	0.299	7.4969	14.1471	1.68254	1.49599	1.58567	1.05	2.66856	3.07793	1.05
G:ETV3	G:ETV3	0.97596	0.299	7.4969	14.1471	1.68254	1.49599	1.58567	1.05	2.66856	3.07793	1.05
G:KIAA1239	G:NWD2	0.98388	0.299	7.4969	14.1471	1.68254	1.49599	1.58567	1.05	2.66856	3.07793	1.05
G:FAR1	G:FAR1	0.98504	0.299	7.4969	14.1471	1.68254	1.49599	1.58567	1.05	2.66856	3.07793	1.05
G:SLC4A2	G:SLC4A2	0.98521	0.299	7.4969	14.1471	1.68254	1.49599	1.58567	1.05	2.66856	3.07793	1.05
G:RTN4R	G:RTN4R	0.95882	0.3	7.47074	14.1471	1.68254	1.49554	1.58567	1.05	2.66626	3.07793	1.05
G:NRP1	G:NRP1	0.98584	0.3	7.47074	14.1471	1.68254	1.49554	1.58567	1.05	2.66626	3.07793	1.05
G:FOSB	G:FOSB	0.97553	0.3	7.47074	14.1471	1.68254	1.49554	1.58567	1.05	2.66626	3.07793	1.05
G:REXO1	G:REXO1	0.9864	0.3	7.47074	14.1471	1.68254	1.49554	1.58567	1.05	2.66626	3.07793	1.05
G:RELL1	G:RELL1	0.95869	0.3	7.47074	14.1471	1.68254	1.49554	1.58567	1.05	2.66626	3.07793	1.05
G:PTGER4	G:PTGER4	0.9755	0.3	7.47074	14.1471	1.68254	1.49554	1.58567	1.05	2.66626	3.07793	1.05
G:HP1BP3	G:HP1BP3	0.98422	0.3	7.47074	14.1471	1.68254	1.49554	1.58567	1.05	2.66626	3.07793	1.05
G:MALT1	G:MALT1	0.98651	0.3	7.47074	14.1471	1.68254	1.49554	1.58567	1.05	2.66626	3.07793	1.05
G:BAHD1	G:BAHD1	0.98547	0.3	7.47074	14.1471	1.68254	1.49554	1.58567	1.05	2.66626	3.07793	1.05
G:PPP2R5B	G:PPP2R5B	0.98416	0.3	7.47074	14.1471	1.68254	1.49554	1.58567	1.05	2.66626	3.07793	1.05
G:AKAP11	G:AKAP11	0.97878	0.3	7.47074	14.1471	1.68254	1.49554	1.58567	1.05	2.66626	3.07793	1.05
G:EOMES	G:EOMES	0.98443	0.3	7.47074	14.1471	1.68254	1.49554	1.58567	1.05	2.66626	3.07793	1.05
G:RRAGC	G:RRAGC	0.97538	0.3	7.47074	14.1471	1.68254	1.49554	1.58567	1.05	2.66626	3.07793	1.05
G:PSMB5	G:PSMB5	0.95893	0.3	7.47074	14.1471	1.68254	1.49554	1.58567	1.05	2.66626	3.07793	1.05
G:ANTXR1	G:ANTXR1	0.98631	0.3	7.47074	14.1471	1.68254	1.49554	1.58567	1.05	2.66626	3.07793	1.05
G:SRF	G:SRF	0.97545	0.3	7.47074	14.1471	1.68254	1.49554	1.58567	1.05	2.66626	3.07793	1.05
G:REPS1	G:REPS1	0.98506	0.301	7.44465	14.1471	1.68254	1.49508	1.58567	1.05	2.66395	3.07793	1.05
G:TOPAZ1	G:TOPAZ1	0.97746	0.301	7.44465	14.1471	1.68254	1.49508	1.58567	1.05	2.66395	3.07793	1.05
G:SND1	G:SND1	0.98213	0.301	7.44465	14.1471	1.68254	1.49508	1.58567	1.05	2.66395	3.07793	1.05
G:ILKAP	G:ILKAP	0.98116	0.301	7.44465	14.1471	1.68254	1.49508	1.58567	1.05	2.66395	3.07793	1.05
G:DAG1	G:DAG1	0.98117	0.301	7.44465	14.1471	1.68254	1.49508	1.58567	1.05	2.66395	3.07793	1.05
G:PIAS3	G:PIAS3	0.98499	0.301	7.44465	14.1471	1.68254	1.49508	1.58567	1.05	2.66395	3.07793	1.05
G:ZNF24	G:ZNF24	0.98114	0.301	7.44465	14.1471	1.68254	1.49508	1.58567	1.05	2.66395	3.07793	1.05
G:CCT7	G:CCT7	0.98362	0.301	7.44465	14.1471	1.68254	1.49508	1.58567	1.05	2.66395	3.07793	1.05
G:CPEB4	G:CPEB4	0.98555	0.301	7.44465	14.1471	1.68254	1.49508	1.58567	1.05	2.66395	3.07793	1.05
G:SKIL	G:SKIL	0.98512	0.301	7.44465	14.1471	1.68254	1.49508	1.58567	1.05	2.66395	3.07793	1.05
G:DOCK4	G:DOCK4	0.82562	0.301	7.44465	14.1471	1.68254	1.49508	1.58567	1.05	2.66395	3.07793	1.05
G:ELL	G:ELL	0.98542	0.301	7.44465	14.1471	1.68254	1.49508	1.58567	1.05	2.66395	3.07793	1.05
G:KLHL29	G:KLHL29	0.98532	0.301	7.44465	14.1471	1.68254	1.49508	1.58567	1.05	2.66395	3.07793	1.05
G:CTC-432M15.3	G:AC008695.1	0.96338	0.301	7.44465	14.1471	1.68254	1.49508	1.58567	1.05	2.66395	3.07793	1.05
G:GNAQ	G:GNAQ	0.98069	0.302	7.41865	14.1471	1.68254	1.49463	1.58567	1.05	2.66164	3.07793	1.05
G:IRX5	G:IRX5	0.9747	0.302	7.41865	14.1471	1.68254	1.49463	1.58567	1.05	2.66164	3.07793	1.05
G:KIAA0922	G:TMEM131L	0.95975	0.302	7.41865	14.1471	1.68254	1.49463	1.58567	1.05	2.66164	3.07793	1.05
G:SNX2	G:SNX2	0.98462	0.302	7.41865	14.1471	1.68254	1.49463	1.58567	1.05	2.66164	3.07793	1.05
G:HSPA12A	G:HSPA12A	0.98436	0.302	7.41865	14.1471	1.68254	1.49463	1.58567	1.05	2.66164	3.07793	1.05
G:CYFIP1	G:CYFIP1	0.96816	0.302	7.41865	14.1471	1.68254	1.49463	1.58567	1.05	2.66164	3.07793	1.05
G:TWF2	G:TWF2	0.98055	0.302	7.41865	14.1471	1.68254	1.49463	1.58567	1.05	2.66164	3.07793	1.05
G:MPRIP	G:MPRIP	0.98078	0.302	7.41865	14.1471	1.68254	1.49463	1.58567	1.05	2.66164	3.07793	1.05
G:FOXF1	G:FOXF1	0.95792	0.302	7.41865	14.1471	1.68254	1.49463	1.58567	1.05	2.66164	3.07793	1.05
G:MAP3K3	G:MAP3K3	0.98535	0.302	7.41865	14.1471	1.68254	1.49463	1.58567	1.05	2.66164	3.07793	1.05
G:LPGAT1	G:LPGAT1	0.98041	0.302	7.41865	14.1471	1.68254	1.49463	1.58567	1.05	2.66164	3.07793	1.05
G:FAM171A1	G:FAM171A1	0.98528	0.302	7.41865	14.1471	1.68254	1.49463	1.58567	1.05	2.66164	3.07793	1.05
G:PRPF31	G:PRPF31	0.98313	0.302	7.41865	14.1471	1.68254	1.49463	1.58567	1.05	2.66164	3.07793	1.05
G:DYNC1LI2	G:DYNC1LI2	0.98346	0.302	7.41865	14.1471	1.68254	1.49463	1.58567	1.05	2.66164	3.07793	1.05
G:ABHD17C	G:ABHD17C	0.95762	0.302	7.41865	14.1471	1.68254	1.49463	1.58567	1.05	2.66164	3.07793	1.05
G:CHMP4B	G:CHMP4B	0.95771	0.302	7.41865	14.1471	1.68254	1.49463	1.58567	1.05	2.66164	3.07793	1.05
G:NCAPG2	G:NCAPG2	0.97764	0.303	7.39273	14.1471	1.68254	1.49417	1.58567	1.05	2.65934	3.07793	1.05
G:EGLN1	G:EGLN1	0.97403	0.303	7.39273	14.1471	1.68254	1.49417	1.58567	1.05	2.65934	3.07793	1.05
G:CS	G:CS	0.98402	0.303	7.39273	14.1471	1.68254	1.49417	1.58567	1.05	2.65934	3.07793	1.05
G:UBQLN4	G:UBQLN4	0.98252	0.303	7.39273	14.1471	1.68254	1.49417	1.58567	1.05	2.65934	3.07793	1.05
G:PCGF5	G:PCGF5	0.98007	0.303	7.39273	14.1471	1.68254	1.49417	1.58567	1.05	2.65934	3.07793	1.05
G:CSTF3	G:CSTF3	0.98279	0.303	7.39273	14.1471	1.68254	1.49417	1.58567	1.05	2.65934	3.07793	1.05
G:GGT7	G:GGT7	0.98393	0.303	7.39273	14.1471	1.68254	1.49417	1.58567	1.05	2.65934	3.07793	1.05
G:SEL1L	G:SEL1L	0.98233	0.303	7.39273	14.1471	1.68254	1.49417	1.58567	1.05	2.65934	3.07793	1.05
G:PRMT8	G:PRMT8	0.98023	0.303	7.39273	14.1471	1.68254	1.49417	1.58567	1.05	2.65934	3.07793	1.05
G:PDZRN3	G:PDZRN3	0.98471	0.303	7.39273	14.1471	1.68254	1.49417	1.58567	1.05	2.65934	3.07793	1.05
G:SUCO	G:SUCO	0.97455	0.303	7.39273	14.1471	1.68254	1.49417	1.58567	1.05	2.65934	3.07793	1.05
G:PPP2R1A	G:PPP2R1A	0.98389	0.303	7.39273	14.1471	1.68254	1.49417	1.58567	1.05	2.65934	3.07793	1.05
G:GAB2	G:GAB2	0.98325	0.304	7.36689	14.1471	1.68254	1.49372	1.58567	1.05	2.65702	3.07793	1.05
G:EEA1	G:EEA1	0.92875	0.304	7.36689	14.1471	1.68254	1.49372	1.58567	1.05	2.65702	3.07793	1.05
G:MYO9A	G:MYO9A	0.48923	0.304	7.36689	14.1471	1.68254	1.49372	1.58567	1.05	2.65702	3.07793	1.05
G:MYT1	G:MYT1	0.97791	0.304	7.36689	14.1471	1.68254	1.49372	1.58567	1.05	2.65702	3.07793	1.05
G:PPP6R1	G:PPP6R1	0.98287	0.304	7.36689	14.1471	1.68254	1.49372	1.58567	1.05	2.65702	3.07793	1.05
G:SPRTN	G:SPRTN	0.97354	0.304	7.36689	14.1471	1.68254	1.49372	1.58567	1.05	2.65702	3.07793	1.05
G:TIAM1	G:TIAM1	0.95662	0.304	7.36689	14.1471	1.68254	1.49372	1.58567	1.05	2.65702	3.07793	1.05
G:WDFY4	G:WDFY4	0.34009	0.304	7.36689	14.1471	1.68254	1.49372	1.58567	1.05	2.65702	3.07793	1.05
G:GLTSCR1	G:BICRA	0.98349	0.304	7.36689	14.1471	1.68254	1.49372	1.58567	1.05	2.65702	3.07793	1.05
G:PANK4	G:PANK4	0.98325	0.304	7.36689	14.1471	1.68254	1.49372	1.58567	1.05	2.65702	3.07793	1.05
G:MYH11	G:MYH11	0.77299	0.305	7.34113	14.1471	1.68254	1.49326	1.58567	1.05	2.65471	3.07793	1.05
G:RAPGEF5	G:RAPGEF5	0.98099	0.305	7.34113	14.1471	1.68254	1.49326	1.58567	1.05	2.65471	3.07793	1.05
G:ANKRD50	G:ANKRD50	0.9792	0.305	7.34113	14.1471	1.68254	1.49326	1.58567	1.05	2.65471	3.07793	1.05
G:BICD2	G:BICD2	0.98272	0.305	7.34113	14.1471	1.68254	1.49326	1.58567	1.05	2.65471	3.07793	1.05
G:FGF17	G:FGF17	0.95609	0.305	7.34113	14.1471	1.68254	1.49326	1.58567	1.05	2.65471	3.07793	1.05
G:ANAPC1	G:ANAPC1	0.94532	0.305	7.34113	14.1471	1.68254	1.49326	1.58567	1.05	2.65471	3.07793	1.05
G:RFC1	G:RFC1	0.97305	0.305	7.34113	14.1471	1.68254	1.49326	1.58567	1.05	2.65471	3.07793	1.05
G:MET	G:MET	0.96998	0.305	7.34113	14.1471	1.68254	1.49326	1.58567	1.05	2.65471	3.07793	1.05
G:SENP2	G:SENP2	0.98262	0.305	7.34113	14.1471	1.68254	1.49326	1.58567	1.05	2.65471	3.07793	1.05
G:KIT	G:KIT	0.98087	0.305	7.34113	14.1471	1.68254	1.49326	1.58567	1.05	2.65471	3.07793	1.05
G:CDC34	G:CDC34	0.95625	0.305	7.34113	14.1471	1.68254	1.49326	1.58567	1.05	2.65471	3.07793	1.05
G:C3	G:C3	0.90421	0.305	7.34113	14.1471	1.68254	1.49326	1.58567	1.05	2.65471	3.07793	1.05
G:CNOT10	G:CNOT10	0.98194	0.305	7.34113	14.1471	1.68254	1.49326	1.58567	1.05	2.65471	3.07793	1.05
G:ATXN1L	G:ATXN1L	0.97897	0.305	7.34113	14.1471	1.68254	1.49326	1.58567	1.05	2.65471	3.07793	1.05
G:NR6A1	G:NR6A1	0.98169	0.305	7.34113	14.1471	1.68254	1.49326	1.58567	1.05	2.65471	3.07793	1.05
G:KLHL10	G:KLHL10	0.97852	0.306	7.31545	14.1471	1.68254	1.4928	1.58567	1.05	2.6524	3.07793	1.05
G:VDAC1	G:VDAC1	0.97266	0.306	7.31545	14.1471	1.68254	1.4928	1.58567	1.05	2.6524	3.07793	1.05
G:LRRC4C	G:LRRC4C	0.97233	0.306	7.31545	14.1471	1.68254	1.4928	1.58567	1.05	2.6524	3.07793	1.05
G:IGF1R	G:IGF1R	0.96799	0.306	7.31545	14.1471	1.68254	1.4928	1.58567	1.05	2.6524	3.07793	1.05
G:ITGB1	G:ITGB1	0.98208	0.306	7.31545	14.1471	1.68254	1.4928	1.58567	1.05	2.6524	3.07793	1.05
G:COL11A2	G:COL11A2	0.70197	0.306	7.31545	14.1471	1.68254	1.4928	1.58567	1.05	2.6524	3.07793	1.05
G:GABRB1	G:GABRB1	0.98116	0.306	7.31545	14.1471	1.68254	1.4928	1.58567	1.05	2.6524	3.07793	1.05
G:ADCY9	G:ADCY9	0.97943	0.306	7.31545	14.1471	1.68254	1.4928	1.58567	1.05	2.6524	3.07793	1.05
G:KCNQ5	G:KCNQ5	0.98011	0.306	7.31545	14.1471	1.68254	1.4928	1.58567	1.05	2.6524	3.07793	1.05
G:INPP5D	G:INPP5D	0.97198	0.306	7.31545	14.1471	1.68254	1.4928	1.58567	1.05	2.6524	3.07793	1.05
G:FOXP4	G:FOXP4	0.98242	0.306	7.31545	14.1471	1.68254	1.4928	1.58567	1.05	2.6524	3.07793	1.05
G:PARD3	G:PARD3	0.95577	0.306	7.31545	14.1471	1.68254	1.4928	1.58567	1.05	2.6524	3.07793	1.05
G:SS18L1	G:SS18L1	0.98229	0.306	7.31545	14.1471	1.68254	1.4928	1.58567	1.05	2.6524	3.07793	1.05
G:INF2	G:INF2	0.97346	0.307	7.28985	14.1471	1.68254	1.49234	1.58567	1.05	2.65008	3.07793	1.05
G:KCNK9	G:KCNK9	0.95519	0.307	7.28985	14.1471	1.68254	1.49234	1.58567	1.05	2.65008	3.07793	1.05
G:SEMA3A	G:SEMA3A	0.9779	0.307	7.28985	14.1471	1.68254	1.49234	1.58567	1.05	2.65008	3.07793	1.05
G:AGPAT1	G:AGPAT1	0.97215	0.307	7.28985	14.1471	1.68254	1.49234	1.58567	1.05	2.65008	3.07793	1.05
G:HOXA13	G:HOXA13	0.9551	0.307	7.28985	14.1471	1.68254	1.49234	1.58567	1.05	2.65008	3.07793	1.05
G:TSHZ2	G:TSHZ2	0.9814	0.307	7.28985	14.1471	1.68254	1.49234	1.58567	1.05	2.65008	3.07793	1.05
G:RPL8	G:RPL8	0.95531	0.307	7.28985	14.1471	1.68254	1.49234	1.58567	1.05	2.65008	3.07793	1.05
G:TDRD5	G:TDRD5	0.97247	0.307	7.28985	14.1471	1.68254	1.49234	1.58567	1.05	2.65008	3.07793	1.05
G:DRD1	G:DRD1	0.9555	0.307	7.28985	14.1471	1.68254	1.49234	1.58567	1.05	2.65008	3.07793	1.05
G:LYST	G:LYST	0.015026	0.307	7.28985	14.1471	1.68254	1.49234	1.58567	1.05	2.65008	3.07793	1.05
G:UNC80	G:UNC80	0.052307	0.307	7.28985	14.1471	1.68254	1.49234	1.58567	1.05	2.65008	3.07793	1.05
G:NAF1	G:NAF1	0.97793	0.307	7.28985	14.1471	1.68254	1.49234	1.58567	1.05	2.65008	3.07793	1.05
G:PDE4A	G:PDE4A	0.98167	0.307	7.28985	14.1471	1.68254	1.49234	1.58567	1.05	2.65008	3.07793	1.05
G:MITF	G:MITF	0.98119	0.308	7.26433	14.1471	1.68254	1.49187	1.58567	1.05	2.64776	3.07793	1.05
G:CENPE	G:CENPE	0.24146	0.308	7.26433	14.1471	1.68254	1.49187	1.58567	1.05	2.64776	3.07793	1.05
G:INPP5A	G:INPP5A	0.98121	0.308	7.26433	14.1471	1.68254	1.49187	1.58567	1.05	2.64776	3.07793	1.05
G:AHNAK	G:AHNAK	0.89827	0.308	7.26433	14.1471	1.68254	1.49187	1.58567	1.05	2.64776	3.07793	1.05
G:ATL1	G:ATL1	0.98109	0.308	7.26433	14.1471	1.68254	1.49187	1.58567	1.05	2.64776	3.07793	1.05
G:C16orf70	G:C16orf70	0.98056	0.308	7.26433	14.1471	1.68254	1.49187	1.58567	1.05	2.64776	3.07793	1.05
G:SPDEF	G:SPDEF	0.97178	0.308	7.26433	14.1471	1.68254	1.49187	1.58567	1.05	2.64776	3.07793	1.05
G:NKTR	G:NKTR	0.94032	0.308	7.26433	14.1471	1.68254	1.49187	1.58567	1.05	2.64776	3.07793	1.05
G:CLSTN1	G:CLSTN1	0.97757	0.308	7.26433	14.1471	1.68254	1.49187	1.58567	1.05	2.64776	3.07793	1.05
G:SCN5A	G:SCN5A	0.91291	0.308	7.26433	14.1471	1.68254	1.49187	1.58567	1.05	2.64776	3.07793	1.05
G:GRIN1	G:GRIN1	0.97629	0.309	7.23889	14.1471	1.68254	1.49141	1.58567	1.05	2.64544	3.07793	1.05
G:HSPE1-MOB4	G:HSPE1-MOB4	0.9709	0.309	7.23889	14.1471	1.68254	1.49141	1.58567	1.05	2.64544	3.07793	1.05
G:MCM6	G:MCM6	0.97833	0.309	7.23889	14.1471	1.68254	1.49141	1.58567	1.05	2.64544	3.07793	1.05
G:SNPH	G:SNPH	0.97082	0.309	7.23889	14.1471	1.68254	1.49141	1.58567	1.05	2.64544	3.07793	1.05
G:OTUB1	G:OTUB1	0.97107	0.309	7.23889	14.1471	1.68254	1.49141	1.58567	1.05	2.64544	3.07793	1.05
G:RNF145	G:RNF145	0.98031	0.309	7.23889	14.1471	1.68254	1.49141	1.58567	1.05	2.64544	3.07793	1.05
G:MTSS1L	G:MTSS2	0.97998	0.309	7.23889	14.1471	1.68254	1.49141	1.58567	1.05	2.64544	3.07793	1.05
G:RPS7	G:RPS7	0.95439	0.309	7.23889	14.1471	1.68254	1.49141	1.58567	1.05	2.64544	3.07793	1.05
G:NAMPT	G:NAMPT	0.97914	0.309	7.23889	14.1471	1.68254	1.49141	1.58567	1.05	2.64544	3.07793	1.05
G:HIF1A	G:HIF1A	0.9777	0.309	7.23889	14.1471	1.68254	1.49141	1.58567	1.05	2.64544	3.07793	1.05
G:XAB2	G:XAB2	0.97281	0.309	7.23889	14.1471	1.68254	1.49141	1.58567	1.05	2.64544	3.07793	1.05
G:PTPRK	G:PTPRK	0.90291	0.309	7.23889	14.1471	1.68254	1.49141	1.58567	1.05	2.64544	3.07793	1.05
G:PCDHGC4	G:PCDHGC4	0.98025	0.309	7.23889	14.1471	1.68254	1.49141	1.58567	1.05	2.64544	3.07793	1.05
G:ATP5B	G:ATP5F1B	0.97679	0.309	7.23889	14.1471	1.68254	1.49141	1.58567	1.05	2.64544	3.07793	1.05
G:ZBTB17	G:ZBTB17	0.97933	0.309	7.23889	14.1471	1.68254	1.49141	1.58567	1.05	2.64544	3.07793	1.05
G:GLI2	G:GLI2	0.97303	0.309	7.23889	14.1471	1.68254	1.49141	1.58567	1.05	2.64544	3.07793	1.05
G:OSBPL9	G:OSBPL9	0.97558	0.309	7.23889	14.1471	1.68254	1.49141	1.58567	1.05	2.64544	3.07793	1.05
G:CDC40	G:CDC40	0.97944	0.31	7.21353	14.1471	1.68254	1.49094	1.58567	1.05	2.64312	3.07793	1.05
G:NODAL	G:NODAL	0.97028	0.31	7.21353	14.1471	1.68254	1.49094	1.58567	1.05	2.64312	3.07793	1.05
G:ABHD8	G:ABHD8	0.97027	0.31	7.21353	14.1471	1.68254	1.49094	1.58567	1.05	2.64312	3.07793	1.05
G:EIF2S1	G:EIF2S1	0.97031	0.31	7.21353	14.1471	1.68254	1.49094	1.58567	1.05	2.64312	3.07793	1.05
G:EIF3F	G:EIF3F	0.97044	0.31	7.21353	14.1471	1.68254	1.49094	1.58567	1.05	2.64312	3.07793	1.05
G:PLK1	G:PLK1	0.97851	0.31	7.21353	14.1471	1.68254	1.49094	1.58567	1.05	2.64312	3.07793	1.05
G:SLC12A2	G:SLC12A2	0.96153	0.31	7.21353	14.1471	1.68254	1.49094	1.58567	1.05	2.64312	3.07793	1.05
G:NXF1	G:NXF1	0.9763	0.31	7.21353	14.1471	1.68254	1.49094	1.58567	1.05	2.64312	3.07793	1.05
G:FAM49B	G:FAM49B	0.97612	0.31	7.21353	14.1471	1.68254	1.49094	1.58567	1.05	2.64312	3.07793	1.05
G:SLC9A3	G:SLC9A3	0.97845	0.31	7.21353	14.1471	1.68254	1.49094	1.58567	1.05	2.64312	3.07793	1.05
G:TOB1	G:TOB1	0.95365	0.31	7.21353	14.1471	1.68254	1.49094	1.58567	1.05	2.64312	3.07793	1.05
G:ADAMTS2	G:ADAMTS2	0.9661	0.311	7.18825	14.1471	1.68254	1.49047	1.58567	1.05	2.6408	3.07793	1.05
G:EPS8	G:EPS8	0.97308	0.311	7.18825	14.1471	1.68254	1.49047	1.58567	1.05	2.6408	3.07793	1.05
G:TCOF1	G:TCOF1	0.9541	0.311	7.18825	14.1471	1.68254	1.49047	1.58567	1.05	2.6408	3.07793	1.05
G:LAMA5	G:LAMA5	0.0064742	0.311	7.18825	14.1471	1.68254	1.49047	1.58567	1.05	2.6408	3.07793	1.05
G:MDGA1	G:MDGA1	0.97574	0.311	7.18825	14.1471	1.68254	1.49047	1.58567	1.05	2.6408	3.07793	1.05
G:NNT	G:NNT	0.97271	0.311	7.18825	14.1471	1.68254	1.49047	1.58567	1.05	2.6408	3.07793	1.05
G:FOXC1	G:FOXC1	0.95337	0.311	7.18825	14.1471	1.68254	1.49047	1.58567	1.05	2.6408	3.07793	1.05
G:CAPRIN1	G:CAPRIN1	0.97247	0.311	7.18825	14.1471	1.68254	1.49047	1.58567	1.05	2.6408	3.07793	1.05
G:KIAA0355	G:KIAA0355	0.97288	0.311	7.18825	14.1471	1.68254	1.49047	1.58567	1.05	2.6408	3.07793	1.05
G:FBXL16	G:FBXL16	0.96981	0.311	7.18825	14.1471	1.68254	1.49047	1.58567	1.05	2.6408	3.07793	1.05
G:FAM155A	G:FAM155A	0.97586	0.311	7.18825	14.1471	1.68254	1.49047	1.58567	1.05	2.6408	3.07793	1.05
G:WASF2	G:WASF2	0.97567	0.311	7.18825	14.1471	1.68254	1.49047	1.58567	1.05	2.6408	3.07793	1.05
G:ZCCHC14	G:ZCCHC14	0.97852	0.311	7.18825	14.1471	1.68254	1.49047	1.58567	1.05	2.6408	3.07793	1.05
G:LRRTM3	G:LRRTM3	0.97519	0.312	7.16305	14.1471	1.68254	1.49	1.58567	1.05	2.63847	3.07793	1.05
G:SCRIB	G:SCRIB	0.92926	0.312	7.16305	14.1471	1.68254	1.49	1.58567	1.05	2.63847	3.07793	1.05
G:SRGAP2	G:SRGAP2	0.97679	0.312	7.16305	14.1471	1.68254	1.49	1.58567	1.05	2.63847	3.07793	1.05
G:ANKFY1	G:ANKFY1	0.95629	0.312	7.16305	14.1471	1.68254	1.49	1.58567	1.05	2.63847	3.07793	1.05
G:NUCKS1	G:NUCKS1	0.96937	0.312	7.16305	14.1471	1.68254	1.49	1.58567	1.05	2.63847	3.07793	1.05
G:RUNX1T1	G:RUNX1T1	0.97768	0.312	7.16305	14.1471	1.68254	1.49	1.58567	1.05	2.63847	3.07793	1.05
G:MAGEL2	G:MAGEL2	0.97506	0.312	7.16305	14.1471	1.68254	1.49	1.58567	1.05	2.63847	3.07793	1.05
G:LRRC8D	G:LRRC8D	0.97752	0.312	7.16305	14.1471	1.68254	1.49	1.58567	1.05	2.63847	3.07793	1.05
G:COL27A1	G:COL27A1	0.5864	0.312	7.16305	14.1471	1.68254	1.49	1.58567	1.05	2.63847	3.07793	1.05
G:PLCB3	G:PLCB3	0.93999	0.312	7.16305	14.1471	1.68254	1.49	1.58567	1.05	2.63847	3.07793	1.05
G:FZD4	G:FZD4	0.96962	0.312	7.16305	14.1471	1.68254	1.49	1.58567	1.05	2.63847	3.07793	1.05
G:EGR3	G:EGR3	0.95288	0.312	7.16305	14.1471	1.68254	1.49	1.58567	1.05	2.63847	3.07793	1.05
G:SCD	G:SCD	0.96968	0.312	7.16305	14.1471	1.68254	1.49	1.58567	1.05	2.63847	3.07793	1.05
G:SCUBE1	G:SCUBE1	0.96076	0.313	7.13793	14.1471	1.68254	1.48953	1.58567	1.05	2.63615	3.07793	1.05
G:HLF	G:HLF	0.95215	0.313	7.13793	14.1471	1.68254	1.48953	1.58567	1.05	2.63615	3.07793	1.05
G:TBCEL	G:TBCEL	0.97472	0.313	7.13793	14.1471	1.68254	1.48953	1.58567	1.05	2.63615	3.07793	1.05
G:LIMCH1	G:LIMCH1	0.94734	0.313	7.13793	14.1471	1.68254	1.48953	1.58567	1.05	2.63615	3.07793	1.05
G:PIP5K1C	G:PIP5K1C	0.97704	0.313	7.13793	14.1471	1.68254	1.48953	1.58567	1.05	2.63615	3.07793	1.05
G:CTNNA1	G:CTNNA1	0.96962	0.313	7.13793	14.1471	1.68254	1.48953	1.58567	1.05	2.63615	3.07793	1.05
G:PTK2B	G:PTK2B	0.93536	0.313	7.13793	14.1471	1.68254	1.48953	1.58567	1.05	2.63615	3.07793	1.05
G:HIVEP3	G:HIVEP3	0.90584	0.313	7.13793	14.1471	1.68254	1.48953	1.58567	1.05	2.63615	3.07793	1.05
G:VPS35	G:VPS35	0.96921	0.313	7.13793	14.1471	1.68254	1.48953	1.58567	1.05	2.63615	3.07793	1.05
G:ZNF512	G:ZNF512	0.9765	0.313	7.13793	14.1471	1.68254	1.48953	1.58567	1.05	2.63615	3.07793	1.05
G:ABCE1	G:ABCE1	0.9738	0.314	7.11289	14.1471	1.68254	1.48906	1.58567	1.05	2.63382	3.07793	1.05
G:PTPRB	G:PTPRB	0.50207	0.314	7.11289	14.1471	1.68254	1.48906	1.58567	1.05	2.63382	3.07793	1.05
G:SEMA4D	G:SEMA4D	0.97472	0.314	7.11289	14.1471	1.68254	1.48906	1.58567	1.05	2.63382	3.07793	1.05
G:DGKI	G:DGKI	0.93134	0.314	7.11289	14.1471	1.68254	1.48906	1.58567	1.05	2.63382	3.07793	1.05
G:FBXO21	G:FBXO21	0.97537	0.314	7.11289	14.1471	1.68254	1.48906	1.58567	1.05	2.63382	3.07793	1.05
G:RNF41	G:RNF41	0.96847	0.314	7.11289	14.1471	1.68254	1.48906	1.58567	1.05	2.63382	3.07793	1.05
G:FBXW11	G:FBXW11	0.97611	0.314	7.11289	14.1471	1.68254	1.48906	1.58567	1.05	2.63382	3.07793	1.05
G:CASC5	G:KNL1	0.78348	0.314	7.11289	14.1471	1.68254	1.48906	1.58567	1.05	2.63382	3.07793	1.05
G:INTS8	G:INTS8	0.9439	0.314	7.11289	14.1471	1.68254	1.48906	1.58567	1.05	2.63382	3.07793	1.05
G:SQLE	G:SQLE	0.97594	0.314	7.11289	14.1471	1.68254	1.48906	1.58567	1.05	2.63382	3.07793	1.05
G:CNIH2	G:CNIH2	0.95171	0.314	7.11289	14.1471	1.68254	1.48906	1.58567	1.05	2.63382	3.07793	1.05
G:HSF2	G:HSF2	0.97536	0.315	7.08793	14.1471	1.68254	1.48859	1.58567	1.05	2.63149	3.07793	1.05
G:PAN2	G:PAN2	0.93596	0.315	7.08793	14.1471	1.68254	1.48859	1.58567	1.05	2.63149	3.07793	1.05
G:TAF1L	G:TAF1L	0.96182	0.315	7.08793	14.1471	1.68254	1.48859	1.58567	1.05	2.63149	3.07793	1.05
G:TUBA1B	G:TUBA1B	0.96767	0.315	7.08793	14.1471	1.68254	1.48859	1.58567	1.05	2.63149	3.07793	1.05
G:FAM65A	G:RIPOR1	0.949	0.315	7.08793	14.1471	1.68254	1.48859	1.58567	1.05	2.63149	3.07793	1.05
G:TUBB3	G:TUBB3	0.96761	0.315	7.08793	14.1471	1.68254	1.48859	1.58567	1.05	2.63149	3.07793	1.05
G:TBX20	G:TBX20	0.97302	0.315	7.08793	14.1471	1.68254	1.48859	1.58567	1.05	2.63149	3.07793	1.05
G:PRDM11	G:PRDM11	0.97355	0.315	7.08793	14.1471	1.68254	1.48859	1.58567	1.05	2.63149	3.07793	1.05
G:HMGB2	G:HMGB2	0.95087	0.315	7.08793	14.1471	1.68254	1.48859	1.58567	1.05	2.63149	3.07793	1.05
G:MOB1A	G:MOB1A	0.95091	0.315	7.08793	14.1471	1.68254	1.48859	1.58567	1.05	2.63149	3.07793	1.05
G:KLC2	G:KLC2	0.97506	0.315	7.08793	14.1471	1.68254	1.48859	1.58567	1.05	2.63149	3.07793	1.05
G:G2E3	G:G2E3	0.97083	0.315	7.08793	14.1471	1.68254	1.48859	1.58567	1.05	2.63149	3.07793	1.05
G:CLSTN3	G:CLSTN3	0.97016	0.315	7.08793	14.1471	1.68254	1.48859	1.58567	1.05	2.63149	3.07793	1.05
G:SPHKAP	G:SPHKAP	0.93594	0.315	7.08793	14.1471	1.68254	1.48859	1.58567	1.05	2.63149	3.07793	1.05
G:AKT1	G:AKT1	0.9759	0.315	7.08793	14.1471	1.68254	1.48859	1.58567	1.05	2.63149	3.07793	1.05
G:NKX2-3	G:NKX2-3	0.95047	0.316	7.06305	14.1471	1.68254	1.48811	1.58567	1.05	2.62916	3.07793	1.05
G:YPEL2	G:YPEL2	0.95044	0.316	7.06305	14.1471	1.68254	1.48811	1.58567	1.05	2.62916	3.07793	1.05
G:KBTBD6	G:KBTBD6	0.97282	0.316	7.06305	14.1471	1.68254	1.48811	1.58567	1.05	2.62916	3.07793	1.05
G:RPL13	G:RPL13	0.95062	0.316	7.06305	14.1471	1.68254	1.48811	1.58567	1.05	2.62916	3.07793	1.05
G:CAPN15	G:CAPN15	0.96857	0.316	7.06305	14.1471	1.68254	1.48811	1.58567	1.05	2.62916	3.07793	1.05
G:ATXN1	G:ATXN1	0.97498	0.316	7.06305	14.1471	1.68254	1.48811	1.58567	1.05	2.62916	3.07793	1.05
G:EMX2	G:EMX2	0.9507	0.316	7.06305	14.1471	1.68254	1.48811	1.58567	1.05	2.62916	3.07793	1.05
G:MGEA5	G:OGA	0.96569	0.316	7.06305	14.1471	1.68254	1.48811	1.58567	1.05	2.62916	3.07793	1.05
G:PATL1	G:PATL1	0.964	0.316	7.06305	14.1471	1.68254	1.48811	1.58567	1.05	2.62916	3.07793	1.05
G:BRD3	G:BRD3	0.97468	0.316	7.06305	14.1471	1.68254	1.48811	1.58567	1.05	2.62916	3.07793	1.05
G:IP6K2	G:IP6K2	0.973	0.316	7.06305	14.1471	1.68254	1.48811	1.58567	1.05	2.62916	3.07793	1.05
G:RASGEF1A	G:RASGEF1A	0.97444	0.316	7.06305	14.1471	1.68254	1.48811	1.58567	1.05	2.62916	3.07793	1.05
G:MDN1	G:MDN1	2.1582e-08	0.316	7.06305	14.1471	1.68254	1.48811	1.58567	1.05	2.62916	3.07793	1.05
G:RAP1GAP2	G:AC002316.1	0.96928	0.316	7.06305	14.1471	1.68254	1.48811	1.58567	1.05	2.62916	3.07793	1.05
G:USP5	G:USP5	0.96396	0.316	7.06305	14.1471	1.68254	1.48811	1.58567	1.05	2.62916	3.07793	1.05
G:ZBTB20	G:ZBTB20	0.97382	0.317	7.03825	14.1471	1.68254	1.48763	1.58567	1.05	2.62682	3.07793	1.05
G:ATG9A	G:ATG9A	0.97081	0.317	7.03825	14.1471	1.68254	1.48763	1.58567	1.05	2.62682	3.07793	1.05
G:RPS6KB1	G:RPS6KB1	0.97285	0.317	7.03825	14.1471	1.68254	1.48763	1.58567	1.05	2.62682	3.07793	1.05
G:ANO8	G:ANO8	0.95634	0.317	7.03825	14.1471	1.68254	1.48763	1.58567	1.05	2.62682	3.07793	1.05
G:TUBA1A	G:TUBA1A	0.96654	0.317	7.03825	14.1471	1.68254	1.48763	1.58567	1.05	2.62682	3.07793	1.05
G:VPS26B	G:VPS26B	0.9665	0.317	7.03825	14.1471	1.68254	1.48763	1.58567	1.05	2.62682	3.07793	1.05
G:RNF165	G:RNF165	0.97194	0.317	7.03825	14.1471	1.68254	1.48763	1.58567	1.05	2.62682	3.07793	1.05
G:NUP62	G:NUP62	0.95006	0.317	7.03825	14.1471	1.68254	1.48763	1.58567	1.05	2.62682	3.07793	1.05
G:SLC32A1	G:SLC32A1	0.96675	0.317	7.03825	14.1471	1.68254	1.48763	1.58567	1.05	2.62682	3.07793	1.05
G:ZEB1	G:ZEB1	0.96665	0.317	7.03825	14.1471	1.68254	1.48763	1.58567	1.05	2.62682	3.07793	1.05
G:TAF12	G:TAF12	0.95008	0.317	7.03825	14.1471	1.68254	1.48763	1.58567	1.05	2.62682	3.07793	1.05
G:LRP1B	G:LRP1B	2.5267e-06	0.317	7.03825	14.1471	1.68254	1.48763	1.58567	1.05	2.62682	3.07793	1.05
G:TRIM41	G:TRIM41	0.97384	0.317	7.03825	14.1471	1.68254	1.48763	1.58567	1.05	2.62682	3.07793	1.05
G:DMTF1	G:DMTF1	0.96706	0.317	7.03825	14.1471	1.68254	1.48763	1.58567	1.05	2.62682	3.07793	1.05
G:KIRREL3	G:KIRREL3	0.96992	0.318	7.01353	14.1471	1.68254	1.48715	1.58567	1.05	2.62449	3.07793	1.05
G:ETV6	G:ETV6	0.9735	0.318	7.01353	14.1471	1.68254	1.48715	1.58567	1.05	2.62449	3.07793	1.05
G:PSEN1	G:PSEN1	0.97322	0.318	7.01353	14.1471	1.68254	1.48715	1.58567	1.05	2.62449	3.07793	1.05
G:TFDP1	G:TFDP1	0.97174	0.318	7.01353	14.1471	1.68254	1.48715	1.58567	1.05	2.62449	3.07793	1.05
G:JMY	G:JMY	0.96031	0.318	7.01353	14.1471	1.68254	1.48715	1.58567	1.05	2.62449	3.07793	1.05
G:NPAS4	G:NPAS4	0.97335	0.318	7.01353	14.1471	1.68254	1.48715	1.58567	1.05	2.62449	3.07793	1.05
G:PRKACA	G:PRKACA	0.97142	0.318	7.01353	14.1471	1.68254	1.48715	1.58567	1.05	2.62449	3.07793	1.05
G:RASGRP1	G:RASGRP1	0.96554	0.318	7.01353	14.1471	1.68254	1.48715	1.58567	1.05	2.62449	3.07793	1.05
G:SLIT3	G:SLIT3	0.75233	0.318	7.01353	14.1471	1.68254	1.48715	1.58567	1.05	2.62449	3.07793	1.05
G:STAU2	G:STAU2	0.97269	0.318	7.01353	14.1471	1.68254	1.48715	1.58567	1.05	2.62449	3.07793	1.05
G:LRP6	G:LRP6	0.69664	0.318	7.01353	14.1471	1.68254	1.48715	1.58567	1.05	2.62449	3.07793	1.05
G:KCNN3	G:KCNN3	0.97227	0.319	6.98888	14.1471	1.68254	1.48667	1.58567	1.05	2.62215	3.07793	1.05
G:HSPA9	G:HSPA9	0.96852	0.319	6.98888	14.1471	1.68254	1.48667	1.58567	1.05	2.62215	3.07793	1.05
G:ZBTB12	G:ZBTB12	0.94882	0.319	6.98888	14.1471	1.68254	1.48667	1.58567	1.05	2.62215	3.07793	1.05
G:STAT2	G:STAT2	0.93065	0.319	6.98888	14.1471	1.68254	1.48667	1.58567	1.05	2.62215	3.07793	1.05
G:ELOVL6	G:ELOVL6	0.96581	0.319	6.98888	14.1471	1.68254	1.48667	1.58567	1.05	2.62215	3.07793	1.05
G:PPP2R5C	G:PPP2R5C	0.97071	0.319	6.98888	14.1471	1.68254	1.48667	1.58567	1.05	2.62215	3.07793	1.05
G:SPATS2	G:SPATS2	0.97239	0.319	6.98888	14.1471	1.68254	1.48667	1.58567	1.05	2.62215	3.07793	1.05
G:ZNF687	G:ZNF687	0.97101	0.319	6.98888	14.1471	1.68254	1.48667	1.58567	1.05	2.62215	3.07793	1.05
G:USP12	G:USP12	0.97053	0.319	6.98888	14.1471	1.68254	1.48667	1.58567	1.05	2.62215	3.07793	1.05
G:NPAS1	G:NPAS1	0.97067	0.319	6.98888	14.1471	1.68254	1.48667	1.58567	1.05	2.62215	3.07793	1.05
G:SYNRG	G:SYNRG	0.93079	0.319	6.98888	14.1471	1.68254	1.48667	1.58567	1.05	2.62215	3.07793	1.05
G:SPRED1	G:SPRED1	0.97246	0.319	6.98888	14.1471	1.68254	1.48667	1.58567	1.05	2.62215	3.07793	1.05
G:MRC2	G:MRC2	0.67472	0.319	6.98888	14.1471	1.68254	1.48667	1.58567	1.05	2.62215	3.07793	1.05
G:ATG16L1	G:ATG16L1	0.96452	0.319	6.98888	14.1471	1.68254	1.48667	1.58567	1.05	2.62215	3.07793	1.05
G:SULT4A1	G:SULT4A1	0.96563	0.319	6.98888	14.1471	1.68254	1.48667	1.58567	1.05	2.62215	3.07793	1.05
G:NR3C1	G:NR3C1	0.96958	0.32	6.96432	14.1471	1.68254	1.48619	1.58567	1.05	2.61982	3.07793	1.05
G:DIAPH1	G:DIAPH1	0.91507	0.32	6.96432	14.1471	1.68254	1.48619	1.58567	1.05	2.61982	3.07793	1.05
G:MON2	G:MON2	0.59388	0.32	6.96432	14.1471	1.68254	1.48619	1.58567	1.05	2.61982	3.07793	1.05
G:WNT3A	G:WNT3A	0.96491	0.32	6.96432	14.1471	1.68254	1.48619	1.58567	1.05	2.61982	3.07793	1.05
G:HIAT1	G:MFSD14A	0.97172	0.32	6.96432	14.1471	1.68254	1.48619	1.58567	1.05	2.61982	3.07793	1.05
G:GPRIN1	G:GPRIN1	0.97001	0.32	6.96432	14.1471	1.68254	1.48619	1.58567	1.05	2.61982	3.07793	1.05
G:RGL1	G:RGL1	0.95608	0.32	6.96432	14.1471	1.68254	1.48619	1.58567	1.05	2.61982	3.07793	1.05
G:LRRN1	G:LRRN1	0.96996	0.32	6.96432	14.1471	1.68254	1.48619	1.58567	1.05	2.61982	3.07793	1.05
G:FBXO5	G:FBXO5	0.96995	0.32	6.96432	14.1471	1.68254	1.48619	1.58567	1.05	2.61982	3.07793	1.05
G:PAK2	G:PAK2	0.97169	0.32	6.96432	14.1471	1.68254	1.48619	1.58567	1.05	2.61982	3.07793	1.05
G:BEGAIN	G:BEGAIN	0.97002	0.32	6.96432	14.1471	1.68254	1.48619	1.58567	1.05	2.61982	3.07793	1.05
G:CCNE1	G:CCNE1	0.97187	0.32	6.96432	14.1471	1.68254	1.48619	1.58567	1.05	2.61982	3.07793	1.05
G:KIAA0907	G:KHDC4	0.96921	0.32	6.96432	14.1471	1.68254	1.48619	1.58567	1.05	2.61982	3.07793	1.05
G:CORO1A	G:CORO1A	0.97024	0.32	6.96432	14.1471	1.68254	1.48619	1.58567	1.05	2.61982	3.07793	1.05
G:NBEAL2	G:NBEAL2	0.059764	0.32	6.96432	14.1471	1.68254	1.48619	1.58567	1.05	2.61982	3.07793	1.05
G:PPIG	G:PPIG	0.96292	0.32	6.96432	14.1471	1.68254	1.48619	1.58567	1.05	2.61982	3.07793	1.05
G:ECE1	G:ECE1	0.95987	0.321	6.93984	14.1471	1.68254	1.4857	1.58567	1.05	2.61748	3.07793	1.05
G:RANBP10	G:RANBP10	0.96855	0.321	6.93984	14.1471	1.68254	1.4857	1.58567	1.05	2.61748	3.07793	1.05
G:APBB1	G:APBB1	0.96811	0.321	6.93984	14.1471	1.68254	1.4857	1.58567	1.05	2.61748	3.07793	1.05
G:CLCF1	G:CLCF1	0.94791	0.321	6.93984	14.1471	1.68254	1.4857	1.58567	1.05	2.61748	3.07793	1.05
G:MTF1	G:MTF1	0.96897	0.321	6.93984	14.1471	1.68254	1.4857	1.58567	1.05	2.61748	3.07793	1.05
G:BCL11A	G:BCL11A	0.96998	0.322	6.91543	14.1471	1.68254	1.48522	1.58567	1.05	2.61514	3.07793	1.05
G:FAM46C	G:TENT5C	0.94762	0.322	6.91543	14.1471	1.68254	1.48522	1.58567	1.05	2.61514	3.07793	1.05
G:NOTCH3	G:NOTCH3	0.40757	0.322	6.91543	14.1471	1.68254	1.48522	1.58567	1.05	2.61514	3.07793	1.05
G:SHB	G:SHB	0.96874	0.322	6.91543	14.1471	1.68254	1.48522	1.58567	1.05	2.61514	3.07793	1.05
G:SERPING1	G:SERPING1	0.96351	0.322	6.91543	14.1471	1.68254	1.48522	1.58567	1.05	2.61514	3.07793	1.05
G:RPS5	G:RPS5	0.94764	0.322	6.91543	14.1471	1.68254	1.48522	1.58567	1.05	2.61514	3.07793	1.05
G:NUP155	G:NUP155	0.65349	0.323	6.8911	14.1471	1.68254	1.48473	1.58567	1.05	2.61279	3.07793	1.05
G:SIX3	G:SIX3	0.94714	0.323	6.8911	14.1471	1.68254	1.48473	1.58567	1.05	2.61279	3.07793	1.05
G:RBX1	G:RBX1	0.94689	0.323	6.8911	14.1471	1.68254	1.48473	1.58567	1.05	2.61279	3.07793	1.05
G:DYRK1B	G:DYRK1B	0.96905	0.323	6.8911	14.1471	1.68254	1.48473	1.58567	1.05	2.61279	3.07793	1.05
G:CCAR2	G:CCAR2	0.94099	0.323	6.8911	14.1471	1.68254	1.48473	1.58567	1.05	2.61279	3.07793	1.05
G:ZC3H7B	G:ZC3H7B	0.92932	0.323	6.8911	14.1471	1.68254	1.48473	1.58567	1.05	2.61279	3.07793	1.05
G:FGF9	G:FGF9	0.94704	0.323	6.8911	14.1471	1.68254	1.48473	1.58567	1.05	2.61279	3.07793	1.05
G:PRKRIR	G:THAP12	0.96834	0.323	6.8911	14.1471	1.68254	1.48473	1.58567	1.05	2.61279	3.07793	1.05
G:PVRL2	G:NECTIN2	0.96926	0.323	6.8911	14.1471	1.68254	1.48473	1.58567	1.05	2.61279	3.07793	1.05
G:CLTA	G:CLTA	0.96319	0.323	6.8911	14.1471	1.68254	1.48473	1.58567	1.05	2.61279	3.07793	1.05
G:SH2B1	G:SH2B1	0.96861	0.323	6.8911	14.1471	1.68254	1.48473	1.58567	1.05	2.61279	3.07793	1.05
G:GLS	G:GLS	0.96154	0.323	6.8911	14.1471	1.68254	1.48473	1.58567	1.05	2.61279	3.07793	1.05
G:ZKSCAN1	G:ZKSCAN1	0.96937	0.323	6.8911	14.1471	1.68254	1.48473	1.58567	1.05	2.61279	3.07793	1.05
G:SEMA6D	G:SEMA6D	0.93948	0.323	6.8911	14.1471	1.68254	1.48473	1.58567	1.05	2.61279	3.07793	1.05
G:ZCCHC8	G:ZCCHC8	0.96584	0.323	6.8911	14.1471	1.68254	1.48473	1.58567	1.05	2.61279	3.07793	1.05
G:MAP3K8	G:MAP3K8	0.96825	0.323	6.8911	14.1471	1.68254	1.48473	1.58567	1.05	2.61279	3.07793	1.05
G:BABAM1	G:BABAM1	0.96269	0.324	6.86685	14.1471	1.68254	1.48424	1.58567	1.05	2.61045	3.07793	1.05
G:TSC22D2	G:TSC22D2	0.96853	0.324	6.86685	14.1471	1.68254	1.48424	1.58567	1.05	2.61045	3.07793	1.05
G:RAB3A	G:RAB3A	0.9463	0.324	6.86685	14.1471	1.68254	1.48424	1.58567	1.05	2.61045	3.07793	1.05
G:ZNF483	G:ZNF483	0.96736	0.324	6.86685	14.1471	1.68254	1.48424	1.58567	1.05	2.61045	3.07793	1.05
G:CFH	G:CFH	0.86061	0.324	6.86685	14.1471	1.68254	1.48424	1.58567	1.05	2.61045	3.07793	1.05
G:SEC16A	G:SEC16A	0.36049	0.324	6.86685	14.1471	1.68254	1.48424	1.58567	1.05	2.61045	3.07793	1.05
G:SFMBT1	G:SFMBT1	0.93588	0.324	6.86685	14.1471	1.68254	1.48424	1.58567	1.05	2.61045	3.07793	1.05
G:SLC5A3	G:SLC5A3	0.96739	0.324	6.86685	14.1471	1.68254	1.48424	1.58567	1.05	2.61045	3.07793	1.05
G:CDK13	G:CDK13	0.90753	0.324	6.86685	14.1471	1.68254	1.48424	1.58567	1.05	2.61045	3.07793	1.05
G:IGSF9B	G:IGSF9B	0.86551	0.324	6.86685	14.1471	1.68254	1.48424	1.58567	1.05	2.61045	3.07793	1.05
G:ACAP2	G:ACAP2	0.92325	0.324	6.86685	14.1471	1.68254	1.48424	1.58567	1.05	2.61045	3.07793	1.05
G:MAP2K2	G:MAP2K2	0.96673	0.325	6.84268	14.1471	1.68254	1.48375	1.58567	1.05	2.6081	3.07793	1.05
G:PDCD10	G:PDCD10	0.96197	0.325	6.84268	14.1471	1.68254	1.48375	1.58567	1.05	2.6081	3.07793	1.05
G:DIS3L2	G:DIS3L2	0.944	0.325	6.84268	14.1471	1.68254	1.48375	1.58567	1.05	2.6081	3.07793	1.05
G:PDGFRB	G:PDGFRB	0.9041	0.325	6.84268	14.1471	1.68254	1.48375	1.58567	1.05	2.6081	3.07793	1.05
G:C19orf68	G:ZSWIM9	0.96181	0.325	6.84268	14.1471	1.68254	1.48375	1.58567	1.05	2.6081	3.07793	1.05
G:ZFYVE9	G:ZFYVE9	0.90244	0.325	6.84268	14.1471	1.68254	1.48375	1.58567	1.05	2.6081	3.07793	1.05
G:NCKAP1L	G:NCKAP1L	0.85489	0.325	6.84268	14.1471	1.68254	1.48375	1.58567	1.05	2.6081	3.07793	1.05
G:BNC1	G:BNC1	0.96479	0.326	6.81859	14.1471	1.68254	1.48326	1.58567	1.05	2.60576	3.07793	1.05
G:LRRC25	G:LRRC25	0.945	0.326	6.81859	14.1471	1.68254	1.48326	1.58567	1.05	2.60576	3.07793	1.05
G:ABLIM1	G:ABLIM1	0.9301	0.326	6.81859	14.1471	1.68254	1.48326	1.58567	1.05	2.60576	3.07793	1.05
G:LHX6	G:LHX6	0.96572	0.326	6.81859	14.1471	1.68254	1.48326	1.58567	1.05	2.60576	3.07793	1.05
G:SLC20A2	G:SLC20A2	0.96545	0.326	6.81859	14.1471	1.68254	1.48326	1.58567	1.05	2.60576	3.07793	1.05
G:CLPTM1	G:CLPTM1	0.95767	0.326	6.81859	14.1471	1.68254	1.48326	1.58567	1.05	2.60576	3.07793	1.05
G:TRIM67	G:TRIM67	0.96542	0.326	6.81859	14.1471	1.68254	1.48326	1.58567	1.05	2.60576	3.07793	1.05
G:CDC37L1	G:CDC37L1	0.96614	0.326	6.81859	14.1471	1.68254	1.48326	1.58567	1.05	2.60576	3.07793	1.05
G:NKX2-5	G:NKX2-5	0.94531	0.326	6.81859	14.1471	1.68254	1.48326	1.58567	1.05	2.60576	3.07793	1.05
G:DCLK2	G:DCLK2	0.95706	0.326	6.81859	14.1471	1.68254	1.48326	1.58567	1.05	2.60576	3.07793	1.05
G:CALM1	G:CALM1	0.94473	0.327	6.79457	14.1471	1.68254	1.48276	1.58567	1.05	2.60341	3.07793	1.05
G:ELFN2	G:ELFN2	0.96483	0.327	6.79457	14.1471	1.68254	1.48276	1.58567	1.05	2.60341	3.07793	1.05
G:SLC41A2	G:SLC41A2	0.96597	0.327	6.79457	14.1471	1.68254	1.48276	1.58567	1.05	2.60341	3.07793	1.05
G:ACTR1A	G:ACTR1A	0.96621	0.327	6.79457	14.1471	1.68254	1.48276	1.58567	1.05	2.60341	3.07793	1.05
G:LTBP4	G:LTBP4	0.49911	0.327	6.79457	14.1471	1.68254	1.48276	1.58567	1.05	2.60341	3.07793	1.05
G:ATG13	G:ATG13	0.96359	0.328	6.77063	14.1471	1.68254	1.48227	1.58567	1.05	2.60106	3.07793	1.05
G:CCT8	G:CCT8	0.96252	0.328	6.77063	14.1471	1.68254	1.48227	1.58567	1.05	2.60106	3.07793	1.05
G:ATXN7	G:ATXN7	0.9595	0.328	6.77063	14.1471	1.68254	1.48227	1.58567	1.05	2.60106	3.07793	1.05
G:PITPNA	G:PITPNA	0.96513	0.328	6.77063	14.1471	1.68254	1.48227	1.58567	1.05	2.60106	3.07793	1.05
G:DYNC1LI1	G:DYNC1LI1	0.96348	0.328	6.77063	14.1471	1.68254	1.48227	1.58567	1.05	2.60106	3.07793	1.05
G:TSC22D1	G:TSC22D1	0.9599	0.328	6.77063	14.1471	1.68254	1.48227	1.58567	1.05	2.60106	3.07793	1.05
G:R3HDM1	G:R3HDM1	0.86068	0.328	6.77063	14.1471	1.68254	1.48227	1.58567	1.05	2.60106	3.07793	1.05
G:FJX1	G:FJX1	0.94412	0.328	6.77063	14.1471	1.68254	1.48227	1.58567	1.05	2.60106	3.07793	1.05
G:FAM65B	G:RIPOR2	0.92284	0.328	6.77063	14.1471	1.68254	1.48227	1.58567	1.05	2.60106	3.07793	1.05
G:RPS11	G:RPS11	0.94396	0.328	6.77063	14.1471	1.68254	1.48227	1.58567	1.05	2.60106	3.07793	1.05
G:SKIV2L2	G:MTREX	0.86106	0.328	6.77063	14.1471	1.68254	1.48227	1.58567	1.05	2.60106	3.07793	1.05
G:MAK16	G:MAK16	0.96452	0.328	6.77063	14.1471	1.68254	1.48227	1.58567	1.05	2.60106	3.07793	1.05
G:HOXA11	G:HOXA11	0.94342	0.329	6.74678	14.1471	1.68254	1.48177	1.58567	1.05	2.5987	3.07793	1.05
G:DEDD	G:DEDD	0.95912	0.329	6.74678	14.1471	1.68254	1.48177	1.58567	1.05	2.5987	3.07793	1.05
G:ZBTB7A	G:ZBTB7A	0.95915	0.329	6.74678	14.1471	1.68254	1.48177	1.58567	1.05	2.5987	3.07793	1.05
G:BRSK2	G:BRSK2	0.95141	0.329	6.74678	14.1471	1.68254	1.48177	1.58567	1.05	2.5987	3.07793	1.05
G:CDKN2AIP	G:CDKN2AIP	0.96386	0.329	6.74678	14.1471	1.68254	1.48177	1.58567	1.05	2.5987	3.07793	1.05
G:ERG	G:ERG	0.96413	0.329	6.74678	14.1471	1.68254	1.48177	1.58567	1.05	2.5987	3.07793	1.05
G:CRK	G:CRK	0.95936	0.329	6.74678	14.1471	1.68254	1.48177	1.58567	1.05	2.5987	3.07793	1.05
G:SYT7	G:SYT7	0.96342	0.329	6.74678	14.1471	1.68254	1.48177	1.58567	1.05	2.5987	3.07793	1.05
G:FOXG1	G:FOXG1	0.94355	0.329	6.74678	14.1471	1.68254	1.48177	1.58567	1.05	2.5987	3.07793	1.05
G:GTF2IRD1	G:GTF2IRD1	0.90039	0.329	6.74678	14.1471	1.68254	1.48177	1.58567	1.05	2.5987	3.07793	1.05
G:CACUL1	G:CACUL1	0.96315	0.33	6.72299	14.1471	1.68254	1.48127	1.58567	1.05	2.59635	3.07793	1.05
G:RAB6B	G:RAB6B	0.95879	0.33	6.72299	14.1471	1.68254	1.48127	1.58567	1.05	2.59635	3.07793	1.05
G:RARA	G:RARA	0.96305	0.33	6.72299	14.1471	1.68254	1.48127	1.58567	1.05	2.59635	3.07793	1.05
G:BCL6	G:BCL6	0.96038	0.33	6.72299	14.1471	1.68254	1.48127	1.58567	1.05	2.59635	3.07793	1.05
G:IPMK	G:IPMK	0.96258	0.33	6.72299	14.1471	1.68254	1.48127	1.58567	1.05	2.59635	3.07793	1.05
G:HNF1A	G:HNF1A	0.96115	0.33	6.72299	14.1471	1.68254	1.48127	1.58567	1.05	2.59635	3.07793	1.05
G:UNC5D	G:UNC5D	0.92929	0.33	6.72299	14.1471	1.68254	1.48127	1.58567	1.05	2.59635	3.07793	1.05
G:PPM1G	G:PPM1G	0.9604	0.33	6.72299	14.1471	1.68254	1.48127	1.58567	1.05	2.59635	3.07793	1.05
G:POFUT1	G:POFUT1	0.96303	0.33	6.72299	14.1471	1.68254	1.48127	1.58567	1.05	2.59635	3.07793	1.05
G:ZNF296	G:ZNF296	0.95906	0.33	6.72299	14.1471	1.68254	1.48127	1.58567	1.05	2.59635	3.07793	1.05
G:PRCC	G:PRCC	0.96281	0.33	6.72299	14.1471	1.68254	1.48127	1.58567	1.05	2.59635	3.07793	1.05
G:VMP1	G:VMP1	0.96271	0.33	6.72299	14.1471	1.68254	1.48127	1.58567	1.05	2.59635	3.07793	1.05
G:USP25	G:USP25	0.7522	0.33	6.72299	14.1471	1.68254	1.48127	1.58567	1.05	2.59635	3.07793	1.05
G:EIF2B4	G:EIF2B4	0.96117	0.33	6.72299	14.1471	1.68254	1.48127	1.58567	1.05	2.59635	3.07793	1.05
G:SYNJ1	G:SYNJ1	0.42709	0.33	6.72299	14.1471	1.68254	1.48127	1.58567	1.05	2.59635	3.07793	1.05
G:HIP1	G:HIP1	0.76173	0.33	6.72299	14.1471	1.68254	1.48127	1.58567	1.05	2.59635	3.07793	1.05
G:ADAMTS10	G:ADAMTS10	0.84288	0.33	6.72299	14.1471	1.68254	1.48127	1.58567	1.05	2.59635	3.07793	1.05
G:ANO1	G:ANO1	0.87426	0.33	6.72299	14.1471	1.68254	1.48127	1.58567	1.05	2.59635	3.07793	1.05
G:CBFB	G:CBFB	0.9589	0.33	6.72299	14.1471	1.68254	1.48127	1.58567	1.05	2.59635	3.07793	1.05
G:ARF5	G:ARF5	0.94298	0.33	6.72299	14.1471	1.68254	1.48127	1.58567	1.05	2.59635	3.07793	1.05
G:DSG1	G:DSG1	0.92688	0.331	6.69929	14.1471	1.68254	1.48077	1.58567	1.05	2.594	3.07793	1.05
G:HHIP	G:HHIP	0.95436	0.331	6.69929	14.1471	1.68254	1.48077	1.58567	1.05	2.594	3.07793	1.05
G:USP33	G:USP33	0.86249	0.331	6.69929	14.1471	1.68254	1.48077	1.58567	1.05	2.594	3.07793	1.05
G:ANP32B	G:ANP32B	0.95827	0.331	6.69929	14.1471	1.68254	1.48077	1.58567	1.05	2.594	3.07793	1.05
G:DEPDC5	G:DEPDC5	0.1165	0.331	6.69929	14.1471	1.68254	1.48077	1.58567	1.05	2.594	3.07793	1.05
G:HYOU1	G:HYOU1	0.86105	0.331	6.69929	14.1471	1.68254	1.48077	1.58567	1.05	2.594	3.07793	1.05
G:CLIP1	G:CLIP1	0.68088	0.331	6.69929	14.1471	1.68254	1.48077	1.58567	1.05	2.594	3.07793	1.05
G:MYH14	G:MYH14	0.042236	0.332	6.67566	14.1471	1.68254	1.48027	1.58567	1.05	2.59164	3.07793	1.05
G:RGS7BP	G:RGS7BP	0.95778	0.332	6.67566	14.1471	1.68254	1.48027	1.58567	1.05	2.59164	3.07793	1.05
G:FAM208B	G:TASOR2	0.30957	0.332	6.67566	14.1471	1.68254	1.48027	1.58567	1.05	2.59164	3.07793	1.05
G:EYA1	G:EYA1	0.94588	0.332	6.67566	14.1471	1.68254	1.48027	1.58567	1.05	2.59164	3.07793	1.05
G:ZCCHC24	G:ZCCHC24	0.942	0.332	6.67566	14.1471	1.68254	1.48027	1.58567	1.05	2.59164	3.07793	1.05
G:VPS13D	G:VPS13D	1.0749e-06	0.332	6.67566	14.1471	1.68254	1.48027	1.58567	1.05	2.59164	3.07793	1.05
G:SPECC1L	G:SPECC1L	0.85887	0.332	6.67566	14.1471	1.68254	1.48027	1.58567	1.05	2.59164	3.07793	1.05
G:KPNA3	G:KPNA3	0.95357	0.332	6.67566	14.1471	1.68254	1.48027	1.58567	1.05	2.59164	3.07793	1.05
G:ZMYM2	G:ZMYM2	0.66648	0.332	6.67566	14.1471	1.68254	1.48027	1.58567	1.05	2.59164	3.07793	1.05
G:DERL2	G:DERL2	0.9574	0.332	6.67566	14.1471	1.68254	1.48027	1.58567	1.05	2.59164	3.07793	1.05
G:SNED1	G:SNED1	0.66246	0.332	6.67566	14.1471	1.68254	1.48027	1.58567	1.05	2.59164	3.07793	1.05
G:NEUROD2	G:NEUROD2	0.94202	0.332	6.67566	14.1471	1.68254	1.48027	1.58567	1.05	2.59164	3.07793	1.05
G:OTUD7A	G:OTUD7A	0.95249	0.333	6.65212	14.1471	1.68254	1.47977	1.58567	1.05	2.58928	3.07793	1.05
G:PRDM1	G:PRDM1	0.9565	0.333	6.65212	14.1471	1.68254	1.47977	1.58567	1.05	2.58928	3.07793	1.05
G:SKP2	G:SKP2	0.96042	0.333	6.65212	14.1471	1.68254	1.47977	1.58567	1.05	2.58928	3.07793	1.05
G:ATXN2	G:ATXN2	0.85289	0.333	6.65212	14.1471	1.68254	1.47977	1.58567	1.05	2.58928	3.07793	1.05
G:ELMO1	G:ELMO1	0.89997	0.333	6.65212	14.1471	1.68254	1.47977	1.58567	1.05	2.58928	3.07793	1.05
G:CCDC132	G:VPS50	0.8139	0.333	6.65212	14.1471	1.68254	1.47977	1.58567	1.05	2.58928	3.07793	1.05
G:RCC2	G:RCC2	0.95567	0.334	6.62864	14.1471	1.68254	1.47926	1.58567	1.05	2.58692	3.07793	1.05
G:BMP4	G:BMP4	0.9564	0.334	6.62864	14.1471	1.68254	1.47926	1.58567	1.05	2.58692	3.07793	1.05
G:GSK3B	G:GSK3B	0.95571	0.334	6.62864	14.1471	1.68254	1.47926	1.58567	1.05	2.58692	3.07793	1.05
G:MAGI1	G:MAGI1	0.5597	0.334	6.62864	14.1471	1.68254	1.47926	1.58567	1.05	2.58692	3.07793	1.05
G:SMURF2	G:SMURF2	0.87235	0.334	6.62864	14.1471	1.68254	1.47926	1.58567	1.05	2.58692	3.07793	1.05
G:CTLA4	G:CTLA4	0.94085	0.334	6.62864	14.1471	1.68254	1.47926	1.58567	1.05	2.58692	3.07793	1.05
G:SNX18	G:SNX18	0.95637	0.334	6.62864	14.1471	1.68254	1.47926	1.58567	1.05	2.58692	3.07793	1.05
G:SEPT11	G:SEPTIN11	0.95924	0.334	6.62864	14.1471	1.68254	1.47926	1.58567	1.05	2.58692	3.07793	1.05
G:MSH2	G:MSH2	0.89539	0.334	6.62864	14.1471	1.68254	1.47926	1.58567	1.05	2.58692	3.07793	1.05
G:HK1	G:HK1	0.91459	0.334	6.62864	14.1471	1.68254	1.47926	1.58567	1.05	2.58692	3.07793	1.05
G:TOX4	G:TOX4	0.95637	0.334	6.62864	14.1471	1.68254	1.47926	1.58567	1.05	2.58692	3.07793	1.05
G:CSRNP2	G:CSRNP2	0.96015	0.334	6.62864	14.1471	1.68254	1.47926	1.58567	1.05	2.58692	3.07793	1.05
G:SP9	G:SP9	0.94003	0.335	6.60525	14.1471	1.68254	1.47876	1.58567	1.05	2.58456	3.07793	1.05
G:LTBP3	G:LTBP3	0.68647	0.335	6.60525	14.1471	1.68254	1.47876	1.58567	1.05	2.58456	3.07793	1.05
G:ALDH1A1	G:ALDH1A1	0.95448	0.335	6.60525	14.1471	1.68254	1.47876	1.58567	1.05	2.58456	3.07793	1.05
G:RASAL2	G:RASAL2	0.79641	0.335	6.60525	14.1471	1.68254	1.47876	1.58567	1.05	2.58456	3.07793	1.05
G:AGAP3	G:AGAP3	0.91091	0.335	6.60525	14.1471	1.68254	1.47876	1.58567	1.05	2.58456	3.07793	1.05
G:CCDC64	G:BICDL1	0.94786	0.335	6.60525	14.1471	1.68254	1.47876	1.58567	1.05	2.58456	3.07793	1.05
G:ILDR2	G:ILDR2	0.95385	0.335	6.60525	14.1471	1.68254	1.47876	1.58567	1.05	2.58456	3.07793	1.05
G:GRB10	G:GRB10	0.93945	0.335	6.60525	14.1471	1.68254	1.47876	1.58567	1.05	2.58456	3.07793	1.05
G:NCOA3	G:NCOA3	0.54065	0.335	6.60525	14.1471	1.68254	1.47876	1.58567	1.05	2.58456	3.07793	1.05
G:PURA	G:PURA	0.94029	0.335	6.60525	14.1471	1.68254	1.47876	1.58567	1.05	2.58456	3.07793	1.05
G:INCENP	G:INCENP	0.88595	0.336	6.58193	14.1471	1.68254	1.47825	1.58567	1.05	2.5822	3.07793	1.05
G:TNR	G:TNR	0.52437	0.336	6.58193	14.1471	1.68254	1.47825	1.58567	1.05	2.5822	3.07793	1.05
G:ARHGAP25	G:ARHGAP25	0.94635	0.336	6.58193	14.1471	1.68254	1.47825	1.58567	1.05	2.5822	3.07793	1.05
G:PPP1CC	G:PPP1CC	0.95777	0.336	6.58193	14.1471	1.68254	1.47825	1.58567	1.05	2.5822	3.07793	1.05
G:RBFOX1	G:RBFOX1	0.95263	0.336	6.58193	14.1471	1.68254	1.47825	1.58567	1.05	2.5822	3.07793	1.05
G:XYLT1	G:XYLT1	0.92418	0.336	6.58193	14.1471	1.68254	1.47825	1.58567	1.05	2.5822	3.07793	1.05
G:TMEM178B	G:TMEM178B	0.95458	0.336	6.58193	14.1471	1.68254	1.47825	1.58567	1.05	2.5822	3.07793	1.05
G:KIAA2026	G:KIAA2026	0.65923	0.336	6.58193	14.1471	1.68254	1.47825	1.58567	1.05	2.5822	3.07793	1.05
G:PSD	G:PSD	0.90358	0.337	6.55869	14.1471	1.68254	1.47774	1.58567	1.05	2.57983	3.07793	1.05
G:KLHL3	G:KLHL3	0.94479	0.337	6.55869	14.1471	1.68254	1.47774	1.58567	1.05	2.57983	3.07793	1.05
G:SPTY2D1	G:SPTY2D1	0.94476	0.337	6.55869	14.1471	1.68254	1.47774	1.58567	1.05	2.57983	3.07793	1.05
G:C1orf226	G:C1orf226	0.939	0.337	6.55869	14.1471	1.68254	1.47774	1.58567	1.05	2.57983	3.07793	1.05
G:ANGPT1	G:ANGPT1	0.95208	0.337	6.55869	14.1471	1.68254	1.47774	1.58567	1.05	2.57983	3.07793	1.05
G:ATG4B	G:ATG4B	0.95648	0.337	6.55869	14.1471	1.68254	1.47774	1.58567	1.05	2.57983	3.07793	1.05
G:SLITRK1	G:SLITRK1	0.95737	0.337	6.55869	14.1471	1.68254	1.47774	1.58567	1.05	2.57983	3.07793	1.05
G:CACNA2D3	G:CACNA2D3	0.57778	0.337	6.55869	14.1471	1.68254	1.47774	1.58567	1.05	2.57983	3.07793	1.05
G:SART1	G:SART1	0.88163	0.337	6.55869	14.1471	1.68254	1.47774	1.58567	1.05	2.57983	3.07793	1.05
G:ANKS1A	G:ANKS1A	0.80916	0.338	6.53553	14.1471	1.68254	1.47723	1.58567	1.05	2.57747	3.07793	1.05
G:KCNMB4	G:KCNMB4	0.93853	0.338	6.53553	14.1471	1.68254	1.47723	1.58567	1.05	2.57747	3.07793	1.05
G:PSMC3	G:PSMC3	0.9547	0.338	6.53553	14.1471	1.68254	1.47723	1.58567	1.05	2.57747	3.07793	1.05
G:CDH6	G:CDH6	0.91966	0.338	6.53553	14.1471	1.68254	1.47723	1.58567	1.05	2.57747	3.07793	1.05
G:FBLN1	G:FBLN1	0.91878	0.338	6.53553	14.1471	1.68254	1.47723	1.58567	1.05	2.57747	3.07793	1.05
G:GFPT1	G:GFPT1	0.89953	0.338	6.53553	14.1471	1.68254	1.47723	1.58567	1.05	2.57747	3.07793	1.05
G:STX12	G:STX12	0.95624	0.338	6.53553	14.1471	1.68254	1.47723	1.58567	1.05	2.57747	3.07793	1.05
G:DLG2	G:DLG2	0.70796	0.338	6.53553	14.1471	1.68254	1.47723	1.58567	1.05	2.57747	3.07793	1.05
G:TMEM39A	G:TMEM39A	0.95467	0.338	6.53553	14.1471	1.68254	1.47723	1.58567	1.05	2.57747	3.07793	1.05
G:SIX2	G:SIX2	0.93869	0.338	6.53553	14.1471	1.68254	1.47723	1.58567	1.05	2.57747	3.07793	1.05
G:NUTF2	G:NUTF2	0.93864	0.338	6.53553	14.1471	1.68254	1.47723	1.58567	1.05	2.57747	3.07793	1.05
G:RNF126	G:RNF126	0.95379	0.338	6.53553	14.1471	1.68254	1.47723	1.58567	1.05	2.57747	3.07793	1.05
G:DDHD1	G:DDHD1	0.902	0.338	6.53553	14.1471	1.68254	1.47723	1.58567	1.05	2.57747	3.07793	1.05
G:SORCS1	G:SORCS1	0.55937	0.338	6.53553	14.1471	1.68254	1.47723	1.58567	1.05	2.57747	3.07793	1.05
G:TIPRL	G:TIPRL	0.95372	0.338	6.53553	14.1471	1.68254	1.47723	1.58567	1.05	2.57747	3.07793	1.05
G:FN1	G:FN1	0.0014045	0.338	6.53553	14.1471	1.68254	1.47723	1.58567	1.05	2.57747	3.07793	1.05
G:PCGF3	G:PCGF3	0.95326	0.338	6.53553	14.1471	1.68254	1.47723	1.58567	1.05	2.57747	3.07793	1.05
G:PLCH1	G:PLCH1	0.39649	0.338	6.53553	14.1471	1.68254	1.47723	1.58567	1.05	2.57747	3.07793	1.05
G:PTPRU	G:PTPRU	0.39251	0.338	6.53553	14.1471	1.68254	1.47723	1.58567	1.05	2.57747	3.07793	1.05
G:FGF10	G:FGF10	0.93779	0.339	6.51244	14.1471	1.68254	1.47672	1.58567	1.05	2.5751	3.07793	1.05
G:IFNGR2	G:IFNGR2	0.95281	0.339	6.51244	14.1471	1.68254	1.47672	1.58567	1.05	2.5751	3.07793	1.05
G:RUSC1	G:RUSC1	0.9413	0.339	6.51244	14.1471	1.68254	1.47672	1.58567	1.05	2.5751	3.07793	1.05
G:ZNF318	G:ZNF318	0.37383	0.339	6.51244	14.1471	1.68254	1.47672	1.58567	1.05	2.5751	3.07793	1.05
G:SOX13	G:SOX13	0.94185	0.339	6.51244	14.1471	1.68254	1.47672	1.58567	1.05	2.5751	3.07793	1.05
G:ZBTB37	G:ZBTB37	0.95517	0.339	6.51244	14.1471	1.68254	1.47672	1.58567	1.05	2.5751	3.07793	1.05
G:BICC1	G:BICC1	0.83685	0.339	6.51244	14.1471	1.68254	1.47672	1.58567	1.05	2.5751	3.07793	1.05
G:CNTFR	G:CNTFR	0.95549	0.339	6.51244	14.1471	1.68254	1.47672	1.58567	1.05	2.5751	3.07793	1.05
G:ZMYND19	G:ZMYND19	0.95174	0.34	6.48943	14.1471	1.68254	1.4762	1.58567	1.05	2.57273	3.07793	1.05
G:LDB2	G:LDB2	0.9546	0.34	6.48943	14.1471	1.68254	1.4762	1.58567	1.05	2.57273	3.07793	1.05
G:DDA1	G:DDA1	0.93718	0.34	6.48943	14.1471	1.68254	1.4762	1.58567	1.05	2.57273	3.07793	1.05
G:LZTS1	G:LZTS1	0.95491	0.34	6.48943	14.1471	1.68254	1.4762	1.58567	1.05	2.57273	3.07793	1.05
G:PHOX2B	G:PHOX2B	0.93755	0.34	6.48943	14.1471	1.68254	1.4762	1.58567	1.05	2.57273	3.07793	1.05
G:SLITRK3	G:SLITRK3	0.93906	0.34	6.48943	14.1471	1.68254	1.4762	1.58567	1.05	2.57273	3.07793	1.05
G:BNC2	G:BNC2	0.92762	0.34	6.48943	14.1471	1.68254	1.4762	1.58567	1.05	2.57273	3.07793	1.05
G:RAB6A	G:RAB6A	0.95237	0.34	6.48943	14.1471	1.68254	1.4762	1.58567	1.05	2.57273	3.07793	1.05
G:MAP3K5	G:MAP3K5	0.51964	0.34	6.48943	14.1471	1.68254	1.4762	1.58567	1.05	2.57273	3.07793	1.05
G:SLC4A7	G:SLC4A7	0.73616	0.34	6.48943	14.1471	1.68254	1.4762	1.58567	1.05	2.57273	3.07793	1.05
G:GABRB3	G:GABRB3	0.95138	0.341	6.4665	14.1471	1.68254	1.47569	1.58567	1.05	2.57036	3.07793	1.05
G:JAK2	G:JAK2	0.65372	0.341	6.4665	14.1471	1.68254	1.47569	1.58567	1.05	2.57036	3.07793	1.05
G:SLC35F1	G:SLC35F1	0.95133	0.341	6.4665	14.1471	1.68254	1.47569	1.58567	1.05	2.57036	3.07793	1.05
G:LCP2	G:LCP2	0.92466	0.341	6.4665	14.1471	1.68254	1.47569	1.58567	1.05	2.57036	3.07793	1.05
G:CSTF1	G:CSTF1	0.95401	0.341	6.4665	14.1471	1.68254	1.47569	1.58567	1.05	2.57036	3.07793	1.05
G:KIF1C	G:KIF1C	0.71767	0.341	6.4665	14.1471	1.68254	1.47569	1.58567	1.05	2.57036	3.07793	1.05
G:RALGDS	G:RALGDS	0.88814	0.341	6.4665	14.1471	1.68254	1.47569	1.58567	1.05	2.57036	3.07793	1.05
G:LRP5	G:LRP5	0.50992	0.341	6.4665	14.1471	1.68254	1.47569	1.58567	1.05	2.57036	3.07793	1.05
G:POU5F1	G:POU5F1	0.95371	0.341	6.4665	14.1471	1.68254	1.47569	1.58567	1.05	2.57036	3.07793	1.05
G:SIK1	G:SIK1	0.93716	0.341	6.4665	14.1471	1.68254	1.47569	1.58567	1.05	2.57036	3.07793	1.05
G:XYLT2	G:XYLT2	0.92576	0.341	6.4665	14.1471	1.68254	1.47569	1.58567	1.05	2.57036	3.07793	1.05
G:AC006486.9	G:AC006486.1	0.93701	0.341	6.4665	14.1471	1.68254	1.47569	1.58567	1.05	2.57036	3.07793	1.05
G:HOMER3	G:HOMER3	0.95363	0.341	6.4665	14.1471	1.68254	1.47569	1.58567	1.05	2.57036	3.07793	1.05
G:BCL2L1	G:BCL2L1	0.93667	0.341	6.4665	14.1471	1.68254	1.47569	1.58567	1.05	2.57036	3.07793	1.05
G:DOCK1	G:DOCK1	0.0068117	0.341	6.4665	14.1471	1.68254	1.47569	1.58567	1.05	2.57036	3.07793	1.05
G:EIF2S2	G:EIF2S2	0.95327	0.342	6.44364	14.1471	1.68254	1.47517	1.58567	1.05	2.56799	3.07793	1.05
G:SYT14	G:SYT14	0.94463	0.342	6.44364	14.1471	1.68254	1.47517	1.58567	1.05	2.56799	3.07793	1.05
G:ARHGEF1	G:ARHGEF1	0.76754	0.342	6.44364	14.1471	1.68254	1.47517	1.58567	1.05	2.56799	3.07793	1.05
G:ZC3H14	G:ZC3H14	0.88291	0.342	6.44364	14.1471	1.68254	1.47517	1.58567	1.05	2.56799	3.07793	1.05
G:FEZF1	G:FEZF1	0.95043	0.342	6.44364	14.1471	1.68254	1.47517	1.58567	1.05	2.56799	3.07793	1.05
G:AP3B2	G:AP3B2	0.77198	0.342	6.44364	14.1471	1.68254	1.47517	1.58567	1.05	2.56799	3.07793	1.05
G:CLPX	G:CLPX	0.92377	0.342	6.44364	14.1471	1.68254	1.47517	1.58567	1.05	2.56799	3.07793	1.05
G:CDC14B	G:CDC14B	0.94308	0.343	6.42086	14.1471	1.68254	1.47465	1.58567	1.05	2.56562	3.07793	1.05
G:EPB41L1	G:EPB41L1	0.87683	0.343	6.42086	14.1471	1.68254	1.47465	1.58567	1.05	2.56562	3.07793	1.05
G:RPS10-NUDT3	G:RPS10-NUDT3	0.95186	0.343	6.42086	14.1471	1.68254	1.47465	1.58567	1.05	2.56562	3.07793	1.05
G:MOV10	G:MOV10	0.80908	0.343	6.42086	14.1471	1.68254	1.47465	1.58567	1.05	2.56562	3.07793	1.05
G:HMBS	G:HMBS	0.94884	0.343	6.42086	14.1471	1.68254	1.47465	1.58567	1.05	2.56562	3.07793	1.05
G:HORMAD1	G:HORMAD1	0.94885	0.343	6.42086	14.1471	1.68254	1.47465	1.58567	1.05	2.56562	3.07793	1.05
G:POU2F1	G:POU2F1	0.90229	0.343	6.42086	14.1471	1.68254	1.47465	1.58567	1.05	2.56562	3.07793	1.05
G:RAP1GDS1	G:RAP1GDS1	0.93288	0.343	6.42086	14.1471	1.68254	1.47465	1.58567	1.05	2.56562	3.07793	1.05
G:PMEPA1	G:PMEPA1	0.93577	0.343	6.42086	14.1471	1.68254	1.47465	1.58567	1.05	2.56562	3.07793	1.05
G:RUNX2	G:RUNX2	0.94884	0.343	6.42086	14.1471	1.68254	1.47465	1.58567	1.05	2.56562	3.07793	1.05
G:ALKBH5	G:ALKBH5	0.94974	0.343	6.42086	14.1471	1.68254	1.47465	1.58567	1.05	2.56562	3.07793	1.05
G:PFDN6	G:PFDN6	0.93592	0.343	6.42086	14.1471	1.68254	1.47465	1.58567	1.05	2.56562	3.07793	1.05
G:SNX1	G:SNX1	0.93179	0.344	6.39816	14.1471	1.68254	1.47413	1.58567	1.05	2.56324	3.07793	1.05
G:ASIC1	G:ASIC1	0.93017	0.344	6.39816	14.1471	1.68254	1.47413	1.58567	1.05	2.56324	3.07793	1.05
G:COPZ1	G:COPZ1	0.94896	0.344	6.39816	14.1471	1.68254	1.47413	1.58567	1.05	2.56324	3.07793	1.05
G:MTUS2	G:MTUS2	0.79549	0.344	6.39816	14.1471	1.68254	1.47413	1.58567	1.05	2.56324	3.07793	1.05
G:IRF8	G:IRF8	0.94807	0.344	6.39816	14.1471	1.68254	1.47413	1.58567	1.05	2.56324	3.07793	1.05
G:PCDHAC2	G:PCDHAC2	0.93114	0.344	6.39816	14.1471	1.68254	1.47413	1.58567	1.05	2.56324	3.07793	1.05
G:POLR2B	G:POLR2B	0.52372	0.344	6.39816	14.1471	1.68254	1.47413	1.58567	1.05	2.56324	3.07793	1.05
G:CADPS2	G:CADPS2	0.36785	0.344	6.39816	14.1471	1.68254	1.47413	1.58567	1.05	2.56324	3.07793	1.05
G:LYPLA2	G:LYPLA2	0.94955	0.344	6.39816	14.1471	1.68254	1.47413	1.58567	1.05	2.56324	3.07793	1.05
G:LRRC1	G:LRRC1	0.93181	0.344	6.39816	14.1471	1.68254	1.47413	1.58567	1.05	2.56324	3.07793	1.05
G:MAP3K13	G:MAP3K13	0.80051	0.344	6.39816	14.1471	1.68254	1.47413	1.58567	1.05	2.56324	3.07793	1.05
G:OXR1	G:OXR1	0.84148	0.344	6.39816	14.1471	1.68254	1.47413	1.58567	1.05	2.56324	3.07793	1.05
G:P4HA1	G:P4HA1	0.93166	0.344	6.39816	14.1471	1.68254	1.47413	1.58567	1.05	2.56324	3.07793	1.05
G:NTN4	G:NTN4	0.91585	0.344	6.39816	14.1471	1.68254	1.47413	1.58567	1.05	2.56324	3.07793	1.05
G:AP3B1	G:AP3B1	0.61532	0.344	6.39816	14.1471	1.68254	1.47413	1.58567	1.05	2.56324	3.07793	1.05
G:KIF3A	G:KIF3A	0.89775	0.344	6.39816	14.1471	1.68254	1.47413	1.58567	1.05	2.56324	3.07793	1.05
G:FNTA	G:FNTA	0.94721	0.345	6.37553	14.1471	1.68254	1.47361	1.58567	1.05	2.56087	3.07793	1.05
G:ITGA5	G:ITGA5	0.42455	0.345	6.37553	14.1471	1.68254	1.47361	1.58567	1.05	2.56087	3.07793	1.05
G:PI4KB	G:PI4KB	0.86607	0.345	6.37553	14.1471	1.68254	1.47361	1.58567	1.05	2.56087	3.07793	1.05
G:CXXC1	G:CXXC1	0.89506	0.345	6.37553	14.1471	1.68254	1.47361	1.58567	1.05	2.56087	3.07793	1.05
G:CD86	G:CD86	0.94879	0.345	6.37553	14.1471	1.68254	1.47361	1.58567	1.05	2.56087	3.07793	1.05
G:MAF1	G:MAF1	0.94812	0.345	6.37553	14.1471	1.68254	1.47361	1.58567	1.05	2.56087	3.07793	1.05
G:VASP	G:VASP	0.94665	0.345	6.37553	14.1471	1.68254	1.47361	1.58567	1.05	2.56087	3.07793	1.05
G:HERPUD2	G:HERPUD2	0.94702	0.345	6.37553	14.1471	1.68254	1.47361	1.58567	1.05	2.56087	3.07793	1.05
G:LARP4	G:LARP4	0.86884	0.345	6.37553	14.1471	1.68254	1.47361	1.58567	1.05	2.56087	3.07793	1.05
G:LCOR	G:LCOR	0.95022	0.345	6.37553	14.1471	1.68254	1.47361	1.58567	1.05	2.56087	3.07793	1.05
G:C6orf136	G:C6orf136	0.94895	0.346	6.35297	14.1471	1.68254	1.47308	1.58567	1.05	2.55849	3.07793	1.05
G:CCNT2	G:CCNT2	0.92681	0.346	6.35297	14.1471	1.68254	1.47308	1.58567	1.05	2.55849	3.07793	1.05
G:ATG2A	G:ATG2A	0.053526	0.346	6.35297	14.1471	1.68254	1.47308	1.58567	1.05	2.55849	3.07793	1.05
G:USP49	G:USP49	0.93828	0.346	6.35297	14.1471	1.68254	1.47308	1.58567	1.05	2.55849	3.07793	1.05
G:NUPL1	G:NUP58	0.92697	0.346	6.35297	14.1471	1.68254	1.47308	1.58567	1.05	2.55849	3.07793	1.05
G:ASUN	G:INTS13	0.86229	0.346	6.35297	14.1471	1.68254	1.47308	1.58567	1.05	2.55849	3.07793	1.05
G:ATP8A1	G:ATP8A1	0.1999	0.346	6.35297	14.1471	1.68254	1.47308	1.58567	1.05	2.55849	3.07793	1.05
G:RNF214	G:RNF214	0.9096	0.346	6.35297	14.1471	1.68254	1.47308	1.58567	1.05	2.55849	3.07793	1.05
G:EIF3I	G:EIF3I	0.9493	0.346	6.35297	14.1471	1.68254	1.47308	1.58567	1.05	2.55849	3.07793	1.05
G:SGMS1	G:SGMS1	0.94507	0.346	6.35297	14.1471	1.68254	1.47308	1.58567	1.05	2.55849	3.07793	1.05
G:TECPR2	G:TECPR2	0.58003	0.346	6.35297	14.1471	1.68254	1.47308	1.58567	1.05	2.55849	3.07793	1.05
G:VPS4A	G:VPS4A	0.94474	0.347	6.3305	14.1471	1.68254	1.47256	1.58567	1.05	2.55611	3.07793	1.05
G:DHX36	G:DHX36	0.47221	0.347	6.3305	14.1471	1.68254	1.47256	1.58567	1.05	2.55611	3.07793	1.05
G:DROSHA	G:DROSHA	0.093176	0.347	6.3305	14.1471	1.68254	1.47256	1.58567	1.05	2.55611	3.07793	1.05
G:PER2	G:PER2	0.7148	0.347	6.3305	14.1471	1.68254	1.47256	1.58567	1.05	2.55611	3.07793	1.05
G:NEO1	G:NEO1	0.24398	0.347	6.3305	14.1471	1.68254	1.47256	1.58567	1.05	2.55611	3.07793	1.05
G:AFF1	G:AFF1	0.71038	0.347	6.3305	14.1471	1.68254	1.47256	1.58567	1.05	2.55611	3.07793	1.05
G:BZW1	G:BZW1	0.94418	0.347	6.3305	14.1471	1.68254	1.47256	1.58567	1.05	2.55611	3.07793	1.05
G:ETV1	G:ETV1	0.93694	0.347	6.3305	14.1471	1.68254	1.47256	1.58567	1.05	2.55611	3.07793	1.05
G:THBS2	G:THBS2	0.55641	0.347	6.3305	14.1471	1.68254	1.47256	1.58567	1.05	2.55611	3.07793	1.05
G:BECN1	G:BECN1	0.93717	0.347	6.3305	14.1471	1.68254	1.47256	1.58567	1.05	2.55611	3.07793	1.05
G:BEND3	G:BEND3	0.93555	0.347	6.3305	14.1471	1.68254	1.47256	1.58567	1.05	2.55611	3.07793	1.05
G:LRRC8A	G:LRRC8A	0.94398	0.347	6.3305	14.1471	1.68254	1.47256	1.58567	1.05	2.55611	3.07793	1.05
G:MEGF10	G:MEGF10	0.3904	0.347	6.3305	14.1471	1.68254	1.47256	1.58567	1.05	2.55611	3.07793	1.05
G:RNF144A	G:RNF144A	0.94776	0.347	6.3305	14.1471	1.68254	1.47256	1.58567	1.05	2.55611	3.07793	1.05
G:STAT4	G:STAT4	0.7662	0.347	6.3305	14.1471	1.68254	1.47256	1.58567	1.05	2.55611	3.07793	1.05
G:TRAM2	G:TRAM2	0.94418	0.347	6.3305	14.1471	1.68254	1.47256	1.58567	1.05	2.55611	3.07793	1.05
G:STK38L	G:STK38L	0.93427	0.348	6.3081	14.1471	1.68254	1.47203	1.58567	1.05	2.55373	3.07793	1.05
G:EXOC3	G:EXOC3	0.92216	0.348	6.3081	14.1471	1.68254	1.47203	1.58567	1.05	2.55373	3.07793	1.05
G:SLK	G:SLK	0.37441	0.348	6.3081	14.1471	1.68254	1.47203	1.58567	1.05	2.55373	3.07793	1.05
G:DCAF7	G:DCAF7	0.93284	0.348	6.3081	14.1471	1.68254	1.47203	1.58567	1.05	2.55373	3.07793	1.05
G:EHBP1	G:EHBP1	0.30745	0.348	6.3081	14.1471	1.68254	1.47203	1.58567	1.05	2.55373	3.07793	1.05
G:USP14	G:USP14	0.90546	0.348	6.3081	14.1471	1.68254	1.47203	1.58567	1.05	2.55373	3.07793	1.05
G:LHX5	G:LHX5	0.94591	0.348	6.3081	14.1471	1.68254	1.47203	1.58567	1.05	2.55373	3.07793	1.05
G:RDX	G:RDX	0.85245	0.348	6.3081	14.1471	1.68254	1.47203	1.58567	1.05	2.55373	3.07793	1.05
G:PDE2A	G:PDE2A	0.631	0.348	6.3081	14.1471	1.68254	1.47203	1.58567	1.05	2.55373	3.07793	1.05
G:E2F3	G:E2F3	0.9458	0.349	6.28577	14.1471	1.68254	1.4715	1.58567	1.05	2.55135	3.07793	1.05
G:FOXN1	G:FOXN1	0.94214	0.349	6.28577	14.1471	1.68254	1.4715	1.58567	1.05	2.55135	3.07793	1.05
G:SGTA	G:SGTA	0.94632	0.349	6.28577	14.1471	1.68254	1.4715	1.58567	1.05	2.55135	3.07793	1.05
G:ZNF503	G:ZNF503	0.94589	0.349	6.28577	14.1471	1.68254	1.4715	1.58567	1.05	2.55135	3.07793	1.05
G:RASSF8	G:RASSF8	0.94158	0.349	6.28577	14.1471	1.68254	1.4715	1.58567	1.05	2.55135	3.07793	1.05
G:CD22	G:CD22	0.8044	0.349	6.28577	14.1471	1.68254	1.4715	1.58567	1.05	2.55135	3.07793	1.05
G:FLT3	G:FLT3	0.60777	0.349	6.28577	14.1471	1.68254	1.4715	1.58567	1.05	2.55135	3.07793	1.05
G:UGCG	G:UGCG	0.94147	0.349	6.28577	14.1471	1.68254	1.4715	1.58567	1.05	2.55135	3.07793	1.05
G:ZNF146	G:ZNF146	0.93205	0.349	6.28577	14.1471	1.68254	1.4715	1.58567	1.05	2.55135	3.07793	1.05
G:FRMD4B	G:FRMD4B	0.4539	0.349	6.28577	14.1471	1.68254	1.4715	1.58567	1.05	2.55135	3.07793	1.05
G:UBR1	G:UBR1	0.0054862	0.349	6.28577	14.1471	1.68254	1.4715	1.58567	1.05	2.55135	3.07793	1.05
G:YBX1	G:YBX1	0.94646	0.349	6.28577	14.1471	1.68254	1.4715	1.58567	1.05	2.55135	3.07793	1.05
G:NUP214	G:NUP214	0.054748	0.349	6.28577	14.1471	1.68254	1.4715	1.58567	1.05	2.55135	3.07793	1.05
G:HNRNPLL	G:HNRNPLL	0.91907	0.349	6.28577	14.1471	1.68254	1.4715	1.58567	1.05	2.55135	3.07793	1.05
G:SLC4A1	G:SLC4A1	0.84602	0.349	6.28577	14.1471	1.68254	1.4715	1.58567	1.05	2.55135	3.07793	1.05
G:RAP1GAP	G:RAP1GAP	0.84376	0.349	6.28577	14.1471	1.68254	1.4715	1.58567	1.05	2.55135	3.07793	1.05
G:MAP4	G:MAP4	0.84782	0.349	6.28577	14.1471	1.68254	1.4715	1.58567	1.05	2.55135	3.07793	1.05
G:EGFR	G:EGFR	0.36837	0.349	6.28577	14.1471	1.68254	1.4715	1.58567	1.05	2.55135	3.07793	1.05
G:RASGEF1B	G:RASGEF1B	0.92073	0.349	6.28577	14.1471	1.68254	1.4715	1.58567	1.05	2.55135	3.07793	1.05
G:RHOT1	G:RHOT1	0.79851	0.35	6.26352	14.1471	1.68254	1.47097	1.58567	1.05	2.54897	3.07793	1.05
G:KIDINS220	G:KIDINS220	0.073562	0.35	6.26352	14.1471	1.68254	1.47097	1.58567	1.05	2.54897	3.07793	1.05
G:EN1	G:EN1	0.93135	0.35	6.26352	14.1471	1.68254	1.47097	1.58567	1.05	2.54897	3.07793	1.05
G:MMP16	G:MMP16	0.91797	0.35	6.26352	14.1471	1.68254	1.47097	1.58567	1.05	2.54897	3.07793	1.05
G:CBX5	G:CBX5	0.93174	0.35	6.26352	14.1471	1.68254	1.47097	1.58567	1.05	2.54897	3.07793	1.05
G:APPL1	G:APPL1	0.7952	0.35	6.26352	14.1471	1.68254	1.47097	1.58567	1.05	2.54897	3.07793	1.05
G:LEO1	G:LEO1	0.87094	0.35	6.26352	14.1471	1.68254	1.47097	1.58567	1.05	2.54897	3.07793	1.05
G:S100PBP	G:S100PBP	0.94509	0.35	6.26352	14.1471	1.68254	1.47097	1.58567	1.05	2.54897	3.07793	1.05
G:ARID5A	G:ARID5A	0.94518	0.35	6.26352	14.1471	1.68254	1.47097	1.58567	1.05	2.54897	3.07793	1.05
G:MRGBP	G:MRGBP	0.93142	0.35	6.26352	14.1471	1.68254	1.47097	1.58567	1.05	2.54897	3.07793	1.05
G:LHFPL3	G:LHFPL3	0.93153	0.35	6.26352	14.1471	1.68254	1.47097	1.58567	1.05	2.54897	3.07793	1.05
G:NR3C2	G:NR3C2	0.83739	0.35	6.26352	14.1471	1.68254	1.47097	1.58567	1.05	2.54897	3.07793	1.05
G:SLC38A1	G:SLC38A1	0.93067	0.35	6.26352	14.1471	1.68254	1.47097	1.58567	1.05	2.54897	3.07793	1.05
G:HOXA3	G:HOXA3	0.9445	0.35	6.26352	14.1471	1.68254	1.47097	1.58567	1.05	2.54897	3.07793	1.05
G:GTPBP1	G:GTPBP1	0.93001	0.351	6.24134	14.1471	1.68254	1.47044	1.58567	1.05	2.54658	3.07793	1.05
G:RAB11FIP2	G:RAB11FIP2	0.94451	0.351	6.24134	14.1471	1.68254	1.47044	1.58567	1.05	2.54658	3.07793	1.05
G:SREK1	G:SREK1	0.9148	0.351	6.24134	14.1471	1.68254	1.47044	1.58567	1.05	2.54658	3.07793	1.05
G:DNAJB14	G:DNAJB14	0.93874	0.351	6.24134	14.1471	1.68254	1.47044	1.58567	1.05	2.54658	3.07793	1.05
G:AGTPBP1	G:AGTPBP1	0.42151	0.351	6.24134	14.1471	1.68254	1.47044	1.58567	1.05	2.54658	3.07793	1.05
G:MAZ	G:MAZ	0.94363	0.351	6.24134	14.1471	1.68254	1.47044	1.58567	1.05	2.54658	3.07793	1.05
G:SDK2	G:SDK2	0.0041393	0.351	6.24134	14.1471	1.68254	1.47044	1.58567	1.05	2.54658	3.07793	1.05
G:MRC1	G:MRC1	0.94335	0.352	6.21924	14.1471	1.68254	1.46991	1.58567	1.05	2.54419	3.07793	1.05
G:PCDH10	G:PCDH10	0.89066	0.352	6.21924	14.1471	1.68254	1.46991	1.58567	1.05	2.54419	3.07793	1.05
G:SHROOM3	G:SHROOM3	0.31709	0.352	6.21924	14.1471	1.68254	1.46991	1.58567	1.05	2.54419	3.07793	1.05
G:BMI1	G:BMI1	0.94286	0.352	6.21924	14.1471	1.68254	1.46991	1.58567	1.05	2.54419	3.07793	1.05
G:KANSL1L	G:KANSL1L	0.65684	0.352	6.21924	14.1471	1.68254	1.46991	1.58567	1.05	2.54419	3.07793	1.05
G:ASNA1	G:GET3	0.94316	0.352	6.21924	14.1471	1.68254	1.46991	1.58567	1.05	2.54419	3.07793	1.05
G:STRN3	G:STRN3	0.82925	0.352	6.21924	14.1471	1.68254	1.46991	1.58567	1.05	2.54419	3.07793	1.05
G:KLHDC10	G:KLHDC10	0.92564	0.353	6.19722	14.1471	1.68254	1.46937	1.58567	1.05	2.54181	3.07793	1.05
G:MYB	G:MYB	0.81924	0.353	6.19722	14.1471	1.68254	1.46937	1.58567	1.05	2.54181	3.07793	1.05
G:INPP4B	G:INPP4B	0.55218	0.353	6.19722	14.1471	1.68254	1.46937	1.58567	1.05	2.54181	3.07793	1.05
G:TBC1D30	G:TBC1D30	0.88919	0.353	6.19722	14.1471	1.68254	1.46937	1.58567	1.05	2.54181	3.07793	1.05
G:TRAF4	G:TRAF4	0.93602	0.353	6.19722	14.1471	1.68254	1.46937	1.58567	1.05	2.54181	3.07793	1.05
G:UBFD1	G:UBFD1	0.94238	0.353	6.19722	14.1471	1.68254	1.46937	1.58567	1.05	2.54181	3.07793	1.05
G:HSP90AA1	G:HSP90AA1	0.86025	0.353	6.19722	14.1471	1.68254	1.46937	1.58567	1.05	2.54181	3.07793	1.05
G:ARAP1	G:ARAP1	0.12294	0.353	6.19722	14.1471	1.68254	1.46937	1.58567	1.05	2.54181	3.07793	1.05
G:PAPPA	G:PAPPA	0.1613	0.354	6.17527	14.1471	1.68254	1.46883	1.58567	1.05	2.53942	3.07793	1.05
G:TTN	G:TTN	2.5582e-96	0.354	6.17527	14.1471	1.68254	1.46883	1.58567	1.05	2.53942	3.07793	1.05
G:TUBGCP3	G:TUBGCP3	0.4552	0.354	6.17527	14.1471	1.68254	1.46883	1.58567	1.05	2.53942	3.07793	1.05
G:MIA3	G:MIA3	0.03675	0.354	6.17527	14.1471	1.68254	1.46883	1.58567	1.05	2.53942	3.07793	1.05
G:COLEC12	G:COLEC12	0.90761	0.354	6.17527	14.1471	1.68254	1.46883	1.58567	1.05	2.53942	3.07793	1.05
G:ARL8A	G:ARL8A	0.94173	0.354	6.17527	14.1471	1.68254	1.46883	1.58567	1.05	2.53942	3.07793	1.05
G:ZNF362	G:ZNF362	0.94115	0.354	6.17527	14.1471	1.68254	1.46883	1.58567	1.05	2.53942	3.07793	1.05
G:EIF4E	G:EIF4E	0.94133	0.354	6.17527	14.1471	1.68254	1.46883	1.58567	1.05	2.53942	3.07793	1.05
G:LCORL	G:LCORL	0.92374	0.354	6.17527	14.1471	1.68254	1.46883	1.58567	1.05	2.53942	3.07793	1.05
G:ST3GAL2	G:ST3GAL2	0.9417	0.354	6.17527	14.1471	1.68254	1.46883	1.58567	1.05	2.53942	3.07793	1.05
G:RNF19B	G:RNF19B	0.92372	0.354	6.17527	14.1471	1.68254	1.46883	1.58567	1.05	2.53942	3.07793	1.05
G:DIP2A	G:DIP2A	0.11301	0.354	6.17527	14.1471	1.68254	1.46883	1.58567	1.05	2.53942	3.07793	1.05
G:RAF1	G:RAF1	0.85295	0.354	6.17527	14.1471	1.68254	1.46883	1.58567	1.05	2.53942	3.07793	1.05
G:ELOVL5	G:ELOVL5	0.93341	0.355	6.1534	14.1471	1.68254	1.4683	1.58567	1.05	2.53703	3.07793	1.05
G:XRN2	G:XRN2	0.34851	0.355	6.1534	14.1471	1.68254	1.4683	1.58567	1.05	2.53703	3.07793	1.05
G:SLC24A3	G:SLC24A3	0.87946	0.355	6.1534	14.1471	1.68254	1.4683	1.58567	1.05	2.53703	3.07793	1.05
G:JMJD6	G:JMJD6	0.93353	0.355	6.1534	14.1471	1.68254	1.4683	1.58567	1.05	2.53703	3.07793	1.05
G:CADM3	G:CADM3	0.93386	0.355	6.1534	14.1471	1.68254	1.4683	1.58567	1.05	2.53703	3.07793	1.05
G:SPCS2	G:SPCS2	0.92879	0.355	6.1534	14.1471	1.68254	1.4683	1.58567	1.05	2.53703	3.07793	1.05
G:UBE2H	G:UBE2H	0.94063	0.355	6.1534	14.1471	1.68254	1.4683	1.58567	1.05	2.53703	3.07793	1.05
G:BMPR1A	G:BMPR1A	0.90333	0.355	6.1534	14.1471	1.68254	1.4683	1.58567	1.05	2.53703	3.07793	1.05
G:PSMC5	G:PSMC5	0.93308	0.355	6.1534	14.1471	1.68254	1.4683	1.58567	1.05	2.53703	3.07793	1.05
G:CD19	G:CD19	0.90496	0.355	6.1534	14.1471	1.68254	1.4683	1.58567	1.05	2.53703	3.07793	1.05
G:FLT3LG	G:FLT3LG	0.9404	0.356	6.1316	14.1471	1.68254	1.46776	1.58567	1.05	2.53464	3.07793	1.05
G:GRIP1	G:GRIP1	0.50828	0.356	6.1316	14.1471	1.68254	1.46776	1.58567	1.05	2.53464	3.07793	1.05
G:WWTR1	G:WWTR1	0.93914	0.356	6.1316	14.1471	1.68254	1.46776	1.58567	1.05	2.53464	3.07793	1.05
G:ZNF326	G:ZNF326	0.90182	0.356	6.1316	14.1471	1.68254	1.46776	1.58567	1.05	2.53464	3.07793	1.05
G:KCNQ3	G:KCNQ3	0.80089	0.356	6.1316	14.1471	1.68254	1.46776	1.58567	1.05	2.53464	3.07793	1.05
G:CALM3	G:CALM3	0.92749	0.357	6.10987	14.1471	1.68254	1.46722	1.58567	1.05	2.53224	3.07793	1.05
G:GID8	G:GID8	0.93963	0.357	6.10987	14.1471	1.68254	1.46722	1.58567	1.05	2.53224	3.07793	1.05
G:SPTBN2	G:SPTBN2	9.9268e-05	0.357	6.10987	14.1471	1.68254	1.46722	1.58567	1.05	2.53224	3.07793	1.05
G:RCC1	G:RCC1	0.93109	0.357	6.10987	14.1471	1.68254	1.46722	1.58567	1.05	2.53224	3.07793	1.05
G:EPHA6	G:EPHA6	0.67037	0.357	6.10987	14.1471	1.68254	1.46722	1.58567	1.05	2.53224	3.07793	1.05
G:FER	G:FER	0.6633	0.357	6.10987	14.1471	1.68254	1.46722	1.58567	1.05	2.53224	3.07793	1.05
G:YWHAZ	G:YWHAZ	0.93965	0.357	6.10987	14.1471	1.68254	1.46722	1.58567	1.05	2.53224	3.07793	1.05
G:GRB2	G:GRB2	0.93934	0.357	6.10987	14.1471	1.68254	1.46722	1.58567	1.05	2.53224	3.07793	1.05
G:IPO8	G:IPO8	0.2344	0.358	6.08822	14.1471	1.68254	1.46667	1.58567	1.05	2.52985	3.07793	1.05
G:SUV39H2	G:SUV39H2	0.92921	0.358	6.08822	14.1471	1.68254	1.46667	1.58567	1.05	2.52985	3.07793	1.05
G:SVIL	G:SVIL	0.00086302	0.358	6.08822	14.1471	1.68254	1.46667	1.58567	1.05	2.52985	3.07793	1.05
G:OSBPL11	G:OSBPL11	0.83432	0.358	6.08822	14.1471	1.68254	1.46667	1.58567	1.05	2.52985	3.07793	1.05
G:MIER2	G:MIER2	0.89593	0.358	6.08822	14.1471	1.68254	1.46667	1.58567	1.05	2.52985	3.07793	1.05
G:UBE2Z	G:UBE2Z	0.93838	0.358	6.08822	14.1471	1.68254	1.46667	1.58567	1.05	2.52985	3.07793	1.05
G:NFATC4	G:NFATC4	0.8679	0.358	6.08822	14.1471	1.68254	1.46667	1.58567	1.05	2.52985	3.07793	1.05
G:LCT	G:LCT	0.059849	0.358	6.08822	14.1471	1.68254	1.46667	1.58567	1.05	2.52985	3.07793	1.05
G:NTNG1	G:NTNG1	0.9167	0.358	6.08822	14.1471	1.68254	1.46667	1.58567	1.05	2.52985	3.07793	1.05
G:FIP1L1	G:FIP1L1	0.7889	0.358	6.08822	14.1471	1.68254	1.46667	1.58567	1.05	2.52985	3.07793	1.05
G:ATP6V1A	G:ATP6V1A	0.86801	0.358	6.08822	14.1471	1.68254	1.46667	1.58567	1.05	2.52985	3.07793	1.05
G:TMEM194A	G:NEMP1	0.91617	0.358	6.08822	14.1471	1.68254	1.46667	1.58567	1.05	2.52985	3.07793	1.05
G:RNF103	G:RNF103	0.89697	0.358	6.08822	14.1471	1.68254	1.46667	1.58567	1.05	2.52985	3.07793	1.05
G:WSB2	G:WSB2	0.92938	0.358	6.08822	14.1471	1.68254	1.46667	1.58567	1.05	2.52985	3.07793	1.05
G:KTN1	G:KTN1	0.0064543	0.359	6.06664	14.1471	1.68254	1.46613	1.58567	1.05	2.52745	3.07793	1.05
G:FNBP1	G:FNBP1	0.82844	0.359	6.06664	14.1471	1.68254	1.46613	1.58567	1.05	2.52745	3.07793	1.05
G:PPTC7	G:PPTC7	0.93813	0.359	6.06664	14.1471	1.68254	1.46613	1.58567	1.05	2.52745	3.07793	1.05
G:CANX	G:CANX	0.86635	0.359	6.06664	14.1471	1.68254	1.46613	1.58567	1.05	2.52745	3.07793	1.05
G:CRTC3	G:CRTC3	0.86585	0.359	6.06664	14.1471	1.68254	1.46613	1.58567	1.05	2.52745	3.07793	1.05
G:SOX4	G:SOX4	0.92656	0.359	6.06664	14.1471	1.68254	1.46613	1.58567	1.05	2.52745	3.07793	1.05
G:TNFRSF8	G:TNFRSF8	0.86407	0.359	6.06664	14.1471	1.68254	1.46613	1.58567	1.05	2.52745	3.07793	1.05
G:MAP2K6	G:MAP2K6	0.91334	0.359	6.06664	14.1471	1.68254	1.46613	1.58567	1.05	2.52745	3.07793	1.05
G:FMNL3	G:FMNL3	0.46549	0.359	6.06664	14.1471	1.68254	1.46613	1.58567	1.05	2.52745	3.07793	1.05
G:FAM83H	G:FAM83H	0.89239	0.359	6.06664	14.1471	1.68254	1.46613	1.58567	1.05	2.52745	3.07793	1.05
G:GPR125	G:ADGRA3	0.29336	0.359	6.06664	14.1471	1.68254	1.46613	1.58567	1.05	2.52745	3.07793	1.05
G:NXPH2	G:NXPH2	0.92646	0.359	6.06664	14.1471	1.68254	1.46613	1.58567	1.05	2.52745	3.07793	1.05
G:PIK3C2A	G:PIK3C2A	0.010126	0.359	6.06664	14.1471	1.68254	1.46613	1.58567	1.05	2.52745	3.07793	1.05
G:ZNF628	G:ZNF628	0.91268	0.359	6.06664	14.1471	1.68254	1.46613	1.58567	1.05	2.52745	3.07793	1.05
G:EDC4	G:EDC4	0.1061	0.36	6.04514	14.1471	1.68254	1.46558	1.58567	1.05	2.52505	3.07793	1.05
G:FAXC	G:FAXC	0.93484	0.36	6.04514	14.1471	1.68254	1.46558	1.58567	1.05	2.52505	3.07793	1.05
G:SEPT5	G:SEPTIN5	0.92671	0.36	6.04514	14.1471	1.68254	1.46558	1.58567	1.05	2.52505	3.07793	1.05
G:RASGRF2	G:RASGRF2	0.15243	0.36	6.04514	14.1471	1.68254	1.46558	1.58567	1.05	2.52505	3.07793	1.05
G:RAVER1	G:RAVER1	0.91101	0.36	6.04514	14.1471	1.68254	1.46558	1.58567	1.05	2.52505	3.07793	1.05
G:IL7	G:IL7	0.92574	0.36	6.04514	14.1471	1.68254	1.46558	1.58567	1.05	2.52505	3.07793	1.05
G:ADRBK2	G:GRK3	0.71059	0.36	6.04514	14.1471	1.68254	1.46558	1.58567	1.05	2.52505	3.07793	1.05
G:PDCD6IP	G:PDCD6IP	0.70554	0.36	6.04514	14.1471	1.68254	1.46558	1.58567	1.05	2.52505	3.07793	1.05
G:ALYREF	G:ALYREF	0.92567	0.36	6.04514	14.1471	1.68254	1.46558	1.58567	1.05	2.52505	3.07793	1.05
G:ETNK1	G:ETNK1	0.92558	0.36	6.04514	14.1471	1.68254	1.46558	1.58567	1.05	2.52505	3.07793	1.05
G:SMC1B	G:SMC1B	0.1041	0.36	6.04514	14.1471	1.68254	1.46558	1.58567	1.05	2.52505	3.07793	1.05
G:NR4A3	G:NR4A3	0.9126	0.36	6.04514	14.1471	1.68254	1.46558	1.58567	1.05	2.52505	3.07793	1.05
G:PARD6B	G:PARD6B	0.92583	0.36	6.04514	14.1471	1.68254	1.46558	1.58567	1.05	2.52505	3.07793	1.05
G:RAB5C	G:RAB5C	0.93717	0.36	6.04514	14.1471	1.68254	1.46558	1.58567	1.05	2.52505	3.07793	1.05
G:DDX23	G:DDX23	0.54199	0.361	6.02371	14.1471	1.68254	1.46504	1.58567	1.05	2.52265	3.07793	1.05
G:PPP2R3A	G:PPP2R3A	0.62349	0.361	6.02371	14.1471	1.68254	1.46504	1.58567	1.05	2.52265	3.07793	1.05
G:TRAM1	G:TRAM1	0.92506	0.361	6.02371	14.1471	1.68254	1.46504	1.58567	1.05	2.52265	3.07793	1.05
G:E2F8	G:E2F8	0.81778	0.361	6.02371	14.1471	1.68254	1.46504	1.58567	1.05	2.52265	3.07793	1.05
G:ABR	G:ABR	0.62738	0.361	6.02371	14.1471	1.68254	1.46504	1.58567	1.05	2.52265	3.07793	1.05
G:BZRAP1	G:TSPOAP1	0.00844	0.361	6.02371	14.1471	1.68254	1.46504	1.58567	1.05	2.52265	3.07793	1.05
G:AES	G:TLE5	0.93594	0.361	6.02371	14.1471	1.68254	1.46504	1.58567	1.05	2.52265	3.07793	1.05
G:POT1	G:POT1	0.85343	0.362	6.00236	14.1471	1.68254	1.46449	1.58567	1.05	2.52025	3.07793	1.05
G:CAPZA1	G:CAPZA1	0.93292	0.362	6.00236	14.1471	1.68254	1.46449	1.58567	1.05	2.52025	3.07793	1.05
G:GAS7	G:AC005747.1	0.8523	0.362	6.00236	14.1471	1.68254	1.46449	1.58567	1.05	2.52025	3.07793	1.05
G:SMURF1	G:SMURF1	0.6118	0.362	6.00236	14.1471	1.68254	1.46449	1.58567	1.05	2.52025	3.07793	1.05
G:DHX40	G:DHX40	0.7556	0.362	6.00236	14.1471	1.68254	1.46449	1.58567	1.05	2.52025	3.07793	1.05
G:E2F5	G:E2F5	0.935	0.362	6.00236	14.1471	1.68254	1.46449	1.58567	1.05	2.52025	3.07793	1.05
G:TNS1	G:TNS1	0.059861	0.363	5.98108	14.1471	1.68254	1.46394	1.58567	1.05	2.51785	3.07793	1.05
G:MARK1	G:MARK1	0.60045	0.363	5.98108	14.1471	1.68254	1.46394	1.58567	1.05	2.51785	3.07793	1.05
G:FOXN3	G:FOXN3	0.93167	0.363	5.98108	14.1471	1.68254	1.46394	1.58567	1.05	2.51785	3.07793	1.05
G:PGAP2	G:PGAP2	0.93451	0.363	5.98108	14.1471	1.68254	1.46394	1.58567	1.05	2.51785	3.07793	1.05
G:RIMBP2	G:RIMBP2	0.67813	0.363	5.98108	14.1471	1.68254	1.46394	1.58567	1.05	2.51785	3.07793	1.05
G:MPHOSPH10	G:MPHOSPH10	0.84847	0.363	5.98108	14.1471	1.68254	1.46394	1.58567	1.05	2.51785	3.07793	1.05
G:TUBB2A	G:TUBB2A	0.93478	0.363	5.98108	14.1471	1.68254	1.46394	1.58567	1.05	2.51785	3.07793	1.05
G:ADAM22	G:ADAM22	0.25101	0.363	5.98108	14.1471	1.68254	1.46394	1.58567	1.05	2.51785	3.07793	1.05
G:SENP3	G:SENP3	0.84821	0.363	5.98108	14.1471	1.68254	1.46394	1.58567	1.05	2.51785	3.07793	1.05
G:MEX3D	G:MEX3D	0.92303	0.364	5.95988	14.1471	1.68254	1.46339	1.58567	1.05	2.51545	3.07793	1.05
G:DCTN1	G:DCTN1	0.084251	0.364	5.95988	14.1471	1.68254	1.46339	1.58567	1.05	2.51545	3.07793	1.05
G:PAFAH1B2	G:PAFAH1B2	0.93401	0.364	5.95988	14.1471	1.68254	1.46339	1.58567	1.05	2.51545	3.07793	1.05
G:FUBP3	G:FUBP3	0.79825	0.364	5.95988	14.1471	1.68254	1.46339	1.58567	1.05	2.51545	3.07793	1.05
G:SRRT	G:SRRT	0.59362	0.364	5.95988	14.1471	1.68254	1.46339	1.58567	1.05	2.51545	3.07793	1.05
G:COL4A3BP	G:CERT1	0.66702	0.364	5.95988	14.1471	1.68254	1.46339	1.58567	1.05	2.51545	3.07793	1.05
G:SNX13	G:SNX13	0.40328	0.364	5.95988	14.1471	1.68254	1.46339	1.58567	1.05	2.51545	3.07793	1.05
G:CDH4	G:CDH4	0.74348	0.364	5.95988	14.1471	1.68254	1.46339	1.58567	1.05	2.51545	3.07793	1.05
G:MTA2	G:MTA2	0.74479	0.364	5.95988	14.1471	1.68254	1.46339	1.58567	1.05	2.51545	3.07793	1.05
G:ACTA2	G:ACTA2	0.93017	0.364	5.95988	14.1471	1.68254	1.46339	1.58567	1.05	2.51545	3.07793	1.05
G:ZIC1	G:ZIC1	0.93378	0.364	5.95988	14.1471	1.68254	1.46339	1.58567	1.05	2.51545	3.07793	1.05
G:TBC1D20	G:TBC1D20	0.93074	0.364	5.95988	14.1471	1.68254	1.46339	1.58567	1.05	2.51545	3.07793	1.05
G:CAMK2B	G:CAMK2B	0.73914	0.364	5.95988	14.1471	1.68254	1.46339	1.58567	1.05	2.51545	3.07793	1.05
G:DDX27	G:DDX27	0.58326	0.364	5.95988	14.1471	1.68254	1.46339	1.58567	1.05	2.51545	3.07793	1.05
G:ORC2	G:ORC2	0.84443	0.364	5.95988	14.1471	1.68254	1.46339	1.58567	1.05	2.51545	3.07793	1.05
G:ZAP70	G:ZAP70	0.87696	0.364	5.95988	14.1471	1.68254	1.46339	1.58567	1.05	2.51545	3.07793	1.05
G:PTPN14	G:PTPN14	0.22055	0.365	5.93874	14.1471	1.68254	1.46283	1.58567	1.05	2.51304	3.07793	1.05
G:FAM13B	G:FAM13B	0.48745	0.365	5.93874	14.1471	1.68254	1.46283	1.58567	1.05	2.51304	3.07793	1.05
G:MMP2	G:MMP2	0.83878	0.365	5.93874	14.1471	1.68254	1.46283	1.58567	1.05	2.51304	3.07793	1.05
G:STRN	G:STRN	0.66061	0.365	5.93874	14.1471	1.68254	1.46283	1.58567	1.05	2.51304	3.07793	1.05
G:TRMT1L	G:TRMT1L	0.79653	0.365	5.93874	14.1471	1.68254	1.46283	1.58567	1.05	2.51304	3.07793	1.05
G:IPPK	G:IPPK	0.8741	0.365	5.93874	14.1471	1.68254	1.46283	1.58567	1.05	2.51304	3.07793	1.05
G:DMTN	G:DMTN	0.90082	0.365	5.93874	14.1471	1.68254	1.46283	1.58567	1.05	2.51304	3.07793	1.05
G:LRRC16A	G:CARMIL1	0.033641	0.365	5.93874	14.1471	1.68254	1.46283	1.58567	1.05	2.51304	3.07793	1.05
G:FCHSD2	G:FCHSD2	0.56618	0.366	5.91769	14.1471	1.68254	1.46228	1.58567	1.05	2.51064	3.07793	1.05
G:MDH1	G:MDH1	0.92765	0.366	5.91769	14.1471	1.68254	1.46228	1.58567	1.05	2.51064	3.07793	1.05
G:MEGF8	G:MEGF8	1.9329e-05	0.366	5.91769	14.1471	1.68254	1.46228	1.58567	1.05	2.51064	3.07793	1.05
G:EIF3L	G:EIF3L	0.83781	0.366	5.91769	14.1471	1.68254	1.46228	1.58567	1.05	2.51064	3.07793	1.05
G:PEX26	G:PEX26	0.93189	0.366	5.91769	14.1471	1.68254	1.46228	1.58567	1.05	2.51064	3.07793	1.05
G:NTF3	G:NTF3	0.93201	0.366	5.91769	14.1471	1.68254	1.46228	1.58567	1.05	2.51064	3.07793	1.05
G:PRKG2	G:PRKG2	0.64685	0.366	5.91769	14.1471	1.68254	1.46228	1.58567	1.05	2.51064	3.07793	1.05
G:LTN1	G:LTN1	0.0084038	0.366	5.91769	14.1471	1.68254	1.46228	1.58567	1.05	2.51064	3.07793	1.05
G:PRDM10	G:PRDM10	0.15304	0.366	5.91769	14.1471	1.68254	1.46228	1.58567	1.05	2.51064	3.07793	1.05
G:PVRL3	G:NECTIN3	0.91574	0.366	5.91769	14.1471	1.68254	1.46228	1.58567	1.05	2.51064	3.07793	1.05
G:DGKD	G:DGKD	0.072171	0.366	5.91769	14.1471	1.68254	1.46228	1.58567	1.05	2.51064	3.07793	1.05
G:CDH9	G:CDH9	0.83147	0.367	5.8967	14.1471	1.68254	1.46172	1.58567	1.05	2.50823	3.07793	1.05
G:NPAT	G:NPAT	0.28233	0.367	5.8967	14.1471	1.68254	1.46172	1.58567	1.05	2.50823	3.07793	1.05
G:ZNF469	G:ZNF469	0.71866	0.367	5.8967	14.1471	1.68254	1.46172	1.58567	1.05	2.50823	3.07793	1.05
G:WDR20	G:WDR20	0.91532	0.367	5.8967	14.1471	1.68254	1.46172	1.58567	1.05	2.50823	3.07793	1.05
G:HIPK3	G:HIPK3	0.27733	0.367	5.8967	14.1471	1.68254	1.46172	1.58567	1.05	2.50823	3.07793	1.05
G:ARHGDIG	G:ARHGDIG	0.92154	0.367	5.8967	14.1471	1.68254	1.46172	1.58567	1.05	2.50823	3.07793	1.05
G:MOB4	G:MOB4	0.93103	0.367	5.8967	14.1471	1.68254	1.46172	1.58567	1.05	2.50823	3.07793	1.05
G:TRPC4AP	G:TRPC4AP	0.55209	0.367	5.8967	14.1471	1.68254	1.46172	1.58567	1.05	2.50823	3.07793	1.05
G:GABRA1	G:GABRA1	0.91489	0.367	5.8967	14.1471	1.68254	1.46172	1.58567	1.05	2.50823	3.07793	1.05
G:ADAMTS1	G:ADAMTS1	0.71601	0.367	5.8967	14.1471	1.68254	1.46172	1.58567	1.05	2.50823	3.07793	1.05
G:KCNH7	G:KCNH7	0.28183	0.367	5.8967	14.1471	1.68254	1.46172	1.58567	1.05	2.50823	3.07793	1.05
G:IP6K1	G:IP6K1	0.92674	0.367	5.8967	14.1471	1.68254	1.46172	1.58567	1.05	2.50823	3.07793	1.05
G:DGKA	G:DGKA	0.46072	0.367	5.8967	14.1471	1.68254	1.46172	1.58567	1.05	2.50823	3.07793	1.05
G:MRAS	G:MRAS	0.92111	0.368	5.87579	14.1471	1.68254	1.46116	1.58567	1.05	2.50582	3.07793	1.05
G:FAM214A	G:FAM214A	0.4452	0.368	5.87579	14.1471	1.68254	1.46116	1.58567	1.05	2.50582	3.07793	1.05
G:RGS7	G:RGS7	0.77696	0.368	5.87579	14.1471	1.68254	1.46116	1.58567	1.05	2.50582	3.07793	1.05
G:DR1	G:DR1	0.92117	0.368	5.87579	14.1471	1.68254	1.46116	1.58567	1.05	2.50582	3.07793	1.05
G:IGSF3	G:IGSF3	0.26474	0.368	5.87579	14.1471	1.68254	1.46116	1.58567	1.05	2.50582	3.07793	1.05
G:OXSR1	G:OXSR1	0.77444	0.368	5.87579	14.1471	1.68254	1.46116	1.58567	1.05	2.50582	3.07793	1.05
G:RPS19	G:RPS19	0.92111	0.368	5.87579	14.1471	1.68254	1.46116	1.58567	1.05	2.50582	3.07793	1.05
G:DTNA	G:DTNA	0.63459	0.368	5.87579	14.1471	1.68254	1.46116	1.58567	1.05	2.50582	3.07793	1.05
G:BIN1	G:BIN1	0.77822	0.368	5.87579	14.1471	1.68254	1.46116	1.58567	1.05	2.50582	3.07793	1.05
G:CALM2	G:CALM2	0.92086	0.368	5.87579	14.1471	1.68254	1.46116	1.58567	1.05	2.50582	3.07793	1.05
G:NFRKB	G:NFRKB	0.13431	0.368	5.87579	14.1471	1.68254	1.46116	1.58567	1.05	2.50582	3.07793	1.05
G:PRDM12	G:PRDM12	0.93018	0.368	5.87579	14.1471	1.68254	1.46116	1.58567	1.05	2.50582	3.07793	1.05
G:RPSA	G:RPSA	0.93037	0.368	5.87579	14.1471	1.68254	1.46116	1.58567	1.05	2.50582	3.07793	1.05
G:SMEK2	G:PPP4R3B	0.70636	0.368	5.87579	14.1471	1.68254	1.46116	1.58567	1.05	2.50582	3.07793	1.05
G:NCKAP5L	G:NCKAP5L	0.632	0.368	5.87579	14.1471	1.68254	1.46116	1.58567	1.05	2.50582	3.07793	1.05
G:SRSF6	G:SRSF6	0.91099	0.369	5.85495	14.1471	1.68254	1.4606	1.58567	1.05	2.50341	3.07793	1.05
G:LPPR4	G:PLPPR4	0.86104	0.369	5.85495	14.1471	1.68254	1.4606	1.58567	1.05	2.50341	3.07793	1.05
G:DGKB	G:DGKB	0.52991	0.369	5.85495	14.1471	1.68254	1.4606	1.58567	1.05	2.50341	3.07793	1.05
G:POGK	G:POGK	0.89187	0.369	5.85495	14.1471	1.68254	1.4606	1.58567	1.05	2.50341	3.07793	1.05
G:USO1	G:USO1	0.33417	0.369	5.85495	14.1471	1.68254	1.4606	1.58567	1.05	2.50341	3.07793	1.05
G:DMBX1	G:DMBX1	0.92957	0.369	5.85495	14.1471	1.68254	1.4606	1.58567	1.05	2.50341	3.07793	1.05
G:SLC25A28	G:SLC25A28	0.92954	0.369	5.85495	14.1471	1.68254	1.4606	1.58567	1.05	2.50341	3.07793	1.05
G:GABPB1	G:GABPB1	0.91121	0.369	5.85495	14.1471	1.68254	1.4606	1.58567	1.05	2.50341	3.07793	1.05
G:PTBP3	G:PTBP3	0.86295	0.369	5.85495	14.1471	1.68254	1.4606	1.58567	1.05	2.50341	3.07793	1.05
G:SNX9	G:SNX9	0.7061	0.369	5.85495	14.1471	1.68254	1.4606	1.58567	1.05	2.50341	3.07793	1.05
G:TLL1	G:TLL1	0.17306	0.37	5.83419	14.1471	1.68254	1.46004	1.58567	1.05	2.501	3.07793	1.05
G:PSD4	G:PSD4	0.42272	0.37	5.83419	14.1471	1.68254	1.46004	1.58567	1.05	2.501	3.07793	1.05
G:HMX3	G:HMX3	0.91992	0.37	5.83419	14.1471	1.68254	1.46004	1.58567	1.05	2.501	3.07793	1.05
G:BBX	G:BBX	0.51752	0.37	5.83419	14.1471	1.68254	1.46004	1.58567	1.05	2.501	3.07793	1.05
G:POU4F3	G:POU4F3	0.91964	0.37	5.83419	14.1471	1.68254	1.46004	1.58567	1.05	2.501	3.07793	1.05
G:CDC37	G:CDC37	0.90925	0.37	5.83419	14.1471	1.68254	1.46004	1.58567	1.05	2.501	3.07793	1.05
G:RPS27A	G:RPS27A	0.91944	0.37	5.83419	14.1471	1.68254	1.46004	1.58567	1.05	2.501	3.07793	1.05
G:SACM1L	G:SACM1L	0.69536	0.37	5.83419	14.1471	1.68254	1.46004	1.58567	1.05	2.501	3.07793	1.05
G:SLC13A4	G:SLC13A4	0.81559	0.37	5.83419	14.1471	1.68254	1.46004	1.58567	1.05	2.501	3.07793	1.05
G:TFAP2C	G:TFAP2C	0.92204	0.371	5.8135	14.1471	1.68254	1.45948	1.58567	1.05	2.49859	3.07793	1.05
G:APBB1IP	G:APBB1IP	0.85443	0.371	5.8135	14.1471	1.68254	1.45948	1.58567	1.05	2.49859	3.07793	1.05
G:FNBP1L	G:FNBP1L	0.75392	0.371	5.8135	14.1471	1.68254	1.45948	1.58567	1.05	2.49859	3.07793	1.05
G:PIGR	G:PIGR	0.81331	0.371	5.8135	14.1471	1.68254	1.45948	1.58567	1.05	2.49859	3.07793	1.05
G:PIEZO2	G:PIEZO2	8.0992e-07	0.371	5.8135	14.1471	1.68254	1.45948	1.58567	1.05	2.49859	3.07793	1.05
G:PPARGC1B	G:PPARGC1B	0.50321	0.371	5.8135	14.1471	1.68254	1.45948	1.58567	1.05	2.49859	3.07793	1.05
G:SEZ6L	G:SEZ6L	0.50741	0.371	5.8135	14.1471	1.68254	1.45948	1.58567	1.05	2.49859	3.07793	1.05
G:DSTYK	G:DSTYK	0.51262	0.371	5.8135	14.1471	1.68254	1.45948	1.58567	1.05	2.49859	3.07793	1.05
G:B4GALT6	G:B4GALT6	0.90783	0.371	5.8135	14.1471	1.68254	1.45948	1.58567	1.05	2.49859	3.07793	1.05
G:GABRA5	G:GABRA5	0.90535	0.372	5.79288	14.1471	1.68254	1.45892	1.58567	1.05	2.49617	3.07793	1.05
G:NLGN1	G:NLGN1	0.85276	0.372	5.79288	14.1471	1.68254	1.45892	1.58567	1.05	2.49617	3.07793	1.05
G:PHLDB1	G:PHLDB1	0.10667	0.372	5.79288	14.1471	1.68254	1.45892	1.58567	1.05	2.49617	3.07793	1.05
G:SYNE2	G:SYNE2	1.6503e-25	0.372	5.79288	14.1471	1.68254	1.45892	1.58567	1.05	2.49617	3.07793	1.05
G:SYT11	G:SYT11	0.92676	0.372	5.79288	14.1471	1.68254	1.45892	1.58567	1.05	2.49617	3.07793	1.05
G:PCDH9	G:PCDH9	0.80865	0.372	5.79288	14.1471	1.68254	1.45892	1.58567	1.05	2.49617	3.07793	1.05
G:HAS3	G:HAS3	0.88316	0.372	5.79288	14.1471	1.68254	1.45892	1.58567	1.05	2.49617	3.07793	1.05
G:RP11-793H13.10	G:ATF7-NPFF	0.884	0.372	5.79288	14.1471	1.68254	1.45892	1.58567	1.05	2.49617	3.07793	1.05
G:MAP4K3	G:MAP4K3	0.10987	0.372	5.79288	14.1471	1.68254	1.45892	1.58567	1.05	2.49617	3.07793	1.05
G:KCNK12	G:KCNK12	0.91853	0.372	5.79288	14.1471	1.68254	1.45892	1.58567	1.05	2.49617	3.07793	1.05
G:TERF1	G:TERF1	0.90655	0.372	5.79288	14.1471	1.68254	1.45892	1.58567	1.05	2.49617	3.07793	1.05
G:PTPN23	G:PTPN23	0.031312	0.372	5.79288	14.1471	1.68254	1.45892	1.58567	1.05	2.49617	3.07793	1.05
G:ERO1L	G:ERO1A	0.80854	0.372	5.79288	14.1471	1.68254	1.45892	1.58567	1.05	2.49617	3.07793	1.05
G:TCF12	G:TCF12	0.67602	0.372	5.79288	14.1471	1.68254	1.45892	1.58567	1.05	2.49617	3.07793	1.05
G:ZDHHC8	G:ZDHHC8	0.85288	0.372	5.79288	14.1471	1.68254	1.45892	1.58567	1.05	2.49617	3.07793	1.05
G:GNAS	G:GNAS	0.68076	0.372	5.79288	14.1471	1.68254	1.45892	1.58567	1.05	2.49617	3.07793	1.05
G:LIN52	G:LIN52	0.91836	0.372	5.79288	14.1471	1.68254	1.45892	1.58567	1.05	2.49617	3.07793	1.05
G:STAM	G:STAM	0.85048	0.372	5.79288	14.1471	1.68254	1.45892	1.58567	1.05	2.49617	3.07793	1.05
G:GAD2	G:GAD2	0.75083	0.372	5.79288	14.1471	1.68254	1.45892	1.58567	1.05	2.49617	3.07793	1.05
G:ANAPC7	G:ANAPC7	0.8485	0.373	5.77233	14.1471	1.68254	1.45835	1.58567	1.05	2.49376	3.07793	1.05
G:CCDC112	G:CCDC112	0.84869	0.373	5.77233	14.1471	1.68254	1.45835	1.58567	1.05	2.49376	3.07793	1.05
G:NRD1	G:NRDC	0.044066	0.373	5.77233	14.1471	1.68254	1.45835	1.58567	1.05	2.49376	3.07793	1.05
G:CNTN1	G:CNTN1	0.15131	0.373	5.77233	14.1471	1.68254	1.45835	1.58567	1.05	2.49376	3.07793	1.05
G:CD47	G:CD47	0.91924	0.373	5.77233	14.1471	1.68254	1.45835	1.58567	1.05	2.49376	3.07793	1.05
G:NR1H3	G:NR1H3	0.90374	0.373	5.77233	14.1471	1.68254	1.45835	1.58567	1.05	2.49376	3.07793	1.05
G:TRPC4	G:TRPC4	0.48205	0.373	5.77233	14.1471	1.68254	1.45835	1.58567	1.05	2.49376	3.07793	1.05
G:AKAP1	G:AKAP1	0.74238	0.373	5.77233	14.1471	1.68254	1.45835	1.58567	1.05	2.49376	3.07793	1.05
G:FAM46A	G:TENT5A	0.92482	0.374	5.75186	14.1471	1.68254	1.45778	1.58567	1.05	2.49134	3.07793	1.05
G:KANSL2	G:KANSL2	0.87965	0.374	5.75186	14.1471	1.68254	1.45778	1.58567	1.05	2.49134	3.07793	1.05
G:RNF43	G:RNF43	0.73452	0.374	5.75186	14.1471	1.68254	1.45778	1.58567	1.05	2.49134	3.07793	1.05
G:KAT2A	G:KAT2A	0.57331	0.374	5.75186	14.1471	1.68254	1.45778	1.58567	1.05	2.49134	3.07793	1.05
G:ANLN	G:ANLN	0.14261	0.374	5.75186	14.1471	1.68254	1.45778	1.58567	1.05	2.49134	3.07793	1.05
G:BACE1	G:BACE1	0.87888	0.374	5.75186	14.1471	1.68254	1.45778	1.58567	1.05	2.49134	3.07793	1.05
G:MSANTD2	G:MSANTD2	0.90277	0.374	5.75186	14.1471	1.68254	1.45778	1.58567	1.05	2.49134	3.07793	1.05
G:KCNT2	G:KCNT2	0.041658	0.374	5.75186	14.1471	1.68254	1.45778	1.58567	1.05	2.49134	3.07793	1.05
G:RSBN1L	G:RSBN1L	0.79546	0.374	5.75186	14.1471	1.68254	1.45778	1.58567	1.05	2.49134	3.07793	1.05
G:DGKH	G:DGKH	0.026429	0.374	5.75186	14.1471	1.68254	1.45778	1.58567	1.05	2.49134	3.07793	1.05
G:MYO10	G:MYO10	3.1562e-05	0.374	5.75186	14.1471	1.68254	1.45778	1.58567	1.05	2.49134	3.07793	1.05
G:SECISBP2L	G:SECISBP2L	0.285	0.374	5.75186	14.1471	1.68254	1.45778	1.58567	1.05	2.49134	3.07793	1.05
G:FHOD3	G:FHOD3	0.066509	0.374	5.75186	14.1471	1.68254	1.45778	1.58567	1.05	2.49134	3.07793	1.05
G:ZC3H15	G:ZC3H15	0.90263	0.374	5.75186	14.1471	1.68254	1.45778	1.58567	1.05	2.49134	3.07793	1.05
G:MFAP1	G:MFAP1	0.79602	0.374	5.75186	14.1471	1.68254	1.45778	1.58567	1.05	2.49134	3.07793	1.05
G:DNMT3B	G:DNMT3B	0.19964	0.375	5.73146	14.1471	1.68254	1.45721	1.58567	1.05	2.48892	3.07793	1.05
G:SNAP23	G:SNAP23	0.92412	0.375	5.73146	14.1471	1.68254	1.45721	1.58567	1.05	2.48892	3.07793	1.05
G:PPP2R2D	G:PPP2R2D	0.91708	0.375	5.73146	14.1471	1.68254	1.45721	1.58567	1.05	2.48892	3.07793	1.05
G:NHSL1	G:NHSL1	0.46052	0.375	5.73146	14.1471	1.68254	1.45721	1.58567	1.05	2.48892	3.07793	1.05
G:STRAP	G:STRAP	0.90143	0.375	5.73146	14.1471	1.68254	1.45721	1.58567	1.05	2.48892	3.07793	1.05
G:SLC29A1	G:SLC29A1	0.90069	0.375	5.73146	14.1471	1.68254	1.45721	1.58567	1.05	2.48892	3.07793	1.05
G:SLC9A1	G:SLC9A1	0.79049	0.375	5.73146	14.1471	1.68254	1.45721	1.58567	1.05	2.48892	3.07793	1.05
G:WASL	G:WASL	0.87654	0.375	5.73146	14.1471	1.68254	1.45721	1.58567	1.05	2.48892	3.07793	1.05
G:TRIM11	G:TRIM11	0.91729	0.375	5.73146	14.1471	1.68254	1.45721	1.58567	1.05	2.48892	3.07793	1.05
G:DDX19A	G:DDX19A	0.83991	0.375	5.73146	14.1471	1.68254	1.45721	1.58567	1.05	2.48892	3.07793	1.05
G:SLC4A10	G:SLC4A10	0.13404	0.375	5.73146	14.1471	1.68254	1.45721	1.58567	1.05	2.48892	3.07793	1.05
G:RPL17	G:RPL17	0.92412	0.375	5.73146	14.1471	1.68254	1.45721	1.58567	1.05	2.48892	3.07793	1.05
G:EPHB3	G:EPHB3	0.46242	0.375	5.73146	14.1471	1.68254	1.45721	1.58567	1.05	2.48892	3.07793	1.05
G:RMND5A	G:RMND5A	0.89983	0.375	5.73146	14.1471	1.68254	1.45721	1.58567	1.05	2.48892	3.07793	1.05
G:CHORDC1	G:CHORDC1	0.90164	0.375	5.73146	14.1471	1.68254	1.45721	1.58567	1.05	2.48892	3.07793	1.05
G:DGKZ	G:DGKZ	0.039507	0.375	5.73146	14.1471	1.68254	1.45721	1.58567	1.05	2.48892	3.07793	1.05
G:SLAIN1	G:SLAIN1	0.90094	0.375	5.73146	14.1471	1.68254	1.45721	1.58567	1.05	2.48892	3.07793	1.05
G:CDC25A	G:CDC25A	0.84041	0.375	5.73146	14.1471	1.68254	1.45721	1.58567	1.05	2.48892	3.07793	1.05
G:ST14	G:ST14	0.56042	0.375	5.73146	14.1471	1.68254	1.45721	1.58567	1.05	2.48892	3.07793	1.05
G:PES1	G:PES1	0.71904	0.376	5.71113	14.1471	1.68254	1.45664	1.58567	1.05	2.4865	3.07793	1.05
G:CACNB1	G:CACNB1	0.78689	0.376	5.71113	14.1471	1.68254	1.45664	1.58567	1.05	2.4865	3.07793	1.05
G:CACNG2	G:CACNG2	0.92315	0.376	5.71113	14.1471	1.68254	1.45664	1.58567	1.05	2.4865	3.07793	1.05
G:TFEB	G:TFEB	0.89931	0.376	5.71113	14.1471	1.68254	1.45664	1.58567	1.05	2.4865	3.07793	1.05
G:VPS37D	G:VPS37D	0.91622	0.376	5.71113	14.1471	1.68254	1.45664	1.58567	1.05	2.4865	3.07793	1.05
G:DENND5A	G:DENND5A	0.057546	0.376	5.71113	14.1471	1.68254	1.45664	1.58567	1.05	2.4865	3.07793	1.05
G:HS6ST1	G:HS6ST1	0.92349	0.376	5.71113	14.1471	1.68254	1.45664	1.58567	1.05	2.4865	3.07793	1.05
G:AKIRIN2	G:AKIRIN2	0.92355	0.376	5.71113	14.1471	1.68254	1.45664	1.58567	1.05	2.4865	3.07793	1.05
G:PPP2R2C	G:PPP2R2C	0.89954	0.376	5.71113	14.1471	1.68254	1.45664	1.58567	1.05	2.4865	3.07793	1.05
G:RPL26	G:RPL26	0.9163	0.376	5.71113	14.1471	1.68254	1.45664	1.58567	1.05	2.4865	3.07793	1.05
G:OTX2	G:OTX2	0.92344	0.376	5.71113	14.1471	1.68254	1.45664	1.58567	1.05	2.4865	3.07793	1.05
G:HNRNPA0	G:HNRNPA0	0.91616	0.376	5.71113	14.1471	1.68254	1.45664	1.58567	1.05	2.4865	3.07793	1.05
G:GRM3	G:GRM3	0.78458	0.376	5.71113	14.1471	1.68254	1.45664	1.58567	1.05	2.4865	3.07793	1.05
G:DDR2	G:DDR2	0.5503	0.376	5.71113	14.1471	1.68254	1.45664	1.58567	1.05	2.4865	3.07793	1.05
G:DMRTA2	G:DMRTA2	0.91608	0.376	5.71113	14.1471	1.68254	1.45664	1.58567	1.05	2.4865	3.07793	1.05
G:DSE	G:DSE	0.6331	0.377	5.69088	14.1471	1.68254	1.45607	1.58567	1.05	2.48408	3.07793	1.05
G:SLITRK5	G:SLITRK5	0.87019	0.377	5.69088	14.1471	1.68254	1.45607	1.58567	1.05	2.48408	3.07793	1.05
G:TNKS1BP1	G:TNKS1BP1	0.082629	0.377	5.69088	14.1471	1.68254	1.45607	1.58567	1.05	2.48408	3.07793	1.05
G:ATXN7L2	G:ATXN7L2	0.87066	0.377	5.69088	14.1471	1.68254	1.45607	1.58567	1.05	2.48408	3.07793	1.05
G:SEC14L1	G:SEC14L1	0.63264	0.377	5.69088	14.1471	1.68254	1.45607	1.58567	1.05	2.48408	3.07793	1.05
G:IKZF4	G:IKZF4	0.89759	0.377	5.69088	14.1471	1.68254	1.45607	1.58567	1.05	2.48408	3.07793	1.05
G:ANGPT2	G:ANGPT2	0.83208	0.377	5.69088	14.1471	1.68254	1.45607	1.58567	1.05	2.48408	3.07793	1.05
G:SCAPER	G:SCAPER	0.0087953	0.377	5.69088	14.1471	1.68254	1.45607	1.58567	1.05	2.48408	3.07793	1.05
G:CCNE2	G:CCNE2	0.86983	0.377	5.69088	14.1471	1.68254	1.45607	1.58567	1.05	2.48408	3.07793	1.05
G:SLC2A13	G:SLC2A13	0.83307	0.377	5.69088	14.1471	1.68254	1.45607	1.58567	1.05	2.48408	3.07793	1.05
G:FAM196A	G:INSYN2A	0.9149	0.377	5.69088	14.1471	1.68254	1.45607	1.58567	1.05	2.48408	3.07793	1.05
G:UBE2F	G:UBE2F	0.92267	0.377	5.69088	14.1471	1.68254	1.45607	1.58567	1.05	2.48408	3.07793	1.05
G:ACLY	G:ACLY	0.083556	0.377	5.69088	14.1471	1.68254	1.45607	1.58567	1.05	2.48408	3.07793	1.05
G:MAP2K1	G:MAP2K1	0.89669	0.377	5.69088	14.1471	1.68254	1.45607	1.58567	1.05	2.48408	3.07793	1.05
G:DPP6	G:DPP6	0.33997	0.377	5.69088	14.1471	1.68254	1.45607	1.58567	1.05	2.48408	3.07793	1.05
G:ACVR2B	G:ACVR2B	0.83412	0.377	5.69088	14.1471	1.68254	1.45607	1.58567	1.05	2.48408	3.07793	1.05
G:CDK5R1	G:CDK5R1	0.9149	0.378	5.6707	14.1471	1.68254	1.4555	1.58567	1.05	2.48166	3.07793	1.05
G:CTNNA2	G:CTNNA2	0.42501	0.378	5.6707	14.1471	1.68254	1.4555	1.58567	1.05	2.48166	3.07793	1.05
G:RAB30	G:RAB30	0.92132	0.378	5.6707	14.1471	1.68254	1.4555	1.58567	1.05	2.48166	3.07793	1.05
G:SCN4A	G:SCN4A	0.01294	0.378	5.6707	14.1471	1.68254	1.4555	1.58567	1.05	2.48166	3.07793	1.05
G:DLX6	G:DLX6	0.92126	0.378	5.6707	14.1471	1.68254	1.4555	1.58567	1.05	2.48166	3.07793	1.05
G:HDGFRP2	G:HDGFL2	0.77498	0.378	5.6707	14.1471	1.68254	1.4555	1.58567	1.05	2.48166	3.07793	1.05
G:CLASRP	G:CLASRP	0.43077	0.378	5.6707	14.1471	1.68254	1.4555	1.58567	1.05	2.48166	3.07793	1.05
G:MAP7	G:MAP7	0.42439	0.378	5.6707	14.1471	1.68254	1.4555	1.58567	1.05	2.48166	3.07793	1.05
G:SLC22A23	G:SLC22A23	0.82731	0.378	5.6707	14.1471	1.68254	1.4555	1.58567	1.05	2.48166	3.07793	1.05
G:STIM1	G:STIM1	0.77534	0.378	5.6707	14.1471	1.68254	1.4555	1.58567	1.05	2.48166	3.07793	1.05
G:SRSF4	G:SRSF4	0.86723	0.378	5.6707	14.1471	1.68254	1.4555	1.58567	1.05	2.48166	3.07793	1.05
G:ZFAND3	G:ZFAND3	0.92174	0.378	5.6707	14.1471	1.68254	1.4555	1.58567	1.05	2.48166	3.07793	1.05
G:PRPF38B	G:PRPF38B	0.70194	0.379	5.65059	14.1471	1.68254	1.45492	1.58567	1.05	2.47924	3.07793	1.05
G:UBAP1	G:UBAP1	0.91168	0.379	5.65059	14.1471	1.68254	1.45492	1.58567	1.05	2.47924	3.07793	1.05
G:NIPA2	G:NIPA2	0.92086	0.379	5.65059	14.1471	1.68254	1.45492	1.58567	1.05	2.47924	3.07793	1.05
G:ATOH8	G:ATOH8	0.91391	0.379	5.65059	14.1471	1.68254	1.45492	1.58567	1.05	2.47924	3.07793	1.05
G:GNAI1	G:GNAI1	0.91125	0.379	5.65059	14.1471	1.68254	1.45492	1.58567	1.05	2.47924	3.07793	1.05
G:GID4	G:GID4	0.92062	0.379	5.65059	14.1471	1.68254	1.45492	1.58567	1.05	2.47924	3.07793	1.05
G:WWP2	G:WWP2	0.16477	0.379	5.65059	14.1471	1.68254	1.45492	1.58567	1.05	2.47924	3.07793	1.05
G:CDC16	G:CDC16	0.61402	0.379	5.65059	14.1471	1.68254	1.45492	1.58567	1.05	2.47924	3.07793	1.05
G:CAPZB	G:CAPZB	0.91165	0.379	5.65059	14.1471	1.68254	1.45492	1.58567	1.05	2.47924	3.07793	1.05
G:SENP7	G:SENP7	0.073339	0.379	5.65059	14.1471	1.68254	1.45492	1.58567	1.05	2.47924	3.07793	1.05
G:CASC3	G:CASC3	0.61338	0.379	5.65059	14.1471	1.68254	1.45492	1.58567	1.05	2.47924	3.07793	1.05
G:DOCK7	G:DOCK7	6.358e-06	0.379	5.65059	14.1471	1.68254	1.45492	1.58567	1.05	2.47924	3.07793	1.05
G:FSTL1	G:FSTL1	0.89403	0.379	5.65059	14.1471	1.68254	1.45492	1.58567	1.05	2.47924	3.07793	1.05
G:RPS3	G:RPS3	0.92	0.38	5.63055	14.1471	1.68254	1.45435	1.58567	1.05	2.47681	3.07793	1.05
G:MESDC1	G:TLNRD1	0.9137	0.38	5.63055	14.1471	1.68254	1.45435	1.58567	1.05	2.47681	3.07793	1.05
G:CACYBP	G:CACYBP	0.91984	0.38	5.63055	14.1471	1.68254	1.45435	1.58567	1.05	2.47681	3.07793	1.05
G:CADM2	G:CADM2	0.89097	0.38	5.63055	14.1471	1.68254	1.45435	1.58567	1.05	2.47681	3.07793	1.05
G:PCDH20	G:AL592490.1	0.86222	0.38	5.63055	14.1471	1.68254	1.45435	1.58567	1.05	2.47681	3.07793	1.05
G:KCNA2	G:KCNA2	0.91067	0.38	5.63055	14.1471	1.68254	1.45435	1.58567	1.05	2.47681	3.07793	1.05
G:GOLGA3	G:GOLGA3	0.0067951	0.38	5.63055	14.1471	1.68254	1.45435	1.58567	1.05	2.47681	3.07793	1.05
G:POU3F2	G:POU3F2	0.92007	0.38	5.63055	14.1471	1.68254	1.45435	1.58567	1.05	2.47681	3.07793	1.05
G:CHMP7	G:CHMP7	0.86301	0.38	5.63055	14.1471	1.68254	1.45435	1.58567	1.05	2.47681	3.07793	1.05
G:CALR	G:CALR	0.89133	0.38	5.63055	14.1471	1.68254	1.45435	1.58567	1.05	2.47681	3.07793	1.05
G:HMHA1	G:AC004151.1	0.22298	0.38	5.63055	14.1471	1.68254	1.45435	1.58567	1.05	2.47681	3.07793	1.05
G:NR2C1	G:NR2C1	0.68284	0.381	5.61059	14.1471	1.68254	1.45377	1.58567	1.05	2.47438	3.07793	1.05
G:CD81	G:CD81	0.91844	0.381	5.61059	14.1471	1.68254	1.45377	1.58567	1.05	2.47438	3.07793	1.05
G:BMP2K	G:BMP2K	0.21901	0.381	5.61059	14.1471	1.68254	1.45377	1.58567	1.05	2.47438	3.07793	1.05
G:MPP6	G:MPP6	0.81619	0.381	5.61059	14.1471	1.68254	1.45377	1.58567	1.05	2.47438	3.07793	1.05
G:DDX24	G:DDX24	0.68465	0.381	5.61059	14.1471	1.68254	1.45377	1.58567	1.05	2.47438	3.07793	1.05
G:FAM171A2	G:FAM171A2	0.90848	0.381	5.61059	14.1471	1.68254	1.45377	1.58567	1.05	2.47438	3.07793	1.05
G:BCL9	G:BCL9	0.49607	0.381	5.61059	14.1471	1.68254	1.45377	1.58567	1.05	2.47438	3.07793	1.05
G:KAZN	G:KAZN	0.59671	0.381	5.61059	14.1471	1.68254	1.45377	1.58567	1.05	2.47438	3.07793	1.05
G:TMEM204	G:TMEM204	0.91273	0.381	5.61059	14.1471	1.68254	1.45377	1.58567	1.05	2.47438	3.07793	1.05
G:PPP2R5A	G:PPP2R5A	0.81558	0.381	5.61059	14.1471	1.68254	1.45377	1.58567	1.05	2.47438	3.07793	1.05
G:EPAS1	G:EPAS1	0.5961	0.381	5.61059	14.1471	1.68254	1.45377	1.58567	1.05	2.47438	3.07793	1.05
G:UNKL	G:UNKL	0.81729	0.381	5.61059	14.1471	1.68254	1.45377	1.58567	1.05	2.47438	3.07793	1.05
G:MAST4	G:MAST4	0.00011694	0.381	5.61059	14.1471	1.68254	1.45377	1.58567	1.05	2.47438	3.07793	1.05
G:NUP210L	G:NUP210L	0.0003199	0.381	5.61059	14.1471	1.68254	1.45377	1.58567	1.05	2.47438	3.07793	1.05
G:CAPRIN2	G:CAPRIN2	0.10241	0.381	5.61059	14.1471	1.68254	1.45377	1.58567	1.05	2.47438	3.07793	1.05
G:TSPAN5	G:TSPAN5	0.90951	0.381	5.61059	14.1471	1.68254	1.45377	1.58567	1.05	2.47438	3.07793	1.05
G:SREBF2	G:SREBF2	0.20734	0.382	5.59069	14.1471	1.68254	1.45319	1.58567	1.05	2.47196	3.07793	1.05
G:ADARB2	G:ADARB2	0.85603	0.382	5.59069	14.1471	1.68254	1.45319	1.58567	1.05	2.47196	3.07793	1.05
G:LGR4	G:LGR4	0.48705	0.382	5.59069	14.1471	1.68254	1.45319	1.58567	1.05	2.47196	3.07793	1.05
G:LOXL1	G:LOXL1	0.88677	0.382	5.59069	14.1471	1.68254	1.45319	1.58567	1.05	2.47196	3.07793	1.05
G:ELAVL4	G:ELAVL4	0.90806	0.382	5.59069	14.1471	1.68254	1.45319	1.58567	1.05	2.47196	3.07793	1.05
G:PTPN1	G:PTPN1	0.81293	0.382	5.59069	14.1471	1.68254	1.45319	1.58567	1.05	2.47196	3.07793	1.05
G:NUDC	G:NUDC	0.88682	0.382	5.59069	14.1471	1.68254	1.45319	1.58567	1.05	2.47196	3.07793	1.05
G:IRF4	G:IRF4	0.85677	0.382	5.59069	14.1471	1.68254	1.45319	1.58567	1.05	2.47196	3.07793	1.05
G:GRK5	G:GRK5	0.67567	0.382	5.59069	14.1471	1.68254	1.45319	1.58567	1.05	2.47196	3.07793	1.05
G:XKR7	G:XKR7	0.90831	0.382	5.59069	14.1471	1.68254	1.45319	1.58567	1.05	2.47196	3.07793	1.05
G:NRCAM	G:NRCAM	0.015254	0.383	5.57087	14.1471	1.68254	1.45261	1.58567	1.05	2.46953	3.07793	1.05
G:PPAP2B	G:PLPP3	0.917	0.383	5.57087	14.1471	1.68254	1.45261	1.58567	1.05	2.46953	3.07793	1.05
G:TGFBR1	G:TGFBR1	0.85379	0.383	5.57087	14.1471	1.68254	1.45261	1.58567	1.05	2.46953	3.07793	1.05
G:PKM	G:PKM	0.8549	0.383	5.57087	14.1471	1.68254	1.45261	1.58567	1.05	2.46953	3.07793	1.05
G:SS18	G:SS18	0.74566	0.383	5.57087	14.1471	1.68254	1.45261	1.58567	1.05	2.46953	3.07793	1.05
G:LTBP2	G:LTBP2	0.00074122	0.383	5.57087	14.1471	1.68254	1.45261	1.58567	1.05	2.46953	3.07793	1.05
G:CSNK2B	G:CSNK2B	0.91728	0.383	5.57087	14.1471	1.68254	1.45261	1.58567	1.05	2.46953	3.07793	1.05
G:BCAR3	G:BCAR3	0.58213	0.383	5.57087	14.1471	1.68254	1.45261	1.58567	1.05	2.46953	3.07793	1.05
G:STIL	G:STIL	0.20105	0.383	5.57087	14.1471	1.68254	1.45261	1.58567	1.05	2.46953	3.07793	1.05
G:DCAF6	G:DCAF6	0.086476	0.384	5.55112	14.1471	1.68254	1.45202	1.58567	1.05	2.4671	3.07793	1.05
G:APBA2	G:APBA2	0.74272	0.384	5.55112	14.1471	1.68254	1.45202	1.58567	1.05	2.4671	3.07793	1.05
G:GDI2	G:GDI2	0.84933	0.384	5.55112	14.1471	1.68254	1.45202	1.58567	1.05	2.4671	3.07793	1.05
G:PHRF1	G:PHRF1	0.056521	0.384	5.55112	14.1471	1.68254	1.45202	1.58567	1.05	2.4671	3.07793	1.05
G:ZHX1	G:ZHX1	0.80424	0.384	5.55112	14.1471	1.68254	1.45202	1.58567	1.05	2.4671	3.07793	1.05
G:CLEC16A	G:CLEC16A	0.27595	0.384	5.55112	14.1471	1.68254	1.45202	1.58567	1.05	2.4671	3.07793	1.05
G:IDH2	G:IDH2	0.88271	0.384	5.55112	14.1471	1.68254	1.45202	1.58567	1.05	2.4671	3.07793	1.05
G:ABHD16A	G:ABHD16A	0.47336	0.384	5.55112	14.1471	1.68254	1.45202	1.58567	1.05	2.4671	3.07793	1.05
G:BTG3	G:BTG3	0.91582	0.384	5.55112	14.1471	1.68254	1.45202	1.58567	1.05	2.4671	3.07793	1.05
G:CD79B	G:CD79B	0.9163	0.384	5.55112	14.1471	1.68254	1.45202	1.58567	1.05	2.4671	3.07793	1.05
G:GORASP2	G:GORASP2	0.88389	0.384	5.55112	14.1471	1.68254	1.45202	1.58567	1.05	2.4671	3.07793	1.05
G:CCSER2	G:CCSER2	0.66698	0.384	5.55112	14.1471	1.68254	1.45202	1.58567	1.05	2.4671	3.07793	1.05
G:MARCH7	G:MARCHF7	0.66162	0.384	5.55112	14.1471	1.68254	1.45202	1.58567	1.05	2.4671	3.07793	1.05
G:MED26	G:MED26	0.88242	0.384	5.55112	14.1471	1.68254	1.45202	1.58567	1.05	2.4671	3.07793	1.05
G:MEOX2	G:MEOX2	0.91495	0.385	5.53144	14.1471	1.68254	1.45144	1.58567	1.05	2.46467	3.07793	1.05
G:CLDN11	G:CLDN11	0.91076	0.385	5.53144	14.1471	1.68254	1.45144	1.58567	1.05	2.46467	3.07793	1.05
G:IARS2	G:IARS2	0.081336	0.385	5.53144	14.1471	1.68254	1.45144	1.58567	1.05	2.46467	3.07793	1.05
G:IGFBP3	G:IGFBP3	0.91029	0.385	5.53144	14.1471	1.68254	1.45144	1.58567	1.05	2.46467	3.07793	1.05
G:GABRB2	G:GABRB2	0.84876	0.385	5.53144	14.1471	1.68254	1.45144	1.58567	1.05	2.46467	3.07793	1.05
G:GABRG3	G:GABRG3	0.84683	0.385	5.53144	14.1471	1.68254	1.45144	1.58567	1.05	2.46467	3.07793	1.05
G:PLXNB1	G:PLXNB1	0.00038291	0.385	5.53144	14.1471	1.68254	1.45144	1.58567	1.05	2.46467	3.07793	1.05
G:RPL27A	G:RPL27A	0.91072	0.385	5.53144	14.1471	1.68254	1.45144	1.58567	1.05	2.46467	3.07793	1.05
G:WIPF1	G:WIPF1	0.90296	0.385	5.53144	14.1471	1.68254	1.45144	1.58567	1.05	2.46467	3.07793	1.05
G:KCNAB2	G:KCNAB2	0.79978	0.385	5.53144	14.1471	1.68254	1.45144	1.58567	1.05	2.46467	3.07793	1.05
G:NGEF	G:NGEF	0.66039	0.385	5.53144	14.1471	1.68254	1.45144	1.58567	1.05	2.46467	3.07793	1.05
G:PMP22	G:PMP22	0.90958	0.386	5.51184	14.1471	1.68254	1.45085	1.58567	1.05	2.46223	3.07793	1.05
G:TMCC1	G:TMCC1	0.84526	0.386	5.51184	14.1471	1.68254	1.45085	1.58567	1.05	2.46223	3.07793	1.05
G:NEK7	G:NEK7	0.88018	0.386	5.51184	14.1471	1.68254	1.45085	1.58567	1.05	2.46223	3.07793	1.05
G:GRIN3A	G:GRIN3A	0.45327	0.386	5.51184	14.1471	1.68254	1.45085	1.58567	1.05	2.46223	3.07793	1.05
G:LRFN1	G:LRFN1	0.90275	0.386	5.51184	14.1471	1.68254	1.45085	1.58567	1.05	2.46223	3.07793	1.05
G:SCRT2	G:SCRT2	0.91009	0.386	5.51184	14.1471	1.68254	1.45085	1.58567	1.05	2.46223	3.07793	1.05
G:ALCAM	G:ALCAM	0.73267	0.386	5.51184	14.1471	1.68254	1.45085	1.58567	1.05	2.46223	3.07793	1.05
G:PCBP3	G:PCBP3	0.84326	0.386	5.51184	14.1471	1.68254	1.45085	1.58567	1.05	2.46223	3.07793	1.05
G:DCTN4	G:DCTN4	0.73221	0.386	5.51184	14.1471	1.68254	1.45085	1.58567	1.05	2.46223	3.07793	1.05
G:NDUFS7	G:NDUFS7	0.9142	0.386	5.51184	14.1471	1.68254	1.45085	1.58567	1.05	2.46223	3.07793	1.05
G:PSMB2	G:PSMB2	0.91397	0.386	5.51184	14.1471	1.68254	1.45085	1.58567	1.05	2.46223	3.07793	1.05
G:VCAM1	G:VCAM1	0.79791	0.386	5.51184	14.1471	1.68254	1.45085	1.58567	1.05	2.46223	3.07793	1.05
G:LRFN4	G:LRFN4	0.91295	0.387	5.4923	14.1471	1.68254	1.45027	1.58567	1.05	2.4598	3.07793	1.05
G:GRASP	G:GRASP	0.90123	0.387	5.4923	14.1471	1.68254	1.45027	1.58567	1.05	2.4598	3.07793	1.05
G:PCBP1	G:PCBP1	0.90945	0.387	5.4923	14.1471	1.68254	1.45027	1.58567	1.05	2.4598	3.07793	1.05
G:TMEM132C	G:TMEM132C	0.63879	0.387	5.4923	14.1471	1.68254	1.45027	1.58567	1.05	2.4598	3.07793	1.05
G:ABCC5	G:ABCC5	0.0041518	0.387	5.4923	14.1471	1.68254	1.45027	1.58567	1.05	2.4598	3.07793	1.05
G:DOCK10	G:DOCK10	2.5524e-06	0.387	5.4923	14.1471	1.68254	1.45027	1.58567	1.05	2.4598	3.07793	1.05
G:ALB	G:ALB	0.64329	0.387	5.4923	14.1471	1.68254	1.45027	1.58567	1.05	2.4598	3.07793	1.05
G:MYOCD	G:MYOCD	0.33364	0.387	5.4923	14.1471	1.68254	1.45027	1.58567	1.05	2.4598	3.07793	1.05
G:KCNH1	G:KCNH1	0.54625	0.387	5.4923	14.1471	1.68254	1.45027	1.58567	1.05	2.4598	3.07793	1.05
G:MAGI3	G:MAGI3	0.02978	0.387	5.4923	14.1471	1.68254	1.45027	1.58567	1.05	2.4598	3.07793	1.05
G:VANGL2	G:VANGL2	0.84283	0.387	5.4923	14.1471	1.68254	1.45027	1.58567	1.05	2.4598	3.07793	1.05
G:POMP	G:POMP	0.90942	0.387	5.4923	14.1471	1.68254	1.45027	1.58567	1.05	2.4598	3.07793	1.05
G:PHC2	G:PHC2	0.54641	0.387	5.4923	14.1471	1.68254	1.45027	1.58567	1.05	2.4598	3.07793	1.05
G:GATA3	G:GATA3	0.89887	0.388	5.47284	14.1471	1.68254	1.44968	1.58567	1.05	2.45736	3.07793	1.05
G:APBA1	G:APBA1	0.53701	0.388	5.47284	14.1471	1.68254	1.44968	1.58567	1.05	2.45736	3.07793	1.05
G:SPIB	G:SPIB	0.91231	0.388	5.47284	14.1471	1.68254	1.44968	1.58567	1.05	2.45736	3.07793	1.05
G:ACER3	G:ACER3	0.87464	0.388	5.47284	14.1471	1.68254	1.44968	1.58567	1.05	2.45736	3.07793	1.05
G:FLCN	G:FLCN	0.78892	0.388	5.47284	14.1471	1.68254	1.44968	1.58567	1.05	2.45736	3.07793	1.05
G:WNT9A	G:WNT9A	0.91225	0.388	5.47284	14.1471	1.68254	1.44968	1.58567	1.05	2.45736	3.07793	1.05
G:UBE4A	G:UBE4A	0.10902	0.388	5.47284	14.1471	1.68254	1.44968	1.58567	1.05	2.45736	3.07793	1.05
G:MYEF2	G:MYEF2	0.63452	0.388	5.47284	14.1471	1.68254	1.44968	1.58567	1.05	2.45736	3.07793	1.05
G:BTBD2	G:BTBD2	0.87534	0.388	5.47284	14.1471	1.68254	1.44968	1.58567	1.05	2.45736	3.07793	1.05
G:HERC3	G:HERC3	0.070143	0.388	5.47284	14.1471	1.68254	1.44968	1.58567	1.05	2.45736	3.07793	1.05
G:PRKCH	G:PRKCH	0.42878	0.388	5.47284	14.1471	1.68254	1.44968	1.58567	1.05	2.45736	3.07793	1.05
G:EPN1	G:EPN1	0.78579	0.388	5.47284	14.1471	1.68254	1.44968	1.58567	1.05	2.45736	3.07793	1.05
G:PLEKHA2	G:PLEKHA2	0.83804	0.388	5.47284	14.1471	1.68254	1.44968	1.58567	1.05	2.45736	3.07793	1.05
G:PNRC1	G:PNRC1	0.90825	0.389	5.45345	14.1471	1.68254	1.44909	1.58567	1.05	2.45492	3.07793	1.05
G:WSCD2	G:WSCD2	0.78262	0.389	5.45345	14.1471	1.68254	1.44909	1.58567	1.05	2.45492	3.07793	1.05
G:PVRL4	G:NECTIN4	0.8353	0.389	5.45345	14.1471	1.68254	1.44909	1.58567	1.05	2.45492	3.07793	1.05
G:PIKFYVE	G:PIKFYVE	1.1074e-06	0.389	5.45345	14.1471	1.68254	1.44909	1.58567	1.05	2.45492	3.07793	1.05
G:ETS1	G:ETS1	0.7816	0.389	5.45345	14.1471	1.68254	1.44909	1.58567	1.05	2.45492	3.07793	1.05
G:HAT1	G:HAT1	0.83507	0.389	5.45345	14.1471	1.68254	1.44909	1.58567	1.05	2.45492	3.07793	1.05
G:PROSER1	G:PROSER1	0.71143	0.389	5.45345	14.1471	1.68254	1.44909	1.58567	1.05	2.45492	3.07793	1.05
G:RWDD1	G:RWDD1	0.91032	0.39	5.43413	14.1471	1.68254	1.4485	1.58567	1.05	2.45249	3.07793	1.05
G:SPTLC2	G:SPTLC2	0.78035	0.39	5.43413	14.1471	1.68254	1.4485	1.58567	1.05	2.45249	3.07793	1.05
G:C1R	G:C1R	0.77888	0.39	5.43413	14.1471	1.68254	1.4485	1.58567	1.05	2.45249	3.07793	1.05
G:TMEM135	G:TMEM135	0.7786	0.39	5.43413	14.1471	1.68254	1.4485	1.58567	1.05	2.45249	3.07793	1.05
G:SRPR	G:SRPRA	0.77836	0.39	5.43413	14.1471	1.68254	1.4485	1.58567	1.05	2.45249	3.07793	1.05
G:RAP1B	G:RAP1B	0.90995	0.39	5.43413	14.1471	1.68254	1.4485	1.58567	1.05	2.45249	3.07793	1.05
G:ADAMTS9	G:ADAMTS9	1.0004e-06	0.39	5.43413	14.1471	1.68254	1.4485	1.58567	1.05	2.45249	3.07793	1.05
G:RAB18	G:RAB18	0.91006	0.39	5.43413	14.1471	1.68254	1.4485	1.58567	1.05	2.45249	3.07793	1.05
G:B3GALT2	G:B3GALT2	0.89645	0.39	5.43413	14.1471	1.68254	1.4485	1.58567	1.05	2.45249	3.07793	1.05
G:PIK3R4	G:PIK3R4	0.024537	0.39	5.43413	14.1471	1.68254	1.4485	1.58567	1.05	2.45249	3.07793	1.05
G:UBE2J2	G:UBE2J2	0.90974	0.391	5.41488	14.1471	1.68254	1.4479	1.58567	1.05	2.45005	3.07793	1.05
G:LONRF1	G:LONRF1	0.61157	0.391	5.41488	14.1471	1.68254	1.4479	1.58567	1.05	2.45005	3.07793	1.05
G:AURKA	G:AURKA	0.8676	0.391	5.41488	14.1471	1.68254	1.4479	1.58567	1.05	2.45005	3.07793	1.05
G:TCEA1	G:TCEA1	0.89541	0.391	5.41488	14.1471	1.68254	1.4479	1.58567	1.05	2.45005	3.07793	1.05
G:PARP8	G:PARP8	0.059603	0.391	5.41488	14.1471	1.68254	1.4479	1.58567	1.05	2.45005	3.07793	1.05
G:PRKCQ	G:PRKCQ	0.2972	0.391	5.41488	14.1471	1.68254	1.4479	1.58567	1.05	2.45005	3.07793	1.05
G:BLNK	G:BLNK	0.61083	0.391	5.41488	14.1471	1.68254	1.4479	1.58567	1.05	2.45005	3.07793	1.05
G:PIK3R5	G:PIK3R5	0.30013	0.391	5.41488	14.1471	1.68254	1.4479	1.58567	1.05	2.45005	3.07793	1.05
G:FGF14	G:FGF14	0.90887	0.392	5.3957	14.1471	1.68254	1.44731	1.58567	1.05	2.44761	3.07793	1.05
G:NAP1L4	G:NAP1L4	0.77147	0.392	5.3957	14.1471	1.68254	1.44731	1.58567	1.05	2.44761	3.07793	1.05
G:WDR47	G:WDR47	0.29213	0.392	5.3957	14.1471	1.68254	1.44731	1.58567	1.05	2.44761	3.07793	1.05
G:RP11-603J24.9	G:AC034102.2	0.90632	0.392	5.3957	14.1471	1.68254	1.44731	1.58567	1.05	2.44761	3.07793	1.05
G:ZNRF1	G:ZNRF1	0.90588	0.392	5.3957	14.1471	1.68254	1.44731	1.58567	1.05	2.44761	3.07793	1.05
G:ADNP2	G:ADNP2	0.69573	0.392	5.3957	14.1471	1.68254	1.44731	1.58567	1.05	2.44761	3.07793	1.05
G:SPOCK1	G:SPOCK1	0.82592	0.392	5.3957	14.1471	1.68254	1.44731	1.58567	1.05	2.44761	3.07793	1.05
G:BMP10	G:BMP10	0.90838	0.392	5.3957	14.1471	1.68254	1.44731	1.58567	1.05	2.44761	3.07793	1.05
G:PKN1	G:PKN1	0.20442	0.392	5.3957	14.1471	1.68254	1.44731	1.58567	1.05	2.44761	3.07793	1.05
G:KCNA3	G:KCNA3	0.89392	0.392	5.3957	14.1471	1.68254	1.44731	1.58567	1.05	2.44761	3.07793	1.05
G:FOXB1	G:FOXB1	0.90634	0.392	5.3957	14.1471	1.68254	1.44731	1.58567	1.05	2.44761	3.07793	1.05
G:PLEC	G:PLEC	8.3469e-12	0.392	5.3957	14.1471	1.68254	1.44731	1.58567	1.05	2.44761	3.07793	1.05
G:CELF3	G:CELF3	0.76757	0.392	5.3957	14.1471	1.68254	1.44731	1.58567	1.05	2.44761	3.07793	1.05
G:SNRPE	G:SNRPE	0.90614	0.392	5.3957	14.1471	1.68254	1.44731	1.58567	1.05	2.44761	3.07793	1.05
G:MARCH5	G:MARCHF5	0.89339	0.392	5.3957	14.1471	1.68254	1.44731	1.58567	1.05	2.44761	3.07793	1.05
G:RPL23A	G:RPL23A	0.90573	0.393	5.37659	14.1471	1.68254	1.44671	1.58567	1.05	2.44516	3.07793	1.05
G:PTAR1	G:PTAR1	0.86445	0.393	5.37659	14.1471	1.68254	1.44671	1.58567	1.05	2.44516	3.07793	1.05
G:MGAT4B	G:MGAT4B	0.69145	0.393	5.37659	14.1471	1.68254	1.44671	1.58567	1.05	2.44516	3.07793	1.05
G:SYDE1	G:SYDE1	0.7662	0.393	5.37659	14.1471	1.68254	1.44671	1.58567	1.05	2.44516	3.07793	1.05
G:GTF2E1	G:GTF2E1	0.89247	0.393	5.37659	14.1471	1.68254	1.44671	1.58567	1.05	2.44516	3.07793	1.05
G:CDH7	G:CDH7	0.5975	0.393	5.37659	14.1471	1.68254	1.44671	1.58567	1.05	2.44516	3.07793	1.05
G:GNAI2	G:GNAI2	0.89194	0.393	5.37659	14.1471	1.68254	1.44671	1.58567	1.05	2.44516	3.07793	1.05
G:APLP2	G:APLP2	0.37966	0.393	5.37659	14.1471	1.68254	1.44671	1.58567	1.05	2.44516	3.07793	1.05
G:SPARC	G:SPARC	0.89148	0.393	5.37659	14.1471	1.68254	1.44671	1.58567	1.05	2.44516	3.07793	1.05
G:CSF1R	G:CSF1R	0.13278	0.393	5.37659	14.1471	1.68254	1.44671	1.58567	1.05	2.44516	3.07793	1.05
G:ARGLU1	G:ARGLU1	0.86183	0.394	5.35756	14.1471	1.68254	1.44611	1.58567	1.05	2.44272	3.07793	1.05
G:ONECUT2	G:ONECUT2	0.90701	0.394	5.35756	14.1471	1.68254	1.44611	1.58567	1.05	2.44272	3.07793	1.05
G:NR1D1	G:NR1D1	0.81796	0.394	5.35756	14.1471	1.68254	1.44611	1.58567	1.05	2.44272	3.07793	1.05
G:C18orf25	G:C18orf25	0.89046	0.394	5.35756	14.1471	1.68254	1.44611	1.58567	1.05	2.44272	3.07793	1.05
G:CLCN7	G:CLCN7	0.27238	0.394	5.35756	14.1471	1.68254	1.44611	1.58567	1.05	2.44272	3.07793	1.05
G:FOXN4	G:FOXN4	0.86055	0.395	5.33859	14.1471	1.68254	1.44551	1.58567	1.05	2.44027	3.07793	1.05
G:NCLN	G:NCLN	0.7551	0.395	5.33859	14.1471	1.68254	1.44551	1.58567	1.05	2.44027	3.07793	1.05
G:OPN5	G:OPN5	0.8602	0.395	5.33859	14.1471	1.68254	1.44551	1.58567	1.05	2.44027	3.07793	1.05
G:TNIP1	G:TNIP1	0.47559	0.395	5.33859	14.1471	1.68254	1.44551	1.58567	1.05	2.44027	3.07793	1.05
G:PRKCA	G:PRKCA	0.3677	0.395	5.33859	14.1471	1.68254	1.44551	1.58567	1.05	2.44027	3.07793	1.05
G:TXNL1	G:TXNL1	0.88904	0.395	5.33859	14.1471	1.68254	1.44551	1.58567	1.05	2.44027	3.07793	1.05
G:SLC12A6	G:SLC12A6	0.011377	0.395	5.33859	14.1471	1.68254	1.44551	1.58567	1.05	2.44027	3.07793	1.05
G:ZNF287	G:ZNF287	0.58262	0.395	5.33859	14.1471	1.68254	1.44551	1.58567	1.05	2.44027	3.07793	1.05
G:PHF14	G:PHF14	0.26533	0.395	5.33859	14.1471	1.68254	1.44551	1.58567	1.05	2.44027	3.07793	1.05
G:PARP14	G:PARP14	0.0067415	0.395	5.33859	14.1471	1.68254	1.44551	1.58567	1.05	2.44027	3.07793	1.05
G:SOGA3	G:SOGA3	0.67899	0.395	5.33859	14.1471	1.68254	1.44551	1.58567	1.05	2.44027	3.07793	1.05
G:PDE4B	G:PDE4B	0.4746	0.395	5.33859	14.1471	1.68254	1.44551	1.58567	1.05	2.44027	3.07793	1.05
G:GNA11	G:GNA11	0.88941	0.395	5.33859	14.1471	1.68254	1.44551	1.58567	1.05	2.44027	3.07793	1.05
G:VPS18	G:VPS18	0.4761	0.395	5.33859	14.1471	1.68254	1.44551	1.58567	1.05	2.44027	3.07793	1.05
G:ZNF367	G:ZNF367	0.90568	0.395	5.33859	14.1471	1.68254	1.44551	1.58567	1.05	2.44027	3.07793	1.05
G:URGCP	G:URGCP	0.57799	0.395	5.33859	14.1471	1.68254	1.44551	1.58567	1.05	2.44027	3.07793	1.05
G:HSPA14	G:HSPA14	0.67359	0.395	5.33859	14.1471	1.68254	1.44551	1.58567	1.05	2.44027	3.07793	1.05
G:WDR82	G:WDR82	0.88696	0.396	5.3197	14.1471	1.68254	1.44491	1.58567	1.05	2.43783	3.07793	1.05
G:CABP1	G:CABP1	0.88789	0.396	5.3197	14.1471	1.68254	1.44491	1.58567	1.05	2.43783	3.07793	1.05
G:PLAA	G:PLAA	0.46873	0.396	5.3197	14.1471	1.68254	1.44491	1.58567	1.05	2.43783	3.07793	1.05
G:RPS14	G:RPS14	0.90388	0.396	5.3197	14.1471	1.68254	1.44491	1.58567	1.05	2.43783	3.07793	1.05
G:AXIN2	G:AXIN2	0.57015	0.396	5.3197	14.1471	1.68254	1.44491	1.58567	1.05	2.43783	3.07793	1.05
G:VCL	G:VCL	0.046788	0.396	5.3197	14.1471	1.68254	1.44491	1.58567	1.05	2.43783	3.07793	1.05
G:EXOC6B	G:EXOC6B	0.11692	0.396	5.3197	14.1471	1.68254	1.44491	1.58567	1.05	2.43783	3.07793	1.05
G:ERBB2	G:ERBB2	0.0059892	0.397	5.30087	14.1471	1.68254	1.44431	1.58567	1.05	2.43538	3.07793	1.05
G:AKAP8	G:AKAP8	0.66425	0.397	5.30087	14.1471	1.68254	1.44431	1.58567	1.05	2.43538	3.07793	1.05
G:PPP6C	G:PPP6C	0.85535	0.397	5.30087	14.1471	1.68254	1.44431	1.58567	1.05	2.43538	3.07793	1.05
G:ABCC1	G:ABCC1	0.0011727	0.397	5.30087	14.1471	1.68254	1.44431	1.58567	1.05	2.43538	3.07793	1.05
G:TRIM39-RPP21	G:TRIM39-RPP21	0.74425	0.397	5.30087	14.1471	1.68254	1.44431	1.58567	1.05	2.43538	3.07793	1.05
G:MAFB	G:MAFB	0.90304	0.397	5.30087	14.1471	1.68254	1.44431	1.58567	1.05	2.43538	3.07793	1.05
G:RTN4	G:RTN4	0.45318	0.397	5.30087	14.1471	1.68254	1.44431	1.58567	1.05	2.43538	3.07793	1.05
G:ZBTB46	G:ZBTB46	0.80852	0.397	5.30087	14.1471	1.68254	1.44431	1.58567	1.05	2.43538	3.07793	1.05
G:COPG1	G:COPG1	0.17472	0.397	5.30087	14.1471	1.68254	1.44431	1.58567	1.05	2.43538	3.07793	1.05
G:DNAJB6	G:DNAJB6	0.85436	0.397	5.30087	14.1471	1.68254	1.44431	1.58567	1.05	2.43538	3.07793	1.05
G:EPN2	G:EPN2	0.74755	0.397	5.30087	14.1471	1.68254	1.44431	1.58567	1.05	2.43538	3.07793	1.05
G:FOXK1	G:FOXK1	0.80522	0.398	5.28212	14.1471	1.68254	1.44371	1.58567	1.05	2.43293	3.07793	1.05
G:GCH1	G:GCH1	0.90292	0.398	5.28212	14.1471	1.68254	1.44371	1.58567	1.05	2.43293	3.07793	1.05
G:KIAA1432	G:RIC1	0.0011554	0.398	5.28212	14.1471	1.68254	1.44371	1.58567	1.05	2.43293	3.07793	1.05
G:SHISA6	G:SHISA6	0.85318	0.398	5.28212	14.1471	1.68254	1.44371	1.58567	1.05	2.43293	3.07793	1.05
G:KCNN1	G:KCNN1	0.85412	0.398	5.28212	14.1471	1.68254	1.44371	1.58567	1.05	2.43293	3.07793	1.05
G:SDK1	G:SDK1	4.1564e-06	0.398	5.28212	14.1471	1.68254	1.44371	1.58567	1.05	2.43293	3.07793	1.05
G:KNDC1	G:KNDC1	0.0019859	0.398	5.28212	14.1471	1.68254	1.44371	1.58567	1.05	2.43293	3.07793	1.05
G:TMEM63C	G:TMEM63C	0.24344	0.398	5.28212	14.1471	1.68254	1.44371	1.58567	1.05	2.43293	3.07793	1.05
G:USP43	G:USP43	0.16359	0.398	5.28212	14.1471	1.68254	1.44371	1.58567	1.05	2.43293	3.07793	1.05
G:SYT3	G:SYT3	0.80772	0.398	5.28212	14.1471	1.68254	1.44371	1.58567	1.05	2.43293	3.07793	1.05
G:NCAN	G:NCAN	0.068	0.398	5.28212	14.1471	1.68254	1.44371	1.58567	1.05	2.43293	3.07793	1.05
G:PPIL3	G:PPIL3	0.90243	0.398	5.28212	14.1471	1.68254	1.44371	1.58567	1.05	2.43293	3.07793	1.05
G:MKX	G:MKX	0.88427	0.398	5.28212	14.1471	1.68254	1.44371	1.58567	1.05	2.43293	3.07793	1.05
G:TAF15	G:TAF15	0.16517	0.398	5.28212	14.1471	1.68254	1.44371	1.58567	1.05	2.43293	3.07793	1.05
G:SNRNP40	G:SNRNP40	0.85265	0.398	5.28212	14.1471	1.68254	1.44371	1.58567	1.05	2.43293	3.07793	1.05
G:KLHL36	G:KLHL36	0.80696	0.398	5.28212	14.1471	1.68254	1.44371	1.58567	1.05	2.43293	3.07793	1.05
G:LRRC4B	G:LRRC4B	0.88422	0.398	5.28212	14.1471	1.68254	1.44371	1.58567	1.05	2.43293	3.07793	1.05
G:HLX	G:HLX	0.88317	0.399	5.26343	14.1471	1.68254	1.4431	1.58567	1.05	2.43048	3.07793	1.05
G:RGS6	G:RGS6	0.44191	0.399	5.26343	14.1471	1.68254	1.4431	1.58567	1.05	2.43048	3.07793	1.05
G:PI4K2A	G:PI4K2A	0.80413	0.399	5.26343	14.1471	1.68254	1.4431	1.58567	1.05	2.43048	3.07793	1.05
G:SF3A2	G:SF3A2	0.88315	0.399	5.26343	14.1471	1.68254	1.4431	1.58567	1.05	2.43048	3.07793	1.05
G:LCP1	G:LCP1	0.55261	0.399	5.26343	14.1471	1.68254	1.4431	1.58567	1.05	2.43048	3.07793	1.05
G:ZNF598	G:ZNF598	0.54824	0.399	5.26343	14.1471	1.68254	1.4431	1.58567	1.05	2.43048	3.07793	1.05
G:GABRG2	G:GABRG2	0.73852	0.399	5.26343	14.1471	1.68254	1.4431	1.58567	1.05	2.43048	3.07793	1.05
G:JAKMIP3	G:JAKMIP3	0.067007	0.399	5.26343	14.1471	1.68254	1.4431	1.58567	1.05	2.43048	3.07793	1.05
G:ADARB1	G:ADARB1	0.80347	0.399	5.26343	14.1471	1.68254	1.4431	1.58567	1.05	2.43048	3.07793	1.05
G:KRT1	G:KRT1	0.73629	0.399	5.26343	14.1471	1.68254	1.4431	1.58567	1.05	2.43048	3.07793	1.05
G:DCAF10	G:DCAF10	0.80377	0.399	5.26343	14.1471	1.68254	1.4431	1.58567	1.05	2.43048	3.07793	1.05
G:ATR	G:ATR	3.5177e-09	0.399	5.26343	14.1471	1.68254	1.4431	1.58567	1.05	2.43048	3.07793	1.05
G:XPNPEP1	G:XPNPEP1	0.33296	0.399	5.26343	14.1471	1.68254	1.4431	1.58567	1.05	2.43048	3.07793	1.05
G:ZSWIM5	G:ZSWIM5	0.03976	0.4	5.24482	14.1471	1.68254	1.44249	1.58567	1.05	2.42803	3.07793	1.05
G:USP31	G:USP31	0.062141	0.4	5.24482	14.1471	1.68254	1.44249	1.58567	1.05	2.42803	3.07793	1.05
G:ZNF106	G:ZNF106	0.00010529	0.4	5.24482	14.1471	1.68254	1.44249	1.58567	1.05	2.42803	3.07793	1.05
G:GPR116	G:ADGRF5	0.023976	0.4	5.24482	14.1471	1.68254	1.44249	1.58567	1.05	2.42803	3.07793	1.05
G:LAPTM5	G:LAPTM5	0.90044	0.4	5.24482	14.1471	1.68254	1.44249	1.58567	1.05	2.42803	3.07793	1.05
G:NCAM2	G:NCAM2	0.2306	0.4	5.24482	14.1471	1.68254	1.44249	1.58567	1.05	2.42803	3.07793	1.05
G:PRKCZ	G:PRKCZ	0.541	0.4	5.24482	14.1471	1.68254	1.44249	1.58567	1.05	2.42803	3.07793	1.05
G:PRPF40A	G:PRPF40A	0.0391	0.4	5.24482	14.1471	1.68254	1.44249	1.58567	1.05	2.42803	3.07793	1.05
G:CIZ1	G:CIZ1	0.063172	0.4	5.24482	14.1471	1.68254	1.44249	1.58567	1.05	2.42803	3.07793	1.05
G:SMAD3	G:SMAD3	0.79796	0.4	5.24482	14.1471	1.68254	1.44249	1.58567	1.05	2.42803	3.07793	1.05
G:CLINT1	G:CLINT1	0.53538	0.401	5.22628	14.1471	1.68254	1.44189	1.58567	1.05	2.42558	3.07793	1.05
G:KCNK3	G:KCNK3	0.90018	0.401	5.22628	14.1471	1.68254	1.44189	1.58567	1.05	2.42558	3.07793	1.05
G:PCDH17	G:PCDH17	0.64056	0.401	5.22628	14.1471	1.68254	1.44189	1.58567	1.05	2.42558	3.07793	1.05
G:GCLC	G:GCLC	0.42718	0.401	5.22628	14.1471	1.68254	1.44189	1.58567	1.05	2.42558	3.07793	1.05
G:AJUBA	G:AJUBA	0.79717	0.401	5.22628	14.1471	1.68254	1.44189	1.58567	1.05	2.42558	3.07793	1.05
G:STX5	G:STX5	0.84297	0.402	5.2078	14.1471	1.68254	1.44128	1.58567	1.05	2.42312	3.07793	1.05
G:SLAIN2	G:SLAIN2	0.79312	0.402	5.2078	14.1471	1.68254	1.44128	1.58567	1.05	2.42312	3.07793	1.05
G:EDRF1	G:EDRF1	0.0043677	0.402	5.2078	14.1471	1.68254	1.44128	1.58567	1.05	2.42312	3.07793	1.05
G:GARS	G:GARS1	0.3065	0.402	5.2078	14.1471	1.68254	1.44128	1.58567	1.05	2.42312	3.07793	1.05
G:PPM1H	G:PPM1H	0.79216	0.402	5.2078	14.1471	1.68254	1.44128	1.58567	1.05	2.42312	3.07793	1.05
G:LUZP1	G:LUZP1	0.52955	0.402	5.2078	14.1471	1.68254	1.44128	1.58567	1.05	2.42312	3.07793	1.05
G:ARF1	G:ARF1	0.89967	0.402	5.2078	14.1471	1.68254	1.44128	1.58567	1.05	2.42312	3.07793	1.05
G:SORBS2	G:SORBS2	0.035916	0.402	5.2078	14.1471	1.68254	1.44128	1.58567	1.05	2.42312	3.07793	1.05
G:TCF25	G:TCF25	0.41572	0.402	5.2078	14.1471	1.68254	1.44128	1.58567	1.05	2.42312	3.07793	1.05
G:CLSPN	G:CLSPN	0.0025864	0.402	5.2078	14.1471	1.68254	1.44128	1.58567	1.05	2.42312	3.07793	1.05
G:AATK	G:AATK	0.20634	0.403	5.1894	14.1471	1.68254	1.44066	1.58567	1.05	2.42067	3.07793	1.05
G:HECTD3	G:HECTD3	0.088789	0.403	5.1894	14.1471	1.68254	1.44066	1.58567	1.05	2.42067	3.07793	1.05
G:AXIN1	G:AXIN1	0.40765	0.403	5.1894	14.1471	1.68254	1.44066	1.58567	1.05	2.42067	3.07793	1.05
G:N4BP1	G:N4BP1	0.62056	0.404	5.17107	14.1471	1.68254	1.44005	1.58567	1.05	2.41821	3.07793	1.05
G:TANK	G:TANK	0.83828	0.404	5.17107	14.1471	1.68254	1.44005	1.58567	1.05	2.41821	3.07793	1.05
G:RORA	G:RORA	0.40096	0.404	5.17107	14.1471	1.68254	1.44005	1.58567	1.05	2.41821	3.07793	1.05
G:TNKS	G:TNKS	0.011406	0.404	5.17107	14.1471	1.68254	1.44005	1.58567	1.05	2.41821	3.07793	1.05
G:AP1M1	G:AP1M1	0.71251	0.404	5.17107	14.1471	1.68254	1.44005	1.58567	1.05	2.41821	3.07793	1.05
G:CDH5	G:CDH5	0.51314	0.404	5.17107	14.1471	1.68254	1.44005	1.58567	1.05	2.41821	3.07793	1.05
G:NOP56	G:NOP56	0.62098	0.404	5.17107	14.1471	1.68254	1.44005	1.58567	1.05	2.41821	3.07793	1.05
G:TMEM55B	G:PIP4P1	0.87479	0.404	5.17107	14.1471	1.68254	1.44005	1.58567	1.05	2.41821	3.07793	1.05
G:LAMP1	G:LAMP1	0.8747	0.404	5.17107	14.1471	1.68254	1.44005	1.58567	1.05	2.41821	3.07793	1.05
G:WNT3	G:WNT3	0.87515	0.404	5.17107	14.1471	1.68254	1.44005	1.58567	1.05	2.41821	3.07793	1.05
G:AKAP9	G:AKAP9	4.5249e-17	0.404	5.17107	14.1471	1.68254	1.44005	1.58567	1.05	2.41821	3.07793	1.05
G:CHSY1	G:CHSY1	0.70781	0.405	5.1528	14.1471	1.68254	1.43944	1.58567	1.05	2.41575	3.07793	1.05
G:JAZF1	G:JAZF1	0.89582	0.405	5.1528	14.1471	1.68254	1.43944	1.58567	1.05	2.41575	3.07793	1.05
G:IRF2BPL	G:IRF2BPL	0.83623	0.405	5.1528	14.1471	1.68254	1.43944	1.58567	1.05	2.41575	3.07793	1.05
G:METTL16	G:METTL16	0.61175	0.405	5.1528	14.1471	1.68254	1.43944	1.58567	1.05	2.41575	3.07793	1.05
G:UBA3	G:UBA3	0.50413	0.405	5.1528	14.1471	1.68254	1.43944	1.58567	1.05	2.41575	3.07793	1.05
G:SHISA9	G:SHISA9	0.87306	0.405	5.1528	14.1471	1.68254	1.43944	1.58567	1.05	2.41575	3.07793	1.05
G:SZT2	G:SZT2	2.3263e-14	0.405	5.1528	14.1471	1.68254	1.43944	1.58567	1.05	2.41575	3.07793	1.05
G:ZBED4	G:ZBED4	0.50688	0.405	5.1528	14.1471	1.68254	1.43944	1.58567	1.05	2.41575	3.07793	1.05
G:DISP2	G:DISP2	0.19897	0.405	5.1528	14.1471	1.68254	1.43944	1.58567	1.05	2.41575	3.07793	1.05
G:HDAC1	G:HDAC1	0.61427	0.405	5.1528	14.1471	1.68254	1.43944	1.58567	1.05	2.41575	3.07793	1.05
G:ARHGAP33	G:ARHGAP33	0.028562	0.406	5.13461	14.1471	1.68254	1.43882	1.58567	1.05	2.41329	3.07793	1.05
G:PSMB7	G:PSMB7	0.89419	0.406	5.13461	14.1471	1.68254	1.43882	1.58567	1.05	2.41329	3.07793	1.05
G:ZC3H6	G:ZC3H6	0.19197	0.406	5.13461	14.1471	1.68254	1.43882	1.58567	1.05	2.41329	3.07793	1.05
G:ABHD13	G:ABHD13	0.8946	0.406	5.13461	14.1471	1.68254	1.43882	1.58567	1.05	2.41329	3.07793	1.05
G:RPL14	G:RPL14	0.89508	0.406	5.13461	14.1471	1.68254	1.43882	1.58567	1.05	2.41329	3.07793	1.05
G:GABRA4	G:GABRA4	0.7786	0.406	5.13461	14.1471	1.68254	1.43882	1.58567	1.05	2.41329	3.07793	1.05
G:MAPKBP1	G:MAPKBP1	0.00021011	0.406	5.13461	14.1471	1.68254	1.43882	1.58567	1.05	2.41329	3.07793	1.05
G:MAPRE2	G:MAPRE2	0.8341	0.406	5.13461	14.1471	1.68254	1.43882	1.58567	1.05	2.41329	3.07793	1.05
G:UHMK1	G:UHMK1	0.83404	0.406	5.13461	14.1471	1.68254	1.43882	1.58567	1.05	2.41329	3.07793	1.05
G:C4B	G:C4B	0.83464	0.406	5.13461	14.1471	1.68254	1.43882	1.58567	1.05	2.41329	3.07793	1.05
G:SERINC3	G:SERINC3	0.7788	0.406	5.13461	14.1471	1.68254	1.43882	1.58567	1.05	2.41329	3.07793	1.05
G:ATP11B	G:ATP11B	0.0020092	0.406	5.13461	14.1471	1.68254	1.43882	1.58567	1.05	2.41329	3.07793	1.05
G:MCU	G:MCU	0.83258	0.407	5.11648	14.1471	1.68254	1.4382	1.58567	1.05	2.41083	3.07793	1.05
G:LMOD1	G:LMOD1	0.87057	0.407	5.11648	14.1471	1.68254	1.4382	1.58567	1.05	2.41083	3.07793	1.05
G:ATP8B2	G:ATP8B2	0.0056318	0.407	5.11648	14.1471	1.68254	1.4382	1.58567	1.05	2.41083	3.07793	1.05
G:HSPA5	G:HSPA5	0.77341	0.407	5.11648	14.1471	1.68254	1.4382	1.58567	1.05	2.41083	3.07793	1.05
G:CAP2	G:CAP2	0.69899	0.407	5.11648	14.1471	1.68254	1.4382	1.58567	1.05	2.41083	3.07793	1.05
G:ELOVL4	G:ELOVL4	0.83227	0.407	5.11648	14.1471	1.68254	1.4382	1.58567	1.05	2.41083	3.07793	1.05
G:LRRC47	G:LRRC47	0.87056	0.407	5.11648	14.1471	1.68254	1.4382	1.58567	1.05	2.41083	3.07793	1.05
G:TAF7	G:TAF7	0.89371	0.407	5.11648	14.1471	1.68254	1.4382	1.58567	1.05	2.41083	3.07793	1.05
G:HEY2	G:HEY2	0.89343	0.407	5.11648	14.1471	1.68254	1.4382	1.58567	1.05	2.41083	3.07793	1.05
G:RNGTT	G:RNGTT	0.37382	0.407	5.11648	14.1471	1.68254	1.4382	1.58567	1.05	2.41083	3.07793	1.05
G:MAPK6	G:MAPK6	0.69646	0.407	5.11648	14.1471	1.68254	1.4382	1.58567	1.05	2.41083	3.07793	1.05
G:KLC1	G:KLC1	0.37095	0.408	5.09843	14.1471	1.68254	1.43758	1.58567	1.05	2.40837	3.07793	1.05
G:MYOG	G:MYOG	0.89602	0.408	5.09843	14.1471	1.68254	1.43758	1.58567	1.05	2.40837	3.07793	1.05
G:MYSM1	G:MYSM1	0.043365	0.408	5.09843	14.1471	1.68254	1.43758	1.58567	1.05	2.40837	3.07793	1.05
G:PELI2	G:PELI2	0.82955	0.408	5.09843	14.1471	1.68254	1.43758	1.58567	1.05	2.40837	3.07793	1.05
G:MAP3K9	G:MAP3K9	0.11764	0.408	5.09843	14.1471	1.68254	1.43758	1.58567	1.05	2.40837	3.07793	1.05
G:FSCN1	G:FSCN1	0.86852	0.408	5.09843	14.1471	1.68254	1.43758	1.58567	1.05	2.40837	3.07793	1.05
G:FAM171B	G:FAM171B	0.48535	0.408	5.09843	14.1471	1.68254	1.43758	1.58567	1.05	2.40837	3.07793	1.05
G:GAK	G:GAK	0.0051818	0.408	5.09843	14.1471	1.68254	1.43758	1.58567	1.05	2.40837	3.07793	1.05
G:KIAA1551	G:RESF1	0.009294	0.408	5.09843	14.1471	1.68254	1.43758	1.58567	1.05	2.40837	3.07793	1.05
G:PRPF38A	G:PRPF38A	0.77227	0.408	5.09843	14.1471	1.68254	1.43758	1.58567	1.05	2.40837	3.07793	1.05
G:LPCAT4	G:LPCAT4	0.48207	0.408	5.09843	14.1471	1.68254	1.43758	1.58567	1.05	2.40837	3.07793	1.05
G:SCNN1G	G:SCNN1G	0.48199	0.408	5.09843	14.1471	1.68254	1.43758	1.58567	1.05	2.40837	3.07793	1.05
G:ISL1	G:ISL1	0.86857	0.408	5.09843	14.1471	1.68254	1.43758	1.58567	1.05	2.40837	3.07793	1.05
G:RALGPS2	G:RALGPS2	0.26225	0.408	5.09843	14.1471	1.68254	1.43758	1.58567	1.05	2.40837	3.07793	1.05
G:TNFSF12	G:TNFSF12	0.76997	0.408	5.09843	14.1471	1.68254	1.43758	1.58567	1.05	2.40837	3.07793	1.05
G:TNFSF12-TNFSF13	G:TNFSF12-TNFSF13	0.76997	0.408	5.09843	14.1471	1.68254	1.43758	1.58567	1.05	2.40837	3.07793	1.05
G:GRIK4	G:GRIK4	0.11126	0.409	5.08045	14.1471	1.68254	1.43696	1.58567	1.05	2.4059	3.07793	1.05
G:CLDN5	G:CLDN5	0.89512	0.409	5.08045	14.1471	1.68254	1.43696	1.58567	1.05	2.4059	3.07793	1.05
G:HOXB3	G:HOXB3	0.8917	0.409	5.08045	14.1471	1.68254	1.43696	1.58567	1.05	2.4059	3.07793	1.05
G:ARHGAP1	G:ARHGAP1	0.76774	0.409	5.08045	14.1471	1.68254	1.43696	1.58567	1.05	2.4059	3.07793	1.05
G:TSGA10	G:TSGA10	0.10999	0.409	5.08045	14.1471	1.68254	1.43696	1.58567	1.05	2.4059	3.07793	1.05
G:RPL35A	G:RPL35A	0.89535	0.409	5.08045	14.1471	1.68254	1.43696	1.58567	1.05	2.4059	3.07793	1.05
G:GNA13	G:GNA13	0.86735	0.409	5.08045	14.1471	1.68254	1.43696	1.58567	1.05	2.4059	3.07793	1.05
G:IRX3	G:IRX3	0.89165	0.409	5.08045	14.1471	1.68254	1.43696	1.58567	1.05	2.4059	3.07793	1.05
G:SESN3	G:SESN3	0.68496	0.409	5.08045	14.1471	1.68254	1.43696	1.58567	1.05	2.4059	3.07793	1.05
G:JPH1	G:JPH1	0.76731	0.409	5.08045	14.1471	1.68254	1.43696	1.58567	1.05	2.4059	3.07793	1.05
G:MAP3K10	G:MAP3K10	0.58758	0.409	5.08045	14.1471	1.68254	1.43696	1.58567	1.05	2.4059	3.07793	1.05
G:HEPACAM	G:HEPACAM	0.86791	0.409	5.08045	14.1471	1.68254	1.43696	1.58567	1.05	2.4059	3.07793	1.05
G:EMX1	G:EMX1	0.89532	0.409	5.08045	14.1471	1.68254	1.43696	1.58567	1.05	2.4059	3.07793	1.05
G:DENND2A	G:DENND2A	0.067255	0.41	5.06253	14.1471	1.68254	1.43634	1.58567	1.05	2.40344	3.07793	1.05
G:KCNQ4	G:KCNQ4	0.46799	0.41	5.06253	14.1471	1.68254	1.43634	1.58567	1.05	2.40344	3.07793	1.05
G:SRRM4	G:SRRM4	0.46456	0.41	5.06253	14.1471	1.68254	1.43634	1.58567	1.05	2.40344	3.07793	1.05
G:ZC3H3	G:ZC3H3	0.46998	0.41	5.06253	14.1471	1.68254	1.43634	1.58567	1.05	2.40344	3.07793	1.05
G:CCND1	G:CCND1	0.89057	0.41	5.06253	14.1471	1.68254	1.43634	1.58567	1.05	2.40344	3.07793	1.05
G:ZNF750	G:ZNF750	0.86616	0.41	5.06253	14.1471	1.68254	1.43634	1.58567	1.05	2.40344	3.07793	1.05
G:KIAA1109	G:KIAA1109	3.2559e-21	0.41	5.06253	14.1471	1.68254	1.43634	1.58567	1.05	2.40344	3.07793	1.05
G:CDH20	G:CDH20	0.45869	0.411	5.04468	14.1471	1.68254	1.43572	1.58567	1.05	2.40097	3.07793	1.05
G:AAMP	G:AAMP	0.76172	0.411	5.04468	14.1471	1.68254	1.43572	1.58567	1.05	2.40097	3.07793	1.05
G:BMP6	G:BMP6	0.75947	0.411	5.04468	14.1471	1.68254	1.43572	1.58567	1.05	2.40097	3.07793	1.05
G:MMP24	G:MMP24	0.67752	0.411	5.04468	14.1471	1.68254	1.43572	1.58567	1.05	2.40097	3.07793	1.05
G:NACAD	G:NACAD	0.16352	0.411	5.04468	14.1471	1.68254	1.43572	1.58567	1.05	2.40097	3.07793	1.05
G:RNF10	G:RNF10	0.16406	0.411	5.04468	14.1471	1.68254	1.43572	1.58567	1.05	2.40097	3.07793	1.05
G:LMO7	G:LMO7	0.00024661	0.411	5.04468	14.1471	1.68254	1.43572	1.58567	1.05	2.40097	3.07793	1.05
G:PLCG1	G:PLCG1	7.9288e-05	0.411	5.04468	14.1471	1.68254	1.43572	1.58567	1.05	2.40097	3.07793	1.05
G:ZNF652	G:ZNF652	0.82299	0.411	5.04468	14.1471	1.68254	1.43572	1.58567	1.05	2.40097	3.07793	1.05
G:CLIP3	G:CLIP3	0.67948	0.411	5.04468	14.1471	1.68254	1.43572	1.58567	1.05	2.40097	3.07793	1.05
G:PPP6R2	G:PPP6R2	0.16399	0.411	5.04468	14.1471	1.68254	1.43572	1.58567	1.05	2.40097	3.07793	1.05
G:PTH1R	G:PTH1R	0.57253	0.411	5.04468	14.1471	1.68254	1.43572	1.58567	1.05	2.40097	3.07793	1.05
G:HSPG2	G:HSPG2	1.0376e-19	0.412	5.02691	14.1471	1.68254	1.43509	1.58567	1.05	2.39851	3.07793	1.05
G:FTSJ3	G:FTSJ3	0.037201	0.412	5.02691	14.1471	1.68254	1.43509	1.58567	1.05	2.39851	3.07793	1.05
G:KCTD10	G:KCTD10	0.86253	0.412	5.02691	14.1471	1.68254	1.43509	1.58567	1.05	2.39851	3.07793	1.05
G:HDAC3	G:HDAC3	0.56737	0.412	5.02691	14.1471	1.68254	1.43509	1.58567	1.05	2.39851	3.07793	1.05
G:KLHL9	G:KLHL9	0.82017	0.412	5.02691	14.1471	1.68254	1.43509	1.58567	1.05	2.39851	3.07793	1.05
G:PTOV1	G:PTOV1	0.75737	0.412	5.02691	14.1471	1.68254	1.43509	1.58567	1.05	2.39851	3.07793	1.05
G:EML5	G:EML5	5.7122e-07	0.412	5.02691	14.1471	1.68254	1.43509	1.58567	1.05	2.39851	3.07793	1.05
G:ITGAL	G:ITGAL	0.0043213	0.412	5.02691	14.1471	1.68254	1.43509	1.58567	1.05	2.39851	3.07793	1.05
G:WDR37	G:WDR37	0.56642	0.412	5.02691	14.1471	1.68254	1.43509	1.58567	1.05	2.39851	3.07793	1.05
G:MEX3C	G:MEX3C	0.86192	0.412	5.02691	14.1471	1.68254	1.43509	1.58567	1.05	2.39851	3.07793	1.05
G:KCTD3	G:KCTD3	0.1013	0.412	5.02691	14.1471	1.68254	1.43509	1.58567	1.05	2.39851	3.07793	1.05
G:MYCN	G:MYCN	0.88897	0.412	5.02691	14.1471	1.68254	1.43509	1.58567	1.05	2.39851	3.07793	1.05
G:PLEKHG1	G:PLEKHG1	0.012728	0.412	5.02691	14.1471	1.68254	1.43509	1.58567	1.05	2.39851	3.07793	1.05
G:SMG5	G:SMG5	0.012768	0.412	5.02691	14.1471	1.68254	1.43509	1.58567	1.05	2.39851	3.07793	1.05
G:UHRF1BP1L	G:UHRF1BP1L	0.0042502	0.412	5.02691	14.1471	1.68254	1.43509	1.58567	1.05	2.39851	3.07793	1.05
G:FYB	G:FYB1	0.23803	0.412	5.02691	14.1471	1.68254	1.43509	1.58567	1.05	2.39851	3.07793	1.05
G:NCALD	G:NCALD	0.8931	0.413	5.0092	14.1471	1.68254	1.43446	1.58567	1.05	2.39604	3.07793	1.05
G:IBTK	G:IBTK	0.0022144	0.413	5.0092	14.1471	1.68254	1.43446	1.58567	1.05	2.39604	3.07793	1.05
G:LEMD2	G:LEMD2	0.75293	0.413	5.0092	14.1471	1.68254	1.43446	1.58567	1.05	2.39604	3.07793	1.05
G:ZNF513	G:ZNF513	0.81634	0.413	5.0092	14.1471	1.68254	1.43446	1.58567	1.05	2.39604	3.07793	1.05
G:FLRT2	G:FLRT2	0.81715	0.413	5.0092	14.1471	1.68254	1.43446	1.58567	1.05	2.39604	3.07793	1.05
G:SBNO2	G:SBNO2	0.0070655	0.413	5.0092	14.1471	1.68254	1.43446	1.58567	1.05	2.39604	3.07793	1.05
G:CACNG7	G:CACNG7	0.88714	0.413	5.0092	14.1471	1.68254	1.43446	1.58567	1.05	2.39604	3.07793	1.05
G:SLC38A4	G:SLC38A4	0.56028	0.413	5.0092	14.1471	1.68254	1.43446	1.58567	1.05	2.39604	3.07793	1.05
G:MLF2	G:MLF2	0.86042	0.413	5.0092	14.1471	1.68254	1.43446	1.58567	1.05	2.39604	3.07793	1.05
G:B3GNT2	G:B3GNT2	0.88722	0.413	5.0092	14.1471	1.68254	1.43446	1.58567	1.05	2.39604	3.07793	1.05
G:TAF4B	G:TAF4B	0.23446	0.413	5.0092	14.1471	1.68254	1.43446	1.58567	1.05	2.39604	3.07793	1.05
G:DTX3	G:DTX3	0.88755	0.413	5.0092	14.1471	1.68254	1.43446	1.58567	1.05	2.39604	3.07793	1.05
G:CD2AP	G:CD2AP	0.22989	0.413	5.0092	14.1471	1.68254	1.43446	1.58567	1.05	2.39604	3.07793	1.05
G:GCC2	G:GCC2	1.9864e-05	0.414	4.99156	14.1471	1.68254	1.43384	1.58567	1.05	2.39357	3.07793	1.05
G:SV2A	G:SV2A	0.22782	0.414	4.99156	14.1471	1.68254	1.43384	1.58567	1.05	2.39357	3.07793	1.05
G:LMNB1	G:LMNB1	0.55481	0.414	4.99156	14.1471	1.68254	1.43384	1.58567	1.05	2.39357	3.07793	1.05
G:C1orf21	G:C1orf21	0.89204	0.414	4.99156	14.1471	1.68254	1.43384	1.58567	1.05	2.39357	3.07793	1.05
G:SUB1	G:SUB1	0.89245	0.414	4.99156	14.1471	1.68254	1.43384	1.58567	1.05	2.39357	3.07793	1.05
G:DCP2	G:DCP2	0.66403	0.414	4.99156	14.1471	1.68254	1.43384	1.58567	1.05	2.39357	3.07793	1.05
G:ST13	G:ST13	0.66074	0.414	4.99156	14.1471	1.68254	1.43384	1.58567	1.05	2.39357	3.07793	1.05
G:IDE	G:IDE	0.0066309	0.414	4.99156	14.1471	1.68254	1.43384	1.58567	1.05	2.39357	3.07793	1.05
G:TMED2	G:TMED2	0.89231	0.414	4.99156	14.1471	1.68254	1.43384	1.58567	1.05	2.39357	3.07793	1.05
G:FAM205A	G:FAM205A	0.32121	0.414	4.99156	14.1471	1.68254	1.43384	1.58567	1.05	2.39357	3.07793	1.05
G:ST8SIA3	G:ST8SIA3	0.85912	0.414	4.99156	14.1471	1.68254	1.43384	1.58567	1.05	2.39357	3.07793	1.05
G:HSF1	G:HSF1	0.74762	0.414	4.99156	14.1471	1.68254	1.43384	1.58567	1.05	2.39357	3.07793	1.05
G:FEZ1	G:FEZ1	0.75002	0.414	4.99156	14.1471	1.68254	1.43384	1.58567	1.05	2.39357	3.07793	1.05
G:ZBTB41	G:ZBTB41	0.22393	0.414	4.99156	14.1471	1.68254	1.43384	1.58567	1.05	2.39357	3.07793	1.05
G:RRM2	G:RRM2	0.74515	0.415	4.97399	14.1471	1.68254	1.43321	1.58567	1.05	2.3911	3.07793	1.05
G:NEMF	G:NEMF	0.00035788	0.415	4.97399	14.1471	1.68254	1.43321	1.58567	1.05	2.3911	3.07793	1.05
G:GRM1	G:GRM1	0.14279	0.415	4.97399	14.1471	1.68254	1.43321	1.58567	1.05	2.3911	3.07793	1.05
G:SEL1L3	G:SEL1L3	0.0035827	0.415	4.97399	14.1471	1.68254	1.43321	1.58567	1.05	2.3911	3.07793	1.05
G:GLIS2	G:GLIS2	0.85834	0.415	4.97399	14.1471	1.68254	1.43321	1.58567	1.05	2.3911	3.07793	1.05
G:LMX1B	G:LMX1B	0.74637	0.415	4.97399	14.1471	1.68254	1.43321	1.58567	1.05	2.3911	3.07793	1.05
G:SOX17	G:SOX17	0.88495	0.415	4.97399	14.1471	1.68254	1.43321	1.58567	1.05	2.3911	3.07793	1.05
G:FAM98A	G:FAM98A	0.54728	0.415	4.97399	14.1471	1.68254	1.43321	1.58567	1.05	2.3911	3.07793	1.05
G:USP22	G:USP22	0.55212	0.415	4.97399	14.1471	1.68254	1.43321	1.58567	1.05	2.3911	3.07793	1.05
G:BUB3	G:BUB3	0.80927	0.416	4.95649	14.1471	1.68254	1.43258	1.58567	1.05	2.38862	3.07793	1.05
G:EIF3J	G:EIF3J	0.85657	0.416	4.95649	14.1471	1.68254	1.43258	1.58567	1.05	2.38862	3.07793	1.05
G:RAB1B	G:RAB1B	0.88438	0.416	4.95649	14.1471	1.68254	1.43258	1.58567	1.05	2.38862	3.07793	1.05
G:OSBPL8	G:OSBPL8	0.010518	0.416	4.95649	14.1471	1.68254	1.43258	1.58567	1.05	2.38862	3.07793	1.05
G:NEUROD6	G:NEUROD6	0.88454	0.416	4.95649	14.1471	1.68254	1.43258	1.58567	1.05	2.38862	3.07793	1.05
G:HOXA10	G:HOXA10	0.88453	0.416	4.95649	14.1471	1.68254	1.43258	1.58567	1.05	2.38862	3.07793	1.05
G:ZNF787	G:ZNF787	0.8911	0.416	4.95649	14.1471	1.68254	1.43258	1.58567	1.05	2.38862	3.07793	1.05
G:ARPC1A	G:ARPC1A	0.73997	0.416	4.95649	14.1471	1.68254	1.43258	1.58567	1.05	2.38862	3.07793	1.05
G:LRP4	G:LRP4	1.4386e-06	0.416	4.95649	14.1471	1.68254	1.43258	1.58567	1.05	2.38862	3.07793	1.05
G:PDE7B	G:PDE7B	0.54578	0.416	4.95649	14.1471	1.68254	1.43258	1.58567	1.05	2.38862	3.07793	1.05
G:LRRTM2	G:LRRTM2	0.80903	0.416	4.95649	14.1471	1.68254	1.43258	1.58567	1.05	2.38862	3.07793	1.05
G:LINGO2	G:LINGO2	0.85665	0.416	4.95649	14.1471	1.68254	1.43258	1.58567	1.05	2.38862	3.07793	1.05
G:FAM53B	G:FAM53B	0.85523	0.416	4.95649	14.1471	1.68254	1.43258	1.58567	1.05	2.38862	3.07793	1.05
G:SLC25A12	G:SLC25A12	0.21604	0.416	4.95649	14.1471	1.68254	1.43258	1.58567	1.05	2.38862	3.07793	1.05
G:ZNF746	G:ZNF746	0.65205	0.416	4.95649	14.1471	1.68254	1.43258	1.58567	1.05	2.38862	3.07793	1.05
G:NEDD1	G:NEDD1	0.42159	0.416	4.95649	14.1471	1.68254	1.43258	1.58567	1.05	2.38862	3.07793	1.05
G:HPCAL1	G:HPCAL1	0.89103	0.416	4.95649	14.1471	1.68254	1.43258	1.58567	1.05	2.38862	3.07793	1.05
G:ADAM9	G:ADAM9	0.029431	0.417	4.93905	14.1471	1.68254	1.43194	1.58567	1.05	2.38615	3.07793	1.05
G:CLVS1	G:CLVS1	0.85398	0.417	4.93905	14.1471	1.68254	1.43194	1.58567	1.05	2.38615	3.07793	1.05
G:ZNF606	G:ZNF606	0.41765	0.417	4.93905	14.1471	1.68254	1.43194	1.58567	1.05	2.38615	3.07793	1.05
G:ACO2	G:ACO2	0.20791	0.417	4.93905	14.1471	1.68254	1.43194	1.58567	1.05	2.38615	3.07793	1.05
G:NOG	G:NOG	0.89026	0.417	4.93905	14.1471	1.68254	1.43194	1.58567	1.05	2.38615	3.07793	1.05
G:CCNY	G:CCNY	0.80672	0.417	4.93905	14.1471	1.68254	1.43194	1.58567	1.05	2.38615	3.07793	1.05
G:RTN2	G:RTN2	0.41643	0.417	4.93905	14.1471	1.68254	1.43194	1.58567	1.05	2.38615	3.07793	1.05
G:CRAMP1L	G:CRAMP1	0.050239	0.417	4.93905	14.1471	1.68254	1.43194	1.58567	1.05	2.38615	3.07793	1.05
G:AKT2	G:AKT2	0.64432	0.417	4.93905	14.1471	1.68254	1.43194	1.58567	1.05	2.38615	3.07793	1.05
G:GNPAT	G:GNPAT	0.30403	0.417	4.93905	14.1471	1.68254	1.43194	1.58567	1.05	2.38615	3.07793	1.05
G:LRBA	G:LRBA	7.1503e-12	0.417	4.93905	14.1471	1.68254	1.43194	1.58567	1.05	2.38615	3.07793	1.05
G:CRTC1	G:CRTC1	0.531	0.418	4.92169	14.1471	1.68254	1.43131	1.58567	1.05	2.38367	3.07793	1.05
G:FKBP5	G:FKBP5	0.73393	0.418	4.92169	14.1471	1.68254	1.43131	1.58567	1.05	2.38367	3.07793	1.05
G:INSM2	G:INSM2	0.88177	0.418	4.92169	14.1471	1.68254	1.43131	1.58567	1.05	2.38367	3.07793	1.05
G:CDK8	G:CDK8	0.40964	0.418	4.92169	14.1471	1.68254	1.43131	1.58567	1.05	2.38367	3.07793	1.05
G:PITX1	G:PITX1	0.88244	0.418	4.92169	14.1471	1.68254	1.43131	1.58567	1.05	2.38367	3.07793	1.05
G:EI24	G:EI24	0.73348	0.418	4.92169	14.1471	1.68254	1.43131	1.58567	1.05	2.38367	3.07793	1.05
G:GPCPD1	G:GPCPD1	0.2018	0.418	4.92169	14.1471	1.68254	1.43131	1.58567	1.05	2.38367	3.07793	1.05
G:IPO11	G:IPO11	0.0016626	0.418	4.92169	14.1471	1.68254	1.43131	1.58567	1.05	2.38367	3.07793	1.05
G:ANKRD62	G:ANKRD62	0.301	0.418	4.92169	14.1471	1.68254	1.43131	1.58567	1.05	2.38367	3.07793	1.05
G:ABI1	G:ABI1	0.63911	0.418	4.92169	14.1471	1.68254	1.43131	1.58567	1.05	2.38367	3.07793	1.05
G:CCNF	G:CCNF	0.12679	0.419	4.90439	14.1471	1.68254	1.43067	1.58567	1.05	2.3812	3.07793	1.05
G:DAB2	G:DAB2	0.40701	0.419	4.90439	14.1471	1.68254	1.43067	1.58567	1.05	2.3812	3.07793	1.05
G:FNDC4	G:FNDC4	0.88104	0.419	4.90439	14.1471	1.68254	1.43067	1.58567	1.05	2.3812	3.07793	1.05
G:KITLG	G:KITLG	0.85024	0.419	4.90439	14.1471	1.68254	1.43067	1.58567	1.05	2.3812	3.07793	1.05
G:CDH10	G:CDH10	0.29379	0.419	4.90439	14.1471	1.68254	1.43067	1.58567	1.05	2.3812	3.07793	1.05
G:FAM214B	G:FAM214B	0.80243	0.419	4.90439	14.1471	1.68254	1.43067	1.58567	1.05	2.3812	3.07793	1.05
G:MYO6	G:MYO6	2.4287e-05	0.419	4.90439	14.1471	1.68254	1.43067	1.58567	1.05	2.3812	3.07793	1.05
G:APP	G:APP	0.046544	0.419	4.90439	14.1471	1.68254	1.43067	1.58567	1.05	2.3812	3.07793	1.05
G:SCYL2	G:SCYL2	0.077114	0.419	4.90439	14.1471	1.68254	1.43067	1.58567	1.05	2.3812	3.07793	1.05
G:GPR107	G:GPR107	0.28858	0.419	4.90439	14.1471	1.68254	1.43067	1.58567	1.05	2.3812	3.07793	1.05
G:ELAC1	G:ELAC1	0.88118	0.419	4.90439	14.1471	1.68254	1.43067	1.58567	1.05	2.3812	3.07793	1.05
G:ZNF280D	G:ZNF280D	0.046841	0.419	4.90439	14.1471	1.68254	1.43067	1.58567	1.05	2.3812	3.07793	1.05
G:NUP160	G:NUP160	6.7751e-06	0.419	4.90439	14.1471	1.68254	1.43067	1.58567	1.05	2.3812	3.07793	1.05
G:ZNF202	G:ZNF202	0.5263	0.419	4.90439	14.1471	1.68254	1.43067	1.58567	1.05	2.3812	3.07793	1.05
G:DUSP4	G:DUSP4	0.88152	0.419	4.90439	14.1471	1.68254	1.43067	1.58567	1.05	2.3812	3.07793	1.05
G:KDELR1	G:KDELR1	0.88109	0.419	4.90439	14.1471	1.68254	1.43067	1.58567	1.05	2.3812	3.07793	1.05
G:C6orf106	G:ILRUN	0.85127	0.419	4.90439	14.1471	1.68254	1.43067	1.58567	1.05	2.3812	3.07793	1.05
G:MIER1	G:MIER1	0.28881	0.419	4.90439	14.1471	1.68254	1.43067	1.58567	1.05	2.3812	3.07793	1.05
G:NDST2	G:NDST2	0.12803	0.419	4.90439	14.1471	1.68254	1.43067	1.58567	1.05	2.3812	3.07793	1.05
G:BCL2L11	G:BCL2L11	0.88857	0.42	4.88717	14.1471	1.68254	1.43004	1.58567	1.05	2.37872	3.07793	1.05
G:USP6NL	G:USP6NL	0.12097	0.42	4.88717	14.1471	1.68254	1.43004	1.58567	1.05	2.37872	3.07793	1.05
G:ADAR	G:ADAR	0.026282	0.42	4.88717	14.1471	1.68254	1.43004	1.58567	1.05	2.37872	3.07793	1.05
G:DNTTIP1	G:DNTTIP1	0.7272	0.42	4.88717	14.1471	1.68254	1.43004	1.58567	1.05	2.37872	3.07793	1.05
G:MBOAT2	G:MBOAT2	0.51629	0.42	4.88717	14.1471	1.68254	1.43004	1.58567	1.05	2.37872	3.07793	1.05
G:CXXC4	G:CXXC4	0.88863	0.42	4.88717	14.1471	1.68254	1.43004	1.58567	1.05	2.37872	3.07793	1.05
G:CXXC5	G:CXXC5	0.88856	0.42	4.88717	14.1471	1.68254	1.43004	1.58567	1.05	2.37872	3.07793	1.05
G:GOLGB1	G:GOLGB1	9.2969e-12	0.42	4.88717	14.1471	1.68254	1.43004	1.58567	1.05	2.37872	3.07793	1.05
G:IRF2	G:IRF2	0.79793	0.42	4.88717	14.1471	1.68254	1.43004	1.58567	1.05	2.37872	3.07793	1.05
G:PCDH7	G:PCDH7	0.39505	0.42	4.88717	14.1471	1.68254	1.43004	1.58567	1.05	2.37872	3.07793	1.05
G:TBK1	G:TBK1	0.075174	0.42	4.88717	14.1471	1.68254	1.43004	1.58567	1.05	2.37872	3.07793	1.05
G:CC2D1A	G:CC2D1A	0.0084599	0.42	4.88717	14.1471	1.68254	1.43004	1.58567	1.05	2.37872	3.07793	1.05
G:POU6F1	G:POU6F1	0.88028	0.42	4.88717	14.1471	1.68254	1.43004	1.58567	1.05	2.37872	3.07793	1.05
G:GRID2IP	G:GRID2IP	0.1245	0.42	4.88717	14.1471	1.68254	1.43004	1.58567	1.05	2.37872	3.07793	1.05
G:MFAP3L	G:MFAP3L	0.8803	0.42	4.88717	14.1471	1.68254	1.43004	1.58567	1.05	2.37872	3.07793	1.05
G:FAM84A	G:LRATD1	0.88828	0.42	4.88717	14.1471	1.68254	1.43004	1.58567	1.05	2.37872	3.07793	1.05
G:IFFO2	G:IFFO2	0.72617	0.42	4.88717	14.1471	1.68254	1.43004	1.58567	1.05	2.37872	3.07793	1.05
G:PIM1	G:PIM1	0.84846	0.42	4.88717	14.1471	1.68254	1.43004	1.58567	1.05	2.37872	3.07793	1.05
G:INTS5	G:INTS5	0.5135	0.421	4.87001	14.1471	1.68254	1.4294	1.58567	1.05	2.37624	3.07793	1.05
G:ERH	G:ERH	0.88774	0.421	4.87001	14.1471	1.68254	1.4294	1.58567	1.05	2.37624	3.07793	1.05
G:CYTH3	G:CYTH3	0.72252	0.421	4.87001	14.1471	1.68254	1.4294	1.58567	1.05	2.37624	3.07793	1.05
G:VAC14	G:VAC14	0.18554	0.421	4.87001	14.1471	1.68254	1.4294	1.58567	1.05	2.37624	3.07793	1.05
G:MMS19	G:MMS19	0.0082883	0.421	4.87001	14.1471	1.68254	1.4294	1.58567	1.05	2.37624	3.07793	1.05
G:TAF2	G:TAF2	0.0025958	0.421	4.87001	14.1471	1.68254	1.4294	1.58567	1.05	2.37624	3.07793	1.05
G:KIAA1217	G:KIAA1217	0.00023185	0.421	4.87001	14.1471	1.68254	1.4294	1.58567	1.05	2.37624	3.07793	1.05
G:ITGA9	G:ITGA9	0.0081584	0.421	4.87001	14.1471	1.68254	1.4294	1.58567	1.05	2.37624	3.07793	1.05
G:KLF9	G:KLF9	0.88783	0.421	4.87001	14.1471	1.68254	1.4294	1.58567	1.05	2.37624	3.07793	1.05
G:KIAA0100	G:KIAA0100	5.4421e-09	0.421	4.87001	14.1471	1.68254	1.4294	1.58567	1.05	2.37624	3.07793	1.05
G:SHPRH	G:SHPRH	1.7017e-06	0.421	4.87001	14.1471	1.68254	1.4294	1.58567	1.05	2.37624	3.07793	1.05
G:SEZ6L2	G:SEZ6L2	0.11743	0.421	4.87001	14.1471	1.68254	1.4294	1.58567	1.05	2.37624	3.07793	1.05
G:PARG	G:PARG	0.39209	0.421	4.87001	14.1471	1.68254	1.4294	1.58567	1.05	2.37624	3.07793	1.05
G:POU4F1	G:POU4F1	0.88762	0.421	4.87001	14.1471	1.68254	1.4294	1.58567	1.05	2.37624	3.07793	1.05
G:EZH1	G:EZH1	0.042501	0.421	4.87001	14.1471	1.68254	1.4294	1.58567	1.05	2.37624	3.07793	1.05
G:SCYL3	G:SCYL3	0.28151	0.421	4.87001	14.1471	1.68254	1.4294	1.58567	1.05	2.37624	3.07793	1.05
G:ELMOD1	G:ELMOD1	0.79258	0.422	4.85292	14.1471	1.68254	1.42876	1.58567	1.05	2.37376	3.07793	1.05
G:CNTNAP1	G:CNTNAP1	3.445e-05	0.422	4.85292	14.1471	1.68254	1.42876	1.58567	1.05	2.37376	3.07793	1.05
G:RP11-598P20.5	G:AC110275.1	0.84599	0.422	4.85292	14.1471	1.68254	1.42876	1.58567	1.05	2.37376	3.07793	1.05
G:SLC6A17	G:SLC6A17	0.50353	0.422	4.85292	14.1471	1.68254	1.42876	1.58567	1.05	2.37376	3.07793	1.05
G:EPHB4	G:EPHB4	0.013497	0.422	4.85292	14.1471	1.68254	1.42876	1.58567	1.05	2.37376	3.07793	1.05
G:PLEKHA6	G:PLEKHA6	0.013746	0.422	4.85292	14.1471	1.68254	1.42876	1.58567	1.05	2.37376	3.07793	1.05
G:DVL3	G:DVL3	0.38544	0.422	4.85292	14.1471	1.68254	1.42876	1.58567	1.05	2.37376	3.07793	1.05
G:CD40	G:CD40	0.84603	0.422	4.85292	14.1471	1.68254	1.42876	1.58567	1.05	2.37376	3.07793	1.05
G:TAGAP	G:TAGAP	0.84621	0.422	4.85292	14.1471	1.68254	1.42876	1.58567	1.05	2.37376	3.07793	1.05
G:OVOL1	G:OVOL1	0.87808	0.422	4.85292	14.1471	1.68254	1.42876	1.58567	1.05	2.37376	3.07793	1.05
G:LBR	G:LBR	0.18143	0.422	4.85292	14.1471	1.68254	1.42876	1.58567	1.05	2.37376	3.07793	1.05
G:RSL24D1	G:RSL24D1	0.87838	0.422	4.85292	14.1471	1.68254	1.42876	1.58567	1.05	2.37376	3.07793	1.05
G:VAMP2	G:VAMP2	0.88736	0.422	4.85292	14.1471	1.68254	1.42876	1.58567	1.05	2.37376	3.07793	1.05
G:USP46	G:USP46	0.79135	0.423	4.8359	14.1471	1.68254	1.42811	1.58567	1.05	2.37128	3.07793	1.05
G:ACAP1	G:ACAP1	0.067617	0.423	4.8359	14.1471	1.68254	1.42811	1.58567	1.05	2.37128	3.07793	1.05
G:INPPL1	G:INPPL1	0.0023313	0.423	4.8359	14.1471	1.68254	1.42811	1.58567	1.05	2.37128	3.07793	1.05
G:RPS13	G:RPS13	0.87646	0.423	4.8359	14.1471	1.68254	1.42811	1.58567	1.05	2.37128	3.07793	1.05
G:RTN4RL2	G:RTN4RL2	0.87694	0.423	4.8359	14.1471	1.68254	1.42811	1.58567	1.05	2.37128	3.07793	1.05
G:ZBED5	G:ZBED5	0.71253	0.423	4.8359	14.1471	1.68254	1.42811	1.58567	1.05	2.37128	3.07793	1.05
G:SYNE1	G:SYNE1	3.1899e-52	0.423	4.8359	14.1471	1.68254	1.42811	1.58567	1.05	2.37128	3.07793	1.05
G:ZDHHC14	G:ZDHHC14	0.7151	0.423	4.8359	14.1471	1.68254	1.42811	1.58567	1.05	2.37128	3.07793	1.05
G:TOB2	G:TOB2	0.88658	0.423	4.8359	14.1471	1.68254	1.42811	1.58567	1.05	2.37128	3.07793	1.05
G:SNX6	G:SNX6	0.49898	0.423	4.8359	14.1471	1.68254	1.42811	1.58567	1.05	2.37128	3.07793	1.05
G:FZD8	G:FZD8	0.78983	0.423	4.8359	14.1471	1.68254	1.42811	1.58567	1.05	2.37128	3.07793	1.05
G:ANP32E	G:ANP32E	0.84376	0.423	4.8359	14.1471	1.68254	1.42811	1.58567	1.05	2.37128	3.07793	1.05
G:CDH22	G:CDH22	0.4999	0.423	4.8359	14.1471	1.68254	1.42811	1.58567	1.05	2.37128	3.07793	1.05
G:NOS1AP	G:NOS1AP	0.61424	0.423	4.8359	14.1471	1.68254	1.42811	1.58567	1.05	2.37128	3.07793	1.05
G:VIM	G:VIM	0.71255	0.423	4.8359	14.1471	1.68254	1.42811	1.58567	1.05	2.37128	3.07793	1.05
G:RBPMS2	G:RBPMS2	0.87683	0.423	4.8359	14.1471	1.68254	1.42811	1.58567	1.05	2.37128	3.07793	1.05
G:PRDM6	G:PRDM6	0.60835	0.424	4.81894	14.1471	1.68254	1.42747	1.58567	1.05	2.3688	3.07793	1.05
G:MAG	G:MAG	0.49228	0.424	4.81894	14.1471	1.68254	1.42747	1.58567	1.05	2.3688	3.07793	1.05
G:TRABD2B	G:TRABD2B	0.84273	0.424	4.81894	14.1471	1.68254	1.42747	1.58567	1.05	2.3688	3.07793	1.05
G:SLC1A2	G:SLC1A2	0.71036	0.424	4.81894	14.1471	1.68254	1.42747	1.58567	1.05	2.3688	3.07793	1.05
G:FBXO15	G:FBXO15	0.71072	0.424	4.81894	14.1471	1.68254	1.42747	1.58567	1.05	2.3688	3.07793	1.05
G:RUNX3	G:RUNX3	0.84295	0.424	4.81894	14.1471	1.68254	1.42747	1.58567	1.05	2.3688	3.07793	1.05
G:NEB	G:NEB	4.5589e-41	0.424	4.81894	14.1471	1.68254	1.42747	1.58567	1.05	2.3688	3.07793	1.05
G:TASP1	G:TASP1	0.60781	0.424	4.81894	14.1471	1.68254	1.42747	1.58567	1.05	2.3688	3.07793	1.05
G:HMGXB4	G:HMGXB4	0.49435	0.424	4.81894	14.1471	1.68254	1.42747	1.58567	1.05	2.3688	3.07793	1.05
G:RPS12	G:RPS12	0.88531	0.425	4.80206	14.1471	1.68254	1.42683	1.58567	1.05	2.36631	3.07793	1.05
G:EHF	G:EHF	0.70543	0.425	4.80206	14.1471	1.68254	1.42683	1.58567	1.05	2.36631	3.07793	1.05
G:KLB	G:KLB	0.036433	0.425	4.80206	14.1471	1.68254	1.42683	1.58567	1.05	2.36631	3.07793	1.05
G:MBNL1	G:MBNL1	0.70579	0.425	4.80206	14.1471	1.68254	1.42683	1.58567	1.05	2.36631	3.07793	1.05
G:CDC25B	G:CDC25B	0.3643	0.425	4.80206	14.1471	1.68254	1.42683	1.58567	1.05	2.36631	3.07793	1.05
G:STK31	G:STK31	0.006616	0.425	4.80206	14.1471	1.68254	1.42683	1.58567	1.05	2.36631	3.07793	1.05
G:STOX2	G:STOX2	0.48409	0.425	4.80206	14.1471	1.68254	1.42683	1.58567	1.05	2.36631	3.07793	1.05
G:PDLIM7	G:PDLIM7	0.70838	0.425	4.80206	14.1471	1.68254	1.42683	1.58567	1.05	2.36631	3.07793	1.05
G:FGR	G:FGR	0.48408	0.425	4.80206	14.1471	1.68254	1.42683	1.58567	1.05	2.36631	3.07793	1.05
G:ANKRD13B	G:ANKRD13B	0.36217	0.425	4.80206	14.1471	1.68254	1.42683	1.58567	1.05	2.36631	3.07793	1.05
G:DENR	G:DENR	0.87514	0.425	4.80206	14.1471	1.68254	1.42683	1.58567	1.05	2.36631	3.07793	1.05
G:TTLL7	G:TTLL7	0.0035761	0.426	4.78524	14.1471	1.68254	1.42618	1.58567	1.05	2.36383	3.07793	1.05
G:CERS2	G:CERS2	0.47978	0.426	4.78524	14.1471	1.68254	1.42618	1.58567	1.05	2.36383	3.07793	1.05
G:MUC2	G:MUC2	9.433e-10	0.426	4.78524	14.1471	1.68254	1.42618	1.58567	1.05	2.36383	3.07793	1.05
G:LRIG1	G:LRIG1	0.035031	0.426	4.78524	14.1471	1.68254	1.42618	1.58567	1.05	2.36383	3.07793	1.05
G:EPB41L5	G:EPB41L5	0.020795	0.426	4.78524	14.1471	1.68254	1.42618	1.58567	1.05	2.36383	3.07793	1.05
G:TGFBRAP1	G:TGFBRAP1	0.1651	0.426	4.78524	14.1471	1.68254	1.42618	1.58567	1.05	2.36383	3.07793	1.05
G:AKAP12	G:AKAP12	0.035666	0.426	4.78524	14.1471	1.68254	1.42618	1.58567	1.05	2.36383	3.07793	1.05
G:TBC1D15	G:TBC1D15	0.06152	0.426	4.78524	14.1471	1.68254	1.42618	1.58567	1.05	2.36383	3.07793	1.05
G:SMPD3	G:SMPD3	0.59429	0.427	4.76849	14.1471	1.68254	1.42553	1.58567	1.05	2.36134	3.07793	1.05
G:LRRN2	G:LRRN2	0.7805	0.427	4.76849	14.1471	1.68254	1.42553	1.58567	1.05	2.36134	3.07793	1.05
G:SLC6A4	G:SLC6A4	0.24602	0.427	4.76849	14.1471	1.68254	1.42553	1.58567	1.05	2.36134	3.07793	1.05
G:TBX1	G:TBX1	0.83661	0.427	4.76849	14.1471	1.68254	1.42553	1.58567	1.05	2.36134	3.07793	1.05
G:ATP10A	G:ATP10A	0.0018269	0.427	4.76849	14.1471	1.68254	1.42553	1.58567	1.05	2.36134	3.07793	1.05
G:PEG10	G:PEG10	0.87274	0.427	4.76849	14.1471	1.68254	1.42553	1.58567	1.05	2.36134	3.07793	1.05
G:OSGIN2	G:OSGIN2	0.59345	0.427	4.76849	14.1471	1.68254	1.42553	1.58567	1.05	2.36134	3.07793	1.05
G:RNF123	G:RNF123	8.4689e-05	0.427	4.76849	14.1471	1.68254	1.42553	1.58567	1.05	2.36134	3.07793	1.05
G:TMEM183A	G:TMEM183A	0.70022	0.427	4.76849	14.1471	1.68254	1.42553	1.58567	1.05	2.36134	3.07793	1.05
G:KIF21B	G:KIF21B	1.7695e-06	0.428	4.75181	14.1471	1.68254	1.42488	1.58567	1.05	2.35885	3.07793	1.05
G:AMOTL2	G:AMOTL2	0.15515	0.428	4.75181	14.1471	1.68254	1.42488	1.58567	1.05	2.35885	3.07793	1.05
G:SORCS2	G:SORCS2	0.0031696	0.428	4.75181	14.1471	1.68254	1.42488	1.58567	1.05	2.35885	3.07793	1.05
G:LRTM2	G:LRTM2	0.87153	0.428	4.75181	14.1471	1.68254	1.42488	1.58567	1.05	2.35885	3.07793	1.05
G:ANKRD13D	G:ANKRD13D	0.34912	0.428	4.75181	14.1471	1.68254	1.42488	1.58567	1.05	2.35885	3.07793	1.05
G:NSG2	G:NSG2	0.88363	0.428	4.75181	14.1471	1.68254	1.42488	1.58567	1.05	2.35885	3.07793	1.05
G:SIX4	G:SIX4	0.69464	0.428	4.75181	14.1471	1.68254	1.42488	1.58567	1.05	2.35885	3.07793	1.05
G:PRDM8	G:PRDM8	0.77626	0.428	4.75181	14.1471	1.68254	1.42488	1.58567	1.05	2.35885	3.07793	1.05
G:IGF2BP2	G:IGF2BP2	0.23861	0.428	4.75181	14.1471	1.68254	1.42488	1.58567	1.05	2.35885	3.07793	1.05
G:GRHL1	G:GRHL1	0.2395	0.428	4.75181	14.1471	1.68254	1.42488	1.58567	1.05	2.35885	3.07793	1.05
G:ARFIP2	G:ARFIP2	0.77422	0.429	4.73519	14.1471	1.68254	1.42423	1.58567	1.05	2.35636	3.07793	1.05
G:DUSP10	G:DUSP10	0.8335	0.429	4.73519	14.1471	1.68254	1.42423	1.58567	1.05	2.35636	3.07793	1.05
G:GRIA4	G:GRIA4	0.01831	0.429	4.73519	14.1471	1.68254	1.42423	1.58567	1.05	2.35636	3.07793	1.05
G:MPP5	G:MPP5	0.2351	0.429	4.73519	14.1471	1.68254	1.42423	1.58567	1.05	2.35636	3.07793	1.05
G:NIN	G:NIN	9.6335e-09	0.429	4.73519	14.1471	1.68254	1.42423	1.58567	1.05	2.35636	3.07793	1.05
G:POU3F3	G:POU3F3	0.88278	0.429	4.73519	14.1471	1.68254	1.42423	1.58567	1.05	2.35636	3.07793	1.05
G:BAIAP2	G:BAIAP2	0.46155	0.429	4.73519	14.1471	1.68254	1.42423	1.58567	1.05	2.35636	3.07793	1.05
G:HM13	G:HM13	0.68958	0.429	4.73519	14.1471	1.68254	1.42423	1.58567	1.05	2.35636	3.07793	1.05
G:TANC1	G:TANC1	2.1625e-05	0.429	4.73519	14.1471	1.68254	1.42423	1.58567	1.05	2.35636	3.07793	1.05
G:RPL13A	G:RPL13A	0.83336	0.429	4.73519	14.1471	1.68254	1.42423	1.58567	1.05	2.35636	3.07793	1.05
G:SNCA	G:SNCA	0.8829	0.429	4.73519	14.1471	1.68254	1.42423	1.58567	1.05	2.35636	3.07793	1.05
G:KIF14	G:KIF14	4.1141e-05	0.429	4.73519	14.1471	1.68254	1.42423	1.58567	1.05	2.35636	3.07793	1.05
G:TROVE2	G:RO60	0.58278	0.429	4.73519	14.1471	1.68254	1.42423	1.58567	1.05	2.35636	3.07793	1.05
G:C4BPA	G:C4BPA	0.45739	0.43	4.71864	14.1471	1.68254	1.42358	1.58567	1.05	2.35387	3.07793	1.05
G:CCDC6	G:CCDC6	0.57714	0.43	4.71864	14.1471	1.68254	1.42358	1.58567	1.05	2.35387	3.07793	1.05
G:CTTN	G:CTTN	0.089176	0.43	4.71864	14.1471	1.68254	1.42358	1.58567	1.05	2.35387	3.07793	1.05
G:CLK3	G:CLK3	0.23	0.43	4.71864	14.1471	1.68254	1.42358	1.58567	1.05	2.35387	3.07793	1.05
G:CDH1	G:CDH1	0.14631	0.43	4.71864	14.1471	1.68254	1.42358	1.58567	1.05	2.35387	3.07793	1.05
G:ZFP82	G:ZFP82	0.57889	0.43	4.71864	14.1471	1.68254	1.42358	1.58567	1.05	2.35387	3.07793	1.05
G:UTRN	G:UTRN	1.0021e-19	0.43	4.71864	14.1471	1.68254	1.42358	1.58567	1.05	2.35387	3.07793	1.05
G:MYO1B	G:MYO1B	7.2357e-05	0.43	4.71864	14.1471	1.68254	1.42358	1.58567	1.05	2.35387	3.07793	1.05
G:PDE1B	G:PDE1B	0.33646	0.43	4.71864	14.1471	1.68254	1.42358	1.58567	1.05	2.35387	3.07793	1.05
G:NFKBIE	G:NFKBIE	0.77098	0.43	4.71864	14.1471	1.68254	1.42358	1.58567	1.05	2.35387	3.07793	1.05
G:UBE2N	G:UBE2N	0.88156	0.431	4.70217	14.1471	1.68254	1.42293	1.58567	1.05	2.35138	3.07793	1.05
G:MTDH	G:MTDH	0.32924	0.431	4.70217	14.1471	1.68254	1.42293	1.58567	1.05	2.35138	3.07793	1.05
G:ADAMTS16	G:ADAMTS16	0.00044629	0.431	4.70217	14.1471	1.68254	1.42293	1.58567	1.05	2.35138	3.07793	1.05
G:KLF3	G:KLF3	0.8296	0.431	4.70217	14.1471	1.68254	1.42293	1.58567	1.05	2.35138	3.07793	1.05
G:MYNN	G:MYNN	0.57129	0.431	4.70217	14.1471	1.68254	1.42293	1.58567	1.05	2.35138	3.07793	1.05
G:ABHD2	G:ABHD2	0.68151	0.431	4.70217	14.1471	1.68254	1.42293	1.58567	1.05	2.35138	3.07793	1.05
G:ARHGAP20	G:ARHGAP20	0.029187	0.431	4.70217	14.1471	1.68254	1.42293	1.58567	1.05	2.35138	3.07793	1.05
G:ZFP62	G:ZFP62	0.57542	0.431	4.70217	14.1471	1.68254	1.42293	1.58567	1.05	2.35138	3.07793	1.05
G:NOL10	G:NOL10	0.050667	0.431	4.70217	14.1471	1.68254	1.42293	1.58567	1.05	2.35138	3.07793	1.05
G:FAT1	G:FAT1	1.1969e-12	0.431	4.70217	14.1471	1.68254	1.42293	1.58567	1.05	2.35138	3.07793	1.05
G:PPP1R12C	G:PPP1R12C	0.086713	0.431	4.70217	14.1471	1.68254	1.42293	1.58567	1.05	2.35138	3.07793	1.05
G:AP4E1	G:AP4E1	0.0027529	0.431	4.70217	14.1471	1.68254	1.42293	1.58567	1.05	2.35138	3.07793	1.05
G:ENPP2	G:ENPP2	0.0027913	0.431	4.70217	14.1471	1.68254	1.42293	1.58567	1.05	2.35138	3.07793	1.05
G:RPA1	G:RPA1	0.08777	0.431	4.70217	14.1471	1.68254	1.42293	1.58567	1.05	2.35138	3.07793	1.05
G:CCNI	G:CCNI	0.82718	0.432	4.68575	14.1471	1.68254	1.42227	1.58567	1.05	2.34889	3.07793	1.05
G:TAF10	G:TAF10	0.88076	0.432	4.68575	14.1471	1.68254	1.42227	1.58567	1.05	2.34889	3.07793	1.05
G:FGB	G:FGB	0.56616	0.432	4.68575	14.1471	1.68254	1.42227	1.58567	1.05	2.34889	3.07793	1.05
G:HMG20A	G:HMG20A	0.67769	0.432	4.68575	14.1471	1.68254	1.42227	1.58567	1.05	2.34889	3.07793	1.05
G:HNRNPAB	G:HNRNPAB	0.76526	0.432	4.68575	14.1471	1.68254	1.42227	1.58567	1.05	2.34889	3.07793	1.05
G:EMC7	G:EMC7	0.86665	0.432	4.68575	14.1471	1.68254	1.42227	1.58567	1.05	2.34889	3.07793	1.05
G:SERTAD2	G:SERTAD2	0.8808	0.432	4.68575	14.1471	1.68254	1.42227	1.58567	1.05	2.34889	3.07793	1.05
G:BACH1	G:BACH1	0.57072	0.432	4.68575	14.1471	1.68254	1.42227	1.58567	1.05	2.34889	3.07793	1.05
G:DCUN1D3	G:DCUN1D3	0.8666	0.432	4.68575	14.1471	1.68254	1.42227	1.58567	1.05	2.34889	3.07793	1.05
G:DET1	G:DET1	0.67903	0.432	4.68575	14.1471	1.68254	1.42227	1.58567	1.05	2.34889	3.07793	1.05
G:EIF2B3	G:EIF2B3	0.56695	0.432	4.68575	14.1471	1.68254	1.42227	1.58567	1.05	2.34889	3.07793	1.05
G:TP53BP2	G:TP53BP2	0.0025482	0.433	4.66941	14.1471	1.68254	1.42161	1.58567	1.05	2.34639	3.07793	1.05
G:CPD	G:CPD	0.00074113	0.433	4.66941	14.1471	1.68254	1.42161	1.58567	1.05	2.34639	3.07793	1.05
G:PITPNM1	G:PITPNM1	0.0013838	0.433	4.66941	14.1471	1.68254	1.42161	1.58567	1.05	2.34639	3.07793	1.05
G:CHTOP	G:CHTOP	0.76399	0.433	4.66941	14.1471	1.68254	1.42161	1.58567	1.05	2.34639	3.07793	1.05
G:SLC1A6	G:SLC1A6	0.76237	0.433	4.66941	14.1471	1.68254	1.42161	1.58567	1.05	2.34639	3.07793	1.05
G:GTPBP2	G:GTPBP2	0.31663	0.433	4.66941	14.1471	1.68254	1.42161	1.58567	1.05	2.34639	3.07793	1.05
G:ARAP3	G:ARAP3	1.647e-05	0.433	4.66941	14.1471	1.68254	1.42161	1.58567	1.05	2.34639	3.07793	1.05
G:TMEM87A	G:TMEM87A	0.081488	0.433	4.66941	14.1471	1.68254	1.42161	1.58567	1.05	2.34639	3.07793	1.05
G:TIAM2	G:TIAM2	3.2439e-05	0.433	4.66941	14.1471	1.68254	1.42161	1.58567	1.05	2.34639	3.07793	1.05
G:CMAS	G:CMAS	0.56141	0.433	4.66941	14.1471	1.68254	1.42161	1.58567	1.05	2.34639	3.07793	1.05
G:WWC1	G:WWC1	0.00039438	0.433	4.66941	14.1471	1.68254	1.42161	1.58567	1.05	2.34639	3.07793	1.05
G:PML	G:PML	0.21291	0.433	4.66941	14.1471	1.68254	1.42161	1.58567	1.05	2.34639	3.07793	1.05
G:RPS9	G:RPS9	0.87956	0.434	4.65313	14.1471	1.68254	1.42095	1.58567	1.05	2.3439	3.07793	1.05
G:SIRPA	G:SIRPA	0.67197	0.434	4.65313	14.1471	1.68254	1.42095	1.58567	1.05	2.3439	3.07793	1.05
G:TMEM11	G:TMEM11	0.87922	0.434	4.65313	14.1471	1.68254	1.42095	1.58567	1.05	2.3439	3.07793	1.05
G:MAN1C1	G:MAN1C1	0.20933	0.434	4.65313	14.1471	1.68254	1.42095	1.58567	1.05	2.3439	3.07793	1.05
G:ACOT7	G:ACOT7	0.75926	0.434	4.65313	14.1471	1.68254	1.42095	1.58567	1.05	2.3439	3.07793	1.05
G:EXOC3L2	G:EXOC3L2	0.76039	0.434	4.65313	14.1471	1.68254	1.42095	1.58567	1.05	2.3439	3.07793	1.05
G:GUCY1A2	G:GUCY1A2	0.31409	0.434	4.65313	14.1471	1.68254	1.42095	1.58567	1.05	2.3439	3.07793	1.05
G:KIAA1671	G:KIAA1671	0.8238	0.434	4.65313	14.1471	1.68254	1.42095	1.58567	1.05	2.3439	3.07793	1.05
G:SPATS2L	G:SPATS2L	0.55833	0.434	4.65313	14.1471	1.68254	1.42095	1.58567	1.05	2.3439	3.07793	1.05
G:PAX2	G:PAX2	0.66999	0.434	4.65313	14.1471	1.68254	1.42095	1.58567	1.05	2.3439	3.07793	1.05
G:COBLL1	G:COBLL1	0.046671	0.434	4.65313	14.1471	1.68254	1.42095	1.58567	1.05	2.3439	3.07793	1.05
G:FAR2	G:FAR2	0.55963	0.434	4.65313	14.1471	1.68254	1.42095	1.58567	1.05	2.3439	3.07793	1.05
G:MACROD2	G:MACROD2	0.43472	0.434	4.65313	14.1471	1.68254	1.42095	1.58567	1.05	2.3439	3.07793	1.05
G:RP11-343C2.11	G:AC026464.4	0.76034	0.434	4.65313	14.1471	1.68254	1.42095	1.58567	1.05	2.3439	3.07793	1.05
G:PREP	G:PREP	0.08025	0.434	4.65313	14.1471	1.68254	1.42095	1.58567	1.05	2.3439	3.07793	1.05
G:ATG2B	G:ATG2B	1.0208e-08	0.435	4.63692	14.1471	1.68254	1.4203	1.58567	1.05	2.3414	3.07793	1.05
G:BIRC2	G:BIRC2	0.42708	0.435	4.63692	14.1471	1.68254	1.4203	1.58567	1.05	2.3414	3.07793	1.05
G:AGRN	G:AGRN	5.4727e-07	0.435	4.63692	14.1471	1.68254	1.4203	1.58567	1.05	2.3414	3.07793	1.05
G:NEDD9	G:NEDD9	0.12634	0.435	4.63692	14.1471	1.68254	1.4203	1.58567	1.05	2.3414	3.07793	1.05
G:THOC5	G:THOC5	0.045294	0.435	4.63692	14.1471	1.68254	1.4203	1.58567	1.05	2.3414	3.07793	1.05
G:ABCD3	G:ABCD3	0.0078364	0.435	4.63692	14.1471	1.68254	1.4203	1.58567	1.05	2.3414	3.07793	1.05
G:H2AFZ	G:H2AZ1	0.87861	0.435	4.63692	14.1471	1.68254	1.4203	1.58567	1.05	2.3414	3.07793	1.05
G:CRADD	G:CRADD	0.87862	0.435	4.63692	14.1471	1.68254	1.4203	1.58567	1.05	2.3414	3.07793	1.05
G:PLXNA2	G:PLXNA2	1.0768e-06	0.435	4.63692	14.1471	1.68254	1.4203	1.58567	1.05	2.3414	3.07793	1.05
G:CASD1	G:CASD1	0.044844	0.435	4.63692	14.1471	1.68254	1.4203	1.58567	1.05	2.3414	3.07793	1.05
G:PC	G:PC	0.013834	0.435	4.63692	14.1471	1.68254	1.4203	1.58567	1.05	2.3414	3.07793	1.05
G:CADPS	G:CADPS	1.4707e-05	0.435	4.63692	14.1471	1.68254	1.4203	1.58567	1.05	2.3414	3.07793	1.05
G:CHAF1B	G:CHAF1B	0.42768	0.435	4.63692	14.1471	1.68254	1.4203	1.58567	1.05	2.3414	3.07793	1.05
G:GPR137	G:GPR137	0.66798	0.435	4.63692	14.1471	1.68254	1.4203	1.58567	1.05	2.3414	3.07793	1.05
G:MAP1S	G:MAP1S	0.4197	0.436	4.62078	14.1471	1.68254	1.41963	1.58567	1.05	2.3389	3.07793	1.05
G:RNF146	G:RNF146	0.81992	0.436	4.62078	14.1471	1.68254	1.41963	1.58567	1.05	2.3389	3.07793	1.05
G:EFR3B	G:EFR3B	0.024122	0.436	4.62078	14.1471	1.68254	1.41963	1.58567	1.05	2.3389	3.07793	1.05
G:SORL1	G:SORL1	7.6609e-11	0.436	4.62078	14.1471	1.68254	1.41963	1.58567	1.05	2.3389	3.07793	1.05
G:RRAGD	G:RRAGD	0.81991	0.436	4.62078	14.1471	1.68254	1.41963	1.58567	1.05	2.3389	3.07793	1.05
G:GAREM	G:GAREM1	0.19888	0.436	4.62078	14.1471	1.68254	1.41963	1.58567	1.05	2.3389	3.07793	1.05
G:KLHL22	G:KLHL22	0.42419	0.436	4.62078	14.1471	1.68254	1.41963	1.58567	1.05	2.3389	3.07793	1.05
G:SUV420H2	G:KMT5C	0.54685	0.436	4.62078	14.1471	1.68254	1.41963	1.58567	1.05	2.3389	3.07793	1.05
G:PHYHIPL	G:PHYHIPL	0.82096	0.436	4.62078	14.1471	1.68254	1.41963	1.58567	1.05	2.3389	3.07793	1.05
G:TPCN1	G:TPCN1	0.003978	0.436	4.62078	14.1471	1.68254	1.41963	1.58567	1.05	2.3389	3.07793	1.05
G:CADM1	G:CADM1	0.66216	0.436	4.62078	14.1471	1.68254	1.41963	1.58567	1.05	2.3389	3.07793	1.05
G:INTS12	G:INTS12	0.7537	0.436	4.62078	14.1471	1.68254	1.41963	1.58567	1.05	2.3389	3.07793	1.05
G:ZFYVE1	G:ZFYVE1	0.19867	0.436	4.62078	14.1471	1.68254	1.41963	1.58567	1.05	2.3389	3.07793	1.05
G:TBC1D22A	G:TBC1D22A	0.41937	0.436	4.62078	14.1471	1.68254	1.41963	1.58567	1.05	2.3389	3.07793	1.05
G:KCNIP4	G:KCNIP4	0.82064	0.436	4.62078	14.1471	1.68254	1.41963	1.58567	1.05	2.3389	3.07793	1.05
G:SKOR2	G:SKOR2	0.75359	0.436	4.62078	14.1471	1.68254	1.41963	1.58567	1.05	2.3389	3.07793	1.05
G:TBX15	G:TBX15	0.65773	0.437	4.6047	14.1471	1.68254	1.41897	1.58567	1.05	2.3364	3.07793	1.05
G:FOXL2	G:FOXL2	0.87762	0.437	4.6047	14.1471	1.68254	1.41897	1.58567	1.05	2.3364	3.07793	1.05
G:LIMD1	G:LIMD1	0.41673	0.437	4.6047	14.1471	1.68254	1.41897	1.58567	1.05	2.3364	3.07793	1.05
G:KLF5	G:KLF5	0.8181	0.437	4.6047	14.1471	1.68254	1.41897	1.58567	1.05	2.3364	3.07793	1.05
G:ANO4	G:ANO4	0.00032204	0.437	4.6047	14.1471	1.68254	1.41897	1.58567	1.05	2.3364	3.07793	1.05
G:MYBL2	G:MYBL2	0.12226	0.437	4.6047	14.1471	1.68254	1.41897	1.58567	1.05	2.3364	3.07793	1.05
G:KPNA2	G:KPNA2	0.54133	0.437	4.6047	14.1471	1.68254	1.41897	1.58567	1.05	2.3364	3.07793	1.05
G:APLP1	G:APLP1	0.12235	0.437	4.6047	14.1471	1.68254	1.41897	1.58567	1.05	2.3364	3.07793	1.05
G:QKI	G:QKI	0.75121	0.437	4.6047	14.1471	1.68254	1.41897	1.58567	1.05	2.3364	3.07793	1.05
G:AXL	G:AXL	0.012951	0.437	4.6047	14.1471	1.68254	1.41897	1.58567	1.05	2.3364	3.07793	1.05
G:CNTN2	G:CNTN2	0.0021095	0.437	4.6047	14.1471	1.68254	1.41897	1.58567	1.05	2.3364	3.07793	1.05
G:GPBP1	G:GPBP1	0.41644	0.437	4.6047	14.1471	1.68254	1.41897	1.58567	1.05	2.3364	3.07793	1.05
G:GLP1R	G:GLP1R	0.29347	0.437	4.6047	14.1471	1.68254	1.41897	1.58567	1.05	2.3364	3.07793	1.05
G:NFIL3	G:NFIL3	0.81979	0.437	4.6047	14.1471	1.68254	1.41897	1.58567	1.05	2.3364	3.07793	1.05
G:MMS22L	G:MMS22L	8.3003e-05	0.438	4.5887	14.1471	1.68254	1.41831	1.58567	1.05	2.3339	3.07793	1.05
G:RBM42	G:RBM42	0.74791	0.438	4.5887	14.1471	1.68254	1.41831	1.58567	1.05	2.3339	3.07793	1.05
G:RUNX1	G:RUNX1	0.65377	0.438	4.5887	14.1471	1.68254	1.41831	1.58567	1.05	2.3339	3.07793	1.05
G:SLC41A1	G:SLC41A1	0.65493	0.438	4.5887	14.1471	1.68254	1.41831	1.58567	1.05	2.3339	3.07793	1.05
G:EMC4	G:EMC4	0.86097	0.438	4.5887	14.1471	1.68254	1.41831	1.58567	1.05	2.3339	3.07793	1.05
G:RNF139	G:RNF139	0.53807	0.438	4.5887	14.1471	1.68254	1.41831	1.58567	1.05	2.3339	3.07793	1.05
G:TMED10	G:TMED10	0.86011	0.438	4.5887	14.1471	1.68254	1.41831	1.58567	1.05	2.3339	3.07793	1.05
G:PDXK	G:PDXK	0.74906	0.438	4.5887	14.1471	1.68254	1.41831	1.58567	1.05	2.3339	3.07793	1.05
G:TNFSF13	G:TNFSF13	0.81724	0.438	4.5887	14.1471	1.68254	1.41831	1.58567	1.05	2.3339	3.07793	1.05
G:CTD-2545M3.6	G:AC020909.1	0.65359	0.438	4.5887	14.1471	1.68254	1.41831	1.58567	1.05	2.3339	3.07793	1.05
G:KSR1	G:KSR1	0.069796	0.438	4.5887	14.1471	1.68254	1.41831	1.58567	1.05	2.3339	3.07793	1.05
G:GLCE	G:GLCE	0.65444	0.438	4.5887	14.1471	1.68254	1.41831	1.58567	1.05	2.3339	3.07793	1.05
G:DRD2	G:DRD2	0.74709	0.439	4.57275	14.1471	1.68254	1.41764	1.58567	1.05	2.3314	3.07793	1.05
G:ADAP1	G:ADAP1	0.5333	0.439	4.57275	14.1471	1.68254	1.41764	1.58567	1.05	2.3314	3.07793	1.05
G:ARPP21	G:ARPP21	0.012016	0.439	4.57275	14.1471	1.68254	1.41764	1.58567	1.05	2.3314	3.07793	1.05
G:RRP9	G:RRP9	0.28533	0.439	4.57275	14.1471	1.68254	1.41764	1.58567	1.05	2.3314	3.07793	1.05
G:SALL3	G:SALL3	0.40326	0.439	4.57275	14.1471	1.68254	1.41764	1.58567	1.05	2.3314	3.07793	1.05
G:PSENEN	G:PSENEN	0.87614	0.439	4.57275	14.1471	1.68254	1.41764	1.58567	1.05	2.3314	3.07793	1.05
G:MTCH1	G:MTCH1	0.65106	0.439	4.57275	14.1471	1.68254	1.41764	1.58567	1.05	2.3314	3.07793	1.05
G:KATNAL1	G:KATNAL1	0.53169	0.439	4.57275	14.1471	1.68254	1.41764	1.58567	1.05	2.3314	3.07793	1.05
G:SEC31A	G:SEC31A	7.8773e-05	0.439	4.57275	14.1471	1.68254	1.41764	1.58567	1.05	2.3314	3.07793	1.05
G:PHYHIP	G:PHYHIP	0.85981	0.439	4.57275	14.1471	1.68254	1.41764	1.58567	1.05	2.3314	3.07793	1.05
G:DNER	G:DNER	0.1859	0.439	4.57275	14.1471	1.68254	1.41764	1.58567	1.05	2.3314	3.07793	1.05
G:GAB1	G:GAB1	0.18433	0.439	4.57275	14.1471	1.68254	1.41764	1.58567	1.05	2.3314	3.07793	1.05
G:PRKCI	G:PRKCI	0.067986	0.439	4.57275	14.1471	1.68254	1.41764	1.58567	1.05	2.3314	3.07793	1.05
G:SOX11	G:SOX11	0.85844	0.44	4.55688	14.1471	1.68254	1.41697	1.58567	1.05	2.3289	3.07793	1.05
G:PNN	G:PNN	0.11262	0.44	4.55688	14.1471	1.68254	1.41697	1.58567	1.05	2.3289	3.07793	1.05
G:VPS33A	G:VPS33A	0.18206	0.44	4.55688	14.1471	1.68254	1.41697	1.58567	1.05	2.3289	3.07793	1.05
G:SASH1	G:SASH1	0.001802	0.44	4.55688	14.1471	1.68254	1.41697	1.58567	1.05	2.3289	3.07793	1.05
G:APBB2	G:APBB2	0.065197	0.44	4.55688	14.1471	1.68254	1.41697	1.58567	1.05	2.3289	3.07793	1.05
G:EZR	G:EZR	0.17989	0.44	4.55688	14.1471	1.68254	1.41697	1.58567	1.05	2.3289	3.07793	1.05
G:VEZT	G:VEZT	0.11018	0.441	4.54107	14.1471	1.68254	1.4163	1.58567	1.05	2.32639	3.07793	1.05
G:CSF2RB	G:CSF2RB	0.17646	0.441	4.54107	14.1471	1.68254	1.4163	1.58567	1.05	2.32639	3.07793	1.05
G:RHOQ	G:RHOQ	0.85702	0.441	4.54107	14.1471	1.68254	1.4163	1.58567	1.05	2.32639	3.07793	1.05
G:SRP14	G:SRP14	0.87497	0.441	4.54107	14.1471	1.68254	1.4163	1.58567	1.05	2.32639	3.07793	1.05
G:RIPK2	G:RIPK2	0.39282	0.441	4.54107	14.1471	1.68254	1.4163	1.58567	1.05	2.32639	3.07793	1.05
G:SEMA7A	G:SEMA7A	0.17976	0.441	4.54107	14.1471	1.68254	1.4163	1.58567	1.05	2.32639	3.07793	1.05
G:EIF2B5	G:EIF2B5	0.064171	0.441	4.54107	14.1471	1.68254	1.4163	1.58567	1.05	2.32639	3.07793	1.05
G:FAS	G:FAS	0.8117	0.441	4.54107	14.1471	1.68254	1.4163	1.58567	1.05	2.32639	3.07793	1.05
G:KRT5	G:KRT5	0.64172	0.441	4.54107	14.1471	1.68254	1.4163	1.58567	1.05	2.32639	3.07793	1.05
G:EPT1	G:SELENOI	0.64206	0.441	4.54107	14.1471	1.68254	1.4163	1.58567	1.05	2.32639	3.07793	1.05
G:AKAP10	G:AKAP10	0.10782	0.441	4.54107	14.1471	1.68254	1.4163	1.58567	1.05	2.32639	3.07793	1.05
G:PRPF6	G:PRPF6	0.0032101	0.441	4.54107	14.1471	1.68254	1.4163	1.58567	1.05	2.32639	3.07793	1.05
G:DOCK5	G:DOCK5	2.8994e-09	0.441	4.54107	14.1471	1.68254	1.4163	1.58567	1.05	2.32639	3.07793	1.05
G:NELFCD	G:NELFCD	0.17607	0.441	4.54107	14.1471	1.68254	1.4163	1.58567	1.05	2.32639	3.07793	1.05
G:TIA1	G:TIA1	0.27493	0.441	4.54107	14.1471	1.68254	1.4163	1.58567	1.05	2.32639	3.07793	1.05
