## Supplementary Table 4 for "Rare coding variation illuminates the allelic architecture, risk genes, cellular expression patterns, and phenotypic context of autism" (part 3 of 3)

### Sheet: 2.gene_information (continued)
gene	gene38	pLI	LOEUF	prior.dn.ptv	prior.dn.misb	prior.dn.misa	prior.in.ptv	prior.in.misb	prior.in.misa	prior.cc.ptv	prior.cc.misb	prior.cc.misa
G:ARHGAP17	G:ARHGAP17	0.019749	0.442	4.52533	14.1471	1.68254	1.41563	1.58567	1.05	2.32389	3.07793	1.05
G:ADCY6	G:ADCY6	0.0058268	0.442	4.52533	14.1471	1.68254	1.41563	1.58567	1.05	2.32389	3.07793	1.05
G:ENY2	G:ENY2	0.87471	0.442	4.52533	14.1471	1.68254	1.41563	1.58567	1.05	2.32389	3.07793	1.05
G:MYO1E	G:MYO1E	6.769e-05	0.442	4.52533	14.1471	1.68254	1.41563	1.58567	1.05	2.32389	3.07793	1.05
G:KCNH5	G:KCNH5	0.019692	0.442	4.52533	14.1471	1.68254	1.41563	1.58567	1.05	2.32389	3.07793	1.05
G:KCTD1	G:KCTD1	0.85538	0.442	4.52533	14.1471	1.68254	1.41563	1.58567	1.05	2.32389	3.07793	1.05
G:TUBB4B	G:TUBB4B	0.80877	0.442	4.52533	14.1471	1.68254	1.41563	1.58567	1.05	2.32389	3.07793	1.05
G:SULF2	G:SULF2	0.010585	0.442	4.52533	14.1471	1.68254	1.41563	1.58567	1.05	2.32389	3.07793	1.05
G:PEAK1	G:PEAK1	0.00086831	0.442	4.52533	14.1471	1.68254	1.41563	1.58567	1.05	2.32389	3.07793	1.05
G:FRMD3	G:FRMD3	0.27023	0.442	4.52533	14.1471	1.68254	1.41563	1.58567	1.05	2.32389	3.07793	1.05
G:ARHGEF10L	G:ARHGEF10L	0.00047308	0.442	4.52533	14.1471	1.68254	1.41563	1.58567	1.05	2.32389	3.07793	1.05
G:CEP68	G:CEP68	0.51822	0.442	4.52533	14.1471	1.68254	1.41563	1.58567	1.05	2.32389	3.07793	1.05
G:SLCO3A1	G:SLCO3A1	0.38961	0.442	4.52533	14.1471	1.68254	1.41563	1.58567	1.05	2.32389	3.07793	1.05
G:KRT18	G:KRT18	0.73477	0.443	4.50966	14.1471	1.68254	1.41496	1.58567	1.05	2.32138	3.07793	1.05
G:GCK	G:GCK	0.63464	0.443	4.50966	14.1471	1.68254	1.41496	1.58567	1.05	2.32138	3.07793	1.05
G:NSMF	G:NSMF	0.26482	0.443	4.50966	14.1471	1.68254	1.41496	1.58567	1.05	2.32138	3.07793	1.05
G:PLG	G:PLG	0.010345	0.443	4.50966	14.1471	1.68254	1.41496	1.58567	1.05	2.32138	3.07793	1.05
G:CD163	G:CD163	0.0008338	0.443	4.50966	14.1471	1.68254	1.41496	1.58567	1.05	2.32138	3.07793	1.05
G:OTX1	G:OTX1	0.85508	0.443	4.50966	14.1471	1.68254	1.41496	1.58567	1.05	2.32138	3.07793	1.05
G:PPP3CC	G:PPP3CC	0.26374	0.443	4.50966	14.1471	1.68254	1.41496	1.58567	1.05	2.32138	3.07793	1.05
G:COX5B	G:COX5B	0.87383	0.443	4.50966	14.1471	1.68254	1.41496	1.58567	1.05	2.32138	3.07793	1.05
G:ZNF473	G:ZNF473	0.26241	0.443	4.50966	14.1471	1.68254	1.41496	1.58567	1.05	2.32138	3.07793	1.05
G:TNFRSF14	G:TNFRSF14	0.80752	0.443	4.50966	14.1471	1.68254	1.41496	1.58567	1.05	2.32138	3.07793	1.05
G:FLNB	G:FLNB	6.0505e-10	0.443	4.50966	14.1471	1.68254	1.41496	1.58567	1.05	2.32138	3.07793	1.05
G:ITGAV	G:ITGAV	0.00022844	0.443	4.50966	14.1471	1.68254	1.41496	1.58567	1.05	2.32138	3.07793	1.05
G:RUNDC3A	G:RUNDC3A	0.63623	0.443	4.50966	14.1471	1.68254	1.41496	1.58567	1.05	2.32138	3.07793	1.05
G:ATP2B4	G:ATP2B4	0.0015112	0.444	4.49405	14.1471	1.68254	1.41429	1.58567	1.05	2.31887	3.07793	1.05
G:RPL10A	G:RPL10A	0.85357	0.444	4.49405	14.1471	1.68254	1.41429	1.58567	1.05	2.31887	3.07793	1.05
G:DMRTC2	G:DMRTC2	0.73104	0.444	4.49405	14.1471	1.68254	1.41429	1.58567	1.05	2.31887	3.07793	1.05
G:ZNF507	G:ZNF507	0.057483	0.444	4.49405	14.1471	1.68254	1.41429	1.58567	1.05	2.31887	3.07793	1.05
G:LIN7B	G:LIN7B	0.85352	0.444	4.49405	14.1471	1.68254	1.41429	1.58567	1.05	2.31887	3.07793	1.05
G:RSBN1	G:RSBN1	0.099107	0.444	4.49405	14.1471	1.68254	1.41429	1.58567	1.05	2.31887	3.07793	1.05
G:IL1RAP	G:IL1RAP	0.25846	0.444	4.49405	14.1471	1.68254	1.41429	1.58567	1.05	2.31887	3.07793	1.05
G:ARRB2	G:ARRB2	0.50658	0.444	4.49405	14.1471	1.68254	1.41429	1.58567	1.05	2.31887	3.07793	1.05
G:FSTL4	G:FSTL4	0.017889	0.444	4.49405	14.1471	1.68254	1.41429	1.58567	1.05	2.31887	3.07793	1.05
G:OSBPL7	G:OSBPL7	0.0028675	0.444	4.49405	14.1471	1.68254	1.41429	1.58567	1.05	2.31887	3.07793	1.05
G:GTF3C4	G:GTF3C4	0.2592	0.444	4.49405	14.1471	1.68254	1.41429	1.58567	1.05	2.31887	3.07793	1.05
G:FADS1	G:FADS1	0.37384	0.445	4.47851	14.1471	1.68254	1.41361	1.58567	1.05	2.31636	3.07793	1.05
G:BRIX1	G:BRIX1	0.72803	0.445	4.47851	14.1471	1.68254	1.41361	1.58567	1.05	2.31636	3.07793	1.05
G:PPIE	G:PPIE	0.72832	0.445	4.47851	14.1471	1.68254	1.41361	1.58567	1.05	2.31636	3.07793	1.05
G:RAD17	G:RAD17	0.0569	0.445	4.47851	14.1471	1.68254	1.41361	1.58567	1.05	2.31636	3.07793	1.05
G:EMC8	G:EMC8	0.85233	0.445	4.47851	14.1471	1.68254	1.41361	1.58567	1.05	2.31636	3.07793	1.05
G:SNTG1	G:SNTG1	0.1634	0.445	4.47851	14.1471	1.68254	1.41361	1.58567	1.05	2.31636	3.07793	1.05
G:PSD3	G:PSD3	0.0094778	0.445	4.47851	14.1471	1.68254	1.41361	1.58567	1.05	2.31636	3.07793	1.05
G:LSM6	G:LSM6	0.87273	0.445	4.47851	14.1471	1.68254	1.41361	1.58567	1.05	2.31636	3.07793	1.05
G:TNC	G:TNC	1.2592e-07	0.445	4.47851	14.1471	1.68254	1.41361	1.58567	1.05	2.31636	3.07793	1.05
G:UBXN1	G:UBXN1	0.72752	0.445	4.47851	14.1471	1.68254	1.41361	1.58567	1.05	2.31636	3.07793	1.05
G:SERPINE2	G:SERPINE2	0.7299	0.445	4.47851	14.1471	1.68254	1.41361	1.58567	1.05	2.31636	3.07793	1.05
G:DENND4C	G:DENND4C	3.9761e-06	0.445	4.47851	14.1471	1.68254	1.41361	1.58567	1.05	2.31636	3.07793	1.05
G:RPS6KA2	G:RPS6KA2	0.0094073	0.445	4.47851	14.1471	1.68254	1.41361	1.58567	1.05	2.31636	3.07793	1.05
G:SSBP4	G:SSBP4	0.37022	0.445	4.47851	14.1471	1.68254	1.41361	1.58567	1.05	2.31636	3.07793	1.05
G:EIF2AK3	G:EIF2AK3	0.0027603	0.445	4.47851	14.1471	1.68254	1.41361	1.58567	1.05	2.31636	3.07793	1.05
G:METTL9	G:METTL9	0.80352	0.445	4.47851	14.1471	1.68254	1.41361	1.58567	1.05	2.31636	3.07793	1.05
G:CSRNP3	G:CSRNP3	0.50018	0.445	4.47851	14.1471	1.68254	1.41361	1.58567	1.05	2.31636	3.07793	1.05
G:TBX4	G:TBX4	0.5048	0.445	4.47851	14.1471	1.68254	1.41361	1.58567	1.05	2.31636	3.07793	1.05
G:CASS4	G:CASS4	0.36682	0.446	4.46303	14.1471	1.68254	1.41294	1.58567	1.05	2.31385	3.07793	1.05
G:EHMT2	G:EHMT2	0.00010292	0.446	4.46303	14.1471	1.68254	1.41294	1.58567	1.05	2.31385	3.07793	1.05
G:FAM222A	G:FAM222A	0.85124	0.446	4.46303	14.1471	1.68254	1.41294	1.58567	1.05	2.31385	3.07793	1.05
G:KATNBL1	G:KATNBL1	0.72545	0.446	4.46303	14.1471	1.68254	1.41294	1.58567	1.05	2.31385	3.07793	1.05
G:ASCC2	G:ASCC2	0.031027	0.446	4.46303	14.1471	1.68254	1.41294	1.58567	1.05	2.31385	3.07793	1.05
G:NDRG3	G:NDRG3	0.36564	0.446	4.46303	14.1471	1.68254	1.41294	1.58567	1.05	2.31385	3.07793	1.05
G:FAM129B	G:NIBAN2	0.016975	0.446	4.46303	14.1471	1.68254	1.41294	1.58567	1.05	2.31385	3.07793	1.05
G:ATCAY	G:ATCAY	0.62076	0.446	4.46303	14.1471	1.68254	1.41294	1.58567	1.05	2.31385	3.07793	1.05
G:DCBLD2	G:DCBLD2	0.095418	0.446	4.46303	14.1471	1.68254	1.41294	1.58567	1.05	2.31385	3.07793	1.05
G:PFKFB3	G:PFKFB3	0.24579	0.447	4.44762	14.1471	1.68254	1.41226	1.58567	1.05	2.31134	3.07793	1.05
G:UBR7	G:UBR7	0.49449	0.447	4.44762	14.1471	1.68254	1.41226	1.58567	1.05	2.31134	3.07793	1.05
G:ALDH1A2	G:ALDH1A2	0.36331	0.447	4.44762	14.1471	1.68254	1.41226	1.58567	1.05	2.31134	3.07793	1.05
G:TCF7L1	G:TCF7L1	0.36022	0.447	4.44762	14.1471	1.68254	1.41226	1.58567	1.05	2.31134	3.07793	1.05
G:NFATC1	G:NFATC1	0.15652	0.447	4.44762	14.1471	1.68254	1.41226	1.58567	1.05	2.31134	3.07793	1.05
G:BAG3	G:BAG3	0.61738	0.447	4.44762	14.1471	1.68254	1.41226	1.58567	1.05	2.31134	3.07793	1.05
G:RASGRP2	G:RASGRP2	0.2436	0.447	4.44762	14.1471	1.68254	1.41226	1.58567	1.05	2.31134	3.07793	1.05
G:RP11-599B13.6	G:AC129492.3	0.87139	0.447	4.44762	14.1471	1.68254	1.41226	1.58567	1.05	2.31134	3.07793	1.05
G:TYMS	G:TYMS	0.72247	0.447	4.44762	14.1471	1.68254	1.41226	1.58567	1.05	2.31134	3.07793	1.05
G:FXYD6-FXYD2	G:FXYD6-FXYD2	0.85025	0.447	4.44762	14.1471	1.68254	1.41226	1.58567	1.05	2.31134	3.07793	1.05
G:EGLN2	G:EGLN2	0.72166	0.447	4.44762	14.1471	1.68254	1.41226	1.58567	1.05	2.31134	3.07793	1.05
G:TMEM200A	G:TMEM200A	0.85062	0.447	4.44762	14.1471	1.68254	1.41226	1.58567	1.05	2.31134	3.07793	1.05
G:FBXO30	G:FBXO30	0.35835	0.448	4.43228	14.1471	1.68254	1.41158	1.58567	1.05	2.30883	3.07793	1.05
G:HCN2	G:HCN2	0.48885	0.448	4.43228	14.1471	1.68254	1.41158	1.58567	1.05	2.30883	3.07793	1.05
G:BMS1	G:BMS1	0.0001753	0.448	4.43228	14.1471	1.68254	1.41158	1.58567	1.05	2.30883	3.07793	1.05
G:YME1L1	G:YME1L1	0.028988	0.448	4.43228	14.1471	1.68254	1.41158	1.58567	1.05	2.30883	3.07793	1.05
G:NUP133	G:NUP133	9.2587e-05	0.448	4.43228	14.1471	1.68254	1.41158	1.58567	1.05	2.30883	3.07793	1.05
G:PTDSS1	G:PTDSS1	0.15093	0.448	4.43228	14.1471	1.68254	1.41158	1.58567	1.05	2.30883	3.07793	1.05
G:TSPYL5	G:TSPYL5	0.84935	0.448	4.43228	14.1471	1.68254	1.41158	1.58567	1.05	2.30883	3.07793	1.05
G:ALK	G:ALK	3.2299e-06	0.448	4.43228	14.1471	1.68254	1.41158	1.58567	1.05	2.30883	3.07793	1.05
G:PHLDA1	G:PHLDA1	0.79833	0.448	4.43228	14.1471	1.68254	1.41158	1.58567	1.05	2.30883	3.07793	1.05
G:MTHFD1	G:MTHFD1	0.0044614	0.448	4.43228	14.1471	1.68254	1.41158	1.58567	1.05	2.30883	3.07793	1.05
G:CPNE6	G:CPNE6	0.15298	0.448	4.43228	14.1471	1.68254	1.41158	1.58567	1.05	2.30883	3.07793	1.05
G:CDIP1	G:CDIP1	0.87001	0.449	4.41701	14.1471	1.68254	1.4109	1.58567	1.05	2.30631	3.07793	1.05
G:NMT2	G:NMT2	0.23627	0.449	4.41701	14.1471	1.68254	1.4109	1.58567	1.05	2.30631	3.07793	1.05
G:ZKSCAN5	G:ZKSCAN5	0.087589	0.449	4.41701	14.1471	1.68254	1.4109	1.58567	1.05	2.30631	3.07793	1.05
G:SOGA2	G:MTCL1	8.834e-05	0.449	4.41701	14.1471	1.68254	1.4109	1.58567	1.05	2.30631	3.07793	1.05
G:PLCB4	G:PLCB4	3.0437e-06	0.449	4.41701	14.1471	1.68254	1.4109	1.58567	1.05	2.30631	3.07793	1.05
G:ZNF410	G:ZNF410	0.35337	0.449	4.41701	14.1471	1.68254	1.4109	1.58567	1.05	2.30631	3.07793	1.05
G:DESI2	G:DESI2	0.8483	0.449	4.41701	14.1471	1.68254	1.4109	1.58567	1.05	2.30631	3.07793	1.05
G:DLST	G:DLST	0.48474	0.449	4.41701	14.1471	1.68254	1.4109	1.58567	1.05	2.30631	3.07793	1.05
G:HMGA2	G:HMGA2	0.87015	0.449	4.41701	14.1471	1.68254	1.4109	1.58567	1.05	2.30631	3.07793	1.05
G:ARHGAP39	G:ARHGAP39	0.0081913	0.449	4.41701	14.1471	1.68254	1.4109	1.58567	1.05	2.30631	3.07793	1.05
G:MAPKAPK5	G:MAPKAPK5	0.35435	0.449	4.41701	14.1471	1.68254	1.4109	1.58567	1.05	2.30631	3.07793	1.05
G:NLRC5	G:NLRC5	9.4211e-08	0.449	4.41701	14.1471	1.68254	1.4109	1.58567	1.05	2.30631	3.07793	1.05
G:RALBP1	G:RALBP1	0.14667	0.449	4.41701	14.1471	1.68254	1.4109	1.58567	1.05	2.30631	3.07793	1.05
G:HOXB8	G:HOXB8	0.84752	0.449	4.41701	14.1471	1.68254	1.4109	1.58567	1.05	2.30631	3.07793	1.05
G:CMPK1	G:CMPK1	0.84789	0.449	4.41701	14.1471	1.68254	1.4109	1.58567	1.05	2.30631	3.07793	1.05
G:KIAA0319L	G:KIAA0319L	0.0012186	0.449	4.41701	14.1471	1.68254	1.4109	1.58567	1.05	2.30631	3.07793	1.05
G:CARD10	G:CARD10	0.0022648	0.449	4.41701	14.1471	1.68254	1.4109	1.58567	1.05	2.30631	3.07793	1.05
G:NR5A2	G:NR5A2	0.23807	0.449	4.41701	14.1471	1.68254	1.4109	1.58567	1.05	2.30631	3.07793	1.05
G:RGL2	G:RGL2	0.026981	0.45	4.4018	14.1471	1.68254	1.41022	1.58567	1.05	2.30379	3.07793	1.05
G:APH1A	G:APH1A	0.79479	0.45	4.4018	14.1471	1.68254	1.41022	1.58567	1.05	2.30379	3.07793	1.05
G:SREBF1	G:SREBF1	0.014708	0.45	4.4018	14.1471	1.68254	1.41022	1.58567	1.05	2.30379	3.07793	1.05
G:TGIF2-C20orf24	G:TGIF2-RAB5IF	0.84676	0.45	4.4018	14.1471	1.68254	1.41022	1.58567	1.05	2.30379	3.07793	1.05
G:LIG1	G:LIG1	0.0042142	0.45	4.4018	14.1471	1.68254	1.41022	1.58567	1.05	2.30379	3.07793	1.05
G:RPS2	G:RPS2	0.8469	0.45	4.4018	14.1471	1.68254	1.41022	1.58567	1.05	2.30379	3.07793	1.05
G:ICMT	G:ICMT	0.79377	0.45	4.4018	14.1471	1.68254	1.41022	1.58567	1.05	2.30379	3.07793	1.05
G:CYR61	G:CCN1	0.71388	0.45	4.4018	14.1471	1.68254	1.41022	1.58567	1.05	2.30379	3.07793	1.05
G:FOXF2	G:FOXF2	0.84666	0.45	4.4018	14.1471	1.68254	1.41022	1.58567	1.05	2.30379	3.07793	1.05
G:IRF9	G:IRF9	0.60773	0.45	4.4018	14.1471	1.68254	1.41022	1.58567	1.05	2.30379	3.07793	1.05
G:BRINP3	G:BRINP3	0.14554	0.45	4.4018	14.1471	1.68254	1.41022	1.58567	1.05	2.30379	3.07793	1.05
G:CTD-2207O23.3	G:AC008878.3	0.0041543	0.45	4.4018	14.1471	1.68254	1.41022	1.58567	1.05	2.30379	3.07793	1.05
G:KIAA1033	G:WASHC4	2.7872e-06	0.45	4.4018	14.1471	1.68254	1.41022	1.58567	1.05	2.30379	3.07793	1.05
G:EYA4	G:EYA4	0.04872	0.45	4.4018	14.1471	1.68254	1.41022	1.58567	1.05	2.30379	3.07793	1.05
G:SUMO2	G:SUMO2	0.86943	0.45	4.4018	14.1471	1.68254	1.41022	1.58567	1.05	2.30379	3.07793	1.05
G:CASR	G:CASR	0.046698	0.451	4.38665	14.1471	1.68254	1.40953	1.58567	1.05	2.30128	3.07793	1.05
G:PRR7	G:PRR7	0.86893	0.451	4.38665	14.1471	1.68254	1.40953	1.58567	1.05	2.30128	3.07793	1.05
G:CNIH3	G:CNIH3	0.84533	0.451	4.38665	14.1471	1.68254	1.40953	1.58567	1.05	2.30128	3.07793	1.05
G:PTPRG	G:PTPRG	5.0736e-06	0.451	4.38665	14.1471	1.68254	1.40953	1.58567	1.05	2.30128	3.07793	1.05
G:SYT1	G:SYT1	0.60038	0.451	4.38665	14.1471	1.68254	1.40953	1.58567	1.05	2.30128	3.07793	1.05
G:IRF2BP2	G:IRF2BP2	0.84558	0.451	4.38665	14.1471	1.68254	1.40953	1.58567	1.05	2.30128	3.07793	1.05
G:KIF3B	G:KIF3B	0.084213	0.451	4.38665	14.1471	1.68254	1.40953	1.58567	1.05	2.30128	3.07793	1.05
G:ZFAND5	G:ZFAND5	0.84575	0.451	4.38665	14.1471	1.68254	1.40953	1.58567	1.05	2.30128	3.07793	1.05
G:IER5	G:IER5	0.86869	0.451	4.38665	14.1471	1.68254	1.40953	1.58567	1.05	2.30128	3.07793	1.05
G:DDX39A	G:DDX39A	0.60151	0.451	4.38665	14.1471	1.68254	1.40953	1.58567	1.05	2.30128	3.07793	1.05
G:DDX18	G:DDX18	0.13804	0.452	4.37157	14.1471	1.68254	1.40885	1.58567	1.05	2.29876	3.07793	1.05
G:LUC7L	G:LUC7L	0.46952	0.452	4.37157	14.1471	1.68254	1.40885	1.58567	1.05	2.29876	3.07793	1.05
G:SRP68	G:SRP68	0.045673	0.452	4.37157	14.1471	1.68254	1.40885	1.58567	1.05	2.29876	3.07793	1.05
G:C1orf51	G:CIART	0.79141	0.452	4.37157	14.1471	1.68254	1.40885	1.58567	1.05	2.29876	3.07793	1.05
G:CNOT11	G:CNOT11	0.59693	0.452	4.37157	14.1471	1.68254	1.40885	1.58567	1.05	2.29876	3.07793	1.05
G:N4BP2L1	G:N4BP2L1	0.8446	0.452	4.37157	14.1471	1.68254	1.40885	1.58567	1.05	2.29876	3.07793	1.05
G:EPM2AIP1	G:EPM2AIP1	0.59998	0.452	4.37157	14.1471	1.68254	1.40885	1.58567	1.05	2.29876	3.07793	1.05
G:TRPM6	G:TRPM6	2.719e-10	0.452	4.37157	14.1471	1.68254	1.40885	1.58567	1.05	2.29876	3.07793	1.05
G:SOST	G:SOST	0.86731	0.453	4.35656	14.1471	1.68254	1.40816	1.58567	1.05	2.29624	3.07793	1.05
G:EML6	G:EML6	4.0925e-09	0.453	4.35656	14.1471	1.68254	1.40816	1.58567	1.05	2.29624	3.07793	1.05
G:INSR	G:INSR	3.6145e-05	0.453	4.35656	14.1471	1.68254	1.40816	1.58567	1.05	2.29624	3.07793	1.05
G:PLXDC2	G:PLXDC2	0.13416	0.453	4.35656	14.1471	1.68254	1.40816	1.58567	1.05	2.29624	3.07793	1.05
G:UBE2G1	G:UBE2G1	0.84382	0.453	4.35656	14.1471	1.68254	1.40816	1.58567	1.05	2.29624	3.07793	1.05
G:ALG5	G:ALG5	0.46347	0.453	4.35656	14.1471	1.68254	1.40816	1.58567	1.05	2.29624	3.07793	1.05
G:RBCK1	G:RBCK1	0.13497	0.453	4.35656	14.1471	1.68254	1.40816	1.58567	1.05	2.29624	3.07793	1.05
G:POLR3E	G:POLR3E	0.013199	0.453	4.35656	14.1471	1.68254	1.40816	1.58567	1.05	2.29624	3.07793	1.05
G:TRPM3	G:TRPM3	5.6853e-07	0.453	4.35656	14.1471	1.68254	1.40816	1.58567	1.05	2.29624	3.07793	1.05
G:PLEKHF2	G:PLEKHF2	0.86733	0.453	4.35656	14.1471	1.68254	1.40816	1.58567	1.05	2.29624	3.07793	1.05
G:PACSIN2	G:PACSIN2	0.21345	0.454	4.34162	14.1471	1.68254	1.40747	1.58567	1.05	2.29372	3.07793	1.05
G:TSN	G:TSN	0.78659	0.454	4.34162	14.1471	1.68254	1.40747	1.58567	1.05	2.29372	3.07793	1.05
G:ZNF444	G:ZNF444	0.8667	0.454	4.34162	14.1471	1.68254	1.40747	1.58567	1.05	2.29372	3.07793	1.05
G:CCDC88C	G:CCDC88C	3.3027e-08	0.454	4.34162	14.1471	1.68254	1.40747	1.58567	1.05	2.29372	3.07793	1.05
G:THRA	G:THRA	0.32748	0.454	4.34162	14.1471	1.68254	1.40747	1.58567	1.05	2.29372	3.07793	1.05
G:ACVR1	G:ACVR1	0.3254	0.454	4.34162	14.1471	1.68254	1.40747	1.58567	1.05	2.29372	3.07793	1.05
G:SNX30	G:SNX30	0.58843	0.454	4.34162	14.1471	1.68254	1.40747	1.58567	1.05	2.29372	3.07793	1.05
G:CDH18	G:CDH18	0.21478	0.454	4.34162	14.1471	1.68254	1.40747	1.58567	1.05	2.29372	3.07793	1.05
G:AKNA	G:AKNA	0.00012945	0.454	4.34162	14.1471	1.68254	1.40747	1.58567	1.05	2.29372	3.07793	1.05
G:NUP54	G:NUP54	0.21559	0.454	4.34162	14.1471	1.68254	1.40747	1.58567	1.05	2.29372	3.07793	1.05
G:ADSS	G:ADSS2	0.32971	0.454	4.34162	14.1471	1.68254	1.40747	1.58567	1.05	2.29372	3.07793	1.05
G:NCKAP5	G:NCKAP5	8.4671e-06	0.454	4.34162	14.1471	1.68254	1.40747	1.58567	1.05	2.29372	3.07793	1.05
G:CCP110	G:CCP110	0.006676	0.454	4.34162	14.1471	1.68254	1.40747	1.58567	1.05	2.29372	3.07793	1.05
G:SUGT1	G:SUGT1	0.45272	0.455	4.32673	14.1471	1.68254	1.40678	1.58567	1.05	2.29119	3.07793	1.05
G:EPS15	G:EPS15	0.0034774	0.455	4.32673	14.1471	1.68254	1.40678	1.58567	1.05	2.29119	3.07793	1.05
G:CAAP1	G:CAAP1	0.78449	0.455	4.32673	14.1471	1.68254	1.40678	1.58567	1.05	2.29119	3.07793	1.05
G:ARHGEF18	G:ARHGEF18	0.0017747	0.455	4.32673	14.1471	1.68254	1.40678	1.58567	1.05	2.29119	3.07793	1.05
G:RBMS3	G:RBMS3	0.2128	0.455	4.32673	14.1471	1.68254	1.40678	1.58567	1.05	2.29119	3.07793	1.05
G:EML4	G:EML4	0.00048242	0.455	4.32673	14.1471	1.68254	1.40678	1.58567	1.05	2.29119	3.07793	1.05
G:PCMT1	G:PCMT1	0.78453	0.455	4.32673	14.1471	1.68254	1.40678	1.58567	1.05	2.29119	3.07793	1.05
G:SPIRE1	G:SPIRE1	0.042486	0.455	4.32673	14.1471	1.68254	1.40678	1.58567	1.05	2.29119	3.07793	1.05
G:PHF5A	G:PHF5A	0.86605	0.455	4.32673	14.1471	1.68254	1.40678	1.58567	1.05	2.29119	3.07793	1.05
G:ZFYVE20	G:RBSN	0.022662	0.455	4.32673	14.1471	1.68254	1.40678	1.58567	1.05	2.29119	3.07793	1.05
G:PRDM15	G:PRDM15	8.2172e-06	0.455	4.32673	14.1471	1.68254	1.40678	1.58567	1.05	2.29119	3.07793	1.05
G:KIF21A	G:KIF21A	2.865e-08	0.456	4.31192	14.1471	1.68254	1.40609	1.58567	1.05	2.28867	3.07793	1.05
G:USPL1	G:USPL1	0.021819	0.456	4.31192	14.1471	1.68254	1.40609	1.58567	1.05	2.28867	3.07793	1.05
G:BMP1	G:BMP1	0.00088564	0.456	4.31192	14.1471	1.68254	1.40609	1.58567	1.05	2.28867	3.07793	1.05
G:RCOR2	G:RCOR2	0.2071	0.456	4.31192	14.1471	1.68254	1.40609	1.58567	1.05	2.28867	3.07793	1.05
G:TRAF7	G:TRAF7	0.021819	0.456	4.31192	14.1471	1.68254	1.40609	1.58567	1.05	2.28867	3.07793	1.05
G:BTRC	G:BTRC	0.011942	0.456	4.31192	14.1471	1.68254	1.40609	1.58567	1.05	2.28867	3.07793	1.05
G:PCDH18	G:PCDH18	0.12675	0.456	4.31192	14.1471	1.68254	1.40609	1.58567	1.05	2.28867	3.07793	1.05
G:ZFYVE28	G:ZFYVE28	0.07234	0.456	4.31192	14.1471	1.68254	1.40609	1.58567	1.05	2.28867	3.07793	1.05
G:EPG5	G:EPG5	1.3508e-13	0.456	4.31192	14.1471	1.68254	1.40609	1.58567	1.05	2.28867	3.07793	1.05
G:HGS	G:HGS	0.0063571	0.456	4.31192	14.1471	1.68254	1.40609	1.58567	1.05	2.28867	3.07793	1.05
G:RYR1	G:RYR1	1.5944e-29	0.456	4.31192	14.1471	1.68254	1.40609	1.58567	1.05	2.28867	3.07793	1.05
G:SRSF5	G:SRSF5	0.69255	0.457	4.29717	14.1471	1.68254	1.4054	1.58567	1.05	2.28615	3.07793	1.05
G:ZNF579	G:ZNF579	0.83882	0.457	4.29717	14.1471	1.68254	1.4054	1.58567	1.05	2.28615	3.07793	1.05
G:COPE	G:COPE	0.69249	0.457	4.29717	14.1471	1.68254	1.4054	1.58567	1.05	2.28615	3.07793	1.05
G:ITFG1	G:ITFG1	0.071163	0.457	4.29717	14.1471	1.68254	1.4054	1.58567	1.05	2.28615	3.07793	1.05
G:NAT8L	G:NAT8L	0.86458	0.457	4.29717	14.1471	1.68254	1.4054	1.58567	1.05	2.28615	3.07793	1.05
G:TSPAN12	G:TSPAN12	0.69473	0.457	4.29717	14.1471	1.68254	1.4054	1.58567	1.05	2.28615	3.07793	1.05
G:NFX1	G:NFX1	0.00011474	0.457	4.29717	14.1471	1.68254	1.4054	1.58567	1.05	2.28615	3.07793	1.05
G:FBXO31	G:FBXO31	0.44439	0.457	4.29717	14.1471	1.68254	1.4054	1.58567	1.05	2.28615	3.07793	1.05
G:FBXO46	G:FBXO46	0.69428	0.457	4.29717	14.1471	1.68254	1.4054	1.58567	1.05	2.28615	3.07793	1.05
G:TBC1D14	G:TBC1D14	0.039267	0.457	4.29717	14.1471	1.68254	1.4054	1.58567	1.05	2.28615	3.07793	1.05
G:LANCL2	G:LANCL2	0.3128	0.457	4.29717	14.1471	1.68254	1.4054	1.58567	1.05	2.28615	3.07793	1.05
G:RPL21	G:RPL21	0.83747	0.458	4.28248	14.1471	1.68254	1.40471	1.58567	1.05	2.28362	3.07793	1.05
G:SHANK2	G:SHANK2	8.4299e-07	0.458	4.28248	14.1471	1.68254	1.40471	1.58567	1.05	2.28362	3.07793	1.05
G:IKZF5	G:IKZF5	0.7796	0.458	4.28248	14.1471	1.68254	1.40471	1.58567	1.05	2.28362	3.07793	1.05
G:HMG20B	G:HMG20B	0.69112	0.458	4.28248	14.1471	1.68254	1.40471	1.58567	1.05	2.28362	3.07793	1.05
G:ZNF395	G:ZNF395	0.30888	0.458	4.28248	14.1471	1.68254	1.40471	1.58567	1.05	2.28362	3.07793	1.05
G:VPS8	G:VPS8	5.1131e-08	0.458	4.28248	14.1471	1.68254	1.40471	1.58567	1.05	2.28362	3.07793	1.05
G:KIAA1598	G:SHTN1	0.0386	0.458	4.28248	14.1471	1.68254	1.40471	1.58567	1.05	2.28362	3.07793	1.05
G:RUFY3	G:RUFY3	0.020593	0.458	4.28248	14.1471	1.68254	1.40471	1.58567	1.05	2.28362	3.07793	1.05
G:SIM2	G:SIM2	0.19959	0.458	4.28248	14.1471	1.68254	1.40471	1.58567	1.05	2.28362	3.07793	1.05
G:DLK2	G:DLK2	0.77915	0.458	4.28248	14.1471	1.68254	1.40471	1.58567	1.05	2.28362	3.07793	1.05
G:HMGN2	G:HMGN2	0.86341	0.459	4.26786	14.1471	1.68254	1.40401	1.58567	1.05	2.28109	3.07793	1.05
G:CSPG4	G:CSPG4	2.6212e-05	0.459	4.26786	14.1471	1.68254	1.40401	1.58567	1.05	2.28109	3.07793	1.05
G:SYT13	G:SYT13	0.68807	0.459	4.26786	14.1471	1.68254	1.40401	1.58567	1.05	2.28109	3.07793	1.05
G:GULP1	G:GULP1	0.68714	0.459	4.26786	14.1471	1.68254	1.40401	1.58567	1.05	2.28109	3.07793	1.05
G:SLC30A5	G:SLC30A5	0.068068	0.459	4.26786	14.1471	1.68254	1.40401	1.58567	1.05	2.28109	3.07793	1.05
G:KIFC3	G:KIFC3	0.0056474	0.459	4.26786	14.1471	1.68254	1.40401	1.58567	1.05	2.28109	3.07793	1.05
G:RPS25	G:RPS25	0.86346	0.459	4.26786	14.1471	1.68254	1.40401	1.58567	1.05	2.28109	3.07793	1.05
G:GPR61	G:GPR61	0.77771	0.459	4.26786	14.1471	1.68254	1.40401	1.58567	1.05	2.28109	3.07793	1.05
G:RASGRP4	G:RASGRP4	0.037579	0.459	4.26786	14.1471	1.68254	1.40401	1.58567	1.05	2.28109	3.07793	1.05
G:RPN2	G:RPN2	0.11487	0.46	4.25331	14.1471	1.68254	1.40331	1.58567	1.05	2.27856	3.07793	1.05
G:OSR1	G:OSR1	0.86296	0.46	4.25331	14.1471	1.68254	1.40331	1.58567	1.05	2.27856	3.07793	1.05
G:SLC9C2	G:SLC9C2	0.00019485	0.46	4.25331	14.1471	1.68254	1.40331	1.58567	1.05	2.27856	3.07793	1.05
G:NAB2	G:NAB2	0.56734	0.46	4.25331	14.1471	1.68254	1.40331	1.58567	1.05	2.27856	3.07793	1.05
G:ZDBF2	G:ZDBF2	0.010294	0.46	4.25331	14.1471	1.68254	1.40331	1.58567	1.05	2.27856	3.07793	1.05
G:CA10	G:CA10	0.56746	0.46	4.25331	14.1471	1.68254	1.40331	1.58567	1.05	2.27856	3.07793	1.05
G:ABI2	G:ABI2	0.43122	0.46	4.25331	14.1471	1.68254	1.40331	1.58567	1.05	2.27856	3.07793	1.05
G:JUNB	G:JUNB	0.86299	0.46	4.25331	14.1471	1.68254	1.40331	1.58567	1.05	2.27856	3.07793	1.05
G:MYBPC1	G:MYBPC1	4.835e-05	0.46	4.25331	14.1471	1.68254	1.40331	1.58567	1.05	2.27856	3.07793	1.05
G:C10orf118	G:CCDC186	0.0013961	0.461	4.23882	14.1471	1.68254	1.40262	1.58567	1.05	2.27604	3.07793	1.05
G:PI4KA	G:PI4KA	3.1234e-12	0.461	4.23882	14.1471	1.68254	1.40262	1.58567	1.05	2.27604	3.07793	1.05
G:ANAPC4	G:ANAPC4	0.00069453	0.461	4.23882	14.1471	1.68254	1.40262	1.58567	1.05	2.27604	3.07793	1.05
G:PLCE1	G:PLCE1	5.6754e-11	0.461	4.23882	14.1471	1.68254	1.40262	1.58567	1.05	2.27604	3.07793	1.05
G:RXRG	G:RXRG	0.42421	0.461	4.23882	14.1471	1.68254	1.40262	1.58567	1.05	2.27604	3.07793	1.05
G:RCAN2	G:RCAN2	0.83475	0.461	4.23882	14.1471	1.68254	1.40262	1.58567	1.05	2.27604	3.07793	1.05
G:SLC35A1	G:SLC35A1	0.68262	0.461	4.23882	14.1471	1.68254	1.40262	1.58567	1.05	2.27604	3.07793	1.05
G:PRDM13	G:PRDM13	0.56307	0.461	4.23882	14.1471	1.68254	1.40262	1.58567	1.05	2.27604	3.07793	1.05
G:ABCG1	G:ABCG1	0.11182	0.461	4.23882	14.1471	1.68254	1.40262	1.58567	1.05	2.27604	3.07793	1.05
G:PRKD3	G:PRKD3	0.0052882	0.461	4.23882	14.1471	1.68254	1.40262	1.58567	1.05	2.27604	3.07793	1.05
G:APOB	G:APOB	1.9234e-16	0.461	4.23882	14.1471	1.68254	1.40262	1.58567	1.05	2.27604	3.07793	1.05
G:SULF1	G:SULF1	0.0013751	0.461	4.23882	14.1471	1.68254	1.40262	1.58567	1.05	2.27604	3.07793	1.05
G:RAPGEFL1	G:RAPGEFL1	0.29662	0.461	4.23882	14.1471	1.68254	1.40262	1.58567	1.05	2.27604	3.07793	1.05
G:ELAVL3	G:ELAVL3	0.77072	0.462	4.22439	14.1471	1.68254	1.40192	1.58567	1.05	2.2735	3.07793	1.05
G:MAN1A1	G:MAN1A1	0.11123	0.462	4.22439	14.1471	1.68254	1.40192	1.58567	1.05	2.2735	3.07793	1.05
G:TRIB1	G:TRIB1	0.83343	0.462	4.22439	14.1471	1.68254	1.40192	1.58567	1.05	2.2735	3.07793	1.05
G:WSB1	G:WSB1	0.42292	0.462	4.22439	14.1471	1.68254	1.40192	1.58567	1.05	2.2735	3.07793	1.05
G:ACOX1	G:ACOX1	0.062095	0.462	4.22439	14.1471	1.68254	1.40192	1.58567	1.05	2.2735	3.07793	1.05
G:MVB12B	G:MVB12B	0.55867	0.462	4.22439	14.1471	1.68254	1.40192	1.58567	1.05	2.2735	3.07793	1.05
G:SEMA6B	G:SEMA6B	0.06227	0.462	4.22439	14.1471	1.68254	1.40192	1.58567	1.05	2.2735	3.07793	1.05
G:NRG3	G:NRG3	0.10947	0.462	4.22439	14.1471	1.68254	1.40192	1.58567	1.05	2.2735	3.07793	1.05
G:SPATA13	G:SPATA13	0.0026387	0.462	4.22439	14.1471	1.68254	1.40192	1.58567	1.05	2.2735	3.07793	1.05
G:FGD4	G:FGD4	0.0098247	0.462	4.22439	14.1471	1.68254	1.40192	1.58567	1.05	2.2735	3.07793	1.05
G:ELOVL1	G:ELOVL1	0.67897	0.462	4.22439	14.1471	1.68254	1.40192	1.58567	1.05	2.2735	3.07793	1.05
G:LRFN5	G:LRFN5	0.55863	0.462	4.22439	14.1471	1.68254	1.40192	1.58567	1.05	2.2735	3.07793	1.05
G:MAX	G:MAX	0.8335	0.462	4.22439	14.1471	1.68254	1.40192	1.58567	1.05	2.2735	3.07793	1.05
G:PTPN9	G:PTPN9	0.10956	0.462	4.22439	14.1471	1.68254	1.40192	1.58567	1.05	2.2735	3.07793	1.05
G:ESF1	G:ESF1	0.017818	0.463	4.21002	14.1471	1.68254	1.40121	1.58567	1.05	2.27097	3.07793	1.05
G:EDEM3	G:EDEM3	0.0024686	0.463	4.21002	14.1471	1.68254	1.40121	1.58567	1.05	2.27097	3.07793	1.05
G:SLC38A9	G:SLC38A9	0.28628	0.463	4.21002	14.1471	1.68254	1.40121	1.58567	1.05	2.27097	3.07793	1.05
G:UTP20	G:UTP20	3.0008e-15	0.463	4.21002	14.1471	1.68254	1.40121	1.58567	1.05	2.27097	3.07793	1.05
G:TTK	G:TTK	0.0012734	0.463	4.21002	14.1471	1.68254	1.40121	1.58567	1.05	2.27097	3.07793	1.05
G:PDGFB	G:PDGFB	0.77006	0.463	4.21002	14.1471	1.68254	1.40121	1.58567	1.05	2.27097	3.07793	1.05
G:CHST1	G:CHST1	0.76863	0.463	4.21002	14.1471	1.68254	1.40121	1.58567	1.05	2.27097	3.07793	1.05
G:GAS2L1	G:GAS2L1	0.83227	0.463	4.21002	14.1471	1.68254	1.40121	1.58567	1.05	2.27097	3.07793	1.05
G:SUMO1	G:SUMO1	0.86128	0.463	4.21002	14.1471	1.68254	1.40121	1.58567	1.05	2.27097	3.07793	1.05
G:GSG1L	G:GSG1L	0.7676	0.464	4.19572	14.1471	1.68254	1.40051	1.58567	1.05	2.26844	3.07793	1.05
G:POLDIP2	G:POLDIP2	0.41407	0.464	4.19572	14.1471	1.68254	1.40051	1.58567	1.05	2.26844	3.07793	1.05
G:APAF1	G:APAF1	9.6242e-06	0.464	4.19572	14.1471	1.68254	1.40051	1.58567	1.05	2.26844	3.07793	1.05
G:NRN1	G:NRN1	0.8602	0.464	4.19572	14.1471	1.68254	1.40051	1.58567	1.05	2.26844	3.07793	1.05
G:FAM126B	G:FAM126B	0.17863	0.464	4.19572	14.1471	1.68254	1.40051	1.58567	1.05	2.26844	3.07793	1.05
G:IKBKE	G:IKBKE	0.0090053	0.464	4.19572	14.1471	1.68254	1.40051	1.58567	1.05	2.26844	3.07793	1.05
G:SUPV3L1	G:SUPV3L1	0.032006	0.464	4.19572	14.1471	1.68254	1.40051	1.58567	1.05	2.26844	3.07793	1.05
G:TRIM26	G:TRIM26	0.17836	0.464	4.19572	14.1471	1.68254	1.40051	1.58567	1.05	2.26844	3.07793	1.05
G:ABTB2	G:ABTB2	0.0046627	0.464	4.19572	14.1471	1.68254	1.40051	1.58567	1.05	2.26844	3.07793	1.05
G:ODF2	G:ODF2	0.0012405	0.464	4.19572	14.1471	1.68254	1.40051	1.58567	1.05	2.26844	3.07793	1.05
G:RPLP0	G:RPLP0	0.76762	0.464	4.19572	14.1471	1.68254	1.40051	1.58567	1.05	2.26844	3.07793	1.05
G:FRS3	G:FRS3	0.55047	0.464	4.19572	14.1471	1.68254	1.40051	1.58567	1.05	2.26844	3.07793	1.05
G:HS2ST1	G:HS2ST1	0.54475	0.465	4.18148	14.1471	1.68254	1.39981	1.58567	1.05	2.26591	3.07793	1.05
G:SLC39A8	G:SLC39A8	0.66924	0.465	4.18148	14.1471	1.68254	1.39981	1.58567	1.05	2.26591	3.07793	1.05
G:SORCS3	G:SORCS3	3.7354e-05	0.465	4.18148	14.1471	1.68254	1.39981	1.58567	1.05	2.26591	3.07793	1.05
G:GDF5	G:GDF5	0.67002	0.465	4.18148	14.1471	1.68254	1.39981	1.58567	1.05	2.26591	3.07793	1.05
G:ABLIM2	G:ABLIM2	0.0045858	0.465	4.18148	14.1471	1.68254	1.39981	1.58567	1.05	2.26591	3.07793	1.05
G:ATG14	G:ATG14	0.17435	0.465	4.18148	14.1471	1.68254	1.39981	1.58567	1.05	2.26591	3.07793	1.05
G:PARVA	G:PARVA	0.40854	0.465	4.18148	14.1471	1.68254	1.39981	1.58567	1.05	2.26591	3.07793	1.05
G:MGRN1	G:MGRN1	0.10393	0.465	4.18148	14.1471	1.68254	1.39981	1.58567	1.05	2.26591	3.07793	1.05
G:RP11-1220K2.2	G:MGAM2	0.41039	0.465	4.18148	14.1471	1.68254	1.39981	1.58567	1.05	2.26591	3.07793	1.05
G:RPS23	G:RPS23	0.85944	0.465	4.18148	14.1471	1.68254	1.39981	1.58567	1.05	2.26591	3.07793	1.05
G:DMRTB1	G:DMRTB1	0.82857	0.466	4.1673	14.1471	1.68254	1.3991	1.58567	1.05	2.26337	3.07793	1.05
G:WDR36	G:WDR36	0.0005724	0.466	4.1673	14.1471	1.68254	1.3991	1.58567	1.05	2.26337	3.07793	1.05
G:C1GALT1	G:C1GALT1	0.76313	0.466	4.1673	14.1471	1.68254	1.3991	1.58567	1.05	2.26337	3.07793	1.05
G:HELZ2	G:HELZ2	1.3364e-08	0.466	4.1673	14.1471	1.68254	1.3991	1.58567	1.05	2.26337	3.07793	1.05
G:LRRC16B	G:CARMIL3	1.2106e-07	0.466	4.1673	14.1471	1.68254	1.3991	1.58567	1.05	2.26337	3.07793	1.05
G:SMARCD3	G:SMARCD3	0.40464	0.466	4.1673	14.1471	1.68254	1.3991	1.58567	1.05	2.26337	3.07793	1.05
G:MAPK10	G:MAPK10	0.27553	0.466	4.1673	14.1471	1.68254	1.3991	1.58567	1.05	2.26337	3.07793	1.05
G:SOCS5	G:SOCS5	0.54156	0.466	4.1673	14.1471	1.68254	1.3991	1.58567	1.05	2.26337	3.07793	1.05
G:TOMM40L	G:TOMM40L	0.66713	0.466	4.1673	14.1471	1.68254	1.3991	1.58567	1.05	2.26337	3.07793	1.05
G:PER1	G:PER1	0.00029308	0.466	4.1673	14.1471	1.68254	1.3991	1.58567	1.05	2.26337	3.07793	1.05
G:ARMC1	G:ARMC1	0.76284	0.466	4.1673	14.1471	1.68254	1.3991	1.58567	1.05	2.26337	3.07793	1.05
G:C10orf54	G:VSIR	0.76097	0.467	4.15318	14.1471	1.68254	1.3984	1.58567	1.05	2.26084	3.07793	1.05
G:DACT1	G:DACT1	0.40017	0.467	4.15318	14.1471	1.68254	1.3984	1.58567	1.05	2.26084	3.07793	1.05
G:TBKBP1	G:TBKBP1	0.27032	0.467	4.15318	14.1471	1.68254	1.3984	1.58567	1.05	2.26084	3.07793	1.05
G:WASF3	G:WASF3	0.54018	0.467	4.15318	14.1471	1.68254	1.3984	1.58567	1.05	2.26084	3.07793	1.05
G:SBF2	G:SBF2	6.3771e-10	0.467	4.15318	14.1471	1.68254	1.3984	1.58567	1.05	2.26084	3.07793	1.05
G:RAC1	G:RAC1	0.76228	0.467	4.15318	14.1471	1.68254	1.3984	1.58567	1.05	2.26084	3.07793	1.05
G:MEST	G:MEST	0.39908	0.467	4.15318	14.1471	1.68254	1.3984	1.58567	1.05	2.26084	3.07793	1.05
G:SNRPD3	G:SNRPD3	0.85838	0.467	4.15318	14.1471	1.68254	1.3984	1.58567	1.05	2.26084	3.07793	1.05
G:GPR158	G:GPR158	0.00055056	0.467	4.15318	14.1471	1.68254	1.3984	1.58567	1.05	2.26084	3.07793	1.05
G:PRR14	G:PRR14	0.16859	0.467	4.15318	14.1471	1.68254	1.3984	1.58567	1.05	2.26084	3.07793	1.05
G:PLEKHM1	G:PLEKHM1	0.0081382	0.467	4.15318	14.1471	1.68254	1.3984	1.58567	1.05	2.26084	3.07793	1.05
G:BCAS3	G:BCAS3	0.00013819	0.467	4.15318	14.1471	1.68254	1.3984	1.58567	1.05	2.26084	3.07793	1.05
G:ATP11A	G:ATP11A	4.0487e-06	0.467	4.15318	14.1471	1.68254	1.3984	1.58567	1.05	2.26084	3.07793	1.05
G:TMEFF1	G:TMEFF1	0.53799	0.467	4.15318	14.1471	1.68254	1.3984	1.58567	1.05	2.26084	3.07793	1.05
G:SMOX	G:SMOX	0.39964	0.467	4.15318	14.1471	1.68254	1.3984	1.58567	1.05	2.26084	3.07793	1.05
G:DCLRE1B	G:DCLRE1B	0.53912	0.467	4.15318	14.1471	1.68254	1.3984	1.58567	1.05	2.26084	3.07793	1.05
G:EYA2	G:EYA2	0.097959	0.467	4.15318	14.1471	1.68254	1.3984	1.58567	1.05	2.26084	3.07793	1.05
G:GPR126	G:ADGRG6	6.6088e-05	0.468	4.13913	14.1471	1.68254	1.39769	1.58567	1.05	2.2583	3.07793	1.05
G:THAP11	G:THAP11	0.82624	0.468	4.13913	14.1471	1.68254	1.39769	1.58567	1.05	2.2583	3.07793	1.05
G:MCRS1	G:MCRS1	0.16561	0.468	4.13913	14.1471	1.68254	1.39769	1.58567	1.05	2.2583	3.07793	1.05
G:AKAP8L	G:AKAP8L	0.028839	0.468	4.13913	14.1471	1.68254	1.39769	1.58567	1.05	2.2583	3.07793	1.05
G:BRE	G:BABAM2	0.16651	0.468	4.13913	14.1471	1.68254	1.39769	1.58567	1.05	2.2583	3.07793	1.05
G:KIF26A	G:KIF26A	0.00051939	0.468	4.13913	14.1471	1.68254	1.39769	1.58567	1.05	2.2583	3.07793	1.05
G:ADIPOR1	G:ADIPOR1	0.6584	0.469	4.12514	14.1471	1.68254	1.39698	1.58567	1.05	2.25576	3.07793	1.05
G:SLC17A6	G:SLC17A6	0.16199	0.469	4.12514	14.1471	1.68254	1.39698	1.58567	1.05	2.25576	3.07793	1.05
G:PHB	G:PHB	0.7588	0.469	4.12514	14.1471	1.68254	1.39698	1.58567	1.05	2.25576	3.07793	1.05
G:IQSEC3	G:IQSEC3	0.0038704	0.469	4.12514	14.1471	1.68254	1.39698	1.58567	1.05	2.25576	3.07793	1.05
G:FBXL14	G:FBXL14	0.82537	0.469	4.12514	14.1471	1.68254	1.39698	1.58567	1.05	2.25576	3.07793	1.05
G:MGAT5B	G:MGAT5B	0.014591	0.469	4.12514	14.1471	1.68254	1.39698	1.58567	1.05	2.25576	3.07793	1.05
G:TP53	G:TP53	0.53235	0.469	4.12514	14.1471	1.68254	1.39698	1.58567	1.05	2.25576	3.07793	1.05
G:COBL	G:COBL	0.0039121	0.469	4.12514	14.1471	1.68254	1.39698	1.58567	1.05	2.25576	3.07793	1.05
G:INO80B	G:INO80B	0.75864	0.469	4.12514	14.1471	1.68254	1.39698	1.58567	1.05	2.25576	3.07793	1.05
G:ZNF282	G:ZNF282	0.16317	0.469	4.12514	14.1471	1.68254	1.39698	1.58567	1.05	2.25576	3.07793	1.05
G:CAMKK2	G:CAMKK2	0.091625	0.47	4.1112	14.1471	1.68254	1.39627	1.58567	1.05	2.25322	3.07793	1.05
G:ZNF805	G:ZNF805	0.38637	0.47	4.1112	14.1471	1.68254	1.39627	1.58567	1.05	2.25322	3.07793	1.05
G:NPRL2	G:NPRL2	0.38813	0.47	4.1112	14.1471	1.68254	1.39627	1.58567	1.05	2.25322	3.07793	1.05
G:PPP1R12B	G:PPP1R12B	0.00012038	0.47	4.1112	14.1471	1.68254	1.39627	1.58567	1.05	2.25322	3.07793	1.05
G:PGR	G:PGR	0.051042	0.47	4.1112	14.1471	1.68254	1.39627	1.58567	1.05	2.25322	3.07793	1.05
G:RILPL1	G:RILPL1	0.38572	0.47	4.1112	14.1471	1.68254	1.39627	1.58567	1.05	2.25322	3.07793	1.05
G:ZNF691	G:ZNF691	0.82372	0.47	4.1112	14.1471	1.68254	1.39627	1.58567	1.05	2.25322	3.07793	1.05
G:CCNL2	G:CCNL2	0.16094	0.47	4.1112	14.1471	1.68254	1.39627	1.58567	1.05	2.25322	3.07793	1.05
G:ZNF385D	G:ZNF385D	0.65437	0.47	4.1112	14.1471	1.68254	1.39627	1.58567	1.05	2.25322	3.07793	1.05
G:AMOTL1	G:AMOTL1	0.0018316	0.471	4.09733	14.1471	1.68254	1.39556	1.58567	1.05	2.25069	3.07793	1.05
G:SMG8	G:SMG8	0.0072559	0.471	4.09733	14.1471	1.68254	1.39556	1.58567	1.05	2.25069	3.07793	1.05
G:SOX12	G:SOX12	0.85589	0.471	4.09733	14.1471	1.68254	1.39556	1.58567	1.05	2.25069	3.07793	1.05
G:ATF7IP2	G:ATF7IP2	0.15781	0.471	4.09733	14.1471	1.68254	1.39556	1.58567	1.05	2.25069	3.07793	1.05
G:KCNT1	G:KCNT1	2.7613e-05	0.471	4.09733	14.1471	1.68254	1.39556	1.58567	1.05	2.25069	3.07793	1.05
G:HID1	G:HID1	0.026841	0.471	4.09733	14.1471	1.68254	1.39556	1.58567	1.05	2.25069	3.07793	1.05
G:RANBP1	G:RANBP1	0.82235	0.471	4.09733	14.1471	1.68254	1.39556	1.58567	1.05	2.25069	3.07793	1.05
G:CYTH2	G:CYTH2	0.25494	0.471	4.09733	14.1471	1.68254	1.39556	1.58567	1.05	2.25069	3.07793	1.05
G:FZD2	G:FZD2	0.65266	0.471	4.09733	14.1471	1.68254	1.39556	1.58567	1.05	2.25069	3.07793	1.05
G:DKK2	G:DKK2	0.75318	0.471	4.09733	14.1471	1.68254	1.39556	1.58567	1.05	2.25069	3.07793	1.05
G:SWAP70	G:SWAP70	0.049628	0.471	4.09733	14.1471	1.68254	1.39556	1.58567	1.05	2.25069	3.07793	1.05
G:ENO2	G:ENO2	0.38396	0.471	4.09733	14.1471	1.68254	1.39556	1.58567	1.05	2.25069	3.07793	1.05
G:ZNF526	G:ZNF526	0.52316	0.471	4.09733	14.1471	1.68254	1.39556	1.58567	1.05	2.25069	3.07793	1.05
G:RAB1A	G:RAB1A	0.82305	0.471	4.09733	14.1471	1.68254	1.39556	1.58567	1.05	2.25069	3.07793	1.05
G:IMMT	G:IMMT	0.0133	0.472	4.08352	14.1471	1.68254	1.39484	1.58567	1.05	2.24815	3.07793	1.05
G:ITPKA	G:ITPKA	0.64926	0.472	4.08352	14.1471	1.68254	1.39484	1.58567	1.05	2.24815	3.07793	1.05
G:ITPKC	G:ITPKC	0.15241	0.472	4.08352	14.1471	1.68254	1.39484	1.58567	1.05	2.24815	3.07793	1.05
G:SOX14	G:SOX14	0.85558	0.472	4.08352	14.1471	1.68254	1.39484	1.58567	1.05	2.24815	3.07793	1.05
G:FSD1	G:FSD1	0.25199	0.472	4.08352	14.1471	1.68254	1.39484	1.58567	1.05	2.24815	3.07793	1.05
G:CWC22	G:CWC22	0.0008992	0.472	4.08352	14.1471	1.68254	1.39484	1.58567	1.05	2.24815	3.07793	1.05
G:ARID3B	G:ARID3B	0.38022	0.472	4.08352	14.1471	1.68254	1.39484	1.58567	1.05	2.24815	3.07793	1.05
G:RING1	G:RING1	0.64854	0.472	4.08352	14.1471	1.68254	1.39484	1.58567	1.05	2.24815	3.07793	1.05
G:KAT5	G:KAT5	0.088234	0.472	4.08352	14.1471	1.68254	1.39484	1.58567	1.05	2.24815	3.07793	1.05
G:ABCB1	G:ABCB1	1.2564e-05	0.473	4.06977	14.1471	1.68254	1.39413	1.58567	1.05	2.24561	3.07793	1.05
G:ERGIC1	G:ERGIC1	0.64747	0.473	4.06977	14.1471	1.68254	1.39413	1.58567	1.05	2.24561	3.07793	1.05
G:ZNF274	G:ZNF274	0.14989	0.473	4.06977	14.1471	1.68254	1.39413	1.58567	1.05	2.24561	3.07793	1.05
G:BATF	G:BATF	0.85462	0.473	4.06977	14.1471	1.68254	1.39413	1.58567	1.05	2.24561	3.07793	1.05
G:CCDC85C	G:CCDC85C	0.7501	0.473	4.06977	14.1471	1.68254	1.39413	1.58567	1.05	2.24561	3.07793	1.05
G:MAPK14	G:MAPK14	0.37466	0.473	4.06977	14.1471	1.68254	1.39413	1.58567	1.05	2.24561	3.07793	1.05
G:TMX2	G:TMX2	0.64745	0.473	4.06977	14.1471	1.68254	1.39413	1.58567	1.05	2.24561	3.07793	1.05
G:CPNE4	G:CPNE4	0.085866	0.473	4.06977	14.1471	1.68254	1.39413	1.58567	1.05	2.24561	3.07793	1.05
G:NR1H2	G:NR1H2	0.37506	0.473	4.06977	14.1471	1.68254	1.39413	1.58567	1.05	2.24561	3.07793	1.05
G:LHX8	G:LHX8	0.51572	0.473	4.06977	14.1471	1.68254	1.39413	1.58567	1.05	2.24561	3.07793	1.05
G:TRPC1	G:TRPC1	0.012904	0.473	4.06977	14.1471	1.68254	1.39413	1.58567	1.05	2.24561	3.07793	1.05
G:HMGB1	G:HMGB1	0.82035	0.473	4.06977	14.1471	1.68254	1.39413	1.58567	1.05	2.24561	3.07793	1.05
G:RNF19A	G:RNF19A	0.025305	0.473	4.06977	14.1471	1.68254	1.39413	1.58567	1.05	2.24561	3.07793	1.05
G:MLXIPL	G:MLXIPL	0.047771	0.473	4.06977	14.1471	1.68254	1.39413	1.58567	1.05	2.24561	3.07793	1.05
G:PDIA6	G:PDIA6	0.24911	0.473	4.06977	14.1471	1.68254	1.39413	1.58567	1.05	2.24561	3.07793	1.05
G:LRRC37B	G:LRRC37B	0.0064058	0.474	4.05608	14.1471	1.68254	1.39342	1.58567	1.05	2.24306	3.07793	1.05
G:LTBP1	G:LTBP1	3.7191e-09	0.474	4.05608	14.1471	1.68254	1.39342	1.58567	1.05	2.24306	3.07793	1.05
G:ITGA4	G:ITGA4	0.00010067	0.474	4.05608	14.1471	1.68254	1.39342	1.58567	1.05	2.24306	3.07793	1.05
G:ZFPM1	G:ZFPM1	0.2429	0.474	4.05608	14.1471	1.68254	1.39342	1.58567	1.05	2.24306	3.07793	1.05
G:GAD1	G:GAD1	0.046164	0.474	4.05608	14.1471	1.68254	1.39342	1.58567	1.05	2.24306	3.07793	1.05
G:RPH3A	G:RPH3A	0.0016609	0.474	4.05608	14.1471	1.68254	1.39342	1.58567	1.05	2.24306	3.07793	1.05
G:NR4A1	G:NR4A1	0.37074	0.474	4.05608	14.1471	1.68254	1.39342	1.58567	1.05	2.24306	3.07793	1.05
G:CAMK4	G:CAMK4	0.50957	0.474	4.05608	14.1471	1.68254	1.39342	1.58567	1.05	2.24306	3.07793	1.05
G:PTPRE	G:PTPRE	0.00081616	0.474	4.05608	14.1471	1.68254	1.39342	1.58567	1.05	2.24306	3.07793	1.05
G:PTPRO	G:PTPRO	1.1875e-05	0.474	4.05608	14.1471	1.68254	1.39342	1.58567	1.05	2.24306	3.07793	1.05
G:TSKU	G:TSKU	0.85418	0.474	4.05608	14.1471	1.68254	1.39342	1.58567	1.05	2.24306	3.07793	1.05
G:RFX6	G:RFX6	0.00040925	0.474	4.05608	14.1471	1.68254	1.39342	1.58567	1.05	2.24306	3.07793	1.05
G:SLC26A9	G:SLC26A9	0.012733	0.474	4.05608	14.1471	1.68254	1.39342	1.58567	1.05	2.24306	3.07793	1.05
G:SHISA7	G:SHISA7	0.85388	0.474	4.05608	14.1471	1.68254	1.39342	1.58567	1.05	2.24306	3.07793	1.05
G:SPOCK2	G:SPOCK2	0.24144	0.475	4.04244	14.1471	1.68254	1.3927	1.58567	1.05	2.24052	3.07793	1.05
G:ACSL6	G:ACSL6	0.0032201	0.475	4.04244	14.1471	1.68254	1.3927	1.58567	1.05	2.24052	3.07793	1.05
G:FREM2	G:FREM2	3.5958e-11	0.475	4.04244	14.1471	1.68254	1.3927	1.58567	1.05	2.24052	3.07793	1.05
G:KANK2	G:KANK2	0.044954	0.475	4.04244	14.1471	1.68254	1.3927	1.58567	1.05	2.24052	3.07793	1.05
G:RPN1	G:RPN1	0.239	0.475	4.04244	14.1471	1.68254	1.3927	1.58567	1.05	2.24052	3.07793	1.05
G:PNPT1	G:PNPT1	0.00040072	0.475	4.04244	14.1471	1.68254	1.3927	1.58567	1.05	2.24052	3.07793	1.05
G:UBXN4	G:UBXN4	0.14569	0.475	4.04244	14.1471	1.68254	1.3927	1.58567	1.05	2.24052	3.07793	1.05
G:PAX3	G:PAX3	0.24063	0.475	4.04244	14.1471	1.68254	1.3927	1.58567	1.05	2.24052	3.07793	1.05
G:WBP1L	G:WBP1L	0.64011	0.475	4.04244	14.1471	1.68254	1.3927	1.58567	1.05	2.24052	3.07793	1.05
G:CREM	G:CREM	0.50878	0.475	4.04244	14.1471	1.68254	1.3927	1.58567	1.05	2.24052	3.07793	1.05
G:NRP2	G:NRP2	0.00080686	0.475	4.04244	14.1471	1.68254	1.3927	1.58567	1.05	2.24052	3.07793	1.05
G:FAU	G:FAU	0.85252	0.476	4.02887	14.1471	1.68254	1.39198	1.58567	1.05	2.23798	3.07793	1.05
G:GREB1	G:GREB1	6.6023e-09	0.476	4.02887	14.1471	1.68254	1.39198	1.58567	1.05	2.23798	3.07793	1.05
G:GOLT1B	G:GOLT1B	0.85264	0.476	4.02887	14.1471	1.68254	1.39198	1.58567	1.05	2.23798	3.07793	1.05
G:INTS1	G:INTS1	7.1069e-11	0.476	4.02887	14.1471	1.68254	1.39198	1.58567	1.05	2.23798	3.07793	1.05
G:TNFRSF1B	G:TNFRSF1B	0.50201	0.476	4.02887	14.1471	1.68254	1.39198	1.58567	1.05	2.23798	3.07793	1.05
G:SLC6A2	G:SLC6A2	0.081524	0.476	4.02887	14.1471	1.68254	1.39198	1.58567	1.05	2.23798	3.07793	1.05
G:PPP1R9A	G:PPP1R9A	1.0812e-05	0.476	4.02887	14.1471	1.68254	1.39198	1.58567	1.05	2.23798	3.07793	1.05
G:PBX3	G:PBX3	0.36301	0.476	4.02887	14.1471	1.68254	1.39198	1.58567	1.05	2.23798	3.07793	1.05
G:E4F1	G:E4F1	0.080072	0.476	4.02887	14.1471	1.68254	1.39198	1.58567	1.05	2.23798	3.07793	1.05
G:ACSL1	G:ACSL1	0.0015324	0.476	4.02887	14.1471	1.68254	1.39198	1.58567	1.05	2.23798	3.07793	1.05
G:PLCL1	G:PLCL1	0.012059	0.476	4.02887	14.1471	1.68254	1.39198	1.58567	1.05	2.23798	3.07793	1.05
G:CSGALNACT2	G:CSGALNACT2	0.23766	0.476	4.02887	14.1471	1.68254	1.39198	1.58567	1.05	2.23798	3.07793	1.05
G:KIF18A	G:KIF18A	0.0014835	0.477	4.01535	14.1471	1.68254	1.39126	1.58567	1.05	2.23544	3.07793	1.05
G:KIAA1462	G:JCAD	0.0029966	0.477	4.01535	14.1471	1.68254	1.39126	1.58567	1.05	2.23544	3.07793	1.05
G:DOCK8	G:DOCK8	1.487e-11	0.477	4.01535	14.1471	1.68254	1.39126	1.58567	1.05	2.23544	3.07793	1.05
G:MYLK2	G:MYLK2	0.23336	0.477	4.01535	14.1471	1.68254	1.39126	1.58567	1.05	2.23544	3.07793	1.05
G:TMEM248	G:TMEM248	0.7422	0.477	4.01535	14.1471	1.68254	1.39126	1.58567	1.05	2.23544	3.07793	1.05
G:ATF1	G:ATF1	0.63426	0.477	4.01535	14.1471	1.68254	1.39126	1.58567	1.05	2.23544	3.07793	1.05
G:DDN	G:DDN	0.359	0.477	4.01535	14.1471	1.68254	1.39126	1.58567	1.05	2.23544	3.07793	1.05
G:FOXA2	G:FOXA2	0.74225	0.477	4.01535	14.1471	1.68254	1.39126	1.58567	1.05	2.23544	3.07793	1.05
G:GLRX3	G:GLRX3	0.35753	0.477	4.01535	14.1471	1.68254	1.39126	1.58567	1.05	2.23544	3.07793	1.05
G:EPB41L3	G:EPB41L3	4.3188e-05	0.477	4.01535	14.1471	1.68254	1.39126	1.58567	1.05	2.23544	3.07793	1.05
G:TMTC2	G:TMTC2	0.022549	0.477	4.01535	14.1471	1.68254	1.39126	1.58567	1.05	2.23544	3.07793	1.05
G:KIAA0513	G:KIAA0513	0.23471	0.477	4.01535	14.1471	1.68254	1.39126	1.58567	1.05	2.23544	3.07793	1.05
G:FSD1L	G:FSD1L	0.23386	0.477	4.01535	14.1471	1.68254	1.39126	1.58567	1.05	2.23544	3.07793	1.05
G:VDAC2	G:VDAC2	0.63412	0.477	4.01535	14.1471	1.68254	1.39126	1.58567	1.05	2.23544	3.07793	1.05
G:OTUD7B	G:OTUD7B	0.011339	0.478	4.0019	14.1471	1.68254	1.39054	1.58567	1.05	2.23289	3.07793	1.05
G:ABCA12	G:ABCA12	2.922e-15	0.478	4.0019	14.1471	1.68254	1.39054	1.58567	1.05	2.23289	3.07793	1.05
G:VPS4B	G:VPS4B	0.23026	0.478	4.0019	14.1471	1.68254	1.39054	1.58567	1.05	2.23289	3.07793	1.05
G:FOXN2	G:FOXN2	0.49701	0.478	4.0019	14.1471	1.68254	1.39054	1.58567	1.05	2.23289	3.07793	1.05
G:VEGFC	G:VEGFC	0.49565	0.478	4.0019	14.1471	1.68254	1.39054	1.58567	1.05	2.23289	3.07793	1.05
G:LPCAT1	G:LPCAT1	0.13713	0.478	4.0019	14.1471	1.68254	1.39054	1.58567	1.05	2.23289	3.07793	1.05
G:PRKAA1	G:PRKAA1	0.13725	0.478	4.0019	14.1471	1.68254	1.39054	1.58567	1.05	2.23289	3.07793	1.05
G:ABCF2	G:ABCF2	0.011301	0.478	4.0019	14.1471	1.68254	1.39054	1.58567	1.05	2.23289	3.07793	1.05
G:DNAH1	G:DNAH1	1.4983e-26	0.478	4.0019	14.1471	1.68254	1.39054	1.58567	1.05	2.23289	3.07793	1.05
G:PXK	G:PXK	0.010847	0.479	3.9885	14.1471	1.68254	1.38982	1.58567	1.05	2.23035	3.07793	1.05
G:EXOC1	G:EXOC1	0.00069012	0.479	3.9885	14.1471	1.68254	1.38982	1.58567	1.05	2.23035	3.07793	1.05
G:H2AFY	G:MACROH2A1	0.73705	0.479	3.9885	14.1471	1.68254	1.38982	1.58567	1.05	2.23035	3.07793	1.05
G:CHKA	G:CHKA	0.22747	0.479	3.9885	14.1471	1.68254	1.38982	1.58567	1.05	2.23035	3.07793	1.05
G:PITX3	G:PITX3	0.81276	0.479	3.9885	14.1471	1.68254	1.38982	1.58567	1.05	2.23035	3.07793	1.05
G:RAP2A	G:RAP2A	0.85068	0.479	3.9885	14.1471	1.68254	1.38982	1.58567	1.05	2.23035	3.07793	1.05
G:FEM1C	G:FEM1C	0.62927	0.479	3.9885	14.1471	1.68254	1.38982	1.58567	1.05	2.23035	3.07793	1.05
G:DMRT1	G:DMRT1	0.7387	0.479	3.9885	14.1471	1.68254	1.38982	1.58567	1.05	2.23035	3.07793	1.05
G:MAP3K11	G:MAP3K11	0.010875	0.479	3.9885	14.1471	1.68254	1.38982	1.58567	1.05	2.23035	3.07793	1.05
G:SLC16A12	G:SLC16A12	0.49267	0.479	3.9885	14.1471	1.68254	1.38982	1.58567	1.05	2.23035	3.07793	1.05
G:ATE1	G:ATE1	0.040639	0.479	3.9885	14.1471	1.68254	1.38982	1.58567	1.05	2.23035	3.07793	1.05
G:PRKACB	G:PRKACB	0.35122	0.479	3.9885	14.1471	1.68254	1.38982	1.58567	1.05	2.23035	3.07793	1.05
G:PARP1	G:PARP1	0.00033366	0.479	3.9885	14.1471	1.68254	1.38982	1.58567	1.05	2.23035	3.07793	1.05
G:FBXO18	G:FBH1	8.2171e-05	0.479	3.9885	14.1471	1.68254	1.38982	1.58567	1.05	2.23035	3.07793	1.05
G:KAT8	G:KAT8	0.22493	0.479	3.9885	14.1471	1.68254	1.38982	1.58567	1.05	2.23035	3.07793	1.05
G:ZNF804A	G:ZNF804A	0.0055255	0.479	3.9885	14.1471	1.68254	1.38982	1.58567	1.05	2.23035	3.07793	1.05
G:PRR19	G:PRR19	0.81244	0.48	3.97516	14.1471	1.68254	1.3891	1.58567	1.05	2.2278	3.07793	1.05
G:RND1	G:RND1	0.73701	0.48	3.97516	14.1471	1.68254	1.3891	1.58567	1.05	2.2278	3.07793	1.05
G:DNAJC5	G:DNAJC5	0.81216	0.48	3.97516	14.1471	1.68254	1.3891	1.58567	1.05	2.2278	3.07793	1.05
G:RPL27	G:RPL27	0.85027	0.48	3.97516	14.1471	1.68254	1.3891	1.58567	1.05	2.2278	3.07793	1.05
G:NPTX1	G:NPTX1	0.62501	0.48	3.97516	14.1471	1.68254	1.3891	1.58567	1.05	2.2278	3.07793	1.05
G:PTHLH	G:PTHLH	0.81146	0.48	3.97516	14.1471	1.68254	1.3891	1.58567	1.05	2.2278	3.07793	1.05
G:MMP15	G:MMP15	0.073354	0.48	3.97516	14.1471	1.68254	1.3891	1.58567	1.05	2.2278	3.07793	1.05
G:ACTC1	G:ACTC1	0.73668	0.48	3.97516	14.1471	1.68254	1.3891	1.58567	1.05	2.2278	3.07793	1.05
G:CREB5	G:CREB5	0.22337	0.48	3.97516	14.1471	1.68254	1.3891	1.58567	1.05	2.2278	3.07793	1.05
G:TSG101	G:TSG101	0.34407	0.481	3.96188	14.1471	1.68254	1.38838	1.58567	1.05	2.22526	3.07793	1.05
G:USP20	G:USP20	7.2852e-05	0.481	3.96188	14.1471	1.68254	1.38838	1.58567	1.05	2.22526	3.07793	1.05
G:MSL2	G:MSL2	0.62406	0.481	3.96188	14.1471	1.68254	1.38838	1.58567	1.05	2.22526	3.07793	1.05
G:OSBPL2	G:OSBPL2	0.13102	0.481	3.96188	14.1471	1.68254	1.38838	1.58567	1.05	2.22526	3.07793	1.05
G:TNKS2	G:TNKS2	3.6661e-05	0.481	3.96188	14.1471	1.68254	1.38838	1.58567	1.05	2.22526	3.07793	1.05
G:NEDD8	G:NEDD8	0.84938	0.481	3.96188	14.1471	1.68254	1.38838	1.58567	1.05	2.22526	3.07793	1.05
G:PLEKHO1	G:PLEKHO1	0.48341	0.481	3.96188	14.1471	1.68254	1.38838	1.58567	1.05	2.22526	3.07793	1.05
G:RPL31	G:RPL31	0.84958	0.481	3.96188	14.1471	1.68254	1.38838	1.58567	1.05	2.22526	3.07793	1.05
G:CEP57	G:CEP57	0.072685	0.481	3.96188	14.1471	1.68254	1.38838	1.58567	1.05	2.22526	3.07793	1.05
G:SMC4	G:SMC4	1.68e-05	0.482	3.94865	14.1471	1.68254	1.38765	1.58567	1.05	2.22271	3.07793	1.05
G:FAM76B	G:FAM76B	0.34062	0.482	3.94865	14.1471	1.68254	1.38765	1.58567	1.05	2.22271	3.07793	1.05
G:ING5	G:ING5	0.61851	0.482	3.94865	14.1471	1.68254	1.38765	1.58567	1.05	2.22271	3.07793	1.05
G:ABCC9	G:ABCC9	9.3524e-09	0.482	3.94865	14.1471	1.68254	1.38765	1.58567	1.05	2.22271	3.07793	1.05
G:STX16	G:STX16	0.48261	0.482	3.94865	14.1471	1.68254	1.38765	1.58567	1.05	2.22271	3.07793	1.05
G:BLMH	G:BLMH	0.12878	0.482	3.94865	14.1471	1.68254	1.38765	1.58567	1.05	2.22271	3.07793	1.05
G:TDRD7	G:TDRD7	0.00061106	0.482	3.94865	14.1471	1.68254	1.38765	1.58567	1.05	2.22271	3.07793	1.05
G:RPS6KC1	G:RPS6KC1	0.001257	0.482	3.94865	14.1471	1.68254	1.38765	1.58567	1.05	2.22271	3.07793	1.05
G:DTX4	G:DTX4	0.21699	0.482	3.94865	14.1471	1.68254	1.38765	1.58567	1.05	2.22271	3.07793	1.05
G:DNM3	G:DNM3	0.0024197	0.483	3.93548	14.1471	1.68254	1.38693	1.58567	1.05	2.22016	3.07793	1.05
G:HMCN1	G:HMCN1	3.6259e-38	0.483	3.93548	14.1471	1.68254	1.38693	1.58567	1.05	2.22016	3.07793	1.05
G:GRN	G:GRN	0.069666	0.483	3.93548	14.1471	1.68254	1.38693	1.58567	1.05	2.22016	3.07793	1.05
G:PCDHGC3	G:PCDHGC3	0.12536	0.483	3.93548	14.1471	1.68254	1.38693	1.58567	1.05	2.22016	3.07793	1.05
G:SGSM1	G:SGSM1	1.5957e-05	0.483	3.93548	14.1471	1.68254	1.38693	1.58567	1.05	2.22016	3.07793	1.05
G:ING2	G:ING2	0.72928	0.483	3.93548	14.1471	1.68254	1.38693	1.58567	1.05	2.22016	3.07793	1.05
G:C17orf75	G:C17orf75	0.33668	0.483	3.93548	14.1471	1.68254	1.38693	1.58567	1.05	2.22016	3.07793	1.05
G:PDGFA	G:PDGFA	0.80842	0.483	3.93548	14.1471	1.68254	1.38693	1.58567	1.05	2.22016	3.07793	1.05
G:ZBTB5	G:ZBTB5	0.61772	0.483	3.93548	14.1471	1.68254	1.38693	1.58567	1.05	2.22016	3.07793	1.05
G:SLC39A9	G:SLC39A9	0.72946	0.483	3.93548	14.1471	1.68254	1.38693	1.58567	1.05	2.22016	3.07793	1.05
G:RPS26	G:RPS26	0.84833	0.483	3.93548	14.1471	1.68254	1.38693	1.58567	1.05	2.22016	3.07793	1.05
G:TMOD1	G:TMOD1	0.47845	0.483	3.93548	14.1471	1.68254	1.38693	1.58567	1.05	2.22016	3.07793	1.05
G:MARCH9	G:MARCHF9	0.73089	0.483	3.93548	14.1471	1.68254	1.38693	1.58567	1.05	2.22016	3.07793	1.05
G:SEMA5A	G:SEMA5A	1.5403e-05	0.483	3.93548	14.1471	1.68254	1.38693	1.58567	1.05	2.22016	3.07793	1.05
G:NPR1	G:NPR1	0.00029303	0.483	3.93548	14.1471	1.68254	1.38693	1.58567	1.05	2.22016	3.07793	1.05
G:HECA	G:HECA	0.61493	0.484	3.92237	14.1471	1.68254	1.3862	1.58567	1.05	2.21762	3.07793	1.05
G:GIGYF1	G:GIGYF1	3.4196e-06	0.484	3.92237	14.1471	1.68254	1.3862	1.58567	1.05	2.21762	3.07793	1.05
G:VPS13A	G:VPS13A	9.3125e-22	0.484	3.92237	14.1471	1.68254	1.3862	1.58567	1.05	2.21762	3.07793	1.05
G:VPS26A	G:VPS26A	0.61411	0.484	3.92237	14.1471	1.68254	1.3862	1.58567	1.05	2.21762	3.07793	1.05
G:RBM46	G:RBM46	0.47301	0.484	3.92237	14.1471	1.68254	1.3862	1.58567	1.05	2.21762	3.07793	1.05
G:SLC20A1	G:SLC20A1	0.067227	0.484	3.92237	14.1471	1.68254	1.3862	1.58567	1.05	2.21762	3.07793	1.05
G:CDK2	G:CDK2	0.61054	0.485	3.90932	14.1471	1.68254	1.38547	1.58567	1.05	2.21507	3.07793	1.05
G:ZNF248	G:ZNF248	0.32621	0.485	3.90932	14.1471	1.68254	1.38547	1.58567	1.05	2.21507	3.07793	1.05
G:FAM126A	G:FAM126A	0.12103	0.485	3.90932	14.1471	1.68254	1.38547	1.58567	1.05	2.21507	3.07793	1.05
G:B3GNT5	G:B3GNT5	0.72579	0.485	3.90932	14.1471	1.68254	1.38547	1.58567	1.05	2.21507	3.07793	1.05
G:HK2	G:HK2	0.0045893	0.485	3.90932	14.1471	1.68254	1.38547	1.58567	1.05	2.21507	3.07793	1.05
G:CNTN5	G:CNTN5	6.1963e-05	0.485	3.90932	14.1471	1.68254	1.38547	1.58567	1.05	2.21507	3.07793	1.05
G:PRKAB2	G:PRKAB2	0.72559	0.485	3.90932	14.1471	1.68254	1.38547	1.58567	1.05	2.21507	3.07793	1.05
G:TPT1	G:TPT1	0.80548	0.485	3.90932	14.1471	1.68254	1.38547	1.58567	1.05	2.21507	3.07793	1.05
G:ASF1A	G:ASF1A	0.80542	0.485	3.90932	14.1471	1.68254	1.38547	1.58567	1.05	2.21507	3.07793	1.05
G:PAPPA2	G:PAPPA2	7.7879e-08	0.485	3.90932	14.1471	1.68254	1.38547	1.58567	1.05	2.21507	3.07793	1.05
G:PFDN1	G:PFDN1	0.84732	0.485	3.90932	14.1471	1.68254	1.38547	1.58567	1.05	2.21507	3.07793	1.05
G:GRM2	G:GRM2	0.12019	0.485	3.90932	14.1471	1.68254	1.38547	1.58567	1.05	2.21507	3.07793	1.05
G:STARD7	G:STARD7	0.47179	0.485	3.90932	14.1471	1.68254	1.38547	1.58567	1.05	2.21507	3.07793	1.05
G:RNF34	G:RNF34	0.61057	0.485	3.90932	14.1471	1.68254	1.38547	1.58567	1.05	2.21507	3.07793	1.05
G:PDE9A	G:PDE9A	0.0045595	0.485	3.90932	14.1471	1.68254	1.38547	1.58567	1.05	2.21507	3.07793	1.05
G:TARBP2	G:TARBP2	0.46644	0.486	3.89632	14.1471	1.68254	1.38474	1.58567	1.05	2.21252	3.07793	1.05
G:ABCA1	G:ABCA1	1.4525e-13	0.486	3.89632	14.1471	1.68254	1.38474	1.58567	1.05	2.21252	3.07793	1.05
G:RBMS1	G:RBMS1	0.11929	0.486	3.89632	14.1471	1.68254	1.38474	1.58567	1.05	2.21252	3.07793	1.05
G:TADA2B	G:TADA2B	0.72366	0.486	3.89632	14.1471	1.68254	1.38474	1.58567	1.05	2.21252	3.07793	1.05
G:MSANTD1	G:MSANTD1	0.80456	0.486	3.89632	14.1471	1.68254	1.38474	1.58567	1.05	2.21252	3.07793	1.05
G:NPC1	G:NPC1	6.5418e-06	0.486	3.89632	14.1471	1.68254	1.38474	1.58567	1.05	2.21252	3.07793	1.05
G:SMC5	G:SMC5	3.1326e-06	0.486	3.89632	14.1471	1.68254	1.38474	1.58567	1.05	2.21252	3.07793	1.05
G:DENND1B	G:DENND1B	0.20408	0.486	3.89632	14.1471	1.68254	1.38474	1.58567	1.05	2.21252	3.07793	1.05
G:GAS6	G:GAS6	0.034477	0.486	3.89632	14.1471	1.68254	1.38474	1.58567	1.05	2.21252	3.07793	1.05
G:MROH1	G:MROH1	0.20264	0.486	3.89632	14.1471	1.68254	1.38474	1.58567	1.05	2.21252	3.07793	1.05
G:COPS8	G:COPS8	0.72485	0.486	3.89632	14.1471	1.68254	1.38474	1.58567	1.05	2.21252	3.07793	1.05
G:STK32C	G:STK32C	0.20408	0.486	3.89632	14.1471	1.68254	1.38474	1.58567	1.05	2.21252	3.07793	1.05
G:RPL30	G:RPL30	0.84674	0.486	3.89632	14.1471	1.68254	1.38474	1.58567	1.05	2.21252	3.07793	1.05
G:TNF	G:TNF	0.8033	0.487	3.88338	14.1471	1.68254	1.38401	1.58567	1.05	2.20997	3.07793	1.05
G:UCK2	G:UCK2	0.72131	0.487	3.88338	14.1471	1.68254	1.38401	1.58567	1.05	2.20997	3.07793	1.05
G:RNF121	G:RNF121	0.31902	0.487	3.88338	14.1471	1.68254	1.38401	1.58567	1.05	2.20997	3.07793	1.05
G:KLHL11	G:KLHL11	0.20133	0.487	3.88338	14.1471	1.68254	1.38401	1.58567	1.05	2.20997	3.07793	1.05
G:TBC1D9	G:TBC1D9	2.8039e-05	0.487	3.88338	14.1471	1.68254	1.38401	1.58567	1.05	2.20997	3.07793	1.05
G:AFAP1L2	G:AFAP1L2	0.0021581	0.487	3.88338	14.1471	1.68254	1.38401	1.58567	1.05	2.20997	3.07793	1.05
G:WBSCR17	G:GALNT17	0.11671	0.487	3.88338	14.1471	1.68254	1.38401	1.58567	1.05	2.20997	3.07793	1.05
G:ZNF624	G:ZNF624	0.032471	0.488	3.87049	14.1471	1.68254	1.38328	1.58567	1.05	2.20742	3.07793	1.05
G:FAM91A1	G:FAM91A1	0.00024063	0.488	3.87049	14.1471	1.68254	1.38328	1.58567	1.05	2.20742	3.07793	1.05
G:COPS7B	G:COPS7B	0.60071	0.488	3.87049	14.1471	1.68254	1.38328	1.58567	1.05	2.20742	3.07793	1.05
G:HAPLN1	G:HAPLN1	0.60242	0.488	3.87049	14.1471	1.68254	1.38328	1.58567	1.05	2.20742	3.07793	1.05
G:GPBP1L1	G:GPBP1L1	0.19902	0.488	3.87049	14.1471	1.68254	1.38328	1.58567	1.05	2.20742	3.07793	1.05
G:SH3PXD2B	G:SH3PXD2B	0.0041589	0.488	3.87049	14.1471	1.68254	1.38328	1.58567	1.05	2.20742	3.07793	1.05
G:ENC1	G:ENC1	0.46008	0.488	3.87049	14.1471	1.68254	1.38328	1.58567	1.05	2.20742	3.07793	1.05
G:GALNT2	G:GALNT2	0.0084175	0.488	3.87049	14.1471	1.68254	1.38328	1.58567	1.05	2.20742	3.07793	1.05
G:NETO2	G:NETO2	0.062704	0.488	3.87049	14.1471	1.68254	1.38328	1.58567	1.05	2.20742	3.07793	1.05
G:STT3A	G:STT3A	0.002045	0.488	3.87049	14.1471	1.68254	1.38328	1.58567	1.05	2.20742	3.07793	1.05
G:PPP1R13L	G:PPP1R13L	0.03206	0.489	3.85766	14.1471	1.68254	1.38255	1.58567	1.05	2.20487	3.07793	1.05
G:KIAA1731	G:CEP295	2.3569e-13	0.489	3.85766	14.1471	1.68254	1.38255	1.58567	1.05	2.20487	3.07793	1.05
G:CNN3	G:CNN3	0.59852	0.489	3.85766	14.1471	1.68254	1.38255	1.58567	1.05	2.20487	3.07793	1.05
G:PIK3R2	G:PIK3R2	0.016273	0.489	3.85766	14.1471	1.68254	1.38255	1.58567	1.05	2.20487	3.07793	1.05
G:PPP4C	G:PPP4C	0.4554	0.489	3.85766	14.1471	1.68254	1.38255	1.58567	1.05	2.20487	3.07793	1.05
G:VKORC1L1	G:VKORC1L1	0.84443	0.489	3.85766	14.1471	1.68254	1.38255	1.58567	1.05	2.20487	3.07793	1.05
G:PSMA4	G:PSMA4	0.59959	0.489	3.85766	14.1471	1.68254	1.38255	1.58567	1.05	2.20487	3.07793	1.05
G:MYCBP	G:MYCBP	0.84451	0.489	3.85766	14.1471	1.68254	1.38255	1.58567	1.05	2.20487	3.07793	1.05
G:THAP1	G:THAP1	0.80123	0.489	3.85766	14.1471	1.68254	1.38255	1.58567	1.05	2.20487	3.07793	1.05
G:FAM20C	G:FAM20C	0.31465	0.489	3.85766	14.1471	1.68254	1.38255	1.58567	1.05	2.20487	3.07793	1.05
G:SMC6	G:SMC6	2.659e-06	0.489	3.85766	14.1471	1.68254	1.38255	1.58567	1.05	2.20487	3.07793	1.05
G:NCAPD3	G:NCAPD3	5.821e-09	0.489	3.85766	14.1471	1.68254	1.38255	1.58567	1.05	2.20487	3.07793	1.05
G:MAPRE3	G:MAPRE3	0.71561	0.49	3.84488	14.1471	1.68254	1.38182	1.58567	1.05	2.20232	3.07793	1.05
G:ESRRA	G:ESRRA	0.59696	0.49	3.84488	14.1471	1.68254	1.38182	1.58567	1.05	2.20232	3.07793	1.05
G:ALAS1	G:ALAS1	0.10979	0.49	3.84488	14.1471	1.68254	1.38182	1.58567	1.05	2.20232	3.07793	1.05
G:RNF4	G:RNF4	0.79973	0.49	3.84488	14.1471	1.68254	1.38182	1.58567	1.05	2.20232	3.07793	1.05
G:PDP1	G:PDP1	0.45106	0.49	3.84488	14.1471	1.68254	1.38182	1.58567	1.05	2.20232	3.07793	1.05
G:NPTXR	G:NPTXR	0.71597	0.49	3.84488	14.1471	1.68254	1.38182	1.58567	1.05	2.20232	3.07793	1.05
G:SYT9	G:SYT9	0.30911	0.49	3.84488	14.1471	1.68254	1.38182	1.58567	1.05	2.20232	3.07793	1.05
G:E2F4	G:E2F4	0.45258	0.49	3.84488	14.1471	1.68254	1.38182	1.58567	1.05	2.20232	3.07793	1.05
G:PEX5L	G:PEX5L	0.0079927	0.49	3.84488	14.1471	1.68254	1.38182	1.58567	1.05	2.20232	3.07793	1.05
G:NFYC	G:NFYC	0.10847	0.491	3.83216	14.1471	1.68254	1.38109	1.58567	1.05	2.19977	3.07793	1.05
G:UGGT1	G:UGGT1	5.1934e-10	0.491	3.83216	14.1471	1.68254	1.38109	1.58567	1.05	2.19977	3.07793	1.05
G:RIMKLB	G:RIMKLB	0.59273	0.491	3.83216	14.1471	1.68254	1.38109	1.58567	1.05	2.19977	3.07793	1.05
G:MCM3AP	G:MCM3AP	5.24e-09	0.491	3.83216	14.1471	1.68254	1.38109	1.58567	1.05	2.19977	3.07793	1.05
G:LRRTM1	G:LRRTM1	0.5945	0.491	3.83216	14.1471	1.68254	1.38109	1.58567	1.05	2.19977	3.07793	1.05
G:ARMC5	G:ARMC5	0.1075	0.491	3.83216	14.1471	1.68254	1.38109	1.58567	1.05	2.19977	3.07793	1.05
G:CACNB4	G:CACNB4	0.030679	0.491	3.83216	14.1471	1.68254	1.38109	1.58567	1.05	2.19977	3.07793	1.05
G:NPRL3	G:NPRL3	0.19021	0.491	3.83216	14.1471	1.68254	1.38109	1.58567	1.05	2.19977	3.07793	1.05
G:ITSN2	G:ITSN2	9.7511e-13	0.491	3.83216	14.1471	1.68254	1.38109	1.58567	1.05	2.19977	3.07793	1.05
G:LTBR	G:LTBR	0.3058	0.491	3.83216	14.1471	1.68254	1.38109	1.58567	1.05	2.19977	3.07793	1.05
G:NUDCD3	G:NUDCD3	0.44788	0.491	3.83216	14.1471	1.68254	1.38109	1.58567	1.05	2.19977	3.07793	1.05
G:SPTA1	G:SPTA1	2.6001e-18	0.491	3.83216	14.1471	1.68254	1.38109	1.58567	1.05	2.19977	3.07793	1.05
G:ARC	G:ARC	0.59433	0.491	3.83216	14.1471	1.68254	1.38109	1.58567	1.05	2.19977	3.07793	1.05
G:NUDT4	G:NUDT4	0.79724	0.492	3.81949	14.1471	1.68254	1.38035	1.58567	1.05	2.19722	3.07793	1.05
G:MAGOH	G:MAGOH	0.7974	0.492	3.81949	14.1471	1.68254	1.38035	1.58567	1.05	2.19722	3.07793	1.05
G:ATXN3	G:ATXN3	0.10575	0.492	3.81949	14.1471	1.68254	1.38035	1.58567	1.05	2.19722	3.07793	1.05
G:WARS	G:WARS1	0.30288	0.492	3.81949	14.1471	1.68254	1.38035	1.58567	1.05	2.19722	3.07793	1.05
G:UBE2M	G:UBE2M	0.79769	0.492	3.81949	14.1471	1.68254	1.38035	1.58567	1.05	2.19722	3.07793	1.05
G:ABCC4	G:ABCC4	1.0674e-07	0.492	3.81949	14.1471	1.68254	1.38035	1.58567	1.05	2.19722	3.07793	1.05
G:UNC5C	G:UNC5C	0.0008813	0.492	3.81949	14.1471	1.68254	1.38035	1.58567	1.05	2.19722	3.07793	1.05
G:KHDRBS3	G:KHDRBS3	0.44237	0.493	3.80688	14.1471	1.68254	1.37962	1.58567	1.05	2.19467	3.07793	1.05
G:DENND6A	G:DENND6A	0.0017721	0.493	3.80688	14.1471	1.68254	1.37962	1.58567	1.05	2.19467	3.07793	1.05
G:MCTP1	G:MCTP1	9.3096e-05	0.493	3.80688	14.1471	1.68254	1.37962	1.58567	1.05	2.19467	3.07793	1.05
G:PSMC4	G:PSMC4	0.30101	0.493	3.80688	14.1471	1.68254	1.37962	1.58567	1.05	2.19467	3.07793	1.05
G:TBCD	G:TBCD	1.0032e-07	0.493	3.80688	14.1471	1.68254	1.37962	1.58567	1.05	2.19467	3.07793	1.05
G:SPECC1	G:SPECC1	0.00086772	0.493	3.80688	14.1471	1.68254	1.37962	1.58567	1.05	2.19467	3.07793	1.05
G:LRRK1	G:LRRK1	4.5228e-10	0.493	3.80688	14.1471	1.68254	1.37962	1.58567	1.05	2.19467	3.07793	1.05
G:GRINA	G:GRINA	0.44203	0.493	3.80688	14.1471	1.68254	1.37962	1.58567	1.05	2.19467	3.07793	1.05
G:ZNF207	G:ZNF207	0.1046	0.493	3.80688	14.1471	1.68254	1.37962	1.58567	1.05	2.19467	3.07793	1.05
G:CRYBG3	G:CRYBG3	9.2709e-05	0.493	3.80688	14.1471	1.68254	1.37962	1.58567	1.05	2.19467	3.07793	1.05
G:C7orf43	G:MAP11	0.18133	0.494	3.79432	14.1471	1.68254	1.37888	1.58567	1.05	2.19212	3.07793	1.05
G:CNKSR3	G:CNKSR3	0.028166	0.494	3.79432	14.1471	1.68254	1.37888	1.58567	1.05	2.19212	3.07793	1.05
G:DNAJB12	G:DNAJB12	0.44012	0.494	3.79432	14.1471	1.68254	1.37888	1.58567	1.05	2.19212	3.07793	1.05
G:WNT5B	G:WNT5B	0.58535	0.494	3.79432	14.1471	1.68254	1.37888	1.58567	1.05	2.19212	3.07793	1.05
G:GLTSCR2	G:NOP53	0.18147	0.494	3.79432	14.1471	1.68254	1.37888	1.58567	1.05	2.19212	3.07793	1.05
G:HS3ST4	G:HS3ST4	0.79575	0.494	3.79432	14.1471	1.68254	1.37888	1.58567	1.05	2.19212	3.07793	1.05
G:GAREML	G:GAREM2	0.43898	0.494	3.79432	14.1471	1.68254	1.37888	1.58567	1.05	2.19212	3.07793	1.05
G:UST	G:UST	0.43933	0.494	3.79432	14.1471	1.68254	1.37888	1.58567	1.05	2.19212	3.07793	1.05
G:CTD-2116N17.1	G:AC087632.2	0.10265	0.494	3.79432	14.1471	1.68254	1.37888	1.58567	1.05	2.19212	3.07793	1.05
G:FAM69A	G:DIPK1A	0.58405	0.494	3.79432	14.1471	1.68254	1.37888	1.58567	1.05	2.19212	3.07793	1.05
G:SNAI2	G:SNAI2	0.79531	0.494	3.79432	14.1471	1.68254	1.37888	1.58567	1.05	2.19212	3.07793	1.05
G:CARS	G:CARS1	0.00040314	0.494	3.79432	14.1471	1.68254	1.37888	1.58567	1.05	2.19212	3.07793	1.05
G:CCNYL1	G:CCNYL1	0.58564	0.494	3.79432	14.1471	1.68254	1.37888	1.58567	1.05	2.19212	3.07793	1.05
G:SRP72	G:SRP72	0.0017104	0.494	3.79432	14.1471	1.68254	1.37888	1.58567	1.05	2.19212	3.07793	1.05
G:TMCC2	G:TMCC2	0.29466	0.494	3.79432	14.1471	1.68254	1.37888	1.58567	1.05	2.19212	3.07793	1.05
G:YAF2	G:YAF2	0.79482	0.494	3.79432	14.1471	1.68254	1.37888	1.58567	1.05	2.19212	3.07793	1.05
G:SNRPB	G:SNRPB	0.70858	0.494	3.79432	14.1471	1.68254	1.37888	1.58567	1.05	2.19212	3.07793	1.05
G:UBE2J1	G:UBE2J1	0.43658	0.495	3.78181	14.1471	1.68254	1.37814	1.58567	1.05	2.18957	3.07793	1.05
G:DHX8	G:DHX8	9.1546e-07	0.495	3.78181	14.1471	1.68254	1.37814	1.58567	1.05	2.18957	3.07793	1.05
G:B3GNT7	G:B3GNT7	0.70639	0.495	3.78181	14.1471	1.68254	1.37814	1.58567	1.05	2.18957	3.07793	1.05
G:ZBTB8OS	G:ZBTB8OS	0.70542	0.495	3.78181	14.1471	1.68254	1.37814	1.58567	1.05	2.18957	3.07793	1.05
G:ATP1A2	G:ATP1A2	0.00018093	0.495	3.78181	14.1471	1.68254	1.37814	1.58567	1.05	2.18957	3.07793	1.05
G:GGH	G:GGH	0.58132	0.495	3.78181	14.1471	1.68254	1.37814	1.58567	1.05	2.18957	3.07793	1.05
G:PWWP2B	G:PWWP2B	0.8409	0.495	3.78181	14.1471	1.68254	1.37814	1.58567	1.05	2.18957	3.07793	1.05
G:ST3GAL1	G:ST3GAL1	0.58269	0.495	3.78181	14.1471	1.68254	1.37814	1.58567	1.05	2.18957	3.07793	1.05
G:EIF4E2	G:EIF4E2	0.58161	0.495	3.78181	14.1471	1.68254	1.37814	1.58567	1.05	2.18957	3.07793	1.05
G:NPR2	G:NPR2	4.2042e-05	0.495	3.78181	14.1471	1.68254	1.37814	1.58567	1.05	2.18957	3.07793	1.05
G:KLHL14	G:KLHL14	0.0535	0.495	3.78181	14.1471	1.68254	1.37814	1.58567	1.05	2.18957	3.07793	1.05
G:FRMD6	G:FRMD6	0.027916	0.495	3.78181	14.1471	1.68254	1.37814	1.58567	1.05	2.18957	3.07793	1.05
G:TMEM115	G:TMEM115	0.79454	0.495	3.78181	14.1471	1.68254	1.37814	1.58567	1.05	2.18957	3.07793	1.05
G:VPS52	G:VPS52	0.00038938	0.495	3.78181	14.1471	1.68254	1.37814	1.58567	1.05	2.18957	3.07793	1.05
G:AKIRIN1	G:AKIRIN1	0.79347	0.496	3.76936	14.1471	1.68254	1.3774	1.58567	1.05	2.18702	3.07793	1.05
G:NETO1	G:NETO1	0.052622	0.496	3.76936	14.1471	1.68254	1.3774	1.58567	1.05	2.18702	3.07793	1.05
G:DAXX	G:DAXX	0.098633	0.496	3.76936	14.1471	1.68254	1.3774	1.58567	1.05	2.18702	3.07793	1.05
G:ITM2C	G:ITM2C	0.70418	0.496	3.76936	14.1471	1.68254	1.3774	1.58567	1.05	2.18702	3.07793	1.05
G:DTL	G:DTL	0.0033019	0.496	3.76936	14.1471	1.68254	1.3774	1.58567	1.05	2.18702	3.07793	1.05
G:GRB14	G:GRB14	0.053089	0.496	3.76936	14.1471	1.68254	1.3774	1.58567	1.05	2.18702	3.07793	1.05
G:NUAK1	G:NUAK1	0.098693	0.496	3.76936	14.1471	1.68254	1.3774	1.58567	1.05	2.18702	3.07793	1.05
G:IL2RB	G:IL2RB	0.29095	0.496	3.76936	14.1471	1.68254	1.3774	1.58567	1.05	2.18702	3.07793	1.05
G:SEPT2	G:SEPTIN2	0.28815	0.496	3.76936	14.1471	1.68254	1.3774	1.58567	1.05	2.18702	3.07793	1.05
G:PKD2	G:PKD2	0.00017271	0.497	3.75696	14.1471	1.68254	1.37667	1.58567	1.05	2.18447	3.07793	1.05
G:RPL17-C18orf32	G:RPL17-C18orf32	0.57502	0.497	3.75696	14.1471	1.68254	1.37667	1.58567	1.05	2.18447	3.07793	1.05
G:RHOBTB2	G:RHOBTB2	0.013306	0.497	3.75696	14.1471	1.68254	1.37667	1.58567	1.05	2.18447	3.07793	1.05
G:PAX1	G:PAX1	0.70019	0.498	3.74462	14.1471	1.68254	1.37593	1.58567	1.05	2.18192	3.07793	1.05
G:DUSP8	G:DUSP8	0.69975	0.498	3.74462	14.1471	1.68254	1.37593	1.58567	1.05	2.18192	3.07793	1.05
G:TCF3	G:TCF3	0.025824	0.498	3.74462	14.1471	1.68254	1.37593	1.58567	1.05	2.18192	3.07793	1.05
G:ZNF768	G:ZNF768	0.42411	0.498	3.74462	14.1471	1.68254	1.37593	1.58567	1.05	2.18192	3.07793	1.05
G:ZHX3	G:ZHX3	0.050815	0.498	3.74462	14.1471	1.68254	1.37593	1.58567	1.05	2.18192	3.07793	1.05
G:TENC1	G:TNS2	3.7043e-07	0.498	3.74462	14.1471	1.68254	1.37593	1.58567	1.05	2.18192	3.07793	1.05
G:DCAF11	G:DCAF11	0.0063315	0.498	3.74462	14.1471	1.68254	1.37593	1.58567	1.05	2.18192	3.07793	1.05
G:PGM2L1	G:PGM2L1	0.02591	0.498	3.74462	14.1471	1.68254	1.37593	1.58567	1.05	2.18192	3.07793	1.05
G:CCNT1	G:CCNT1	0.051092	0.498	3.74462	14.1471	1.68254	1.37593	1.58567	1.05	2.18192	3.07793	1.05
G:MSH6	G:MSH6	3.6705e-05	0.498	3.74462	14.1471	1.68254	1.37593	1.58567	1.05	2.18192	3.07793	1.05
G:TGFBR3	G:TGFBR3	0.0030577	0.499	3.73232	14.1471	1.68254	1.37518	1.58567	1.05	2.17936	3.07793	1.05
G:ANKH	G:ANKH	0.27856	0.499	3.73232	14.1471	1.68254	1.37518	1.58567	1.05	2.17936	3.07793	1.05
G:ZNF250	G:ZNF250	0.2783	0.499	3.73232	14.1471	1.68254	1.37518	1.58567	1.05	2.17936	3.07793	1.05
G:KRIT1	G:KRIT1	0.00069333	0.499	3.73232	14.1471	1.68254	1.37518	1.58567	1.05	2.17936	3.07793	1.05
G:UBE2L3	G:UBE2L3	0.83844	0.499	3.73232	14.1471	1.68254	1.37518	1.58567	1.05	2.17936	3.07793	1.05
G:KIAA1467	G:FAM234B	0.025269	0.499	3.73232	14.1471	1.68254	1.37518	1.58567	1.05	2.17936	3.07793	1.05
G:SIAH1	G:SIAH1	0.69866	0.499	3.73232	14.1471	1.68254	1.37518	1.58567	1.05	2.17936	3.07793	1.05
G:YWHAQ	G:YWHAQ	0.69755	0.499	3.73232	14.1471	1.68254	1.37518	1.58567	1.05	2.17936	3.07793	1.05
G:TIMP2	G:TIMP2	0.78893	0.499	3.73232	14.1471	1.68254	1.37518	1.58567	1.05	2.17936	3.07793	1.05
G:GPR137C	G:GPR137C	0.42259	0.499	3.73232	14.1471	1.68254	1.37518	1.58567	1.05	2.17936	3.07793	1.05
G:APLNR	G:APLNR	0.78907	0.499	3.73232	14.1471	1.68254	1.37518	1.58567	1.05	2.17936	3.07793	1.05
G:PWP2	G:PWP2	0.00069944	0.499	3.73232	14.1471	1.68254	1.37518	1.58567	1.05	2.17936	3.07793	1.05
G:PCSK5	G:PCSK5	2.5352e-12	0.499	3.73232	14.1471	1.68254	1.37518	1.58567	1.05	2.17936	3.07793	1.05
G:TBC1D22B	G:TBC1D22B	0.025486	0.499	3.73232	14.1471	1.68254	1.37518	1.58567	1.05	2.17936	3.07793	1.05
G:MACROD1	G:MACROD1	0.56909	0.499	3.73232	14.1471	1.68254	1.37518	1.58567	1.05	2.17936	3.07793	1.05
G:SNIP1	G:SNIP1	0.42167	0.499	3.73232	14.1471	1.68254	1.37518	1.58567	1.05	2.17936	3.07793	1.05
G:RNF113B	G:RNF113B	0.78928	0.499	3.73232	14.1471	1.68254	1.37518	1.58567	1.05	2.17936	3.07793	1.05
G:CCDC117	G:CCDC117	0.78769	0.5	3.72008	14.1471	1.68254	1.37444	1.58567	1.05	2.17681	3.07793	1.05
G:TEX2	G:TEX2	0.00014978	0.5	3.72008	14.1471	1.68254	1.37444	1.58567	1.05	2.17681	3.07793	1.05
G:ZNF689	G:ZNF689	0.41789	0.5	3.72008	14.1471	1.68254	1.37444	1.58567	1.05	2.17681	3.07793	1.05
G:ELMOD2	G:ELMOD2	0.41822	0.5	3.72008	14.1471	1.68254	1.37444	1.58567	1.05	2.17681	3.07793	1.05
G:LPPR1	G:PLPPR1	0.56614	0.5	3.72008	14.1471	1.68254	1.37444	1.58567	1.05	2.17681	3.07793	1.05
G:ZNF358	G:ZNF358	0.78754	0.5	3.72008	14.1471	1.68254	1.37444	1.58567	1.05	2.17681	3.07793	1.05
G:GAN	G:GAN	0.024842	0.5	3.72008	14.1471	1.68254	1.37444	1.58567	1.05	2.17681	3.07793	1.05
G:RUFY2	G:RUFY2	0.00067843	0.5	3.72008	14.1471	1.68254	1.37444	1.58567	1.05	2.17681	3.07793	1.05
G:THAP4	G:THAP4	0.27636	0.5	3.72008	14.1471	1.68254	1.37444	1.58567	1.05	2.17681	3.07793	1.05
G:ARHGEF40	G:ARHGEF40	6.6277e-09	0.5	3.72008	14.1471	1.68254	1.37444	1.58567	1.05	2.17681	3.07793	1.05
G:CBFA2T3	G:CBFA2T3	0.048373	0.5	3.72008	14.1471	1.68254	1.37444	1.58567	1.05	2.17681	3.07793	1.05
G:LAG3	G:LAG3	0.27623	0.5	3.72008	14.1471	1.68254	1.37444	1.58567	1.05	2.17681	3.07793	1.05
G:MNX1	G:MNX1	0.78819	0.5	3.72008	14.1471	1.68254	1.37444	1.58567	1.05	2.17681	3.07793	1.05
G:VGF	G:VGF	0.56825	0.5	3.72008	14.1471	1.68254	1.37444	1.58567	1.05	2.17681	3.07793	1.05
G:GARNL3	G:GARNL3	6.8913e-06	0.501	3.70789	14.1471	1.68254	1.3737	1.58567	1.05	2.17426	3.07793	1.05
G:MED23	G:MED23	3.1015e-08	0.501	3.70789	14.1471	1.68254	1.3737	1.58567	1.05	2.17426	3.07793	1.05
G:ZNF566	G:ZNF566	0.41475	0.501	3.70789	14.1471	1.68254	1.3737	1.58567	1.05	2.17426	3.07793	1.05
G:ZNF335	G:ZNF335	6.8885e-07	0.501	3.70789	14.1471	1.68254	1.3737	1.58567	1.05	2.17426	3.07793	1.05
G:ADAM19	G:ADAM19	6.8e-05	0.501	3.70789	14.1471	1.68254	1.3737	1.58567	1.05	2.17426	3.07793	1.05
G:CDC42	G:CDC42	0.78728	0.501	3.70789	14.1471	1.68254	1.3737	1.58567	1.05	2.17426	3.07793	1.05
G:ABCA3	G:ABCA3	6.6226e-08	0.501	3.70789	14.1471	1.68254	1.3737	1.58567	1.05	2.17426	3.07793	1.05
G:GET4	G:GET4	0.56164	0.502	3.69576	14.1471	1.68254	1.37296	1.58567	1.05	2.17171	3.07793	1.05
G:AP2S1	G:AP2S1	0.78518	0.502	3.69576	14.1471	1.68254	1.37296	1.58567	1.05	2.17171	3.07793	1.05
G:RNF44	G:RNF44	0.27044	0.502	3.69576	14.1471	1.68254	1.37296	1.58567	1.05	2.17171	3.07793	1.05
G:DUSP16	G:DUSP16	0.088867	0.502	3.69576	14.1471	1.68254	1.37296	1.58567	1.05	2.17171	3.07793	1.05
G:ATL2	G:ATL2	0.011822	0.502	3.69576	14.1471	1.68254	1.37296	1.58567	1.05	2.17171	3.07793	1.05
G:CD79A	G:CD79A	0.69226	0.502	3.69576	14.1471	1.68254	1.37296	1.58567	1.05	2.17171	3.07793	1.05
G:PCNP	G:PCNP	0.78553	0.502	3.69576	14.1471	1.68254	1.37296	1.58567	1.05	2.17171	3.07793	1.05
G:VPS36	G:VPS36	0.046442	0.502	3.69576	14.1471	1.68254	1.37296	1.58567	1.05	2.17171	3.07793	1.05
G:NOS3	G:NOS3	6.7246e-07	0.502	3.69576	14.1471	1.68254	1.37296	1.58567	1.05	2.17171	3.07793	1.05
G:TMF1	G:TMF1	1.4543e-05	0.502	3.69576	14.1471	1.68254	1.37296	1.58567	1.05	2.17171	3.07793	1.05
G:GRAMD1A	G:GRAMD1A	0.0013146	0.502	3.69576	14.1471	1.68254	1.37296	1.58567	1.05	2.17171	3.07793	1.05
G:IRS1	G:IRS1	0.023645	0.502	3.69576	14.1471	1.68254	1.37296	1.58567	1.05	2.17171	3.07793	1.05
G:PJA2	G:PJA2	0.02374	0.502	3.69576	14.1471	1.68254	1.37296	1.58567	1.05	2.17171	3.07793	1.05
G:AGPAT6	G:GPAT4	0.088075	0.502	3.69576	14.1471	1.68254	1.37296	1.58567	1.05	2.17171	3.07793	1.05
G:C1QTNF5	G:C1QTNF5	0.83565	0.503	3.68367	14.1471	1.68254	1.37221	1.58567	1.05	2.16916	3.07793	1.05
G:ANTXR2	G:ANTXR2	0.086921	0.503	3.68367	14.1471	1.68254	1.37221	1.58567	1.05	2.16916	3.07793	1.05
G:DUSP7	G:DUSP7	0.69024	0.503	3.68367	14.1471	1.68254	1.37221	1.58567	1.05	2.16916	3.07793	1.05
G:GALNT4	G:GALNT4	0.26691	0.503	3.68367	14.1471	1.68254	1.37221	1.58567	1.05	2.16916	3.07793	1.05
G:LZTS2	G:LZTS2	0.046089	0.503	3.68367	14.1471	1.68254	1.37221	1.58567	1.05	2.16916	3.07793	1.05
G:RFFL	G:RFFL	0.40723	0.503	3.68367	14.1471	1.68254	1.37221	1.58567	1.05	2.16916	3.07793	1.05
G:SIRT1	G:SIRT1	0.087326	0.503	3.68367	14.1471	1.68254	1.37221	1.58567	1.05	2.16916	3.07793	1.05
G:KIAA1549L	G:KIAA1549L	1.2946e-07	0.503	3.68367	14.1471	1.68254	1.37221	1.58567	1.05	2.16916	3.07793	1.05
G:CBL	G:CBL	0.00060921	0.503	3.68367	14.1471	1.68254	1.37221	1.58567	1.05	2.16916	3.07793	1.05
G:YWHAH	G:YWHAH	0.78366	0.504	3.67164	14.1471	1.68254	1.37147	1.58567	1.05	2.1666	3.07793	1.05
G:GART	G:GART	0.00027711	0.504	3.67164	14.1471	1.68254	1.37147	1.58567	1.05	2.1666	3.07793	1.05
G:MCF2L	G:MCF2L	2.7178e-07	0.504	3.67164	14.1471	1.68254	1.37147	1.58567	1.05	2.1666	3.07793	1.05
G:UNC119B	G:UNC119B	0.78353	0.504	3.67164	14.1471	1.68254	1.37147	1.58567	1.05	2.1666	3.07793	1.05
G:TMEM72	G:TMEM72	0.78369	0.504	3.67164	14.1471	1.68254	1.37147	1.58567	1.05	2.1666	3.07793	1.05
G:GABARAPL1	G:GABARAPL1	0.83532	0.504	3.67164	14.1471	1.68254	1.37147	1.58567	1.05	2.1666	3.07793	1.05
G:AKTIP	G:AKTIP	0.40379	0.504	3.67164	14.1471	1.68254	1.37147	1.58567	1.05	2.1666	3.07793	1.05
G:CACNA1H	G:CACNA1H	4.7778e-10	0.504	3.67164	14.1471	1.68254	1.37147	1.58567	1.05	2.1666	3.07793	1.05
G:COL8A1	G:COL8A1	0.4051	0.504	3.67164	14.1471	1.68254	1.37147	1.58567	1.05	2.1666	3.07793	1.05
G:USP21	G:USP21	0.0026379	0.504	3.67164	14.1471	1.68254	1.37147	1.58567	1.05	2.1666	3.07793	1.05
G:TRIP11	G:TRIP11	1.714e-12	0.504	3.67164	14.1471	1.68254	1.37147	1.58567	1.05	2.1666	3.07793	1.05
G:CDCA3	G:CDCA3	0.6885	0.504	3.67164	14.1471	1.68254	1.37147	1.58567	1.05	2.1666	3.07793	1.05
G:TECPR1	G:TECPR1	2.7083e-07	0.504	3.67164	14.1471	1.68254	1.37147	1.58567	1.05	2.1666	3.07793	1.05
G:FKBP4	G:FKBP4	0.15539	0.504	3.67164	14.1471	1.68254	1.37147	1.58567	1.05	2.1666	3.07793	1.05
G:COL15A1	G:COL15A1	2.5406e-08	0.504	3.67164	14.1471	1.68254	1.37147	1.58567	1.05	2.1666	3.07793	1.05
G:DNM1L	G:DNM1L	0.00056753	0.505	3.65966	14.1471	1.68254	1.37072	1.58567	1.05	2.16405	3.07793	1.05
G:CBX7	G:CBX7	0.68534	0.505	3.65966	14.1471	1.68254	1.37072	1.58567	1.05	2.16405	3.07793	1.05
G:HNF4A	G:HNF4A	0.15285	0.505	3.65966	14.1471	1.68254	1.37072	1.58567	1.05	2.16405	3.07793	1.05
G:CSF2	G:CSF2	0.83468	0.505	3.65966	14.1471	1.68254	1.37072	1.58567	1.05	2.16405	3.07793	1.05
G:HYDIN	G:HYDIN	2.2706e-24	0.505	3.65966	14.1471	1.68254	1.37072	1.58567	1.05	2.16405	3.07793	1.05
G:RGS1	G:RGS1	0.78178	0.505	3.65966	14.1471	1.68254	1.37072	1.58567	1.05	2.16405	3.07793	1.05
G:MORC1	G:MORC1	5.8802e-06	0.505	3.65966	14.1471	1.68254	1.37072	1.58567	1.05	2.16405	3.07793	1.05
G:PNPLA8	G:PNPLA8	0.011024	0.505	3.65966	14.1471	1.68254	1.37072	1.58567	1.05	2.16405	3.07793	1.05
G:EPRS	G:EPRS1	1.0353e-09	0.505	3.65966	14.1471	1.68254	1.37072	1.58567	1.05	2.16405	3.07793	1.05
G:TBC1D10C	G:TBC1D10C	0.15364	0.505	3.65966	14.1471	1.68254	1.37072	1.58567	1.05	2.16405	3.07793	1.05
G:IL27	G:IL27	0.78232	0.505	3.65966	14.1471	1.68254	1.37072	1.58567	1.05	2.16405	3.07793	1.05
G:SH3RF1	G:SH3RF1	0.010761	0.505	3.65966	14.1471	1.68254	1.37072	1.58567	1.05	2.16405	3.07793	1.05
G:PDE3B	G:PDE3B	5.7226e-05	0.506	3.64772	14.1471	1.68254	1.36998	1.58567	1.05	2.1615	3.07793	1.05
G:RHBDF2	G:RHBDF2	0.0011919	0.506	3.64772	14.1471	1.68254	1.36998	1.58567	1.05	2.1615	3.07793	1.05
G:CHPF	G:CHPF	0.15067	0.506	3.64772	14.1471	1.68254	1.36998	1.58567	1.05	2.1615	3.07793	1.05
G:OLIG3	G:OLIG3	0.83391	0.506	3.64772	14.1471	1.68254	1.36998	1.58567	1.05	2.1615	3.07793	1.05
G:PEG3	G:PEG3	2.6257e-05	0.506	3.64772	14.1471	1.68254	1.36998	1.58567	1.05	2.1615	3.07793	1.05
G:NFXL1	G:NFXL1	1.2429e-05	0.506	3.64772	14.1471	1.68254	1.36998	1.58567	1.05	2.1615	3.07793	1.05
G:IL1R1	G:IL1R1	0.15126	0.506	3.64772	14.1471	1.68254	1.36998	1.58567	1.05	2.1615	3.07793	1.05
G:PXN	G:PXN	0.082342	0.506	3.64772	14.1471	1.68254	1.36998	1.58567	1.05	2.1615	3.07793	1.05
G:SPDYA	G:SPDYA	0.551	0.506	3.64772	14.1471	1.68254	1.36998	1.58567	1.05	2.1615	3.07793	1.05
G:MYPN	G:MYPN	2.611e-06	0.506	3.64772	14.1471	1.68254	1.36998	1.58567	1.05	2.1615	3.07793	1.05
G:MYO1F	G:MYO1F	2.3663e-07	0.507	3.63584	14.1471	1.68254	1.36923	1.58567	1.05	2.15895	3.07793	1.05
G:KCNAB1	G:KCNAB1	0.042256	0.507	3.63584	14.1471	1.68254	1.36923	1.58567	1.05	2.15895	3.07793	1.05
G:SLC9A2	G:SLC9A2	0.0024247	0.507	3.63584	14.1471	1.68254	1.36923	1.58567	1.05	2.15895	3.07793	1.05
G:SEH1L	G:SEH1L	0.14936	0.507	3.63584	14.1471	1.68254	1.36923	1.58567	1.05	2.15895	3.07793	1.05
G:FYTTD1	G:FYTTD1	0.39504	0.507	3.63584	14.1471	1.68254	1.36923	1.58567	1.05	2.15895	3.07793	1.05
G:PPP1R15B	G:PPP1R15B	0.15053	0.507	3.63584	14.1471	1.68254	1.36923	1.58567	1.05	2.15895	3.07793	1.05
G:FAT2	G:FAT2	6.023e-18	0.507	3.63584	14.1471	1.68254	1.36923	1.58567	1.05	2.15895	3.07793	1.05
G:SMAD7	G:SMAD7	0.54854	0.507	3.63584	14.1471	1.68254	1.36923	1.58567	1.05	2.15895	3.07793	1.05
G:PTEN	G:PTEN	0.25651	0.507	3.63584	14.1471	1.68254	1.36923	1.58567	1.05	2.15895	3.07793	1.05
G:SPRYD3	G:SPRYD3	0.14961	0.507	3.63584	14.1471	1.68254	1.36923	1.58567	1.05	2.15895	3.07793	1.05
G:RPS15	G:RPS15	0.83284	0.508	3.62401	14.1471	1.68254	1.36848	1.58567	1.05	2.1564	3.07793	1.05
G:AADAT	G:AADAT	0.14641	0.508	3.62401	14.1471	1.68254	1.36848	1.58567	1.05	2.1564	3.07793	1.05
G:SSU72	G:SSU72	0.77861	0.508	3.62401	14.1471	1.68254	1.36848	1.58567	1.05	2.1564	3.07793	1.05
G:ZNF574	G:ZNF574	0.080197	0.508	3.62401	14.1471	1.68254	1.36848	1.58567	1.05	2.1564	3.07793	1.05
G:SETD3	G:SETD3	0.02084	0.508	3.62401	14.1471	1.68254	1.36848	1.58567	1.05	2.1564	3.07793	1.05
G:PALLD	G:PALLD	5.2547e-06	0.508	3.62401	14.1471	1.68254	1.36848	1.58567	1.05	2.1564	3.07793	1.05
G:ABCB4	G:ABCB4	2.2138e-07	0.508	3.62401	14.1471	1.68254	1.36848	1.58567	1.05	2.1564	3.07793	1.05
G:NFYA	G:NFYA	0.14619	0.509	3.61223	14.1471	1.68254	1.36773	1.58567	1.05	2.15384	3.07793	1.05
G:EDF1	G:EDF1	0.77742	0.509	3.61223	14.1471	1.68254	1.36773	1.58567	1.05	2.15384	3.07793	1.05
G:FUT8	G:FUT8	0.0099264	0.509	3.61223	14.1471	1.68254	1.36773	1.58567	1.05	2.15384	3.07793	1.05
G:PDIA4	G:PDIA4	0.077979	0.509	3.61223	14.1471	1.68254	1.36773	1.58567	1.05	2.15384	3.07793	1.05
G:HMGA1	G:HMGA1	0.83209	0.509	3.61223	14.1471	1.68254	1.36773	1.58567	1.05	2.15384	3.07793	1.05
G:FAM134A	G:RETREG2	0.24917	0.509	3.61223	14.1471	1.68254	1.36773	1.58567	1.05	2.15384	3.07793	1.05
G:TPM4	G:TPM4	0.38852	0.509	3.61223	14.1471	1.68254	1.36773	1.58567	1.05	2.15384	3.07793	1.05
G:KLHL18	G:KLHL18	0.07816	0.509	3.61223	14.1471	1.68254	1.36773	1.58567	1.05	2.15384	3.07793	1.05
G:FNTB	G:FNTB	0.078838	0.509	3.61223	14.1471	1.68254	1.36773	1.58567	1.05	2.15384	3.07793	1.05
G:RBM44	G:RBM44	0.0010793	0.509	3.61223	14.1471	1.68254	1.36773	1.58567	1.05	2.15384	3.07793	1.05
G:ZNF398	G:ZNF398	0.14568	0.509	3.61223	14.1471	1.68254	1.36773	1.58567	1.05	2.15384	3.07793	1.05
G:MAP2K5	G:MAP2K5	0.004765	0.509	3.61223	14.1471	1.68254	1.36773	1.58567	1.05	2.15384	3.07793	1.05
G:FARP1	G:FARP1	5.0676e-06	0.509	3.61223	14.1471	1.68254	1.36773	1.58567	1.05	2.15384	3.07793	1.05
G:RABGAP1L	G:RABGAP1L	0.00010938	0.509	3.61223	14.1471	1.68254	1.36773	1.58567	1.05	2.15384	3.07793	1.05
G:SLC30A3	G:SLC30A3	0.5421	0.509	3.61223	14.1471	1.68254	1.36773	1.58567	1.05	2.15384	3.07793	1.05
G:MAL	G:MAL	0.83197	0.509	3.61223	14.1471	1.68254	1.36773	1.58567	1.05	2.15384	3.07793	1.05
G:PELI1	G:PELI1	0.39038	0.509	3.61223	14.1471	1.68254	1.36773	1.58567	1.05	2.15384	3.07793	1.05
G:BTBD7	G:BTBD7	0.0001076	0.51	3.6005	14.1471	1.68254	1.36698	1.58567	1.05	2.15129	3.07793	1.05
G:RNF138	G:RNF138	0.67535	0.51	3.6005	14.1471	1.68254	1.36698	1.58567	1.05	2.15129	3.07793	1.05
G:ZNF12	G:ZNF12	0.039662	0.51	3.6005	14.1471	1.68254	1.36698	1.58567	1.05	2.15129	3.07793	1.05
G:DHDDS	G:DHDDS	0.24533	0.51	3.6005	14.1471	1.68254	1.36698	1.58567	1.05	2.15129	3.07793	1.05
G:FGF8	G:FGF8	0.67676	0.51	3.6005	14.1471	1.68254	1.36698	1.58567	1.05	2.15129	3.07793	1.05
G:UNC93B1	G:UNC93B1	0.1428	0.51	3.6005	14.1471	1.68254	1.36698	1.58567	1.05	2.15129	3.07793	1.05
G:HCK	G:HCK	0.01976	0.51	3.6005	14.1471	1.68254	1.36698	1.58567	1.05	2.15129	3.07793	1.05
G:CTNNBL1	G:CTNNBL1	0.0097107	0.51	3.6005	14.1471	1.68254	1.36698	1.58567	1.05	2.15129	3.07793	1.05
G:PDE5A	G:PDE5A	0.00010643	0.51	3.6005	14.1471	1.68254	1.36698	1.58567	1.05	2.15129	3.07793	1.05
G:KCNJ6	G:KCNJ6	0.54063	0.51	3.6005	14.1471	1.68254	1.36698	1.58567	1.05	2.15129	3.07793	1.05
G:LPIN2	G:LPIN2	5.026e-05	0.51	3.6005	14.1471	1.68254	1.36698	1.58567	1.05	2.15129	3.07793	1.05
G:MXD4	G:MXD4	0.77635	0.51	3.6005	14.1471	1.68254	1.36698	1.58567	1.05	2.15129	3.07793	1.05
G:ADAD1	G:ADAD1	0.038952	0.511	3.58882	14.1471	1.68254	1.36623	1.58567	1.05	2.14874	3.07793	1.05
G:KLHL20	G:KLHL20	0.0094141	0.511	3.58882	14.1471	1.68254	1.36623	1.58567	1.05	2.14874	3.07793	1.05
G:SLC18A2	G:SLC18A2	0.075523	0.511	3.58882	14.1471	1.68254	1.36623	1.58567	1.05	2.14874	3.07793	1.05
G:VARS	G:VARS1	1.8014e-08	0.511	3.58882	14.1471	1.68254	1.36623	1.58567	1.05	2.14874	3.07793	1.05
G:EIF1	G:EIF1	0.8307	0.511	3.58882	14.1471	1.68254	1.36623	1.58567	1.05	2.14874	3.07793	1.05
G:CALB1	G:CALB1	0.24308	0.511	3.58882	14.1471	1.68254	1.36623	1.58567	1.05	2.14874	3.07793	1.05
G:TFG	G:TFG	0.14061	0.511	3.58882	14.1471	1.68254	1.36623	1.58567	1.05	2.14874	3.07793	1.05
G:GPC6	G:GPC6	0.14181	0.511	3.58882	14.1471	1.68254	1.36623	1.58567	1.05	2.14874	3.07793	1.05
G:ZC3H12A	G:ZC3H12A	0.14015	0.511	3.58882	14.1471	1.68254	1.36623	1.58567	1.05	2.14874	3.07793	1.05
G:CERS6	G:CERS6	0.038583	0.511	3.58882	14.1471	1.68254	1.36623	1.58567	1.05	2.14874	3.07793	1.05
G:ALDH1A3	G:ALDH1A3	0.14128	0.511	3.58882	14.1471	1.68254	1.36623	1.58567	1.05	2.14874	3.07793	1.05
G:SIPA1	G:SIPA1	0.0045822	0.511	3.58882	14.1471	1.68254	1.36623	1.58567	1.05	2.14874	3.07793	1.05
G:ZSCAN20	G:ZSCAN20	0.00048141	0.511	3.58882	14.1471	1.68254	1.36623	1.58567	1.05	2.14874	3.07793	1.05
G:KIAA1279	G:KIFBP	0.075682	0.511	3.58882	14.1471	1.68254	1.36623	1.58567	1.05	2.14874	3.07793	1.05
G:DMPK	G:DMPK	0.038339	0.512	3.57719	14.1471	1.68254	1.36548	1.58567	1.05	2.14619	3.07793	1.05
G:KIF13B	G:KIF13B	2.1366e-12	0.512	3.57719	14.1471	1.68254	1.36548	1.58567	1.05	2.14619	3.07793	1.05
G:NAPA	G:NAPA	0.23987	0.512	3.57719	14.1471	1.68254	1.36548	1.58567	1.05	2.14619	3.07793	1.05
G:SLC25A11	G:SLC25A11	0.53487	0.512	3.57719	14.1471	1.68254	1.36548	1.58567	1.05	2.14619	3.07793	1.05
G:PLA2G15	G:PLA2G15	0.37838	0.512	3.57719	14.1471	1.68254	1.36548	1.58567	1.05	2.14619	3.07793	1.05
G:VASN	G:VASN	0.67248	0.512	3.57719	14.1471	1.68254	1.36548	1.58567	1.05	2.14619	3.07793	1.05
G:SOX8	G:SOX8	0.67167	0.512	3.57719	14.1471	1.68254	1.36548	1.58567	1.05	2.14619	3.07793	1.05
G:RASGRP3	G:RASGRP3	0.0091132	0.512	3.57719	14.1471	1.68254	1.36548	1.58567	1.05	2.14619	3.07793	1.05
G:EMILIN1	G:EMILIN1	0.0043908	0.512	3.57719	14.1471	1.68254	1.36548	1.58567	1.05	2.14619	3.07793	1.05
G:NDNF	G:NDNF	0.38029	0.512	3.57719	14.1471	1.68254	1.36548	1.58567	1.05	2.14619	3.07793	1.05
G:CTB-102L5.4	G:AC011479.2	0.77337	0.512	3.57719	14.1471	1.68254	1.36548	1.58567	1.05	2.14619	3.07793	1.05
G:ZNF112	G:ZNF112	0.0092003	0.512	3.57719	14.1471	1.68254	1.36548	1.58567	1.05	2.14619	3.07793	1.05
G:FSIP2	G:FSIP2	4.6257e-28	0.512	3.57719	14.1471	1.68254	1.36548	1.58567	1.05	2.14619	3.07793	1.05
G:GPR85	G:GPR85	0.77281	0.513	3.56561	14.1471	1.68254	1.36473	1.58567	1.05	2.14364	3.07793	1.05
G:STYX	G:STYX	0.37747	0.513	3.56561	14.1471	1.68254	1.36473	1.58567	1.05	2.14364	3.07793	1.05
G:TMEM178A	G:TMEM178A	0.66946	0.513	3.56561	14.1471	1.68254	1.36473	1.58567	1.05	2.14364	3.07793	1.05
G:FOXI1	G:FOXI1	0.77268	0.513	3.56561	14.1471	1.68254	1.36473	1.58567	1.05	2.14364	3.07793	1.05
G:RAB4B	G:RAB4B	0.67089	0.513	3.56561	14.1471	1.68254	1.36473	1.58567	1.05	2.14364	3.07793	1.05
G:RNF208	G:RNF208	0.82963	0.513	3.56561	14.1471	1.68254	1.36473	1.58567	1.05	2.14364	3.07793	1.05
G:ATP6V1E1	G:ATP6V1E1	0.528	0.514	3.55408	14.1471	1.68254	1.36398	1.58567	1.05	2.14109	3.07793	1.05
G:TMEM184B	G:TMEM184B	0.37295	0.514	3.55408	14.1471	1.68254	1.36398	1.58567	1.05	2.14109	3.07793	1.05
G:NELFA	G:NELFA	0.13469	0.514	3.55408	14.1471	1.68254	1.36398	1.58567	1.05	2.14109	3.07793	1.05
G:NDFIP2	G:NDFIP2	0.52743	0.514	3.55408	14.1471	1.68254	1.36398	1.58567	1.05	2.14109	3.07793	1.05
G:GPR114	G:ADGRG5	0.13444	0.514	3.55408	14.1471	1.68254	1.36398	1.58567	1.05	2.14109	3.07793	1.05
G:NEUROD1	G:NEUROD1	0.77109	0.514	3.55408	14.1471	1.68254	1.36398	1.58567	1.05	2.14109	3.07793	1.05
G:SEC23IP	G:SEC23IP	1.9318e-05	0.514	3.55408	14.1471	1.68254	1.36398	1.58567	1.05	2.14109	3.07793	1.05
G:SLC7A5	G:SLC7A5	0.23505	0.514	3.55408	14.1471	1.68254	1.36398	1.58567	1.05	2.14109	3.07793	1.05
G:CNTN3	G:CNTN3	1.9893e-05	0.514	3.55408	14.1471	1.68254	1.36398	1.58567	1.05	2.14109	3.07793	1.05
G:OSBP2	G:OSBP2	0.00043434	0.514	3.55408	14.1471	1.68254	1.36398	1.58567	1.05	2.14109	3.07793	1.05
G:FGF7	G:FGF7	0.77089	0.514	3.55408	14.1471	1.68254	1.36398	1.58567	1.05	2.14109	3.07793	1.05
G:MSANTD3-TMEFF1	G:MSANTD3-TMEFF1	0.23697	0.514	3.55408	14.1471	1.68254	1.36398	1.58567	1.05	2.14109	3.07793	1.05
G:HINFP	G:HINFP	0.03685	0.514	3.55408	14.1471	1.68254	1.36398	1.58567	1.05	2.14109	3.07793	1.05
G:LARP6	G:LARP6	0.66874	0.514	3.55408	14.1471	1.68254	1.36398	1.58567	1.05	2.14109	3.07793	1.05
G:NEFM	G:NEFM	0.017983	0.514	3.55408	14.1471	1.68254	1.36398	1.58567	1.05	2.14109	3.07793	1.05
G:PCSK7	G:PCSK7	0.0041859	0.514	3.55408	14.1471	1.68254	1.36398	1.58567	1.05	2.14109	3.07793	1.05
G:RPS6KA1	G:RPS6KA1	0.0019056	0.515	3.54259	14.1471	1.68254	1.36322	1.58567	1.05	2.13854	3.07793	1.05
G:CNNM1	G:CNNM1	0.017607	0.515	3.54259	14.1471	1.68254	1.36322	1.58567	1.05	2.13854	3.07793	1.05
G:USP36	G:AC022966.1	1.877e-05	0.515	3.54259	14.1471	1.68254	1.36322	1.58567	1.05	2.13854	3.07793	1.05
G:EIF2AK2	G:EIF2AK2	0.017643	0.515	3.54259	14.1471	1.68254	1.36322	1.58567	1.05	2.13854	3.07793	1.05
G:PDE3A	G:PDE3A	0.00019291	0.515	3.54259	14.1471	1.68254	1.36322	1.58567	1.05	2.13854	3.07793	1.05
G:ARHGEF3	G:ARHGEF3	0.0040454	0.515	3.54259	14.1471	1.68254	1.36322	1.58567	1.05	2.13854	3.07793	1.05
G:DMWD	G:DMWD	0.36917	0.515	3.54259	14.1471	1.68254	1.36322	1.58567	1.05	2.13854	3.07793	1.05
G:GOLGA4	G:GOLGA4	9.481e-16	0.515	3.54259	14.1471	1.68254	1.36322	1.58567	1.05	2.13854	3.07793	1.05
G:VAX1	G:VAX1	0.7705	0.515	3.54259	14.1471	1.68254	1.36322	1.58567	1.05	2.13854	3.07793	1.05
G:NFE2	G:NFE2	0.66693	0.515	3.54259	14.1471	1.68254	1.36322	1.58567	1.05	2.13854	3.07793	1.05
G:ZNF366	G:ZNF366	0.070315	0.515	3.54259	14.1471	1.68254	1.36322	1.58567	1.05	2.13854	3.07793	1.05
G:ZNF784	G:ZNF784	0.82859	0.515	3.54259	14.1471	1.68254	1.36322	1.58567	1.05	2.13854	3.07793	1.05
G:ZNF791	G:ZNF791	0.13394	0.515	3.54259	14.1471	1.68254	1.36322	1.58567	1.05	2.13854	3.07793	1.05
G:GAL3ST1	G:GAL3ST1	0.66559	0.515	3.54259	14.1471	1.68254	1.36322	1.58567	1.05	2.13854	3.07793	1.05
G:RNF25	G:RNF25	0.017639	0.515	3.54259	14.1471	1.68254	1.36322	1.58567	1.05	2.13854	3.07793	1.05
G:TNPO3	G:TNPO3	1.7546e-06	0.515	3.54259	14.1471	1.68254	1.36322	1.58567	1.05	2.13854	3.07793	1.05
G:NCS1	G:NCS1	0.66434	0.516	3.53116	14.1471	1.68254	1.36247	1.58567	1.05	2.13599	3.07793	1.05
G:BRD8	G:BRD8	1.5564e-07	0.516	3.53116	14.1471	1.68254	1.36247	1.58567	1.05	2.13599	3.07793	1.05
G:TAF6L	G:TAF6L	0.070105	0.516	3.53116	14.1471	1.68254	1.36247	1.58567	1.05	2.13599	3.07793	1.05
G:GPR98	G:ADGRV1	3.1737e-39	0.516	3.53116	14.1471	1.68254	1.36247	1.58567	1.05	2.13599	3.07793	1.05
G:ALS2	G:ALS2	8.7204e-12	0.516	3.53116	14.1471	1.68254	1.36247	1.58567	1.05	2.13599	3.07793	1.05
G:MAPK9	G:MAPK9	0.069738	0.516	3.53116	14.1471	1.68254	1.36247	1.58567	1.05	2.13599	3.07793	1.05
G:CNTNAP4	G:CNTNAP4	7.7552e-07	0.516	3.53116	14.1471	1.68254	1.36247	1.58567	1.05	2.13599	3.07793	1.05
G:DNAJC3	G:DNAJC3	0.017493	0.516	3.53116	14.1471	1.68254	1.36247	1.58567	1.05	2.13599	3.07793	1.05
G:FAM179B	G:TOGARAM1	1.333e-08	0.516	3.53116	14.1471	1.68254	1.36247	1.58567	1.05	2.13599	3.07793	1.05
G:UBAP2	G:UBAP2	3.4324e-07	0.516	3.53116	14.1471	1.68254	1.36247	1.58567	1.05	2.13599	3.07793	1.05
G:FAM57B	G:TLCD3B	0.66468	0.516	3.53116	14.1471	1.68254	1.36247	1.58567	1.05	2.13599	3.07793	1.05
G:CXADR	G:CXADR	0.36867	0.516	3.53116	14.1471	1.68254	1.36247	1.58567	1.05	2.13599	3.07793	1.05
G:SEMA3C	G:SEMA3C	0.00087445	0.516	3.53116	14.1471	1.68254	1.36247	1.58567	1.05	2.13599	3.07793	1.05
G:FAM134C	G:RETREG3	0.13001	0.517	3.51977	14.1471	1.68254	1.36171	1.58567	1.05	2.13343	3.07793	1.05
G:CPS1	G:CPS1	1.0947e-09	0.517	3.51977	14.1471	1.68254	1.36171	1.58567	1.05	2.13343	3.07793	1.05
G:MTA3	G:MTA3	0.03435	0.517	3.51977	14.1471	1.68254	1.36171	1.58567	1.05	2.13343	3.07793	1.05
G:MAEA	G:MAEA	0.22741	0.517	3.51977	14.1471	1.68254	1.36171	1.58567	1.05	2.13343	3.07793	1.05
G:CDV3	G:CDV3	0.76817	0.517	3.51977	14.1471	1.68254	1.36171	1.58567	1.05	2.13343	3.07793	1.05
G:TMEM184C	G:TMEM184C	0.068601	0.517	3.51977	14.1471	1.68254	1.36171	1.58567	1.05	2.13343	3.07793	1.05
G:TTC13	G:TTC13	1.739e-05	0.517	3.51977	14.1471	1.68254	1.36171	1.58567	1.05	2.13343	3.07793	1.05
G:CHRD	G:CHRD	3.7942e-05	0.517	3.51977	14.1471	1.68254	1.36171	1.58567	1.05	2.13343	3.07793	1.05
G:RHOC	G:RHOC	0.76766	0.517	3.51977	14.1471	1.68254	1.36171	1.58567	1.05	2.13343	3.07793	1.05
G:PALM	G:PALM	0.51902	0.517	3.51977	14.1471	1.68254	1.36171	1.58567	1.05	2.13343	3.07793	1.05
G:HES7	G:HES7	0.827	0.517	3.51977	14.1471	1.68254	1.36171	1.58567	1.05	2.13343	3.07793	1.05
G:TUBG1	G:TUBG1	0.12882	0.517	3.51977	14.1471	1.68254	1.36171	1.58567	1.05	2.13343	3.07793	1.05
G:RP11-73M18.2	G:AL139300.1	0.00038712	0.518	3.50843	14.1471	1.68254	1.36096	1.58567	1.05	2.13088	3.07793	1.05
G:ZHX2	G:ZHX2	0.03372	0.518	3.50843	14.1471	1.68254	1.36096	1.58567	1.05	2.13088	3.07793	1.05
G:ADIPOR2	G:ADIPOR2	0.36218	0.518	3.50843	14.1471	1.68254	1.36096	1.58567	1.05	2.13088	3.07793	1.05
G:DNAJB11	G:DNAJB11	0.22551	0.518	3.50843	14.1471	1.68254	1.36096	1.58567	1.05	2.13088	3.07793	1.05
G:PAK1IP1	G:PAK1IP1	0.36265	0.518	3.50843	14.1471	1.68254	1.36096	1.58567	1.05	2.13088	3.07793	1.05
G:CPNE8	G:CPNE8	0.0080248	0.518	3.50843	14.1471	1.68254	1.36096	1.58567	1.05	2.13088	3.07793	1.05
G:PEX14	G:PEX14	0.22566	0.518	3.50843	14.1471	1.68254	1.36096	1.58567	1.05	2.13088	3.07793	1.05
G:SNX25	G:SNX25	8.178e-05	0.518	3.50843	14.1471	1.68254	1.36096	1.58567	1.05	2.13088	3.07793	1.05
G:ZNF853	G:ZNF853	0.0017819	0.518	3.50843	14.1471	1.68254	1.36096	1.58567	1.05	2.13088	3.07793	1.05
G:AIP	G:AIP	0.36163	0.518	3.50843	14.1471	1.68254	1.36096	1.58567	1.05	2.13088	3.07793	1.05
G:CXCL13	G:CXCL13	0.82566	0.519	3.49714	14.1471	1.68254	1.3602	1.58567	1.05	2.12833	3.07793	1.05
G:ZIC5	G:ZIC5	0.76534	0.519	3.49714	14.1471	1.68254	1.3602	1.58567	1.05	2.12833	3.07793	1.05
G:TGFBR2	G:TGFBR2	0.12535	0.519	3.49714	14.1471	1.68254	1.3602	1.58567	1.05	2.12833	3.07793	1.05
G:EPB41	G:EPB41	3.5942e-05	0.519	3.49714	14.1471	1.68254	1.3602	1.58567	1.05	2.12833	3.07793	1.05
G:TRAK1	G:TRAK1	0.00037311	0.519	3.49714	14.1471	1.68254	1.3602	1.58567	1.05	2.12833	3.07793	1.05
G:G3BP1	G:G3BP1	0.033122	0.519	3.49714	14.1471	1.68254	1.3602	1.58567	1.05	2.12833	3.07793	1.05
G:ALX4	G:ALX4	0.35736	0.519	3.49714	14.1471	1.68254	1.3602	1.58567	1.05	2.12833	3.07793	1.05
G:TSPAN9	G:TSPAN9	0.65913	0.519	3.49714	14.1471	1.68254	1.3602	1.58567	1.05	2.12833	3.07793	1.05
G:ALDH18A1	G:ALDH18A1	0.00081212	0.519	3.49714	14.1471	1.68254	1.3602	1.58567	1.05	2.12833	3.07793	1.05
G:BIRC3	G:BIRC3	0.065597	0.519	3.49714	14.1471	1.68254	1.3602	1.58567	1.05	2.12833	3.07793	1.05
G:CNTN4	G:CNTN4	3.3013e-06	0.519	3.49714	14.1471	1.68254	1.3602	1.58567	1.05	2.12833	3.07793	1.05
G:GXYLT1	G:GXYLT1	0.12503	0.519	3.49714	14.1471	1.68254	1.3602	1.58567	1.05	2.12833	3.07793	1.05
G:TEFM	G:TEFM	0.51424	0.519	3.49714	14.1471	1.68254	1.3602	1.58567	1.05	2.12833	3.07793	1.05
G:ETAA1	G:ETAA1	0.0077974	0.519	3.49714	14.1471	1.68254	1.3602	1.58567	1.05	2.12833	3.07793	1.05
G:ESRRB	G:ESRRB	0.12609	0.519	3.49714	14.1471	1.68254	1.3602	1.58567	1.05	2.12833	3.07793	1.05
G:ITGB3	G:ITGB3	0.0017189	0.519	3.49714	14.1471	1.68254	1.3602	1.58567	1.05	2.12833	3.07793	1.05
G:NLRP3	G:NLRP3	0.00081103	0.519	3.49714	14.1471	1.68254	1.3602	1.58567	1.05	2.12833	3.07793	1.05
G:PARN	G:PARN	0.00037303	0.519	3.49714	14.1471	1.68254	1.3602	1.58567	1.05	2.12833	3.07793	1.05
G:SCARB1	G:SCARB1	0.066228	0.519	3.49714	14.1471	1.68254	1.3602	1.58567	1.05	2.12833	3.07793	1.05
G:BDNF	G:BDNF	0.65626	0.52	3.48589	14.1471	1.68254	1.35945	1.58567	1.05	2.12578	3.07793	1.05
G:HTR2A	G:HTR2A	0.51124	0.52	3.48589	14.1471	1.68254	1.35945	1.58567	1.05	2.12578	3.07793	1.05
G:CDKAL1	G:CDKAL1	0.016021	0.52	3.48589	14.1471	1.68254	1.35945	1.58567	1.05	2.12578	3.07793	1.05
G:SLC44A5	G:SLC44A5	7.6779e-05	0.52	3.48589	14.1471	1.68254	1.35945	1.58567	1.05	2.12578	3.07793	1.05
G:FLRT3	G:FLRT3	0.22014	0.52	3.48589	14.1471	1.68254	1.35945	1.58567	1.05	2.12578	3.07793	1.05
G:FBXL2	G:FBXL2	0.0075282	0.52	3.48589	14.1471	1.68254	1.35945	1.58567	1.05	2.12578	3.07793	1.05
G:NADK2	G:NADK2	0.065215	0.52	3.48589	14.1471	1.68254	1.35945	1.58567	1.05	2.12578	3.07793	1.05
G:RNF170	G:RNF170	0.51091	0.52	3.48589	14.1471	1.68254	1.35945	1.58567	1.05	2.12578	3.07793	1.05
G:TTL	G:TTL	0.35695	0.52	3.48589	14.1471	1.68254	1.35945	1.58567	1.05	2.12578	3.07793	1.05
G:MAPK4	G:MAPK4	0.21895	0.52	3.48589	14.1471	1.68254	1.35945	1.58567	1.05	2.12578	3.07793	1.05
G:RPL38	G:RPL38	0.8255	0.52	3.48589	14.1471	1.68254	1.35945	1.58567	1.05	2.12578	3.07793	1.05
G:TDRKH	G:TDRKH	0.032356	0.52	3.48589	14.1471	1.68254	1.35945	1.58567	1.05	2.12578	3.07793	1.05
G:ZNF668	G:ZNF668	0.22086	0.52	3.48589	14.1471	1.68254	1.35945	1.58567	1.05	2.12578	3.07793	1.05
G:AC104534.3	G:AC008982.1	0.51076	0.52	3.48589	14.1471	1.68254	1.35945	1.58567	1.05	2.12578	3.07793	1.05
G:TCF21	G:TCF21	0.82553	0.52	3.48589	14.1471	1.68254	1.35945	1.58567	1.05	2.12578	3.07793	1.05
G:FBLN2	G:FBLN2	7.0135e-06	0.52	3.48589	14.1471	1.68254	1.35945	1.58567	1.05	2.12578	3.07793	1.05
G:PAM	G:PAM	6.934e-06	0.52	3.48589	14.1471	1.68254	1.35945	1.58567	1.05	2.12578	3.07793	1.05
G:RACGAP1	G:RACGAP1	0.0017041	0.52	3.48589	14.1471	1.68254	1.35945	1.58567	1.05	2.12578	3.07793	1.05
G:ZNF646	G:ZNF646	6.7754e-06	0.521	3.4747	14.1471	1.68254	1.35869	1.58567	1.05	2.12324	3.07793	1.05
G:CPLX1	G:CPLX1	0.82499	0.521	3.4747	14.1471	1.68254	1.35869	1.58567	1.05	2.12324	3.07793	1.05
G:CACNA1S	G:CACNA1S	6.2588e-12	0.521	3.4747	14.1471	1.68254	1.35869	1.58567	1.05	2.12324	3.07793	1.05
G:ZFP90	G:ZFP90	0.031662	0.521	3.4747	14.1471	1.68254	1.35869	1.58567	1.05	2.12324	3.07793	1.05
G:NCOA7	G:NCOA7	3.2987e-05	0.521	3.4747	14.1471	1.68254	1.35869	1.58567	1.05	2.12324	3.07793	1.05
G:NRBP2	G:NRBP2	0.015594	0.521	3.4747	14.1471	1.68254	1.35869	1.58567	1.05	2.12324	3.07793	1.05
G:EPHA5	G:EPHA5	7.2877e-05	0.521	3.4747	14.1471	1.68254	1.35869	1.58567	1.05	2.12324	3.07793	1.05
G:CKAP4	G:CKAP4	0.50863	0.521	3.4747	14.1471	1.68254	1.35869	1.58567	1.05	2.12324	3.07793	1.05
G:VAV2	G:VAV2	3.1086e-06	0.521	3.4747	14.1471	1.68254	1.35869	1.58567	1.05	2.12324	3.07793	1.05
G:PKMYT1	G:PKMYT1	0.21858	0.521	3.4747	14.1471	1.68254	1.35869	1.58567	1.05	2.12324	3.07793	1.05
G:LIMK2	G:LIMK2	0.01561	0.521	3.4747	14.1471	1.68254	1.35869	1.58567	1.05	2.12324	3.07793	1.05
G:TMEM181	G:TMEM181	0.0074859	0.521	3.4747	14.1471	1.68254	1.35869	1.58567	1.05	2.12324	3.07793	1.05
G:COL4A3	G:COL4A3	1.0699e-12	0.522	3.46355	14.1471	1.68254	1.35793	1.58567	1.05	2.12069	3.07793	1.05
G:NALCN	G:NALCN	8.5243e-14	0.522	3.46355	14.1471	1.68254	1.35793	1.58567	1.05	2.12069	3.07793	1.05
G:FEM1B	G:FEM1B	0.34865	0.522	3.46355	14.1471	1.68254	1.35793	1.58567	1.05	2.12069	3.07793	1.05
G:CFB	G:CFB	0.00033549	0.522	3.46355	14.1471	1.68254	1.35793	1.58567	1.05	2.12069	3.07793	1.05
G:BRD9	G:BRD9	0.015373	0.522	3.46355	14.1471	1.68254	1.35793	1.58567	1.05	2.12069	3.07793	1.05
G:MBD2	G:MBD2	0.34957	0.522	3.46355	14.1471	1.68254	1.35793	1.58567	1.05	2.12069	3.07793	1.05
G:AKAP5	G:AKAP5	0.65191	0.522	3.46355	14.1471	1.68254	1.35793	1.58567	1.05	2.12069	3.07793	1.05
G:OSBPL1A	G:OSBPL1A	2.576e-07	0.522	3.46355	14.1471	1.68254	1.35793	1.58567	1.05	2.12069	3.07793	1.05
G:SIX1	G:SIX1	0.65297	0.522	3.46355	14.1471	1.68254	1.35793	1.58567	1.05	2.12069	3.07793	1.05
G:RHOV	G:RHOV	0.76153	0.522	3.46355	14.1471	1.68254	1.35793	1.58567	1.05	2.12069	3.07793	1.05
G:RNF26	G:RNF26	0.65284	0.522	3.46355	14.1471	1.68254	1.35793	1.58567	1.05	2.12069	3.07793	1.05
G:SCAP	G:SCAP	2.9094e-06	0.522	3.46355	14.1471	1.68254	1.35793	1.58567	1.05	2.12069	3.07793	1.05
G:DHCR24	G:DHCR24	0.031029	0.523	3.45245	14.1471	1.68254	1.35717	1.58567	1.05	2.11814	3.07793	1.05
G:POLDIP3	G:POLDIP3	0.11779	0.523	3.45245	14.1471	1.68254	1.35717	1.58567	1.05	2.11814	3.07793	1.05
G:MYLPF	G:MYLPF	0.76035	0.523	3.45245	14.1471	1.68254	1.35717	1.58567	1.05	2.11814	3.07793	1.05
G:PRKAR2A	G:PRKAR2A	0.11865	0.523	3.45245	14.1471	1.68254	1.35717	1.58567	1.05	2.11814	3.07793	1.05
G:MSTN	G:MSTN	0.5052	0.523	3.45245	14.1471	1.68254	1.35717	1.58567	1.05	2.11814	3.07793	1.05
G:PLD5	G:PLD5	0.030678	0.523	3.45245	14.1471	1.68254	1.35717	1.58567	1.05	2.11814	3.07793	1.05
G:KCTD9	G:KCTD9	0.061749	0.523	3.45245	14.1471	1.68254	1.35717	1.58567	1.05	2.11814	3.07793	1.05
G:SSH1	G:SSH1	0.00033003	0.523	3.45245	14.1471	1.68254	1.35717	1.58567	1.05	2.11814	3.07793	1.05
G:PXDN	G:PXDN	2.5126e-07	0.523	3.45245	14.1471	1.68254	1.35717	1.58567	1.05	2.11814	3.07793	1.05
G:RPA2	G:RPA2	0.50461	0.523	3.45245	14.1471	1.68254	1.35717	1.58567	1.05	2.11814	3.07793	1.05
G:SCAMP5	G:SCAMP5	0.65099	0.523	3.45245	14.1471	1.68254	1.35717	1.58567	1.05	2.11814	3.07793	1.05
G:FBXO34	G:FBXO34	0.1166	0.524	3.44139	14.1471	1.68254	1.35641	1.58567	1.05	2.11559	3.07793	1.05
G:HACE1	G:HACE1	6.0798e-06	0.524	3.44139	14.1471	1.68254	1.35641	1.58567	1.05	2.11559	3.07793	1.05
G:INPP5F	G:INPP5F	2.3623e-07	0.524	3.44139	14.1471	1.68254	1.35641	1.58567	1.05	2.11559	3.07793	1.05
G:SLC25A19	G:SLC25A19	0.64923	0.524	3.44139	14.1471	1.68254	1.35641	1.58567	1.05	2.11559	3.07793	1.05
G:RGS10	G:RGS10	0.75933	0.524	3.44139	14.1471	1.68254	1.35641	1.58567	1.05	2.11559	3.07793	1.05
G:ZBTB7B	G:ZBTB7B	0.34362	0.524	3.44139	14.1471	1.68254	1.35641	1.58567	1.05	2.11559	3.07793	1.05
G:KLHL12	G:KLHL12	0.030342	0.524	3.44139	14.1471	1.68254	1.35641	1.58567	1.05	2.11559	3.07793	1.05
G:PPP2CB	G:PPP2CB	0.34419	0.524	3.44139	14.1471	1.68254	1.35641	1.58567	1.05	2.11559	3.07793	1.05
G:RBM7	G:RBM7	0.64753	0.524	3.44139	14.1471	1.68254	1.35641	1.58567	1.05	2.11559	3.07793	1.05
G:SLA	G:SLA	0.34325	0.524	3.44139	14.1471	1.68254	1.35641	1.58567	1.05	2.11559	3.07793	1.05
G:STK4	G:STK4	0.014598	0.524	3.44139	14.1471	1.68254	1.35641	1.58567	1.05	2.11559	3.07793	1.05
G:GFRA1	G:GFRA1	0.1175	0.524	3.44139	14.1471	1.68254	1.35641	1.58567	1.05	2.11559	3.07793	1.05
G:GKAP1	G:GKAP1	0.061133	0.524	3.44139	14.1471	1.68254	1.35641	1.58567	1.05	2.11559	3.07793	1.05
G:PHLPP2	G:PHLPP2	1.2128e-06	0.524	3.44139	14.1471	1.68254	1.35641	1.58567	1.05	2.11559	3.07793	1.05
G:DHX29	G:DHX29	3.773e-09	0.525	3.43038	14.1471	1.68254	1.35565	1.58567	1.05	2.11304	3.07793	1.05
G:ZW10	G:ZW10	0.0014855	0.525	3.43038	14.1471	1.68254	1.35565	1.58567	1.05	2.11304	3.07793	1.05
G:CSRNP1	G:CSRNP1	0.34269	0.525	3.43038	14.1471	1.68254	1.35565	1.58567	1.05	2.11304	3.07793	1.05
G:TNFSF8	G:TNFSF8	0.75809	0.525	3.43038	14.1471	1.68254	1.35565	1.58567	1.05	2.11304	3.07793	1.05
G:CTSS	G:CTSS	0.34178	0.525	3.43038	14.1471	1.68254	1.35565	1.58567	1.05	2.11304	3.07793	1.05
G:MPHOSPH8	G:MPHOSPH8	0.0014733	0.525	3.43038	14.1471	1.68254	1.35565	1.58567	1.05	2.11304	3.07793	1.05
G:IGSF21	G:IGSF21	0.20912	0.525	3.43038	14.1471	1.68254	1.35565	1.58567	1.05	2.11304	3.07793	1.05
G:SRRM3	G:SRRM3	0.20868	0.525	3.43038	14.1471	1.68254	1.35565	1.58567	1.05	2.11304	3.07793	1.05
G:JAK3	G:JAK3	5.9311e-06	0.525	3.43038	14.1471	1.68254	1.35565	1.58567	1.05	2.11304	3.07793	1.05
G:KCNA6	G:KCNA6	0.49728	0.526	3.41942	14.1471	1.68254	1.35489	1.58567	1.05	2.11049	3.07793	1.05
G:FAM49A	G:FAM49A	0.20603	0.526	3.41942	14.1471	1.68254	1.35489	1.58567	1.05	2.11049	3.07793	1.05
G:ARPC5	G:ARPC5	0.8215	0.526	3.41942	14.1471	1.68254	1.35489	1.58567	1.05	2.11049	3.07793	1.05
G:SPPL2A	G:SPPL2A	0.028995	0.526	3.41942	14.1471	1.68254	1.35489	1.58567	1.05	2.11049	3.07793	1.05
G:LARS	G:LARS1	8.2142e-09	0.526	3.41942	14.1471	1.68254	1.35489	1.58567	1.05	2.11049	3.07793	1.05
G:RNF6	G:RNF6	0.01389	0.526	3.41942	14.1471	1.68254	1.35489	1.58567	1.05	2.11049	3.07793	1.05
G:FARSA	G:FARSA	0.014084	0.526	3.41942	14.1471	1.68254	1.35489	1.58567	1.05	2.11049	3.07793	1.05
G:SLC11A2	G:SLC11A2	0.0066528	0.526	3.41942	14.1471	1.68254	1.35489	1.58567	1.05	2.11049	3.07793	1.05
G:FRMD8	G:FRMD8	0.11432	0.526	3.41942	14.1471	1.68254	1.35489	1.58567	1.05	2.11049	3.07793	1.05
G:TDRD15	G:TDRD15	1.1997e-05	0.527	3.4085	14.1471	1.68254	1.35413	1.58567	1.05	2.10795	3.07793	1.05
G:SH3RF3	G:SH3RF3	0.028368	0.527	3.4085	14.1471	1.68254	1.35413	1.58567	1.05	2.10795	3.07793	1.05
G:ANKRD44	G:ANKRD44	0.33657	0.527	3.4085	14.1471	1.68254	1.35413	1.58567	1.05	2.10795	3.07793	1.05
G:GATA4	G:GATA4	0.49308	0.527	3.4085	14.1471	1.68254	1.35413	1.58567	1.05	2.10795	3.07793	1.05
G:GYS1	G:GYS1	0.0002914	0.527	3.4085	14.1471	1.68254	1.35413	1.58567	1.05	2.10795	3.07793	1.05
G:BTF3	G:BTF3	0.75624	0.527	3.4085	14.1471	1.68254	1.35413	1.58567	1.05	2.10795	3.07793	1.05
G:ST8SIA1	G:ST8SIA1	0.493	0.527	3.4085	14.1471	1.68254	1.35413	1.58567	1.05	2.10795	3.07793	1.05
G:KDM1B	G:KDM1B	0.0014005	0.527	3.4085	14.1471	1.68254	1.35413	1.58567	1.05	2.10795	3.07793	1.05
G:PALM2-AKAP2	G:PALM2AKAP2	6.0664e-05	0.527	3.4085	14.1471	1.68254	1.35413	1.58567	1.05	2.10795	3.07793	1.05
G:SLC4A3	G:SLC4A3	1.227e-05	0.527	3.4085	14.1471	1.68254	1.35413	1.58567	1.05	2.10795	3.07793	1.05
G:POM121	G:POM121	0.057971	0.527	3.4085	14.1471	1.68254	1.35413	1.58567	1.05	2.10795	3.07793	1.05
G:EPHA3	G:EPHA3	1.1953e-05	0.527	3.4085	14.1471	1.68254	1.35413	1.58567	1.05	2.10795	3.07793	1.05
G:GOLGA5	G:GOLGA5	5.9628e-05	0.527	3.4085	14.1471	1.68254	1.35413	1.58567	1.05	2.10795	3.07793	1.05
G:POLD1	G:POLD1	2.4179e-06	0.527	3.4085	14.1471	1.68254	1.35413	1.58567	1.05	2.10795	3.07793	1.05
G:CCDC88B	G:CCDC88B	1.399e-09	0.528	3.39763	14.1471	1.68254	1.35337	1.58567	1.05	2.1054	3.07793	1.05
G:CYHR1	G:CYHR1	0.49115	0.528	3.39763	14.1471	1.68254	1.35337	1.58567	1.05	2.1054	3.07793	1.05
G:PDE1A	G:PDE1A	0.013549	0.528	3.39763	14.1471	1.68254	1.35337	1.58567	1.05	2.1054	3.07793	1.05
G:GPR88	G:GPR88	0.75488	0.528	3.39763	14.1471	1.68254	1.35337	1.58567	1.05	2.1054	3.07793	1.05
G:CTBP2	G:CTBP2	0.0013557	0.528	3.39763	14.1471	1.68254	1.35337	1.58567	1.05	2.1054	3.07793	1.05
G:RPL24	G:RPL24	0.64137	0.528	3.39763	14.1471	1.68254	1.35337	1.58567	1.05	2.1054	3.07793	1.05
G:TBC1D19	G:TBC1D19	0.00063144	0.528	3.39763	14.1471	1.68254	1.35337	1.58567	1.05	2.1054	3.07793	1.05
G:AKAP3	G:AKAP3	0.056438	0.528	3.39763	14.1471	1.68254	1.35337	1.58567	1.05	2.1054	3.07793	1.05
G:ZNF622	G:ZNF622	0.11086	0.528	3.39763	14.1471	1.68254	1.35337	1.58567	1.05	2.1054	3.07793	1.05
G:CORO2B	G:CORO2B	0.056849	0.528	3.39763	14.1471	1.68254	1.35337	1.58567	1.05	2.1054	3.07793	1.05
G:MYLK	G:MYLK	9.1706e-12	0.528	3.39763	14.1471	1.68254	1.35337	1.58567	1.05	2.1054	3.07793	1.05
G:GK5	G:GK5	0.0063366	0.528	3.39763	14.1471	1.68254	1.35337	1.58567	1.05	2.1054	3.07793	1.05
G:SLC23A2	G:SLC23A2	0.0062629	0.528	3.39763	14.1471	1.68254	1.35337	1.58567	1.05	2.1054	3.07793	1.05
G:NGF	G:NGF	0.82026	0.528	3.39763	14.1471	1.68254	1.35337	1.58567	1.05	2.1054	3.07793	1.05
G:TSNAX	G:TSNAX	0.48922	0.529	3.3868	14.1471	1.68254	1.35261	1.58567	1.05	2.10285	3.07793	1.05
G:SLC25A42	G:SLC25A42	0.48948	0.529	3.3868	14.1471	1.68254	1.35261	1.58567	1.05	2.10285	3.07793	1.05
G:IQCJ-SCHIP1	G:IQCJ-SCHIP1	0.027313	0.529	3.3868	14.1471	1.68254	1.35261	1.58567	1.05	2.10285	3.07793	1.05
G:SMNDC1	G:SMNDC1	0.63777	0.529	3.3868	14.1471	1.68254	1.35261	1.58567	1.05	2.10285	3.07793	1.05
G:CDKN1C	G:CDKN1C	0.81963	0.529	3.3868	14.1471	1.68254	1.35261	1.58567	1.05	2.10285	3.07793	1.05
G:PARK7	G:PARK7	0.75335	0.529	3.3868	14.1471	1.68254	1.35261	1.58567	1.05	2.10285	3.07793	1.05
G:CTDP1	G:CTDP1	0.00059966	0.529	3.3868	14.1471	1.68254	1.35261	1.58567	1.05	2.10285	3.07793	1.05
G:RHBDD2	G:RHBDD2	0.63858	0.529	3.3868	14.1471	1.68254	1.35261	1.58567	1.05	2.10285	3.07793	1.05
G:SPCS3	G:SPCS3	0.81991	0.529	3.3868	14.1471	1.68254	1.35261	1.58567	1.05	2.10285	3.07793	1.05
G:ACBD5	G:ACBD5	0.006148	0.529	3.3868	14.1471	1.68254	1.35261	1.58567	1.05	2.10285	3.07793	1.05
G:ITGA6	G:ITGA6	1.9014e-07	0.529	3.3868	14.1471	1.68254	1.35261	1.58567	1.05	2.10285	3.07793	1.05
G:SRSF9	G:SRSF9	0.63924	0.529	3.3868	14.1471	1.68254	1.35261	1.58567	1.05	2.10285	3.07793	1.05
G:TECR	G:TECR	0.10845	0.529	3.3868	14.1471	1.68254	1.35261	1.58567	1.05	2.10285	3.07793	1.05
G:TRIM13	G:TRIM13	0.6366	0.53	3.37602	14.1471	1.68254	1.35185	1.58567	1.05	2.10031	3.07793	1.05
G:DRG1	G:DRG1	0.32895	0.53	3.37602	14.1471	1.68254	1.35185	1.58567	1.05	2.10031	3.07793	1.05
G:CEP85	G:CEP85	0.00027043	0.53	3.37602	14.1471	1.68254	1.35185	1.58567	1.05	2.10031	3.07793	1.05
G:C7orf55-LUC7L2	G:LUC7L2	0.05528	0.53	3.37602	14.1471	1.68254	1.35185	1.58567	1.05	2.10031	3.07793	1.05
G:FBXO8	G:FBXO8	0.48562	0.53	3.37602	14.1471	1.68254	1.35185	1.58567	1.05	2.10031	3.07793	1.05
G:SLC5A6	G:SLC5A6	0.0060821	0.53	3.37602	14.1471	1.68254	1.35185	1.58567	1.05	2.10031	3.07793	1.05
G:ZFP36	G:ZFP36	0.75244	0.53	3.37602	14.1471	1.68254	1.35185	1.58567	1.05	2.10031	3.07793	1.05
G:KIAA1522	G:KIAA1522	0.026865	0.53	3.37602	14.1471	1.68254	1.35185	1.58567	1.05	2.10031	3.07793	1.05
G:LLGL1	G:LLGL1	2.4685e-05	0.53	3.37602	14.1471	1.68254	1.35185	1.58567	1.05	2.10031	3.07793	1.05
G:LRPPRC	G:LRPPRC	2.3019e-10	0.53	3.37602	14.1471	1.68254	1.35185	1.58567	1.05	2.10031	3.07793	1.05
G:NFS1	G:NFS1	0.055351	0.53	3.37602	14.1471	1.68254	1.35185	1.58567	1.05	2.10031	3.07793	1.05
G:GAS1	G:GAS1	0.81915	0.53	3.37602	14.1471	1.68254	1.35185	1.58567	1.05	2.10031	3.07793	1.05
G:POC1B-GALNT4	G:POC1B-GALNT4	0.10708	0.53	3.37602	14.1471	1.68254	1.35185	1.58567	1.05	2.10031	3.07793	1.05
G:ADAMTSL1	G:ADAMTSL1	3.1241e-12	0.531	3.36529	14.1471	1.68254	1.35108	1.58567	1.05	2.09776	3.07793	1.05
G:ADAM11	G:ADAM11	1.0387e-05	0.531	3.36529	14.1471	1.68254	1.35108	1.58567	1.05	2.09776	3.07793	1.05
G:METAP1	G:METAP1	0.10521	0.531	3.36529	14.1471	1.68254	1.35108	1.58567	1.05	2.09776	3.07793	1.05
G:NSUN2	G:NSUN2	0.00025826	0.531	3.36529	14.1471	1.68254	1.35108	1.58567	1.05	2.09776	3.07793	1.05
G:PLEKHA7	G:PLEKHA7	6.22e-09	0.531	3.36529	14.1471	1.68254	1.35108	1.58567	1.05	2.09776	3.07793	1.05
G:KIAA1211	G:CRACD	5.3193e-05	0.531	3.36529	14.1471	1.68254	1.35108	1.58567	1.05	2.09776	3.07793	1.05
G:NRROS	G:NRROS	0.32564	0.531	3.36529	14.1471	1.68254	1.35108	1.58567	1.05	2.09776	3.07793	1.05
G:ERP29	G:ERP29	0.75108	0.531	3.36529	14.1471	1.68254	1.35108	1.58567	1.05	2.09776	3.07793	1.05
G:TRMT12	G:TRMT12	0.32607	0.531	3.36529	14.1471	1.68254	1.35108	1.58567	1.05	2.09776	3.07793	1.05
G:RHBDL1	G:RHBDL1	0.32394	0.531	3.36529	14.1471	1.68254	1.35108	1.58567	1.05	2.09776	3.07793	1.05
G:KCNK5	G:KCNK5	0.32518	0.531	3.36529	14.1471	1.68254	1.35108	1.58567	1.05	2.09776	3.07793	1.05
G:KLHDC2	G:KLHDC2	0.026499	0.531	3.36529	14.1471	1.68254	1.35108	1.58567	1.05	2.09776	3.07793	1.05
G:STK35	G:STK35	0.48076	0.532	3.3546	14.1471	1.68254	1.35032	1.58567	1.05	2.09522	3.07793	1.05
G:BZW2	G:BZW2	0.1048	0.532	3.3546	14.1471	1.68254	1.35032	1.58567	1.05	2.09522	3.07793	1.05
G:CGGBP1	G:CGGBP1	0.81819	0.532	3.3546	14.1471	1.68254	1.35032	1.58567	1.05	2.09522	3.07793	1.05
G:KIAA0247	G:SUSD6	0.63265	0.532	3.3546	14.1471	1.68254	1.35032	1.58567	1.05	2.09522	3.07793	1.05
G:MTPN	G:MTPN	0.81778	0.532	3.3546	14.1471	1.68254	1.35032	1.58567	1.05	2.09522	3.07793	1.05
G:FAM81A	G:FAM81A	0.19196	0.532	3.3546	14.1471	1.68254	1.35032	1.58567	1.05	2.09522	3.07793	1.05
G:PDE8A	G:PDE8A	0.00011503	0.532	3.3546	14.1471	1.68254	1.35032	1.58567	1.05	2.09522	3.07793	1.05
G:WDR11	G:WDR11	1.3704e-08	0.532	3.3546	14.1471	1.68254	1.35032	1.58567	1.05	2.09522	3.07793	1.05
G:KCNC2	G:KCNC2	0.18911	0.533	3.34395	14.1471	1.68254	1.34956	1.58567	1.05	2.09267	3.07793	1.05
G:EIF3E	G:EIF3E	0.05196	0.533	3.34395	14.1471	1.68254	1.34956	1.58567	1.05	2.09267	3.07793	1.05
G:KLC4	G:KLC4	0.0011939	0.533	3.34395	14.1471	1.68254	1.34956	1.58567	1.05	2.09267	3.07793	1.05
G:RTL1	G:RTL1	0.0056135	0.533	3.34395	14.1471	1.68254	1.34956	1.58567	1.05	2.09267	3.07793	1.05
G:NFKBID	G:NFKBID	0.31905	0.533	3.34395	14.1471	1.68254	1.34956	1.58567	1.05	2.09267	3.07793	1.05
G:STK25	G:STK25	0.051875	0.533	3.34395	14.1471	1.68254	1.34956	1.58567	1.05	2.09267	3.07793	1.05
G:RANGAP1	G:RANGAP1	0.025531	0.533	3.34395	14.1471	1.68254	1.34956	1.58567	1.05	2.09267	3.07793	1.05
G:SEMA4B	G:SEMA4B	0.00054103	0.533	3.34395	14.1471	1.68254	1.34956	1.58567	1.05	2.09267	3.07793	1.05
G:TIMP3	G:TIMP3	0.63037	0.533	3.34395	14.1471	1.68254	1.34956	1.58567	1.05	2.09267	3.07793	1.05
G:AVL9	G:AVL9	0.0026324	0.533	3.34395	14.1471	1.68254	1.34956	1.58567	1.05	2.09267	3.07793	1.05
G:ITGA3	G:ITGA3	3.5545e-07	0.534	3.33335	14.1471	1.68254	1.34879	1.58567	1.05	2.09013	3.07793	1.05
G:SSR3	G:SSR3	0.74736	0.534	3.33335	14.1471	1.68254	1.34879	1.58567	1.05	2.09013	3.07793	1.05
G:SSTR1	G:SSTR1	0.7473	0.534	3.33335	14.1471	1.68254	1.34879	1.58567	1.05	2.09013	3.07793	1.05
G:VPS29	G:VPS29	0.74696	0.534	3.33335	14.1471	1.68254	1.34879	1.58567	1.05	2.09013	3.07793	1.05
G:GATM	G:GATM	0.051418	0.534	3.33335	14.1471	1.68254	1.34879	1.58567	1.05	2.09013	3.07793	1.05
G:WDR81	G:WDR81	6.7458e-08	0.534	3.33335	14.1471	1.68254	1.34879	1.58567	1.05	2.09013	3.07793	1.05
G:AGPAT4	G:AGPAT4	0.1021	0.534	3.33335	14.1471	1.68254	1.34879	1.58567	1.05	2.09013	3.07793	1.05
G:PPM1L	G:PPM1L	0.47287	0.535	3.3228	14.1471	1.68254	1.34803	1.58567	1.05	2.08759	3.07793	1.05
G:FBXL7	G:FBXL7	0.31497	0.535	3.3228	14.1471	1.68254	1.34803	1.58567	1.05	2.08759	3.07793	1.05
G:SLC35F3	G:SLC35F3	0.0996	0.535	3.3228	14.1471	1.68254	1.34803	1.58567	1.05	2.08759	3.07793	1.05
G:COL14A1	G:COL14A1	1.4327e-14	0.535	3.3228	14.1471	1.68254	1.34803	1.58567	1.05	2.08759	3.07793	1.05
G:COL18A1	G:COL18A1	1.7414e-10	0.535	3.3228	14.1471	1.68254	1.34803	1.58567	1.05	2.08759	3.07793	1.05
G:HVCN1	G:HVCN1	0.62735	0.535	3.3228	14.1471	1.68254	1.34803	1.58567	1.05	2.08759	3.07793	1.05
G:HYAL2	G:HYAL2	0.18682	0.535	3.3228	14.1471	1.68254	1.34803	1.58567	1.05	2.08759	3.07793	1.05
G:WIPF2	G:WIPF2	0.18669	0.535	3.3228	14.1471	1.68254	1.34803	1.58567	1.05	2.08759	3.07793	1.05
G:NIPSNAP1	G:NIPSNAP1	0.10005	0.535	3.3228	14.1471	1.68254	1.34803	1.58567	1.05	2.08759	3.07793	1.05
G:ADCY8	G:ADCY8	1.7766e-06	0.535	3.3228	14.1471	1.68254	1.34803	1.58567	1.05	2.08759	3.07793	1.05
G:RAB3GAP1	G:RAB3GAP1	1.4523e-07	0.535	3.3228	14.1471	1.68254	1.34803	1.58567	1.05	2.08759	3.07793	1.05
G:TAC1	G:TAC1	0.74608	0.535	3.3228	14.1471	1.68254	1.34803	1.58567	1.05	2.08759	3.07793	1.05
G:KIAA1324L	G:KIAA1324L	2.036e-05	0.535	3.3228	14.1471	1.68254	1.34803	1.58567	1.05	2.08759	3.07793	1.05
G:CHP1	G:CHP1	0.62667	0.535	3.3228	14.1471	1.68254	1.34803	1.58567	1.05	2.08759	3.07793	1.05
G:RAD23A	G:RAD23A	0.18355	0.536	3.31229	14.1471	1.68254	1.34726	1.58567	1.05	2.08504	3.07793	1.05
G:UBTD1	G:UBTD1	0.74558	0.536	3.31229	14.1471	1.68254	1.34726	1.58567	1.05	2.08504	3.07793	1.05
G:ITM2B	G:ITM2B	0.62589	0.536	3.31229	14.1471	1.68254	1.34726	1.58567	1.05	2.08504	3.07793	1.05
G:F2	G:F2	0.0011118	0.536	3.31229	14.1471	1.68254	1.34726	1.58567	1.05	2.08504	3.07793	1.05
G:METRNL	G:METRNL	0.74538	0.536	3.31229	14.1471	1.68254	1.34726	1.58567	1.05	2.08504	3.07793	1.05
G:DCN	G:DCN	0.31231	0.536	3.31229	14.1471	1.68254	1.34726	1.58567	1.05	2.08504	3.07793	1.05
G:CLPB	G:CLPB	0.00049945	0.536	3.31229	14.1471	1.68254	1.34726	1.58567	1.05	2.08504	3.07793	1.05
G:FGG	G:FGG	0.04963	0.536	3.31229	14.1471	1.68254	1.34726	1.58567	1.05	2.08504	3.07793	1.05
G:MYLIP	G:MYLIP	0.18431	0.536	3.31229	14.1471	1.68254	1.34726	1.58567	1.05	2.08504	3.07793	1.05
G:SACS	G:SACS	1.0852e-23	0.536	3.31229	14.1471	1.68254	1.34726	1.58567	1.05	2.08504	3.07793	1.05
G:RAB5A	G:RAB5A	0.62452	0.536	3.31229	14.1471	1.68254	1.34726	1.58567	1.05	2.08504	3.07793	1.05
G:ZC2HC1A	G:ZC2HC1A	0.30952	0.537	3.30182	14.1471	1.68254	1.3465	1.58567	1.05	2.0825	3.07793	1.05
G:RTEL1	G:RTEL1	8.8674e-10	0.537	3.30182	14.1471	1.68254	1.3465	1.58567	1.05	2.0825	3.07793	1.05
G:TTC18	G:CFAP70	5.8673e-08	0.537	3.30182	14.1471	1.68254	1.3465	1.58567	1.05	2.0825	3.07793	1.05
G:RAP1A	G:RAP1A	0.62227	0.537	3.30182	14.1471	1.68254	1.3465	1.58567	1.05	2.0825	3.07793	1.05
G:PLEKHH1	G:PLEKHH1	4.6782e-09	0.537	3.30182	14.1471	1.68254	1.3465	1.58567	1.05	2.0825	3.07793	1.05
G:UNC13C	G:UNC13C	2.1692e-15	0.537	3.30182	14.1471	1.68254	1.3465	1.58567	1.05	2.0825	3.07793	1.05
G:SLC16A10	G:SLC16A10	0.30853	0.537	3.30182	14.1471	1.68254	1.3465	1.58567	1.05	2.0825	3.07793	1.05
G:ADAMTS19	G:ADAMTS19	5.9648e-08	0.537	3.30182	14.1471	1.68254	1.3465	1.58567	1.05	2.0825	3.07793	1.05
G:SLC23A1	G:SLC23A1	0.023504	0.537	3.30182	14.1471	1.68254	1.3465	1.58567	1.05	2.0825	3.07793	1.05
G:NUTM1	G:NUTM1	0.0023642	0.537	3.30182	14.1471	1.68254	1.3465	1.58567	1.05	2.0825	3.07793	1.05
G:FGF12	G:FGF12	0.62294	0.537	3.30182	14.1471	1.68254	1.3465	1.58567	1.05	2.0825	3.07793	1.05
G:FAM188A	G:MINDY3	0.011165	0.537	3.30182	14.1471	1.68254	1.3465	1.58567	1.05	2.0825	3.07793	1.05
G:SGCE	G:SGCE	0.023761	0.537	3.30182	14.1471	1.68254	1.3465	1.58567	1.05	2.0825	3.07793	1.05
G:MAF	G:MAF	0.74382	0.537	3.30182	14.1471	1.68254	1.3465	1.58567	1.05	2.0825	3.07793	1.05
G:NES	G:NES	1.6236e-06	0.537	3.30182	14.1471	1.68254	1.3465	1.58567	1.05	2.0825	3.07793	1.05
G:KIF18B	G:KIF18B	0.002309	0.538	3.29139	14.1471	1.68254	1.34573	1.58567	1.05	2.07996	3.07793	1.05
G:OSBPL3	G:OSBPL3	1.585e-06	0.538	3.29139	14.1471	1.68254	1.34573	1.58567	1.05	2.07996	3.07793	1.05
G:UAP1	G:UAP1	0.023389	0.538	3.29139	14.1471	1.68254	1.34573	1.58567	1.05	2.07996	3.07793	1.05
G:MFSD2A	G:MFSD2A	0.011025	0.538	3.29139	14.1471	1.68254	1.34573	1.58567	1.05	2.07996	3.07793	1.05
G:TOP3B	G:TOP3B	0.00021389	0.538	3.29139	14.1471	1.68254	1.34573	1.58567	1.05	2.07996	3.07793	1.05
G:FGD6	G:FGD6	2.4019e-08	0.538	3.29139	14.1471	1.68254	1.34573	1.58567	1.05	2.07996	3.07793	1.05
G:PTGFRN	G:PTGFRN	0.00047574	0.538	3.29139	14.1471	1.68254	1.34573	1.58567	1.05	2.07996	3.07793	1.05
G:EHD2	G:EHD2	0.30763	0.538	3.29139	14.1471	1.68254	1.34573	1.58567	1.05	2.07996	3.07793	1.05
G:VPS11	G:VPS11	1.8905e-05	0.538	3.29139	14.1471	1.68254	1.34573	1.58567	1.05	2.07996	3.07793	1.05
G:PAGR1	G:PAGR1	0.74265	0.538	3.29139	14.1471	1.68254	1.34573	1.58567	1.05	2.07996	3.07793	1.05
G:FKBP1A	G:FKBP1A	0.81452	0.538	3.29139	14.1471	1.68254	1.34573	1.58567	1.05	2.07996	3.07793	1.05
G:PRKAR1B	G:PRKAR1B	0.17935	0.538	3.29139	14.1471	1.68254	1.34573	1.58567	1.05	2.07996	3.07793	1.05
G:AMER3	G:AMER3	0.61869	0.539	3.28101	14.1471	1.68254	1.34496	1.58567	1.05	2.07742	3.07793	1.05
G:LDLRAD4	G:LDLRAD4	0.62011	0.539	3.28101	14.1471	1.68254	1.34496	1.58567	1.05	2.07742	3.07793	1.05
G:CAMK2D	G:CAMK2D	0.002287	0.539	3.28101	14.1471	1.68254	1.34496	1.58567	1.05	2.07742	3.07793	1.05
G:RBM12B	G:RBM12B	0.0049816	0.539	3.28101	14.1471	1.68254	1.34496	1.58567	1.05	2.07742	3.07793	1.05
G:DIO2	G:DIO2	0.6196	0.539	3.28101	14.1471	1.68254	1.34496	1.58567	1.05	2.07742	3.07793	1.05
G:FGF20	G:FGF20	0.81379	0.539	3.28101	14.1471	1.68254	1.34496	1.58567	1.05	2.07742	3.07793	1.05
G:KDM4C	G:KDM4C	6.5189e-07	0.539	3.28101	14.1471	1.68254	1.34496	1.58567	1.05	2.07742	3.07793	1.05
G:REPIN1	G:REPIN1	0.09473	0.539	3.28101	14.1471	1.68254	1.34496	1.58567	1.05	2.07742	3.07793	1.05
G:TLX1	G:TLX1	0.74161	0.539	3.28101	14.1471	1.68254	1.34496	1.58567	1.05	2.07742	3.07793	1.05
G:TSSK6	G:TSSK6	0.741	0.539	3.28101	14.1471	1.68254	1.34496	1.58567	1.05	2.07742	3.07793	1.05
G:ERLIN1	G:ERLIN1	0.17751	0.539	3.28101	14.1471	1.68254	1.34496	1.58567	1.05	2.07742	3.07793	1.05
G:ACBD3	G:ACBD3	0.010653	0.539	3.28101	14.1471	1.68254	1.34496	1.58567	1.05	2.07742	3.07793	1.05
G:MDC1	G:MDC1	2.2689e-08	0.539	3.28101	14.1471	1.68254	1.34496	1.58567	1.05	2.07742	3.07793	1.05
G:SH3BP1	G:SH3BP1	0.010463	0.54	3.27068	14.1471	1.68254	1.3442	1.58567	1.05	2.07488	3.07793	1.05
G:CPSF1	G:CPSF1	3.1043e-10	0.54	3.27068	14.1471	1.68254	1.3442	1.58567	1.05	2.07488	3.07793	1.05
G:FAM115A	G:TCAF1	0.61756	0.54	3.27068	14.1471	1.68254	1.3442	1.58567	1.05	2.07488	3.07793	1.05
G:ARFGAP2	G:ARFGAP2	0.0048866	0.54	3.27068	14.1471	1.68254	1.3442	1.58567	1.05	2.07488	3.07793	1.05
G:TWISTNB	G:TWISTNB	0.61708	0.54	3.27068	14.1471	1.68254	1.3442	1.58567	1.05	2.07488	3.07793	1.05
G:OTP	G:OTP	0.74039	0.54	3.27068	14.1471	1.68254	1.3442	1.58567	1.05	2.07488	3.07793	1.05
G:PIN1	G:PIN1	0.74031	0.54	3.27068	14.1471	1.68254	1.3442	1.58567	1.05	2.07488	3.07793	1.05
G:SHC3	G:SHC3	0.046457	0.54	3.27068	14.1471	1.68254	1.3442	1.58567	1.05	2.07488	3.07793	1.05
G:GOLGA1	G:GOLGA1	1.4256e-06	0.541	3.26038	14.1471	1.68254	1.34343	1.58567	1.05	2.07234	3.07793	1.05
G:SLC7A14	G:SLC7A14	0.022116	0.541	3.26038	14.1471	1.68254	1.34343	1.58567	1.05	2.07234	3.07793	1.05
G:B3GNT3	G:B3GNT3	0.73888	0.541	3.26038	14.1471	1.68254	1.34343	1.58567	1.05	2.07234	3.07793	1.05
G:OXCT1	G:OXCT1	0.0047279	0.541	3.26038	14.1471	1.68254	1.34343	1.58567	1.05	2.07234	3.07793	1.05
G:TRPC7	G:TRPC7	0.00019479	0.541	3.26038	14.1471	1.68254	1.34343	1.58567	1.05	2.07234	3.07793	1.05
G:RALYL	G:RALYL	0.45873	0.541	3.26038	14.1471	1.68254	1.34343	1.58567	1.05	2.07234	3.07793	1.05
G:ASPHD2	G:ASPHD2	0.45902	0.541	3.26038	14.1471	1.68254	1.34343	1.58567	1.05	2.07234	3.07793	1.05
G:MUM1	G:PWWP3A	0.0021523	0.541	3.26038	14.1471	1.68254	1.34343	1.58567	1.05	2.07234	3.07793	1.05
G:NCK2	G:NCK2	0.45789	0.541	3.26038	14.1471	1.68254	1.34343	1.58567	1.05	2.07234	3.07793	1.05
G:PLEKHM2	G:PLEKHM2	1.7077e-05	0.541	3.26038	14.1471	1.68254	1.34343	1.58567	1.05	2.07234	3.07793	1.05
G:ZBTB11	G:ZBTB11	3.2012e-06	0.541	3.26038	14.1471	1.68254	1.34343	1.58567	1.05	2.07234	3.07793	1.05
G:SHROOM1	G:SHROOM1	0.045738	0.541	3.26038	14.1471	1.68254	1.34343	1.58567	1.05	2.07234	3.07793	1.05
G:RNF112	G:RNF112	0.021835	0.541	3.26038	14.1471	1.68254	1.34343	1.58567	1.05	2.07234	3.07793	1.05
G:WDR75	G:WDR75	1.7127e-05	0.541	3.26038	14.1471	1.68254	1.34343	1.58567	1.05	2.07234	3.07793	1.05
G:USP39	G:USP39	0.01038	0.541	3.26038	14.1471	1.68254	1.34343	1.58567	1.05	2.07234	3.07793	1.05
G:CPOX	G:CPOX	0.17152	0.542	3.25013	14.1471	1.68254	1.34266	1.58567	1.05	2.0698	3.07793	1.05
G:ICAM5	G:ICAM5	0.002139	0.542	3.25013	14.1471	1.68254	1.34266	1.58567	1.05	2.0698	3.07793	1.05
G:NFIC	G:NFIC	0.090534	0.542	3.25013	14.1471	1.68254	1.34266	1.58567	1.05	2.0698	3.07793	1.05
G:PIP5K1A	G:PIP5K1A	0.0020938	0.542	3.25013	14.1471	1.68254	1.34266	1.58567	1.05	2.0698	3.07793	1.05
G:TP53INP2	G:TP53INP2	0.8117	0.542	3.25013	14.1471	1.68254	1.34266	1.58567	1.05	2.0698	3.07793	1.05
G:DNAJA1	G:DNAJA1	0.090813	0.542	3.25013	14.1471	1.68254	1.34266	1.58567	1.05	2.0698	3.07793	1.05
G:ODC1	G:ODC1	0.16966	0.543	3.23992	14.1471	1.68254	1.34189	1.58567	1.05	2.06726	3.07793	1.05
G:ERC1	G:ERC1	1.0574e-07	0.543	3.23992	14.1471	1.68254	1.34189	1.58567	1.05	2.06726	3.07793	1.05
G:BARHL2	G:BARHL2	0.61149	0.543	3.23992	14.1471	1.68254	1.34189	1.58567	1.05	2.06726	3.07793	1.05
G:KIFAP3	G:KIFAP3	1.5803e-05	0.543	3.23992	14.1471	1.68254	1.34189	1.58567	1.05	2.06726	3.07793	1.05
G:SSB	G:SSB	0.089615	0.543	3.23992	14.1471	1.68254	1.34189	1.58567	1.05	2.06726	3.07793	1.05
G:CYB561	G:CYB561	0.61092	0.543	3.23992	14.1471	1.68254	1.34189	1.58567	1.05	2.06726	3.07793	1.05
G:SEPT3	G:SEPTIN3	0.089413	0.543	3.23992	14.1471	1.68254	1.34189	1.58567	1.05	2.06726	3.07793	1.05
G:EIF5A	G:EIF5A	0.73709	0.543	3.23992	14.1471	1.68254	1.34189	1.58567	1.05	2.06726	3.07793	1.05
G:FAM178A	G:SLF2	2.8868e-06	0.544	3.22976	14.1471	1.68254	1.34112	1.58567	1.05	2.06473	3.07793	1.05
G:RP11-565P22.6	G:AL512785.2	0.81065	0.544	3.22976	14.1471	1.68254	1.34112	1.58567	1.05	2.06473	3.07793	1.05
G:A2M	G:A2M	4.5229e-11	0.544	3.22976	14.1471	1.68254	1.34112	1.58567	1.05	2.06473	3.07793	1.05
G:IFT46	G:IFT46	0.16822	0.544	3.22976	14.1471	1.68254	1.34112	1.58567	1.05	2.06473	3.07793	1.05
G:NEUROG2	G:NEUROG2	0.81093	0.544	3.22976	14.1471	1.68254	1.34112	1.58567	1.05	2.06473	3.07793	1.05
G:FH	G:FH	0.08824	0.544	3.22976	14.1471	1.68254	1.34112	1.58567	1.05	2.06473	3.07793	1.05
G:TPST1	G:TPST1	0.29239	0.544	3.22976	14.1471	1.68254	1.34112	1.58567	1.05	2.06473	3.07793	1.05
G:FAM222B	G:FAM222B	0.29182	0.544	3.22976	14.1471	1.68254	1.34112	1.58567	1.05	2.06473	3.07793	1.05
G:UBL3	G:UBL3	0.73544	0.544	3.22976	14.1471	1.68254	1.34112	1.58567	1.05	2.06473	3.07793	1.05
G:NAA50	G:NAA50	0.73486	0.545	3.21963	14.1471	1.68254	1.34036	1.58567	1.05	2.06219	3.07793	1.05
G:MLEC	G:MLEC	0.60716	0.545	3.21963	14.1471	1.68254	1.34036	1.58567	1.05	2.06219	3.07793	1.05
G:CX3CL1	G:CX3CL1	0.60837	0.545	3.21963	14.1471	1.68254	1.34036	1.58567	1.05	2.06219	3.07793	1.05
G:PHTF2	G:PHTF2	0.00017719	0.545	3.21963	14.1471	1.68254	1.34036	1.58567	1.05	2.06219	3.07793	1.05
G:DLD	G:DLD	0.0095142	0.545	3.21963	14.1471	1.68254	1.34036	1.58567	1.05	2.06219	3.07793	1.05
G:C12orf5	G:TIGAR	0.7348	0.545	3.21963	14.1471	1.68254	1.34036	1.58567	1.05	2.06219	3.07793	1.05
G:WLS	G:WLS	0.020463	0.545	3.21963	14.1471	1.68254	1.34036	1.58567	1.05	2.06219	3.07793	1.05
G:MVK	G:MVK	0.16679	0.545	3.21963	14.1471	1.68254	1.34036	1.58567	1.05	2.06219	3.07793	1.05
G:UBE3B	G:UBE3B	4.1871e-08	0.545	3.21963	14.1471	1.68254	1.34036	1.58567	1.05	2.06219	3.07793	1.05
G:SSFA2	G:ITPRID2	5.3472e-07	0.545	3.21963	14.1471	1.68254	1.34036	1.58567	1.05	2.06219	3.07793	1.05
G:GDAP1L1	G:GDAP1L1	0.4453	0.546	3.20955	14.1471	1.68254	1.33959	1.58567	1.05	2.05965	3.07793	1.05
G:KLHL32	G:KLHL32	0.0093469	0.546	3.20955	14.1471	1.68254	1.33959	1.58567	1.05	2.05965	3.07793	1.05
G:LMAN1	G:LMAN1	0.0042632	0.546	3.20955	14.1471	1.68254	1.33959	1.58567	1.05	2.05965	3.07793	1.05
G:SURF4	G:SURF4	0.60564	0.546	3.20955	14.1471	1.68254	1.33959	1.58567	1.05	2.05965	3.07793	1.05
G:GMNC	G:GMNC	0.44666	0.546	3.20955	14.1471	1.68254	1.33959	1.58567	1.05	2.05965	3.07793	1.05
G:CRNKL1	G:CRNKL1	2.7151e-06	0.546	3.20955	14.1471	1.68254	1.33959	1.58567	1.05	2.05965	3.07793	1.05
G:UQCRC1	G:UQCRC1	0.020028	0.546	3.20955	14.1471	1.68254	1.33959	1.58567	1.05	2.05965	3.07793	1.05
G:LRRTM4	G:LRRTM4	0.085808	0.546	3.20955	14.1471	1.68254	1.33959	1.58567	1.05	2.05965	3.07793	1.05
G:CAP1	G:CAP1	0.019817	0.547	3.19951	14.1471	1.68254	1.33882	1.58567	1.05	2.05712	3.07793	1.05
G:CNTNAP2	G:CNTNAP2	2.8673e-09	0.547	3.19951	14.1471	1.68254	1.33882	1.58567	1.05	2.05712	3.07793	1.05
G:LMBRD2	G:LMBRD2	0.00016404	0.547	3.19951	14.1471	1.68254	1.33882	1.58567	1.05	2.05712	3.07793	1.05
G:LSM11	G:LSM11	0.60438	0.547	3.19951	14.1471	1.68254	1.33882	1.58567	1.05	2.05712	3.07793	1.05
G:CPNE5	G:CPNE5	0.00037837	0.547	3.19951	14.1471	1.68254	1.33882	1.58567	1.05	2.05712	3.07793	1.05
G:FOXA3	G:FOXA3	0.73257	0.547	3.19951	14.1471	1.68254	1.33882	1.58567	1.05	2.05712	3.07793	1.05
G:EMC3	G:EMC3	0.28563	0.547	3.19951	14.1471	1.68254	1.33882	1.58567	1.05	2.05712	3.07793	1.05
G:S1PR1	G:S1PR1	0.73269	0.547	3.19951	14.1471	1.68254	1.33882	1.58567	1.05	2.05712	3.07793	1.05
G:CENPC	G:CENPC	7.3778e-05	0.547	3.19951	14.1471	1.68254	1.33882	1.58567	1.05	2.05712	3.07793	1.05
G:CNOT6	G:CNOT6	0.019515	0.548	3.18952	14.1471	1.68254	1.33805	1.58567	1.05	2.05458	3.07793	1.05
G:DMAP1	G:DMAP1	0.041133	0.548	3.18952	14.1471	1.68254	1.33805	1.58567	1.05	2.05458	3.07793	1.05
G:TNFRSF11B	G:TNFRSF11B	0.16171	0.548	3.18952	14.1471	1.68254	1.33805	1.58567	1.05	2.05458	3.07793	1.05
G:NUP50	G:NUP50	0.28337	0.548	3.18952	14.1471	1.68254	1.33805	1.58567	1.05	2.05458	3.07793	1.05
G:HOXD3	G:HOXD3	0.44051	0.548	3.18952	14.1471	1.68254	1.33805	1.58567	1.05	2.05458	3.07793	1.05
G:LAMTOR3	G:LAMTOR3	0.7313	0.548	3.18952	14.1471	1.68254	1.33805	1.58567	1.05	2.05458	3.07793	1.05
G:PPIL2	G:PPIL2	0.00082347	0.548	3.18952	14.1471	1.68254	1.33805	1.58567	1.05	2.05458	3.07793	1.05
G:EIF4H	G:EIF4H	0.43982	0.548	3.18952	14.1471	1.68254	1.33805	1.58567	1.05	2.05458	3.07793	1.05
G:C12orf66	G:C12orf66	0.44192	0.548	3.18952	14.1471	1.68254	1.33805	1.58567	1.05	2.05458	3.07793	1.05
G:ITGA11	G:ITGA11	8.661e-08	0.548	3.18952	14.1471	1.68254	1.33805	1.58567	1.05	2.05458	3.07793	1.05
G:PTCHD2	G:DISP3	3.626e-08	0.548	3.18952	14.1471	1.68254	1.33805	1.58567	1.05	2.05458	3.07793	1.05
G:SCAMP2	G:SCAMP2	0.16007	0.548	3.18952	14.1471	1.68254	1.33805	1.58567	1.05	2.05458	3.07793	1.05
G:HDC	G:HDC	0.0041094	0.548	3.18952	14.1471	1.68254	1.33805	1.58567	1.05	2.05458	3.07793	1.05
G:SEPT8	G:SEPTIN8	0.084191	0.548	3.18952	14.1471	1.68254	1.33805	1.58567	1.05	2.05458	3.07793	1.05
G:SHF	G:SHF	0.16039	0.548	3.18952	14.1471	1.68254	1.33805	1.58567	1.05	2.05458	3.07793	1.05
G:SYT4	G:SYT4	0.43924	0.549	3.17956	14.1471	1.68254	1.33727	1.58567	1.05	2.05205	3.07793	1.05
G:MAB21L2	G:MAB21L2	0.43769	0.549	3.17956	14.1471	1.68254	1.33727	1.58567	1.05	2.05205	3.07793	1.05
G:TXNIP	G:TXNIP	0.15918	0.549	3.17956	14.1471	1.68254	1.33727	1.58567	1.05	2.05205	3.07793	1.05
G:RIN2	G:RIN2	0.00081408	0.549	3.17956	14.1471	1.68254	1.33727	1.58567	1.05	2.05205	3.07793	1.05
G:ZNF385A	G:ZNF385A	0.2798	0.549	3.17956	14.1471	1.68254	1.33727	1.58567	1.05	2.05205	3.07793	1.05
G:NOL9	G:NOL9	0.008884	0.549	3.17956	14.1471	1.68254	1.33727	1.58567	1.05	2.05205	3.07793	1.05
G:CCNB1	G:CCNB1	0.15993	0.549	3.17956	14.1471	1.68254	1.33727	1.58567	1.05	2.05205	3.07793	1.05
G:REEP2	G:REEP2	0.43941	0.549	3.17956	14.1471	1.68254	1.33727	1.58567	1.05	2.05205	3.07793	1.05
G:NAPG	G:NAPG	0.081162	0.55	3.16965	14.1471	1.68254	1.3365	1.58567	1.05	2.04952	3.07793	1.05
G:LSM14A	G:LSM14A	0.03987	0.55	3.16965	14.1471	1.68254	1.3365	1.58567	1.05	2.04952	3.07793	1.05
G:IDH3A	G:IDH3A	0.15704	0.55	3.16965	14.1471	1.68254	1.3365	1.58567	1.05	2.04952	3.07793	1.05
G:AMIGO2	G:AMIGO2	0.59743	0.55	3.16965	14.1471	1.68254	1.3365	1.58567	1.05	2.04952	3.07793	1.05
G:CXCR5	G:CXCR5	0.72861	0.55	3.16965	14.1471	1.68254	1.3365	1.58567	1.05	2.04952	3.07793	1.05
G:DND1	G:DND1	0.43615	0.55	3.16965	14.1471	1.68254	1.3365	1.58567	1.05	2.04952	3.07793	1.05
G:RNF169	G:RNF169	0.039503	0.55	3.16965	14.1471	1.68254	1.3365	1.58567	1.05	2.04952	3.07793	1.05
G:IGDCC4	G:IGDCC4	2.3605e-06	0.55	3.16965	14.1471	1.68254	1.3365	1.58567	1.05	2.04952	3.07793	1.05
G:CHFR	G:CHFR	0.00078671	0.55	3.16965	14.1471	1.68254	1.3365	1.58567	1.05	2.04952	3.07793	1.05
G:CCSER1	G:CCSER1	0.000789	0.55	3.16965	14.1471	1.68254	1.3365	1.58567	1.05	2.04952	3.07793	1.05
G:SULT2B1	G:SULT2B1	0.43553	0.55	3.16965	14.1471	1.68254	1.3365	1.58567	1.05	2.04952	3.07793	1.05
G:INTS7	G:INTS7	1.2557e-05	0.55	3.16965	14.1471	1.68254	1.3365	1.58567	1.05	2.04952	3.07793	1.05
G:STRIP1	G:STRIP1	1.2538e-05	0.55	3.16965	14.1471	1.68254	1.3365	1.58567	1.05	2.04952	3.07793	1.05
G:ACSL3	G:ACSL3	0.00034758	0.55	3.16965	14.1471	1.68254	1.3365	1.58567	1.05	2.04952	3.07793	1.05
G:BCL2L2-PABPN1	G:BCL2L2-PABPN1	0.27913	0.55	3.16965	14.1471	1.68254	1.3365	1.58567	1.05	2.04952	3.07793	1.05
G:USP54	G:USP54	3.3877e-11	0.55	3.16965	14.1471	1.68254	1.3365	1.58567	1.05	2.04952	3.07793	1.05
G:TRHDE	G:TRHDE	1.0218e-06	0.55	3.16965	14.1471	1.68254	1.3365	1.58567	1.05	2.04952	3.07793	1.05
G:LRRC59	G:LRRC59	0.43432	0.551	3.15977	14.1471	1.68254	1.33573	1.58567	1.05	2.04699	3.07793	1.05
G:GBF1	G:GBF1	4.7521e-15	0.551	3.15977	14.1471	1.68254	1.33573	1.58567	1.05	2.04699	3.07793	1.05
G:H3F3B	G:H3-3B	0.80682	0.551	3.15977	14.1471	1.68254	1.33573	1.58567	1.05	2.04699	3.07793	1.05
G:ZKSCAN2	G:ZKSCAN2	2.8416e-05	0.551	3.15977	14.1471	1.68254	1.33573	1.58567	1.05	2.04699	3.07793	1.05
G:ADORA2A	G:ADORA2A	0.5971	0.551	3.15977	14.1471	1.68254	1.33573	1.58567	1.05	2.04699	3.07793	1.05
G:GNL2	G:GNL2	6.52e-05	0.551	3.15977	14.1471	1.68254	1.33573	1.58567	1.05	2.04699	3.07793	1.05
G:DOK6	G:DOK6	0.15534	0.551	3.15977	14.1471	1.68254	1.33573	1.58567	1.05	2.04699	3.07793	1.05
G:WDR45B	G:WDR45B	0.15624	0.551	3.15977	14.1471	1.68254	1.33573	1.58567	1.05	2.04699	3.07793	1.05
G:RNF216	G:RNF216	2.2561e-06	0.551	3.15977	14.1471	1.68254	1.33573	1.58567	1.05	2.04699	3.07793	1.05
G:ALOX12B	G:ALOX12B	0.00075626	0.552	3.14994	14.1471	1.68254	1.33496	1.58567	1.05	2.04446	3.07793	1.05
G:ANKRD33B	G:ANKRD33B	0.43225	0.552	3.14994	14.1471	1.68254	1.33496	1.58567	1.05	2.04446	3.07793	1.05
G:SNCAIP	G:SNCAIP	0.00032848	0.552	3.14994	14.1471	1.68254	1.33496	1.58567	1.05	2.04446	3.07793	1.05
G:ADCY7	G:ADCY7	9.4815e-07	0.552	3.14994	14.1471	1.68254	1.33496	1.58567	1.05	2.04446	3.07793	1.05
G:PDLIM5	G:PDLIM5	0.0016769	0.552	3.14994	14.1471	1.68254	1.33496	1.58567	1.05	2.04446	3.07793	1.05
G:ZNF655	G:ZNF655	0.15423	0.552	3.14994	14.1471	1.68254	1.33496	1.58567	1.05	2.04446	3.07793	1.05
G:MCM4	G:MCM4	0.00014571	0.552	3.14994	14.1471	1.68254	1.33496	1.58567	1.05	2.04446	3.07793	1.05
G:RLTPR	G:CARMIL2	2.9337e-11	0.552	3.14994	14.1471	1.68254	1.33496	1.58567	1.05	2.04446	3.07793	1.05
G:CTD-2132N18.3	G:AC099811.2	0.43241	0.552	3.14994	14.1471	1.68254	1.33496	1.58567	1.05	2.04446	3.07793	1.05
G:PDHB	G:PDHB	0.15201	0.553	3.14015	14.1471	1.68254	1.33419	1.58567	1.05	2.04193	3.07793	1.05
G:NOP58	G:NOP58	0.003652	0.553	3.14015	14.1471	1.68254	1.33419	1.58567	1.05	2.04193	3.07793	1.05
G:ARL4A	G:ARL4A	0.80528	0.553	3.14015	14.1471	1.68254	1.33419	1.58567	1.05	2.04193	3.07793	1.05
G:DBNL	G:DBNL	0.017939	0.553	3.14015	14.1471	1.68254	1.33419	1.58567	1.05	2.04193	3.07793	1.05
G:ARHGEF4	G:ARHGEF4	0.0007357	0.553	3.14015	14.1471	1.68254	1.33419	1.58567	1.05	2.04193	3.07793	1.05
G:C14orf2	G:ATP5MPL	0.8054	0.553	3.14015	14.1471	1.68254	1.33419	1.58567	1.05	2.04193	3.07793	1.05
G:HNRNPDL	G:HNRNPDL	0.077954	0.553	3.14015	14.1471	1.68254	1.33419	1.58567	1.05	2.04193	3.07793	1.05
G:SSR1	G:SSR1	0.2706	0.553	3.14015	14.1471	1.68254	1.33419	1.58567	1.05	2.04193	3.07793	1.05
G:SMAP2	G:SMAP2	0.017751	0.553	3.14015	14.1471	1.68254	1.33419	1.58567	1.05	2.04193	3.07793	1.05
G:ZNF184	G:ZNF184	0.0036775	0.553	3.14015	14.1471	1.68254	1.33419	1.58567	1.05	2.04193	3.07793	1.05
G:KIF2C	G:KIF2C	2.5765e-05	0.554	3.1304	14.1471	1.68254	1.33342	1.58567	1.05	2.0394	3.07793	1.05
G:SGPL1	G:SGPL1	0.0036264	0.554	3.1304	14.1471	1.68254	1.33342	1.58567	1.05	2.0394	3.07793	1.05
G:WWC2	G:WWC2	1.5899e-07	0.554	3.1304	14.1471	1.68254	1.33342	1.58567	1.05	2.0394	3.07793	1.05
G:SEC11C	G:SEC11C	0.72415	0.554	3.1304	14.1471	1.68254	1.33342	1.58567	1.05	2.0394	3.07793	1.05
G:SLC39A14	G:SLC39A14	0.15001	0.554	3.1304	14.1471	1.68254	1.33342	1.58567	1.05	2.0394	3.07793	1.05
G:RIPK1	G:RIPK1	0.0079441	0.554	3.1304	14.1471	1.68254	1.33342	1.58567	1.05	2.0394	3.07793	1.05
G:USP2	G:USP2	0.0006905	0.555	3.12069	14.1471	1.68254	1.33264	1.58567	1.05	2.03687	3.07793	1.05
G:SNRPC	G:SNRPC	0.72303	0.555	3.12069	14.1471	1.68254	1.33264	1.58567	1.05	2.03687	3.07793	1.05
G:SNRPG	G:SNRPG	0.80443	0.555	3.12069	14.1471	1.68254	1.33264	1.58567	1.05	2.03687	3.07793	1.05
G:CPSF4	G:CPSF4	0.26766	0.555	3.12069	14.1471	1.68254	1.33264	1.58567	1.05	2.03687	3.07793	1.05
G:OSBPL5	G:OSBPL5	4.6494e-06	0.555	3.12069	14.1471	1.68254	1.33264	1.58567	1.05	2.03687	3.07793	1.05
G:PCMTD1	G:PCMTD1	0.26735	0.555	3.12069	14.1471	1.68254	1.33264	1.58567	1.05	2.03687	3.07793	1.05
G:POLG	G:POLG	2.0756e-09	0.555	3.12069	14.1471	1.68254	1.33264	1.58567	1.05	2.03687	3.07793	1.05
G:TMEM229A	G:TMEM229A	0.58955	0.555	3.12069	14.1471	1.68254	1.33264	1.58567	1.05	2.03687	3.07793	1.05
G:TOM1L2	G:TOM1L2	0.0015723	0.555	3.12069	14.1471	1.68254	1.33264	1.58567	1.05	2.03687	3.07793	1.05
G:EPHA2	G:EPHA2	1.073e-05	0.555	3.12069	14.1471	1.68254	1.33264	1.58567	1.05	2.03687	3.07793	1.05
G:FA2H	G:FA2H	0.14678	0.556	3.11102	14.1471	1.68254	1.33187	1.58567	1.05	2.03434	3.07793	1.05
G:ELMO2	G:ELMO2	1.0384e-05	0.556	3.11102	14.1471	1.68254	1.33187	1.58567	1.05	2.03434	3.07793	1.05
G:CREBL2	G:CREBL2	0.72167	0.556	3.11102	14.1471	1.68254	1.33187	1.58567	1.05	2.03434	3.07793	1.05
G:DPY19L1	G:DPY19L1	0.00013176	0.556	3.11102	14.1471	1.68254	1.33187	1.58567	1.05	2.03434	3.07793	1.05
G:NFKBIB	G:NFKBIB	0.42245	0.556	3.11102	14.1471	1.68254	1.33187	1.58567	1.05	2.03434	3.07793	1.05
G:HSPE1	G:HSPE1	0.80379	0.556	3.11102	14.1471	1.68254	1.33187	1.58567	1.05	2.03434	3.07793	1.05
G:UBALD1	G:UBALD1	0.8032	0.557	3.10139	14.1471	1.68254	1.3311	1.58567	1.05	2.03181	3.07793	1.05
G:HIF1AN	G:HIF1AN	0.073885	0.557	3.10139	14.1471	1.68254	1.3311	1.58567	1.05	2.03181	3.07793	1.05
G:PSMD7	G:PSMD7	0.26367	0.557	3.10139	14.1471	1.68254	1.3311	1.58567	1.05	2.03181	3.07793	1.05
G:POU6F2	G:POU6F2	0.0015216	0.557	3.10139	14.1471	1.68254	1.3311	1.58567	1.05	2.03181	3.07793	1.05
G:LAMTOR1	G:LAMTOR1	0.72085	0.557	3.10139	14.1471	1.68254	1.3311	1.58567	1.05	2.03181	3.07793	1.05
G:NANOG	G:NANOG	0.72022	0.557	3.10139	14.1471	1.68254	1.3311	1.58567	1.05	2.03181	3.07793	1.05
G:SEC61A2	G:SEC61A2	0.0073737	0.558	3.0918	14.1471	1.68254	1.33032	1.58567	1.05	2.02929	3.07793	1.05
G:PAX7	G:PAX7	0.14469	0.558	3.0918	14.1471	1.68254	1.33032	1.58567	1.05	2.02929	3.07793	1.05
G:AK5	G:AK5	0.0033057	0.558	3.0918	14.1471	1.68254	1.33032	1.58567	1.05	2.02929	3.07793	1.05
G:PEX3	G:PEX3	0.016335	0.558	3.0918	14.1471	1.68254	1.33032	1.58567	1.05	2.02929	3.07793	1.05
G:FARSB	G:FARSB	0.0032955	0.558	3.0918	14.1471	1.68254	1.33032	1.58567	1.05	2.02929	3.07793	1.05
G:ROR2	G:ROR2	0.00012401	0.558	3.0918	14.1471	1.68254	1.33032	1.58567	1.05	2.02929	3.07793	1.05
G:DIO1	G:DIO1	0.58399	0.558	3.0918	14.1471	1.68254	1.33032	1.58567	1.05	2.02929	3.07793	1.05
G:FBXO47	G:FBXO47	0.035287	0.558	3.0918	14.1471	1.68254	1.33032	1.58567	1.05	2.02929	3.07793	1.05
G:CTD-3193O13.9	G:PRR36	0.14402	0.558	3.0918	14.1471	1.68254	1.33032	1.58567	1.05	2.02929	3.07793	1.05
G:ABI3BP	G:ABI3BP	1.0074e-08	0.558	3.0918	14.1471	1.68254	1.33032	1.58567	1.05	2.02929	3.07793	1.05
G:TRPM7	G:TRPM7	5.2086e-16	0.558	3.0918	14.1471	1.68254	1.33032	1.58567	1.05	2.02929	3.07793	1.05
G:TGFA	G:TGFA	0.71981	0.558	3.0918	14.1471	1.68254	1.33032	1.58567	1.05	2.02929	3.07793	1.05
G:NCAPH2	G:NCAPH2	0.00028787	0.558	3.0918	14.1471	1.68254	1.33032	1.58567	1.05	2.02929	3.07793	1.05
G:PRKRA	G:PRKRA	0.41653	0.558	3.0918	14.1471	1.68254	1.33032	1.58567	1.05	2.02929	3.07793	1.05
G:SP7	G:SP7	0.58269	0.558	3.0918	14.1471	1.68254	1.33032	1.58567	1.05	2.02929	3.07793	1.05
G:SLC44A2	G:SLC44A2	0.00011917	0.559	3.08225	14.1471	1.68254	1.32955	1.58567	1.05	2.02676	3.07793	1.05
G:NUP93	G:NUP93	1.7535e-06	0.559	3.08225	14.1471	1.68254	1.32955	1.58567	1.05	2.02676	3.07793	1.05
G:AP1AR	G:AP1AR	0.14205	0.559	3.08225	14.1471	1.68254	1.32955	1.58567	1.05	2.02676	3.07793	1.05
G:TTC39A	G:TTC39A	0.0006305	0.559	3.08225	14.1471	1.68254	1.32955	1.58567	1.05	2.02676	3.07793	1.05
G:CHRNB4	G:CHRNB4	0.1427	0.559	3.08225	14.1471	1.68254	1.32955	1.58567	1.05	2.02676	3.07793	1.05
G:RPS15A	G:RPS15A	0.802	0.559	3.08225	14.1471	1.68254	1.32955	1.58567	1.05	2.02676	3.07793	1.05
G:C10orf2	G:TWNK	0.0032311	0.559	3.08225	14.1471	1.68254	1.32955	1.58567	1.05	2.02676	3.07793	1.05
G:VAPB	G:VAPB	0.58111	0.559	3.08225	14.1471	1.68254	1.32955	1.58567	1.05	2.02676	3.07793	1.05
G:NID2	G:NID2	4.1103e-09	0.559	3.08225	14.1471	1.68254	1.32955	1.58567	1.05	2.02676	3.07793	1.05
G:LPP	G:LPP	0.0071908	0.56	3.07274	14.1471	1.68254	1.32878	1.58567	1.05	2.02424	3.07793	1.05
G:YIPF3	G:YIPF3	0.14123	0.56	3.07274	14.1471	1.68254	1.32878	1.58567	1.05	2.02424	3.07793	1.05
G:NDUFS2	G:NDUFS2	0.0014212	0.56	3.07274	14.1471	1.68254	1.32878	1.58567	1.05	2.02424	3.07793	1.05
G:ZC3H8	G:ZC3H8	0.25738	0.56	3.07274	14.1471	1.68254	1.32878	1.58567	1.05	2.02424	3.07793	1.05
G:SNRPD2	G:SNRPD2	0.80129	0.56	3.07274	14.1471	1.68254	1.32878	1.58567	1.05	2.02424	3.07793	1.05
G:PRRT2	G:PRRT2	0.57919	0.56	3.07274	14.1471	1.68254	1.32878	1.58567	1.05	2.02424	3.07793	1.05
G:ATP8B1	G:ATP8B1	2.7666e-10	0.56	3.07274	14.1471	1.68254	1.32878	1.58567	1.05	2.02424	3.07793	1.05
G:ESRRG	G:ESRRG	0.071232	0.56	3.07274	14.1471	1.68254	1.32878	1.58567	1.05	2.02424	3.07793	1.05
G:CD200	G:CD200	0.41359	0.56	3.07274	14.1471	1.68254	1.32878	1.58567	1.05	2.02424	3.07793	1.05
G:MBNL2	G:MBNL2	0.25602	0.56	3.07274	14.1471	1.68254	1.32878	1.58567	1.05	2.02424	3.07793	1.05
G:SUN1	G:SUN1	9.1868e-06	0.56	3.07274	14.1471	1.68254	1.32878	1.58567	1.05	2.02424	3.07793	1.05
G:BCAP29	G:BCAP29	0.25556	0.56	3.07274	14.1471	1.68254	1.32878	1.58567	1.05	2.02424	3.07793	1.05
G:PIP4K2A	G:PIP4K2A	0.14155	0.56	3.07274	14.1471	1.68254	1.32878	1.58567	1.05	2.02424	3.07793	1.05
G:PTPN5	G:PTPN5	0.0014228	0.56	3.07274	14.1471	1.68254	1.32878	1.58567	1.05	2.02424	3.07793	1.05
G:ANKRD40	G:ANKRD40	0.25435	0.561	3.06327	14.1471	1.68254	1.328	1.58567	1.05	2.02172	3.07793	1.05
G:E2F2	G:E2F2	0.25505	0.561	3.06327	14.1471	1.68254	1.328	1.58567	1.05	2.02172	3.07793	1.05
G:TUB	G:TUB	0.0031466	0.561	3.06327	14.1471	1.68254	1.328	1.58567	1.05	2.02172	3.07793	1.05
G:UBA6	G:UBA6	3.7296e-09	0.561	3.06327	14.1471	1.68254	1.328	1.58567	1.05	2.02172	3.07793	1.05
G:ARAP2	G:ARAP2	8.7668e-14	0.561	3.06327	14.1471	1.68254	1.328	1.58567	1.05	2.02172	3.07793	1.05
G:TNIP3	G:TNIP3	0.01544	0.561	3.06327	14.1471	1.68254	1.328	1.58567	1.05	2.02172	3.07793	1.05
G:GFI1	G:GFI1	0.25492	0.561	3.06327	14.1471	1.68254	1.328	1.58567	1.05	2.02172	3.07793	1.05
G:WDR52	G:CFAP44	6.1049e-15	0.561	3.06327	14.1471	1.68254	1.328	1.58567	1.05	2.02172	3.07793	1.05
G:RBM38	G:RBM38	0.71583	0.561	3.06327	14.1471	1.68254	1.328	1.58567	1.05	2.02172	3.07793	1.05
G:WDR19	G:WDR19	4.632e-11	0.561	3.06327	14.1471	1.68254	1.328	1.58567	1.05	2.02172	3.07793	1.05
G:KIAA1045	G:PHF24	0.070044	0.561	3.06327	14.1471	1.68254	1.328	1.58567	1.05	2.02172	3.07793	1.05
G:HNF4G	G:HNF4G	0.070708	0.561	3.06327	14.1471	1.68254	1.328	1.58567	1.05	2.02172	3.07793	1.05
G:EFTUD1	G:EFL1	5.1247e-08	0.561	3.06327	14.1471	1.68254	1.328	1.58567	1.05	2.02172	3.07793	1.05
G:BHLHE22	G:BHLHE22	0.79994	0.562	3.05384	14.1471	1.68254	1.32723	1.58567	1.05	2.0192	3.07793	1.05
G:F5	G:F5	5.919e-15	0.562	3.05384	14.1471	1.68254	1.32723	1.58567	1.05	2.0192	3.07793	1.05
G:SLC5A7	G:SLC5A7	0.015272	0.562	3.05384	14.1471	1.68254	1.32723	1.58567	1.05	2.0192	3.07793	1.05
G:MCM5	G:MCM5	0.00059281	0.562	3.05384	14.1471	1.68254	1.32723	1.58567	1.05	2.0192	3.07793	1.05
G:FERMT3	G:FERMT3	0.00026014	0.562	3.05384	14.1471	1.68254	1.32723	1.58567	1.05	2.0192	3.07793	1.05
G:COL6A3	G:COL6A3	1.8131e-20	0.562	3.05384	14.1471	1.68254	1.32723	1.58567	1.05	2.0192	3.07793	1.05
G:CDK5	G:CDK5	0.13892	0.562	3.05384	14.1471	1.68254	1.32723	1.58567	1.05	2.0192	3.07793	1.05
G:EML3	G:EML3	3.748e-06	0.562	3.05384	14.1471	1.68254	1.32723	1.58567	1.05	2.0192	3.07793	1.05
G:NYNRIN	G:NYNRIN	1.4848e-09	0.562	3.05384	14.1471	1.68254	1.32723	1.58567	1.05	2.0192	3.07793	1.05
G:PRTG	G:PRTG	1.1959e-07	0.562	3.05384	14.1471	1.68254	1.32723	1.58567	1.05	2.0192	3.07793	1.05
G:NELFE	G:NELFE	0.006895	0.562	3.05384	14.1471	1.68254	1.32723	1.58567	1.05	2.0192	3.07793	1.05
G:DNAH2	G:DNAH2	1.2998e-44	0.563	3.04444	14.1471	1.68254	1.32645	1.58567	1.05	2.01668	3.07793	1.05
G:SLC37A1	G:SLC37A1	0.00058122	0.563	3.04444	14.1471	1.68254	1.32645	1.58567	1.05	2.01668	3.07793	1.05
G:CHST11	G:CHST11	0.40602	0.563	3.04444	14.1471	1.68254	1.32645	1.58567	1.05	2.01668	3.07793	1.05
G:PAK1	G:PAK1	0.0013306	0.563	3.04444	14.1471	1.68254	1.32645	1.58567	1.05	2.01668	3.07793	1.05
G:TKT	G:TKT	0.006748	0.563	3.04444	14.1471	1.68254	1.32645	1.58567	1.05	2.01668	3.07793	1.05
G:TMTC3	G:TMTC3	4.6335e-05	0.563	3.04444	14.1471	1.68254	1.32645	1.58567	1.05	2.01668	3.07793	1.05
G:DCLK3	G:DCLK3	0.13686	0.563	3.04444	14.1471	1.68254	1.32645	1.58567	1.05	2.01668	3.07793	1.05
G:PKP1	G:PKP1	0.00058339	0.563	3.04444	14.1471	1.68254	1.32645	1.58567	1.05	2.01668	3.07793	1.05
G:RPL32	G:RPL32	0.79962	0.563	3.04444	14.1471	1.68254	1.32645	1.58567	1.05	2.01668	3.07793	1.05
G:TMEM198	G:TMEM198	0.40662	0.563	3.04444	14.1471	1.68254	1.32645	1.58567	1.05	2.01668	3.07793	1.05
G:GBX2	G:GBX2	0.71347	0.563	3.04444	14.1471	1.68254	1.32645	1.58567	1.05	2.01668	3.07793	1.05
G:TFPI	G:TFPI	0.2477	0.564	3.03509	14.1471	1.68254	1.32568	1.58567	1.05	2.01416	3.07793	1.05
G:TYK2	G:TYK2	4.4963e-08	0.564	3.03509	14.1471	1.68254	1.32568	1.58567	1.05	2.01416	3.07793	1.05
G:ZNF205	G:ZNF205	0.032326	0.564	3.03509	14.1471	1.68254	1.32568	1.58567	1.05	2.01416	3.07793	1.05
G:CCPG1	G:CCPG1	0.00056126	0.564	3.03509	14.1471	1.68254	1.32568	1.58567	1.05	2.01416	3.07793	1.05
G:SLC5A5	G:SLC5A5	0.0029492	0.564	3.03509	14.1471	1.68254	1.32568	1.58567	1.05	2.01416	3.07793	1.05
G:TAPT1	G:TAPT1	0.032078	0.564	3.03509	14.1471	1.68254	1.32568	1.58567	1.05	2.01416	3.07793	1.05
G:CD74	G:CD74	0.24889	0.564	3.03509	14.1471	1.68254	1.32568	1.58567	1.05	2.01416	3.07793	1.05
G:CPNE2	G:CPNE2	0.0013021	0.564	3.03509	14.1471	1.68254	1.32568	1.58567	1.05	2.01416	3.07793	1.05
G:MTCH2	G:MTCH2	0.031932	0.564	3.03509	14.1471	1.68254	1.32568	1.58567	1.05	2.01416	3.07793	1.05
G:SNRPD1	G:SNRPD1	0.79903	0.564	3.03509	14.1471	1.68254	1.32568	1.58567	1.05	2.01416	3.07793	1.05
G:RBM8A	G:RBM8A	0.57268	0.564	3.03509	14.1471	1.68254	1.32568	1.58567	1.05	2.01416	3.07793	1.05
G:IGLON5	G:IGLON5	0.40274	0.565	3.02577	14.1471	1.68254	1.3249	1.58567	1.05	2.01164	3.07793	1.05
G:PLEKHG5	G:PLEKHG5	3.3605e-06	0.565	3.02577	14.1471	1.68254	1.3249	1.58567	1.05	2.01164	3.07793	1.05
G:CLPP	G:CLPP	0.57106	0.565	3.02577	14.1471	1.68254	1.3249	1.58567	1.05	2.01164	3.07793	1.05
G:MTMR9	G:MTMR9	0.0012631	0.565	3.02577	14.1471	1.68254	1.3249	1.58567	1.05	2.01164	3.07793	1.05
G:GPC2	G:GPC2	0.031538	0.565	3.02577	14.1471	1.68254	1.3249	1.58567	1.05	2.01164	3.07793	1.05
G:ESYT2	G:ESYT2	7.7928e-06	0.566	3.0165	14.1471	1.68254	1.32413	1.58567	1.05	2.00912	3.07793	1.05
G:PLEKHM3	G:PLEKHM3	0.00010037	0.566	3.0165	14.1471	1.68254	1.32413	1.58567	1.05	2.00912	3.07793	1.05
G:CHSY3	G:CHSY3	0.0028439	0.566	3.0165	14.1471	1.68254	1.32413	1.58567	1.05	2.00912	3.07793	1.05
G:MARCH4	G:MARCHF4	0.13283	0.566	3.0165	14.1471	1.68254	1.32413	1.58567	1.05	2.00912	3.07793	1.05
G:GPATCH2L	G:GPATCH2L	0.0028216	0.566	3.0165	14.1471	1.68254	1.32413	1.58567	1.05	2.00912	3.07793	1.05
G:CDH23	G:CDH23	3.1819e-06	0.567	3.00726	14.1471	1.68254	1.32335	1.58567	1.05	2.0066	3.07793	1.05
G:DEK	G:DEK	0.13065	0.567	3.00726	14.1471	1.68254	1.32335	1.58567	1.05	2.0066	3.07793	1.05
G:PSTPIP2	G:PSTPIP2	0.0028024	0.567	3.00726	14.1471	1.68254	1.32335	1.58567	1.05	2.0066	3.07793	1.05
G:ABAT	G:ABAT	0.0063216	0.567	3.00726	14.1471	1.68254	1.32335	1.58567	1.05	2.0066	3.07793	1.05
G:OVOL2	G:OVOL2	0.70889	0.567	3.00726	14.1471	1.68254	1.32335	1.58567	1.05	2.0066	3.07793	1.05
G:CNPY3	G:CNPY3	0.39757	0.567	3.00726	14.1471	1.68254	1.32335	1.58567	1.05	2.0066	3.07793	1.05
G:CHN1	G:CHN1	0.030508	0.567	3.00726	14.1471	1.68254	1.32335	1.58567	1.05	2.0066	3.07793	1.05
G:RPL34	G:RPL34	0.70885	0.567	3.00726	14.1471	1.68254	1.32335	1.58567	1.05	2.0066	3.07793	1.05
G:MFF	G:MFF	0.065397	0.567	3.00726	14.1471	1.68254	1.32335	1.58567	1.05	2.0066	3.07793	1.05
G:NEURL1B	G:NEURL1B	0.70887	0.567	3.00726	14.1471	1.68254	1.32335	1.58567	1.05	2.0066	3.07793	1.05
G:IL15	G:IL15	0.70859	0.567	3.00726	14.1471	1.68254	1.32335	1.58567	1.05	2.0066	3.07793	1.05
G:ARHGAP27	G:ARHGAP27	0.0012114	0.567	3.00726	14.1471	1.68254	1.32335	1.58567	1.05	2.0066	3.07793	1.05
G:DSEL	G:DSEL	7.2945e-06	0.568	2.99806	14.1471	1.68254	1.32257	1.58567	1.05	2.00409	3.07793	1.05
G:PTPRN2	G:PTPRN2	5.392e-07	0.568	2.99806	14.1471	1.68254	1.32257	1.58567	1.05	2.00409	3.07793	1.05
G:MAP6	G:MAP6	0.39507	0.568	2.99806	14.1471	1.68254	1.32257	1.58567	1.05	2.00409	3.07793	1.05
G:PTPN3	G:PTPN3	6.706e-09	0.568	2.99806	14.1471	1.68254	1.32257	1.58567	1.05	2.00409	3.07793	1.05
G:POU2AF1	G:POU2AF1	0.56553	0.568	2.99806	14.1471	1.68254	1.32257	1.58567	1.05	2.00409	3.07793	1.05
G:RP11-101E3.5	G:AL672142.1	0.70721	0.568	2.99806	14.1471	1.68254	1.32257	1.58567	1.05	2.00409	3.07793	1.05
G:CHGA	G:CHGA	0.030369	0.568	2.99806	14.1471	1.68254	1.32257	1.58567	1.05	2.00409	3.07793	1.05
G:CLCC1	G:CLCC1	0.0062025	0.568	2.99806	14.1471	1.68254	1.32257	1.58567	1.05	2.00409	3.07793	1.05
G:HES1	G:HES1	0.7072	0.568	2.99806	14.1471	1.68254	1.32257	1.58567	1.05	2.00409	3.07793	1.05
G:MYRIP	G:MYRIP	7.2179e-06	0.568	2.99806	14.1471	1.68254	1.32257	1.58567	1.05	2.00409	3.07793	1.05
G:ASCC3	G:ASCC3	1.1501e-20	0.568	2.99806	14.1471	1.68254	1.32257	1.58567	1.05	2.00409	3.07793	1.05
G:KL	G:KL	0.00022444	0.568	2.99806	14.1471	1.68254	1.32257	1.58567	1.05	2.00409	3.07793	1.05
G:PABPN1	G:PABPN1	0.39216	0.569	2.9889	14.1471	1.68254	1.3218	1.58567	1.05	2.00157	3.07793	1.05
G:ZFP28	G:ZFP28	0.00021901	0.569	2.9889	14.1471	1.68254	1.3218	1.58567	1.05	2.00157	3.07793	1.05
G:AMPH	G:AMPH	1.7006e-05	0.569	2.9889	14.1471	1.68254	1.3218	1.58567	1.05	2.00157	3.07793	1.05
G:SOX2	G:SOX2	0.70662	0.569	2.9889	14.1471	1.68254	1.3218	1.58567	1.05	2.00157	3.07793	1.05
G:TRAPPC11	G:TRAPPC11	4.5628e-10	0.569	2.9889	14.1471	1.68254	1.3218	1.58567	1.05	2.00157	3.07793	1.05
G:BTBD3	G:BTBD3	0.12831	0.569	2.9889	14.1471	1.68254	1.3218	1.58567	1.05	2.00157	3.07793	1.05
G:TSSC1	G:EIPR1	0.063628	0.569	2.9889	14.1471	1.68254	1.3218	1.58567	1.05	2.00157	3.07793	1.05
G:ITPR3	G:ITPR3	2.5541e-22	0.569	2.9889	14.1471	1.68254	1.3218	1.58567	1.05	2.00157	3.07793	1.05
G:SPOCK3	G:SPOCK3	0.013583	0.569	2.9889	14.1471	1.68254	1.3218	1.58567	1.05	2.00157	3.07793	1.05
G:MAPT	G:MAPT	0.0060258	0.569	2.9889	14.1471	1.68254	1.3218	1.58567	1.05	2.00157	3.07793	1.05
G:LMO3	G:LMO3	0.70695	0.569	2.9889	14.1471	1.68254	1.3218	1.58567	1.05	2.00157	3.07793	1.05
G:PLK4	G:PLK4	7.0844e-06	0.569	2.9889	14.1471	1.68254	1.3218	1.58567	1.05	2.00157	3.07793	1.05
G:SLC24A1	G:SLC24A1	9.2153e-05	0.569	2.9889	14.1471	1.68254	1.3218	1.58567	1.05	2.00157	3.07793	1.05
G:BMP7	G:BMP7	0.12727	0.57	2.97977	14.1471	1.68254	1.32102	1.58567	1.05	1.99906	3.07793	1.05
G:SEC63	G:SEC63	2.0818e-07	0.57	2.97977	14.1471	1.68254	1.32102	1.58567	1.05	1.99906	3.07793	1.05
G:NUP107	G:NUP107	2.5555e-09	0.57	2.97977	14.1471	1.68254	1.32102	1.58567	1.05	1.99906	3.07793	1.05
G:UBE2E1	G:UBE2E1	0.70538	0.57	2.97977	14.1471	1.68254	1.32102	1.58567	1.05	1.99906	3.07793	1.05
G:SNX8	G:SNX8	0.062391	0.57	2.97977	14.1471	1.68254	1.32102	1.58567	1.05	1.99906	3.07793	1.05
G:VGLL2	G:VGLL2	0.70547	0.57	2.97977	14.1471	1.68254	1.32102	1.58567	1.05	1.99906	3.07793	1.05
G:GFY	G:GFY	0.56196	0.57	2.97977	14.1471	1.68254	1.32102	1.58567	1.05	1.99906	3.07793	1.05
G:RABEP2	G:RABEP2	0.0011388	0.57	2.97977	14.1471	1.68254	1.32102	1.58567	1.05	1.99906	3.07793	1.05
G:FBRSL1	G:FBRSL1	0.0058888	0.571	2.97069	14.1471	1.68254	1.32025	1.58567	1.05	1.99655	3.07793	1.05
G:GRK6	G:GRK6	0.00048726	0.571	2.97069	14.1471	1.68254	1.32025	1.58567	1.05	1.99655	3.07793	1.05
G:SNRPF	G:SNRPF	0.79498	0.571	2.97069	14.1471	1.68254	1.32025	1.58567	1.05	1.99655	3.07793	1.05
G:BICD1	G:BICD1	1.5724e-05	0.571	2.97069	14.1471	1.68254	1.32025	1.58567	1.05	1.99655	3.07793	1.05
G:SMYD5	G:SMYD5	0.013063	0.571	2.97069	14.1471	1.68254	1.32025	1.58567	1.05	1.99655	3.07793	1.05
G:ST6GAL1	G:ST6GAL1	0.2341	0.571	2.97069	14.1471	1.68254	1.32025	1.58567	1.05	1.99655	3.07793	1.05
G:DTX2	G:DTX2	0.028903	0.571	2.97069	14.1471	1.68254	1.32025	1.58567	1.05	1.99655	3.07793	1.05
G:ANKRD13A	G:ANKRD13A	0.00020646	0.571	2.97069	14.1471	1.68254	1.32025	1.58567	1.05	1.99655	3.07793	1.05
G:SRM	G:SRM	0.23479	0.571	2.97069	14.1471	1.68254	1.32025	1.58567	1.05	1.99655	3.07793	1.05
G:DEF8	G:DEF8	0.0025904	0.571	2.97069	14.1471	1.68254	1.32025	1.58567	1.05	1.99655	3.07793	1.05
G:CRYBB2	G:CRYBB2	0.38956	0.571	2.97069	14.1471	1.68254	1.32025	1.58567	1.05	1.99655	3.07793	1.05
G:KDM5B	G:KDM5B	7.9102e-15	0.572	2.96164	14.1471	1.68254	1.31947	1.58567	1.05	1.99404	3.07793	1.05
G:PROS1	G:PROS1	0.00047089	0.572	2.96164	14.1471	1.68254	1.31947	1.58567	1.05	1.99404	3.07793	1.05
G:EIF2AK4	G:EIF2AK4	1.2356e-15	0.572	2.96164	14.1471	1.68254	1.31947	1.58567	1.05	1.99404	3.07793	1.05
G:THSD4	G:THSD4	4.8082e-07	0.572	2.96164	14.1471	1.68254	1.31947	1.58567	1.05	1.99404	3.07793	1.05
G:WFDC2	G:WFDC2	0.79406	0.572	2.96164	14.1471	1.68254	1.31947	1.58567	1.05	1.99404	3.07793	1.05
G:PVRL1	G:NECTIN1	0.061154	0.572	2.96164	14.1471	1.68254	1.31947	1.58567	1.05	1.99404	3.07793	1.05
G:CEBPZ	G:CEBPZ	6.5282e-06	0.572	2.96164	14.1471	1.68254	1.31947	1.58567	1.05	1.99404	3.07793	1.05
G:CACHD1	G:CACHD1	5.8276e-09	0.572	2.96164	14.1471	1.68254	1.31947	1.58567	1.05	1.99404	3.07793	1.05
G:SH3BP4	G:SH3BP4	0.0025338	0.572	2.96164	14.1471	1.68254	1.31947	1.58567	1.05	1.99404	3.07793	1.05
G:SLC24A2	G:SLC24A2	0.0057133	0.572	2.96164	14.1471	1.68254	1.31947	1.58567	1.05	1.99404	3.07793	1.05
G:HEG1	G:HEG1	1.8858e-07	0.573	2.95263	14.1471	1.68254	1.31869	1.58567	1.05	1.99153	3.07793	1.05
G:ABCF3	G:ABCF3	1.5114e-05	0.573	2.95263	14.1471	1.68254	1.31869	1.58567	1.05	1.99153	3.07793	1.05
G:C10orf76	G:ARMH3	6.2765e-06	0.573	2.95263	14.1471	1.68254	1.31869	1.58567	1.05	1.99153	3.07793	1.05
G:C16orf62	G:VPS35L	2.2319e-09	0.573	2.95263	14.1471	1.68254	1.31869	1.58567	1.05	1.99153	3.07793	1.05
G:PPOX	G:PPOX	0.02829	0.573	2.95263	14.1471	1.68254	1.31869	1.58567	1.05	1.99153	3.07793	1.05
G:DNAH6	G:DNAH6	1.1201e-36	0.573	2.95263	14.1471	1.68254	1.31869	1.58567	1.05	1.99153	3.07793	1.05
G:KCNMB2	G:KCNMB2	0.5544	0.574	2.94365	14.1471	1.68254	1.31792	1.58567	1.05	1.98902	3.07793	1.05
G:MEX3B	G:MEX3B	0.55508	0.574	2.94365	14.1471	1.68254	1.31792	1.58567	1.05	1.98902	3.07793	1.05
G:IL34	G:IL34	0.55444	0.574	2.94365	14.1471	1.68254	1.31792	1.58567	1.05	1.98902	3.07793	1.05
G:LIN28B	G:LIN28B	0.55513	0.574	2.94365	14.1471	1.68254	1.31792	1.58567	1.05	1.98902	3.07793	1.05
G:RCL1	G:RCL1	0.059378	0.574	2.94365	14.1471	1.68254	1.31792	1.58567	1.05	1.98902	3.07793	1.05
G:KCND2	G:KCND2	0.012477	0.574	2.94365	14.1471	1.68254	1.31792	1.58567	1.05	1.98902	3.07793	1.05
G:SLC43A2	G:SLC43A2	0.0055443	0.574	2.94365	14.1471	1.68254	1.31792	1.58567	1.05	1.98902	3.07793	1.05
G:ZSWIM4	G:ZSWIM4	7.9168e-05	0.575	2.93471	14.1471	1.68254	1.31714	1.58567	1.05	1.98651	3.07793	1.05
G:CD248	G:CD248	0.059017	0.575	2.93471	14.1471	1.68254	1.31714	1.58567	1.05	1.98651	3.07793	1.05
G:OPCML	G:OPCML	0.22804	0.575	2.93471	14.1471	1.68254	1.31714	1.58567	1.05	1.98651	3.07793	1.05
G:KCNJ8	G:KCNJ8	0.37965	0.575	2.93471	14.1471	1.68254	1.31714	1.58567	1.05	1.98651	3.07793	1.05
G:LZTFL1	G:LZTFL1	0.059115	0.575	2.93471	14.1471	1.68254	1.31714	1.58567	1.05	1.98651	3.07793	1.05
G:MLH1	G:MLH1	3.41e-05	0.575	2.93471	14.1471	1.68254	1.31714	1.58567	1.05	1.98651	3.07793	1.05
G:C15orf39	G:C15orf39	0.0054058	0.575	2.93471	14.1471	1.68254	1.31714	1.58567	1.05	1.98651	3.07793	1.05
G:CECR6	G:TMEM121B	0.69941	0.575	2.93471	14.1471	1.68254	1.31714	1.58567	1.05	1.98651	3.07793	1.05
G:MYH7	G:MYH7	4.2385e-16	0.575	2.93471	14.1471	1.68254	1.31714	1.58567	1.05	1.98651	3.07793	1.05
G:GLCCI1	G:GLCCI1	0.05903	0.575	2.93471	14.1471	1.68254	1.31714	1.58567	1.05	1.98651	3.07793	1.05
G:RRP12	G:RRP12	5.7892e-11	0.575	2.93471	14.1471	1.68254	1.31714	1.58567	1.05	1.98651	3.07793	1.05
G:NCAPH	G:NCAPH	8.0147e-05	0.575	2.93471	14.1471	1.68254	1.31714	1.58567	1.05	1.98651	3.07793	1.05
G:DYNC2H1	G:DYNC2H1	1.1366e-44	0.576	2.92581	14.1471	1.68254	1.31636	1.58567	1.05	1.984	3.07793	1.05
G:RER1	G:RER1	0.37879	0.576	2.92581	14.1471	1.68254	1.31636	1.58567	1.05	1.984	3.07793	1.05
G:SMIM14	G:SMIM14	0.79188	0.576	2.92581	14.1471	1.68254	1.31636	1.58567	1.05	1.984	3.07793	1.05
G:BOC	G:BOC	1.7426e-07	0.576	2.92581	14.1471	1.68254	1.31636	1.58567	1.05	1.984	3.07793	1.05
G:BOLL	G:BOLL	0.058307	0.576	2.92581	14.1471	1.68254	1.31636	1.58567	1.05	1.984	3.07793	1.05
G:OLA1	G:OLA1	0.058062	0.576	2.92581	14.1471	1.68254	1.31636	1.58567	1.05	1.984	3.07793	1.05
G:MADD	G:MADD	1.5363e-14	0.576	2.92581	14.1471	1.68254	1.31636	1.58567	1.05	1.984	3.07793	1.05
G:BRMS1L	G:BRMS1L	0.057843	0.576	2.92581	14.1471	1.68254	1.31636	1.58567	1.05	1.984	3.07793	1.05
G:TUBE1	G:TUBE1	0.026894	0.576	2.92581	14.1471	1.68254	1.31636	1.58567	1.05	1.984	3.07793	1.05
G:FOXE1	G:FOXE1	0.79203	0.576	2.92581	14.1471	1.68254	1.31636	1.58567	1.05	1.984	3.07793	1.05
G:TTC39C	G:TTC39C	0.00043602	0.576	2.92581	14.1471	1.68254	1.31636	1.58567	1.05	1.984	3.07793	1.05
G:NSRP1	G:NSRP1	0.012099	0.576	2.92581	14.1471	1.68254	1.31636	1.58567	1.05	1.984	3.07793	1.05
G:RGS14	G:RGS14	0.0023174	0.576	2.92581	14.1471	1.68254	1.31636	1.58567	1.05	1.984	3.07793	1.05
G:PEA15	G:PEA15	0.79212	0.576	2.92581	14.1471	1.68254	1.31636	1.58567	1.05	1.984	3.07793	1.05
G:ANHX	G:ANHX	0.22619	0.576	2.92581	14.1471	1.68254	1.31636	1.58567	1.05	1.984	3.07793	1.05
G:PIANP	G:PIANP	0.37791	0.576	2.92581	14.1471	1.68254	1.31636	1.58567	1.05	1.984	3.07793	1.05
G:TGFB1I1	G:TGFB1I1	0.027032	0.576	2.92581	14.1471	1.68254	1.31636	1.58567	1.05	1.984	3.07793	1.05
G:SPOPL	G:SPOPL	0.011897	0.577	2.91695	14.1471	1.68254	1.31558	1.58567	1.05	1.9815	3.07793	1.05
G:CD244	G:CD244	0.057288	0.577	2.91695	14.1471	1.68254	1.31558	1.58567	1.05	1.9815	3.07793	1.05
G:SGK1	G:SGK1	0.0023046	0.577	2.91695	14.1471	1.68254	1.31558	1.58567	1.05	1.9815	3.07793	1.05
G:ZNF518B	G:ZNF518B	0.0022867	0.577	2.91695	14.1471	1.68254	1.31558	1.58567	1.05	1.9815	3.07793	1.05
G:PCM1	G:PCM1	3.7067e-16	0.577	2.91695	14.1471	1.68254	1.31558	1.58567	1.05	1.9815	3.07793	1.05
G:ICA1	G:ICA1	0.00099069	0.577	2.91695	14.1471	1.68254	1.31558	1.58567	1.05	1.9815	3.07793	1.05
G:RPRD1A	G:RPRD1A	0.2218	0.578	2.90812	14.1471	1.68254	1.31481	1.58567	1.05	1.979	3.07793	1.05
G:FAM211A	G:LRRC75A	0.69582	0.578	2.90812	14.1471	1.68254	1.31481	1.58567	1.05	1.979	3.07793	1.05
G:COL6A2	G:COL6A2	6.5112e-08	0.578	2.90812	14.1471	1.68254	1.31481	1.58567	1.05	1.979	3.07793	1.05
G:PISD	G:PISD	0.2217	0.578	2.90812	14.1471	1.68254	1.31481	1.58567	1.05	1.979	3.07793	1.05
G:SGMS2	G:SGMS2	0.056938	0.578	2.90812	14.1471	1.68254	1.31481	1.58567	1.05	1.979	3.07793	1.05
G:RTCB	G:RTCB	0.0052059	0.578	2.90812	14.1471	1.68254	1.31481	1.58567	1.05	1.979	3.07793	1.05
G:KDSR	G:KDSR	0.11662	0.578	2.90812	14.1471	1.68254	1.31481	1.58567	1.05	1.979	3.07793	1.05
G:HOXB5	G:HOXB5	0.69589	0.578	2.90812	14.1471	1.68254	1.31481	1.58567	1.05	1.979	3.07793	1.05
G:B4GALNT4	G:B4GALNT4	2.2451e-06	0.578	2.90812	14.1471	1.68254	1.31481	1.58567	1.05	1.979	3.07793	1.05
G:C2orf42	G:C2orf42	0.005143	0.578	2.90812	14.1471	1.68254	1.31481	1.58567	1.05	1.979	3.07793	1.05
G:SNX17	G:SNX17	0.0022034	0.579	2.89933	14.1471	1.68254	1.31403	1.58567	1.05	1.97649	3.07793	1.05
G:NDRG4	G:NDRG4	0.011627	0.579	2.89933	14.1471	1.68254	1.31403	1.58567	1.05	1.97649	3.07793	1.05
G:FAM105B	G:OTULIN	0.2201	0.579	2.89933	14.1471	1.68254	1.31403	1.58567	1.05	1.97649	3.07793	1.05
G:PTGER3	G:PTGER3	0.37217	0.579	2.89933	14.1471	1.68254	1.31403	1.58567	1.05	1.97649	3.07793	1.05
G:SLC30A4	G:SLC30A4	0.11544	0.579	2.89933	14.1471	1.68254	1.31403	1.58567	1.05	1.97649	3.07793	1.05
G:ZBTB22	G:ZBTB22	0.21918	0.579	2.89933	14.1471	1.68254	1.31403	1.58567	1.05	1.97649	3.07793	1.05
G:NOP14	G:NOP14	2.1363e-06	0.58	2.89058	14.1471	1.68254	1.31325	1.58567	1.05	1.97399	3.07793	1.05
G:NOTUM	G:NOTUM	0.0021564	0.58	2.89058	14.1471	1.68254	1.31325	1.58567	1.05	1.97399	3.07793	1.05
G:HHEX	G:HHEX	0.54289	0.58	2.89058	14.1471	1.68254	1.31325	1.58567	1.05	1.97399	3.07793	1.05
G:STK24	G:STK24	0.011293	0.58	2.89058	14.1471	1.68254	1.31325	1.58567	1.05	1.97399	3.07793	1.05
G:NDRG1	G:NDRG1	0.011324	0.58	2.89058	14.1471	1.68254	1.31325	1.58567	1.05	1.97399	3.07793	1.05
G:ABL2	G:ABL2	3.6365e-07	0.58	2.89058	14.1471	1.68254	1.31325	1.58567	1.05	1.97399	3.07793	1.05
G:CKB	G:CKB	0.2189	0.58	2.89058	14.1471	1.68254	1.31325	1.58567	1.05	1.97399	3.07793	1.05
G:TECTA	G:TECTA	2.9863e-16	0.58	2.89058	14.1471	1.68254	1.31325	1.58567	1.05	1.97399	3.07793	1.05
G:CTCFL	G:CTCFL	0.00039547	0.58	2.89058	14.1471	1.68254	1.31325	1.58567	1.05	1.97399	3.07793	1.05
G:TRIM23	G:TRIM23	0.0003937	0.58	2.89058	14.1471	1.68254	1.31325	1.58567	1.05	1.97399	3.07793	1.05
G:BUB1B	G:BUB1B	6.998e-10	0.58	2.89058	14.1471	1.68254	1.31325	1.58567	1.05	1.97399	3.07793	1.05
G:NFKBIL1	G:NFKBIL1	0.025515	0.58	2.89058	14.1471	1.68254	1.31325	1.58567	1.05	1.97399	3.07793	1.05
G:CNOT8	G:CNOT8	0.21741	0.58	2.89058	14.1471	1.68254	1.31325	1.58567	1.05	1.97399	3.07793	1.05
G:FOXK2	G:FOXK2	0.025464	0.58	2.89058	14.1471	1.68254	1.31325	1.58567	1.05	1.97399	3.07793	1.05
G:IL18RAP	G:IL18RAP	0.0021796	0.58	2.89058	14.1471	1.68254	1.31325	1.58567	1.05	1.97399	3.07793	1.05
G:TFRC	G:TFRC	6.9902e-05	0.581	2.88186	14.1471	1.68254	1.31247	1.58567	1.05	1.97149	3.07793	1.05
G:PIEZO1	G:PIEZO1	3.9379e-21	0.581	2.88186	14.1471	1.68254	1.31247	1.58567	1.05	1.97149	3.07793	1.05
G:CHIC2	G:CHIC2	0.54245	0.581	2.88186	14.1471	1.68254	1.31247	1.58567	1.05	1.97149	3.07793	1.05
G:EEPD1	G:EEPD1	0.054875	0.581	2.88186	14.1471	1.68254	1.31247	1.58567	1.05	1.97149	3.07793	1.05
G:NECAB1	G:NECAB1	0.025009	0.581	2.88186	14.1471	1.68254	1.31247	1.58567	1.05	1.97149	3.07793	1.05
G:WNT9B	G:WNT9B	0.54137	0.581	2.88186	14.1471	1.68254	1.31247	1.58567	1.05	1.97149	3.07793	1.05
G:NUB1	G:NUB1	0.00039037	0.581	2.88186	14.1471	1.68254	1.31247	1.58567	1.05	1.97149	3.07793	1.05
G:RPAP3	G:RPAP3	6.9941e-05	0.581	2.88186	14.1471	1.68254	1.31247	1.58567	1.05	1.97149	3.07793	1.05
G:D2HGDH	G:D2HGDH	0.054343	0.581	2.88186	14.1471	1.68254	1.31247	1.58567	1.05	1.97149	3.07793	1.05
G:MBOAT7	G:MBOAT7	0.113	0.581	2.88186	14.1471	1.68254	1.31247	1.58567	1.05	1.97149	3.07793	1.05
G:NCAPD2	G:NCAPD2	1.0776e-12	0.582	2.87317	14.1471	1.68254	1.3117	1.58567	1.05	1.96899	3.07793	1.05
G:WRNIP1	G:WRNIP1	0.024592	0.582	2.87317	14.1471	1.68254	1.3117	1.58567	1.05	1.96899	3.07793	1.05
G:MCAM	G:MCAM	0.00015954	0.582	2.87317	14.1471	1.68254	1.3117	1.58567	1.05	1.96899	3.07793	1.05
G:CRHBP	G:CRHBP	0.21476	0.582	2.87317	14.1471	1.68254	1.3117	1.58567	1.05	1.96899	3.07793	1.05
G:NAPB	G:NAPB	0.11216	0.582	2.87317	14.1471	1.68254	1.3117	1.58567	1.05	1.96899	3.07793	1.05
G:FASTK	G:FASTK	0.0047199	0.583	2.86453	14.1471	1.68254	1.31092	1.58567	1.05	1.96649	3.07793	1.05
G:GPS2	G:GPS2	0.053179	0.583	2.86453	14.1471	1.68254	1.31092	1.58567	1.05	1.96649	3.07793	1.05
G:CDCA7	G:CDCA7	0.010816	0.583	2.86453	14.1471	1.68254	1.31092	1.58567	1.05	1.96649	3.07793	1.05
G:CDK2AP2	G:CDK2AP2	0.78801	0.583	2.86453	14.1471	1.68254	1.31092	1.58567	1.05	1.96649	3.07793	1.05
G:AGGF1	G:AGGF1	2.7334e-05	0.583	2.86453	14.1471	1.68254	1.31092	1.58567	1.05	1.96649	3.07793	1.05
G:ISLR2	G:ISLR2	0.11102	0.583	2.86453	14.1471	1.68254	1.31092	1.58567	1.05	1.96649	3.07793	1.05
G:CIITA	G:CIITA	1.3618e-07	0.583	2.86453	14.1471	1.68254	1.31092	1.58567	1.05	1.96649	3.07793	1.05
G:ATP13A2	G:ATP13A2	8.9582e-09	0.584	2.85592	14.1471	1.68254	1.31014	1.58567	1.05	1.964	3.07793	1.05
G:BSDC1	G:BSDC1	0.02408	0.584	2.85592	14.1471	1.68254	1.31014	1.58567	1.05	1.964	3.07793	1.05
G:YKT6	G:YKT6	0.36157	0.584	2.85592	14.1471	1.68254	1.31014	1.58567	1.05	1.964	3.07793	1.05
G:ELF1	G:ELF1	0.01065	0.584	2.85592	14.1471	1.68254	1.31014	1.58567	1.05	1.964	3.07793	1.05
G:SLC25A25	G:SLC25A25	0.023986	0.584	2.85592	14.1471	1.68254	1.31014	1.58567	1.05	1.964	3.07793	1.05
G:FAM102A	G:FAM102A	0.10983	0.584	2.85592	14.1471	1.68254	1.31014	1.58567	1.05	1.964	3.07793	1.05
G:MINOS1	G:MICOS10	0.78732	0.584	2.85592	14.1471	1.68254	1.31014	1.58567	1.05	1.964	3.07793	1.05
G:SLC22A17	G:SLC22A17	0.010603	0.584	2.85592	14.1471	1.68254	1.31014	1.58567	1.05	1.964	3.07793	1.05
G:CDH12	G:CDH12	0.00036444	0.584	2.85592	14.1471	1.68254	1.31014	1.58567	1.05	1.964	3.07793	1.05
G:DDR1	G:DDR1	4.6331e-06	0.584	2.85592	14.1471	1.68254	1.31014	1.58567	1.05	1.964	3.07793	1.05
G:SEC24A	G:SEC24A	8.7713e-09	0.584	2.85592	14.1471	1.68254	1.31014	1.58567	1.05	1.964	3.07793	1.05
G:SEC24D	G:SEC24D	1.3348e-07	0.584	2.85592	14.1471	1.68254	1.31014	1.58567	1.05	1.964	3.07793	1.05
G:PTPRN	G:PTPRN	7.9561e-07	0.584	2.85592	14.1471	1.68254	1.31014	1.58567	1.05	1.964	3.07793	1.05
G:ULK3	G:AC091230.1	0.0020258	0.584	2.85592	14.1471	1.68254	1.31014	1.58567	1.05	1.964	3.07793	1.05
G:KLHL28	G:KLHL28	0.023745	0.585	2.84734	14.1471	1.68254	1.30936	1.58567	1.05	1.9615	3.07793	1.05
G:TSEN34	G:TSEN34	0.3613	0.585	2.84734	14.1471	1.68254	1.30936	1.58567	1.05	1.9615	3.07793	1.05
G:COL4A2	G:COL4A2	3.5842e-15	0.585	2.84734	14.1471	1.68254	1.30936	1.58567	1.05	1.9615	3.07793	1.05
G:MCM2	G:MCM2	2.6301e-05	0.585	2.84734	14.1471	1.68254	1.30936	1.58567	1.05	1.9615	3.07793	1.05
G:PIWIL4	G:PIWIL4	1.8323e-06	0.585	2.84734	14.1471	1.68254	1.30936	1.58567	1.05	1.9615	3.07793	1.05
G:FHDC1	G:FHDC1	6.336e-05	0.585	2.84734	14.1471	1.68254	1.30936	1.58567	1.05	1.9615	3.07793	1.05
G:USF1	G:USF1	0.023545	0.585	2.84734	14.1471	1.68254	1.30936	1.58567	1.05	1.9615	3.07793	1.05
G:TMEM170B	G:TMEM170B	0.78657	0.585	2.84734	14.1471	1.68254	1.30936	1.58567	1.05	1.9615	3.07793	1.05
G:PDE7A	G:PDE7A	0.0045645	0.585	2.84734	14.1471	1.68254	1.30936	1.58567	1.05	1.9615	3.07793	1.05
G:NKX2-1	G:NKX2-1	0.35874	0.586	2.8388	14.1471	1.68254	1.30858	1.58567	1.05	1.95901	3.07793	1.05
G:CABIN1	G:CABIN1	3.2844e-17	0.586	2.8388	14.1471	1.68254	1.30858	1.58567	1.05	1.95901	3.07793	1.05
G:SH2D3C	G:SH2D3C	0.00035085	0.586	2.8388	14.1471	1.68254	1.30858	1.58567	1.05	1.95901	3.07793	1.05
G:SP140	G:SP140	4.9994e-08	0.586	2.8388	14.1471	1.68254	1.30858	1.58567	1.05	1.95901	3.07793	1.05
G:DDX60	G:DDX60	5.2091e-16	0.586	2.8388	14.1471	1.68254	1.30858	1.58567	1.05	1.95901	3.07793	1.05
G:SIAH2	G:SIAH2	0.68669	0.586	2.8388	14.1471	1.68254	1.30858	1.58567	1.05	1.95901	3.07793	1.05
G:ENPP1	G:ENPP1	4.9944e-08	0.586	2.8388	14.1471	1.68254	1.30858	1.58567	1.05	1.95901	3.07793	1.05
G:NDST3	G:NDST3	1.0699e-05	0.586	2.8388	14.1471	1.68254	1.30858	1.58567	1.05	1.95901	3.07793	1.05
G:FSTL3	G:FSTL3	0.68658	0.586	2.8388	14.1471	1.68254	1.30858	1.58567	1.05	1.95901	3.07793	1.05
G:RPS16	G:RPS16	0.68713	0.586	2.8388	14.1471	1.68254	1.30858	1.58567	1.05	1.95901	3.07793	1.05
G:UNC13B	G:UNC13B	3.153e-17	0.586	2.8388	14.1471	1.68254	1.30858	1.58567	1.05	1.95901	3.07793	1.05
G:ACAP3	G:ACAP3	4.4135e-06	0.586	2.8388	14.1471	1.68254	1.30858	1.58567	1.05	1.95901	3.07793	1.05
G:DNAJB5	G:DNAJB5	0.20629	0.587	2.83029	14.1471	1.68254	1.3078	1.58567	1.05	1.95652	3.07793	1.05
G:SYN3	G:SYN3	0.0018871	0.587	2.83029	14.1471	1.68254	1.3078	1.58567	1.05	1.95652	3.07793	1.05
G:KCNC3	G:KCNC3	0.20575	0.587	2.83029	14.1471	1.68254	1.3078	1.58567	1.05	1.95652	3.07793	1.05
G:SEZ6	G:SEZ6	1.7486e-06	0.587	2.83029	14.1471	1.68254	1.3078	1.58567	1.05	1.95652	3.07793	1.05
G:MTTP	G:MTTP	1.04e-05	0.587	2.83029	14.1471	1.68254	1.3078	1.58567	1.05	1.95652	3.07793	1.05
G:TMX3	G:TMX3	0.0044014	0.587	2.83029	14.1471	1.68254	1.3078	1.58567	1.05	1.95652	3.07793	1.05
G:URB1	G:URB1	1.2231e-17	0.587	2.83029	14.1471	1.68254	1.3078	1.58567	1.05	1.95652	3.07793	1.05
G:FLRT1	G:AP006333.1	0.35651	0.587	2.83029	14.1471	1.68254	1.3078	1.58567	1.05	1.95652	3.07793	1.05
G:GALNT1	G:GALNT1	0.0019091	0.587	2.83029	14.1471	1.68254	1.3078	1.58567	1.05	1.95652	3.07793	1.05
G:DDX43	G:DDX43	2.4641e-05	0.587	2.83029	14.1471	1.68254	1.3078	1.58567	1.05	1.95652	3.07793	1.05
G:RALGAPA2	G:RALGAPA2	3.0325e-17	0.587	2.83029	14.1471	1.68254	1.3078	1.58567	1.05	1.95652	3.07793	1.05
G:PLA2G4A	G:PLA2G4A	5.9817e-05	0.587	2.83029	14.1471	1.68254	1.3078	1.58567	1.05	1.95652	3.07793	1.05
G:DNAJC8	G:DNAJC8	0.050961	0.587	2.83029	14.1471	1.68254	1.3078	1.58567	1.05	1.95652	3.07793	1.05
G:JUP	G:JUP	0.00080103	0.587	2.83029	14.1471	1.68254	1.3078	1.58567	1.05	1.95652	3.07793	1.05
G:MLH3	G:MLH3	4.9023e-08	0.587	2.83029	14.1471	1.68254	1.3078	1.58567	1.05	1.95652	3.07793	1.05
G:ADCK5	G:ADCK5	0.0043693	0.588	2.82182	14.1471	1.68254	1.30703	1.58567	1.05	1.95403	3.07793	1.05
G:MBTPS1	G:MBTPS1	7.5901e-09	0.588	2.82182	14.1471	1.68254	1.30703	1.58567	1.05	1.95403	3.07793	1.05
G:ULK2	G:ULK2	1.877e-08	0.588	2.82182	14.1471	1.68254	1.30703	1.58567	1.05	1.95403	3.07793	1.05
G:GTF3C3	G:GTF3C3	6.9686e-07	0.588	2.82182	14.1471	1.68254	1.30703	1.58567	1.05	1.95403	3.07793	1.05
G:GALNT16	G:GALNT16	0.00013872	0.588	2.82182	14.1471	1.68254	1.30703	1.58567	1.05	1.95403	3.07793	1.05
G:TRMT5	G:TRMT5	0.049774	0.588	2.82182	14.1471	1.68254	1.30703	1.58567	1.05	1.95403	3.07793	1.05
G:C7orf25	G:C7orf25	0.35388	0.588	2.82182	14.1471	1.68254	1.30703	1.58567	1.05	1.95403	3.07793	1.05
G:MYBPC3	G:MYBPC3	8.0087e-11	0.588	2.82182	14.1471	1.68254	1.30703	1.58567	1.05	1.95403	3.07793	1.05
G:TMEM9B	G:TMEM9B	0.53075	0.588	2.82182	14.1471	1.68254	1.30703	1.58567	1.05	1.95403	3.07793	1.05
G:RAB4A	G:RAB4A	0.2026	0.589	2.81339	14.1471	1.68254	1.30625	1.58567	1.05	1.95154	3.07793	1.05
G:CDX2	G:CDX2	0.52887	0.589	2.81339	14.1471	1.68254	1.30625	1.58567	1.05	1.95154	3.07793	1.05
G:NSFL1C	G:NSFL1C	0.049492	0.589	2.81339	14.1471	1.68254	1.30625	1.58567	1.05	1.95154	3.07793	1.05
G:CLP1	G:CLP1	0.20272	0.589	2.81339	14.1471	1.68254	1.30625	1.58567	1.05	1.95154	3.07793	1.05
G:CPEB2	G:CPEB2	0.00013675	0.589	2.81339	14.1471	1.68254	1.30625	1.58567	1.05	1.95154	3.07793	1.05
G:RBBP8NL	G:RBBP8NL	0.0098478	0.589	2.81339	14.1471	1.68254	1.30625	1.58567	1.05	1.95154	3.07793	1.05
G:VAPA	G:VAPA	0.35325	0.589	2.81339	14.1471	1.68254	1.30625	1.58567	1.05	1.95154	3.07793	1.05
G:FNDC1	G:FNDC1	4.7841e-12	0.589	2.81339	14.1471	1.68254	1.30625	1.58567	1.05	1.95154	3.07793	1.05
G:SLC19A3	G:SLC19A3	0.1039	0.589	2.81339	14.1471	1.68254	1.30625	1.58567	1.05	1.95154	3.07793	1.05
G:TBC1D10A	G:TBC1D10A	0.0042922	0.589	2.81339	14.1471	1.68254	1.30625	1.58567	1.05	1.95154	3.07793	1.05
G:TMEM180	G:MFSD13A	0.049526	0.589	2.81339	14.1471	1.68254	1.30625	1.58567	1.05	1.95154	3.07793	1.05
G:ZNF330	G:ZNF330	0.049087	0.59	2.80499	14.1471	1.68254	1.30547	1.58567	1.05	1.94905	3.07793	1.05
G:EGR1	G:EGR1	0.3509	0.59	2.80499	14.1471	1.68254	1.30547	1.58567	1.05	1.94905	3.07793	1.05
G:EXOC2	G:EXOC2	2.8675e-09	0.59	2.80499	14.1471	1.68254	1.30547	1.58567	1.05	1.94905	3.07793	1.05
G:C14orf166	G:RTRAF	0.20165	0.59	2.80499	14.1471	1.68254	1.30547	1.58567	1.05	1.94905	3.07793	1.05
G:CRY2	G:CRY2	0.00031808	0.59	2.80499	14.1471	1.68254	1.30547	1.58567	1.05	1.94905	3.07793	1.05
G:PEX5	G:PEX5	5.5557e-05	0.59	2.80499	14.1471	1.68254	1.30547	1.58567	1.05	1.94905	3.07793	1.05
G:DNAJA3	G:DNAJA3	0.0098017	0.59	2.80499	14.1471	1.68254	1.30547	1.58567	1.05	1.94905	3.07793	1.05
G:HBP1	G:HBP1	0.0042407	0.59	2.80499	14.1471	1.68254	1.30547	1.58567	1.05	1.94905	3.07793	1.05
G:FIZ1	G:FIZ1	0.52618	0.59	2.80499	14.1471	1.68254	1.30547	1.58567	1.05	1.94905	3.07793	1.05
G:ZC3HAV1	G:ZC3HAV1	2.3159e-05	0.59	2.80499	14.1471	1.68254	1.30547	1.58567	1.05	1.94905	3.07793	1.05
G:ESAM	G:ESAM	0.20185	0.59	2.80499	14.1471	1.68254	1.30547	1.58567	1.05	1.94905	3.07793	1.05
G:SOWAHA	G:SOWAHA	0.68222	0.59	2.80499	14.1471	1.68254	1.30547	1.58567	1.05	1.94905	3.07793	1.05
G:ABLIM3	G:ABLIM3	1.0625e-07	0.59	2.80499	14.1471	1.68254	1.30547	1.58567	1.05	1.94905	3.07793	1.05
G:SETDB2	G:SETDB2	2.3171e-05	0.59	2.80499	14.1471	1.68254	1.30547	1.58567	1.05	1.94905	3.07793	1.05
G:RPS24	G:RPS24	0.68141	0.591	2.79662	14.1471	1.68254	1.30469	1.58567	1.05	1.94656	3.07793	1.05
G:C11orf73	G:HIKESHI	0.52459	0.591	2.79662	14.1471	1.68254	1.30469	1.58567	1.05	1.94656	3.07793	1.05
G:NAB1	G:NAB1	0.021949	0.591	2.79662	14.1471	1.68254	1.30469	1.58567	1.05	1.94656	3.07793	1.05
G:TRA2A	G:TRA2A	0.0095214	0.591	2.79662	14.1471	1.68254	1.30469	1.58567	1.05	1.94656	3.07793	1.05
G:ORMDL3	G:ORMDL3	0.78329	0.591	2.79662	14.1471	1.68254	1.30469	1.58567	1.05	1.94656	3.07793	1.05
G:FOXM1	G:FOXM1	0.0007414	0.591	2.79662	14.1471	1.68254	1.30469	1.58567	1.05	1.94656	3.07793	1.05
G:ADRB2	G:ADRB2	0.52545	0.591	2.79662	14.1471	1.68254	1.30469	1.58567	1.05	1.94656	3.07793	1.05
G:LETMD1	G:LETMD1	0.048505	0.591	2.79662	14.1471	1.68254	1.30469	1.58567	1.05	1.94656	3.07793	1.05
G:SH3BP5	G:SH3BP5	0.04833	0.591	2.79662	14.1471	1.68254	1.30469	1.58567	1.05	1.94656	3.07793	1.05
G:TACC1	G:TACC1	5.4901e-05	0.591	2.79662	14.1471	1.68254	1.30469	1.58567	1.05	1.94656	3.07793	1.05
G:WBP2	G:WBP2	0.34916	0.591	2.79662	14.1471	1.68254	1.30469	1.58567	1.05	1.94656	3.07793	1.05
G:COG2	G:COG2	9.3658e-06	0.591	2.79662	14.1471	1.68254	1.30469	1.58567	1.05	1.94656	3.07793	1.05
G:PHLDB2	G:PHLDB2	1.6748e-08	0.591	2.79662	14.1471	1.68254	1.30469	1.58567	1.05	1.94656	3.07793	1.05
G:HSD17B6	G:HSD17B6	0.34807	0.591	2.79662	14.1471	1.68254	1.30469	1.58567	1.05	1.94656	3.07793	1.05
G:TRIM25	G:TRIM25	0.0041202	0.591	2.79662	14.1471	1.68254	1.30469	1.58567	1.05	1.94656	3.07793	1.05
G:COIL	G:COIL	0.009434	0.592	2.78829	14.1471	1.68254	1.30391	1.58567	1.05	1.94408	3.07793	1.05
G:B4GALT2	G:B4GALT2	0.19829	0.592	2.78829	14.1471	1.68254	1.30391	1.58567	1.05	1.94408	3.07793	1.05
G:DCUN1D4	G:DCUN1D4	0.047486	0.592	2.78829	14.1471	1.68254	1.30391	1.58567	1.05	1.94408	3.07793	1.05
G:SMOC1	G:SMOC1	0.0094673	0.592	2.78829	14.1471	1.68254	1.30391	1.58567	1.05	1.94408	3.07793	1.05
G:EIF3H	G:EIF3H	0.047483	0.592	2.78829	14.1471	1.68254	1.30391	1.58567	1.05	1.94408	3.07793	1.05
G:ONECUT1	G:ONECUT1	0.52333	0.592	2.78829	14.1471	1.68254	1.30391	1.58567	1.05	1.94408	3.07793	1.05
G:FLAD1	G:FLAD1	0.0093637	0.592	2.78829	14.1471	1.68254	1.30391	1.58567	1.05	1.94408	3.07793	1.05
G:SLC8A3	G:SLC8A3	0.00073391	0.592	2.78829	14.1471	1.68254	1.30391	1.58567	1.05	1.94408	3.07793	1.05
G:C19orf26	G:CBARP	0.34663	0.592	2.78829	14.1471	1.68254	1.30391	1.58567	1.05	1.94408	3.07793	1.05
G:PGRMC2	G:PGRMC2	0.6801	0.592	2.78829	14.1471	1.68254	1.30391	1.58567	1.05	1.94408	3.07793	1.05
G:GPR26	G:GPR26	0.52096	0.593	2.77999	14.1471	1.68254	1.30313	1.58567	1.05	1.94159	3.07793	1.05
G:MED19	G:MED19	0.78193	0.593	2.77999	14.1471	1.68254	1.30313	1.58567	1.05	1.94159	3.07793	1.05
G:EDNRB	G:EDNRB	0.0092419	0.593	2.77999	14.1471	1.68254	1.30313	1.58567	1.05	1.94159	3.07793	1.05
G:EXOC6	G:EXOC6	2.435e-07	0.593	2.77999	14.1471	1.68254	1.30313	1.58567	1.05	1.94159	3.07793	1.05
G:PTPLAD1	G:HACD3	0.0092999	0.593	2.77999	14.1471	1.68254	1.30313	1.58567	1.05	1.94159	3.07793	1.05
G:LPAR3	G:LPAR3	0.67935	0.593	2.77999	14.1471	1.68254	1.30313	1.58567	1.05	1.94159	3.07793	1.05
G:VWF	G:VWF	3.2187e-25	0.593	2.77999	14.1471	1.68254	1.30313	1.58567	1.05	1.94159	3.07793	1.05
G:TMEM245	G:TMEM245	3.6257e-06	0.593	2.77999	14.1471	1.68254	1.30313	1.58567	1.05	1.94159	3.07793	1.05
G:BCL6B	G:BCL6B	0.046898	0.593	2.77999	14.1471	1.68254	1.30313	1.58567	1.05	1.94159	3.07793	1.05
G:FANCM	G:FANCM	2.3536e-15	0.593	2.77999	14.1471	1.68254	1.30313	1.58567	1.05	1.94159	3.07793	1.05
G:METAP2	G:METAP2	0.0039908	0.593	2.77999	14.1471	1.68254	1.30313	1.58567	1.05	1.94159	3.07793	1.05
G:STXBP3	G:STXBP3	5.1597e-05	0.593	2.77999	14.1471	1.68254	1.30313	1.58567	1.05	1.94159	3.07793	1.05
G:NUMB	G:NUMB	0.0039959	0.593	2.77999	14.1471	1.68254	1.30313	1.58567	1.05	1.94159	3.07793	1.05
G:LBX1	G:LBX1	0.67886	0.593	2.77999	14.1471	1.68254	1.30313	1.58567	1.05	1.94159	3.07793	1.05
G:C1orf94	G:C1orf94	0.0093207	0.593	2.77999	14.1471	1.68254	1.30313	1.58567	1.05	1.94159	3.07793	1.05
G:CDH13	G:CDH13	0.0007058	0.594	2.77173	14.1471	1.68254	1.30235	1.58567	1.05	1.93911	3.07793	1.05
G:SPSB1	G:SPSB1	0.51982	0.594	2.77173	14.1471	1.68254	1.30235	1.58567	1.05	1.93911	3.07793	1.05
G:FAM192A	G:PSME3IP1	0.19472	0.594	2.77173	14.1471	1.68254	1.30235	1.58567	1.05	1.93911	3.07793	1.05
G:ZFYVE21	G:ZFYVE21	0.3425	0.594	2.77173	14.1471	1.68254	1.30235	1.58567	1.05	1.93911	3.07793	1.05
G:HPCA	G:HPCA	0.6783	0.594	2.77173	14.1471	1.68254	1.30235	1.58567	1.05	1.93911	3.07793	1.05
G:RIPK4	G:RIPK4	0.0039646	0.594	2.77173	14.1471	1.68254	1.30235	1.58567	1.05	1.93911	3.07793	1.05
G:RBP4	G:RBP4	0.51951	0.594	2.77173	14.1471	1.68254	1.30235	1.58567	1.05	1.93911	3.07793	1.05
G:CLSTN2	G:CLSTN2	3.5246e-06	0.594	2.77173	14.1471	1.68254	1.30235	1.58567	1.05	1.93911	3.07793	1.05
G:ADAM12	G:ADAM12	5.7284e-07	0.594	2.77173	14.1471	1.68254	1.30235	1.58567	1.05	1.93911	3.07793	1.05
G:HLA-DRA	G:HLA-DRA	0.51949	0.594	2.77173	14.1471	1.68254	1.30235	1.58567	1.05	1.93911	3.07793	1.05
G:SORBS1	G:SORBS1	1.534e-12	0.594	2.77173	14.1471	1.68254	1.30235	1.58567	1.05	1.93911	3.07793	1.05
G:TNNC1	G:TNNC1	0.67833	0.594	2.77173	14.1471	1.68254	1.30235	1.58567	1.05	1.93911	3.07793	1.05
G:PDCD11	G:PDCD11	3.2929e-16	0.594	2.77173	14.1471	1.68254	1.30235	1.58567	1.05	1.93911	3.07793	1.05
G:ITGA2	G:ITGA2	6.2805e-11	0.594	2.77173	14.1471	1.68254	1.30235	1.58567	1.05	1.93911	3.07793	1.05
G:SP5	G:SP5	0.51846	0.595	2.7635	14.1471	1.68254	1.30158	1.58567	1.05	1.93663	3.07793	1.05
G:IRF5	G:IRF5	0.0090365	0.595	2.7635	14.1471	1.68254	1.30158	1.58567	1.05	1.93663	3.07793	1.05
G:COL7A1	G:COL7A1	2.4411e-40	0.595	2.7635	14.1471	1.68254	1.30158	1.58567	1.05	1.93663	3.07793	1.05
G:ASCL1	G:ASCL1	0.67692	0.595	2.7635	14.1471	1.68254	1.30158	1.58567	1.05	1.93663	3.07793	1.05
G:SIX6	G:SIX6	0.51776	0.595	2.7635	14.1471	1.68254	1.30158	1.58567	1.05	1.93663	3.07793	1.05
G:PIK3CG	G:PIK3CG	1.4076e-06	0.595	2.7635	14.1471	1.68254	1.30158	1.58567	1.05	1.93663	3.07793	1.05
G:NGFR	G:NGFR	0.097889	0.595	2.7635	14.1471	1.68254	1.30158	1.58567	1.05	1.93663	3.07793	1.05
G:LMO4	G:LMO4	0.67667	0.595	2.7635	14.1471	1.68254	1.30158	1.58567	1.05	1.93663	3.07793	1.05
G:DPF3	G:DPF3	0.020501	0.595	2.7635	14.1471	1.68254	1.30158	1.58567	1.05	1.93663	3.07793	1.05
G:NAA60	G:NAA60	0.51694	0.596	2.7553	14.1471	1.68254	1.3008	1.58567	1.05	1.93415	3.07793	1.05
G:SPNS1	G:SPNS1	0.020414	0.596	2.7553	14.1471	1.68254	1.3008	1.58567	1.05	1.93415	3.07793	1.05
G:RSPH10B2	G:RSPH10B2	0.020458	0.596	2.7553	14.1471	1.68254	1.3008	1.58567	1.05	1.93415	3.07793	1.05
G:ARHGAP12	G:ARHGAP12	5.513e-07	0.596	2.7553	14.1471	1.68254	1.3008	1.58567	1.05	1.93415	3.07793	1.05
G:C1S	G:C1S	0.00067654	0.596	2.7553	14.1471	1.68254	1.3008	1.58567	1.05	1.93415	3.07793	1.05
G:SH3BP5L	G:SH3BP5L	0.04569	0.596	2.7553	14.1471	1.68254	1.3008	1.58567	1.05	1.93415	3.07793	1.05
G:DES	G:DES	0.0088282	0.596	2.7553	14.1471	1.68254	1.3008	1.58567	1.05	1.93415	3.07793	1.05
G:NUSAP1	G:NUSAP1	0.045674	0.596	2.7553	14.1471	1.68254	1.3008	1.58567	1.05	1.93415	3.07793	1.05
G:BDP1	G:BDP1	1.3294e-21	0.596	2.7553	14.1471	1.68254	1.3008	1.58567	1.05	1.93415	3.07793	1.05
G:DISP1	G:DISP1	8.8581e-08	0.596	2.7553	14.1471	1.68254	1.3008	1.58567	1.05	1.93415	3.07793	1.05
G:VANGL1	G:VANGL1	0.020285	0.596	2.7553	14.1471	1.68254	1.3008	1.58567	1.05	1.93415	3.07793	1.05
G:CD72	G:CD72	0.020272	0.596	2.7553	14.1471	1.68254	1.3008	1.58567	1.05	1.93415	3.07793	1.05
G:RAB33B	G:RAB33B	0.67523	0.597	2.74714	14.1471	1.68254	1.30002	1.58567	1.05	1.93167	3.07793	1.05
G:UBASH3B	G:UBASH3B	4.7054e-05	0.597	2.74714	14.1471	1.68254	1.30002	1.58567	1.05	1.93167	3.07793	1.05
G:VWA5B2	G:VWA5B2	5.2466e-07	0.597	2.74714	14.1471	1.68254	1.30002	1.58567	1.05	1.93167	3.07793	1.05
G:FAM175B	G:ABRAXAS2	0.020167	0.597	2.74714	14.1471	1.68254	1.30002	1.58567	1.05	1.93167	3.07793	1.05
G:TIMM44	G:TIMM44	0.0015924	0.597	2.74714	14.1471	1.68254	1.30002	1.58567	1.05	1.93167	3.07793	1.05
G:ANKRD46	G:ANKRD46	0.51507	0.597	2.74714	14.1471	1.68254	1.30002	1.58567	1.05	1.93167	3.07793	1.05
G:NDN	G:NDN	0.67495	0.597	2.74714	14.1471	1.68254	1.30002	1.58567	1.05	1.93167	3.07793	1.05
G:RANBP6	G:RANBP6	0.00011385	0.597	2.74714	14.1471	1.68254	1.30002	1.58567	1.05	1.93167	3.07793	1.05
G:ZBTB42	G:ZBTB42	0.33802	0.597	2.74714	14.1471	1.68254	1.30002	1.58567	1.05	1.93167	3.07793	1.05
G:TNFRSF11A	G:TNFRSF11A	0.0087667	0.597	2.74714	14.1471	1.68254	1.30002	1.58567	1.05	1.93167	3.07793	1.05
G:ROBO1	G:ROBO1	7.2696e-16	0.597	2.74714	14.1471	1.68254	1.30002	1.58567	1.05	1.93167	3.07793	1.05
G:P2RY1	G:P2RY1	0.51522	0.597	2.74714	14.1471	1.68254	1.30002	1.58567	1.05	1.93167	3.07793	1.05
G:KIFC1	G:KIFC1	0.00065654	0.598	2.73901	14.1471	1.68254	1.29924	1.58567	1.05	1.92919	3.07793	1.05
G:PDE12	G:PDE12	0.044374	0.598	2.73901	14.1471	1.68254	1.29924	1.58567	1.05	1.92919	3.07793	1.05
G:TNFRSF25	G:TNFRSF25	0.0086475	0.598	2.73901	14.1471	1.68254	1.29924	1.58567	1.05	1.92919	3.07793	1.05
G:ZFP36L1	G:ZFP36L1	0.67406	0.598	2.73901	14.1471	1.68254	1.29924	1.58567	1.05	1.92919	3.07793	1.05
G:TMEM110	G:STIMATE	0.18873	0.598	2.73901	14.1471	1.68254	1.29924	1.58567	1.05	1.92919	3.07793	1.05
G:CDC45	G:CDC45	4.6237e-05	0.598	2.73901	14.1471	1.68254	1.29924	1.58567	1.05	1.92919	3.07793	1.05
G:ARHGEF33	G:ARHGEF33	7.7621e-06	0.598	2.73901	14.1471	1.68254	1.29924	1.58567	1.05	1.92919	3.07793	1.05
G:CIRBP	G:CIRBP	0.33636	0.598	2.73901	14.1471	1.68254	1.29924	1.58567	1.05	1.92919	3.07793	1.05
G:SRPK1	G:SRPK1	1.91e-05	0.598	2.73901	14.1471	1.68254	1.29924	1.58567	1.05	1.92919	3.07793	1.05
G:ARFGAP1	G:ARFGAP1	0.0015429	0.599	2.73091	14.1471	1.68254	1.29846	1.58567	1.05	1.92672	3.07793	1.05
G:ATP8A2	G:ATP8A2	1.2026e-12	0.599	2.73091	14.1471	1.68254	1.29846	1.58567	1.05	1.92672	3.07793	1.05
G:UBLCP1	G:UBLCP1	0.094508	0.599	2.73091	14.1471	1.68254	1.29846	1.58567	1.05	1.92672	3.07793	1.05
G:HOXC6	G:HOXC6	0.51165	0.599	2.73091	14.1471	1.68254	1.29846	1.58567	1.05	1.92672	3.07793	1.05
G:CLTB	G:CLTB	0.33443	0.599	2.73091	14.1471	1.68254	1.29846	1.58567	1.05	1.92672	3.07793	1.05
G:TICRR	G:TICRR	7.2142e-14	0.599	2.73091	14.1471	1.68254	1.29846	1.58567	1.05	1.92672	3.07793	1.05
G:HIF3A	G:HIF3A	0.0015428	0.599	2.73091	14.1471	1.68254	1.29846	1.58567	1.05	1.92672	3.07793	1.05
G:CD97	G:ADGRE5	3.0761e-06	0.599	2.73091	14.1471	1.68254	1.29846	1.58567	1.05	1.92672	3.07793	1.05
G:C20orf194	G:C20orf194	1.1351e-12	0.6	2.72285	14.1471	1.68254	1.29768	1.58567	1.05	1.92424	3.07793	1.05
G:CRX	G:CRX	0.51043	0.6	2.72285	14.1471	1.68254	1.29768	1.58567	1.05	1.92424	3.07793	1.05
G:PGAP1	G:PGAP1	3.1628e-08	0.6	2.72285	14.1471	1.68254	1.29768	1.58567	1.05	1.92424	3.07793	1.05
G:CDYL2	G:CDYL2	0.019293	0.6	2.72285	14.1471	1.68254	1.29768	1.58567	1.05	1.92424	3.07793	1.05
G:PRDM14	G:PRDM14	0.019397	0.6	2.72285	14.1471	1.68254	1.29768	1.58567	1.05	1.92424	3.07793	1.05
G:AREL1	G:AREL1	4.9149e-07	0.6	2.72285	14.1471	1.68254	1.29768	1.58567	1.05	1.92424	3.07793	1.05
G:COMMD3-BMI1	G:COMMD3-BMI1	0.0014998	0.6	2.72285	14.1471	1.68254	1.29768	1.58567	1.05	1.92424	3.07793	1.05
G:LHFP	G:LHFPL6	0.67057	0.601	2.71482	14.1471	1.68254	1.29691	1.58567	1.05	1.92177	3.07793	1.05
G:TBC1D23	G:TBC1D23	1.782e-05	0.601	2.71482	14.1471	1.68254	1.29691	1.58567	1.05	1.92177	3.07793	1.05
G:BUB1	G:BUB1	4.8813e-09	0.601	2.71482	14.1471	1.68254	1.29691	1.58567	1.05	1.92177	3.07793	1.05
G:CDK5R2	G:CDK5R2	0.67068	0.601	2.71482	14.1471	1.68254	1.29691	1.58567	1.05	1.92177	3.07793	1.05
G:EFEMP2	G:EFEMP2	0.0081938	0.601	2.71482	14.1471	1.68254	1.29691	1.58567	1.05	1.92177	3.07793	1.05
G:ALDOC	G:ALDOC	0.092245	0.601	2.71482	14.1471	1.68254	1.29691	1.58567	1.05	1.92177	3.07793	1.05
G:PCED1A	G:PCED1A	0.092448	0.601	2.71482	14.1471	1.68254	1.29691	1.58567	1.05	1.92177	3.07793	1.05
G:ENTPD1	G:ENTPD1	0.0080716	0.602	2.70682	14.1471	1.68254	1.29613	1.58567	1.05	1.9193	3.07793	1.05
G:MYPOP	G:MYPOP	0.66892	0.602	2.70682	14.1471	1.68254	1.29613	1.58567	1.05	1.9193	3.07793	1.05
G:EHD3	G:EHD3	0.042234	0.602	2.70682	14.1471	1.68254	1.29613	1.58567	1.05	1.9193	3.07793	1.05
G:GDPD5	G:GDPD5	0.00025041	0.602	2.70682	14.1471	1.68254	1.29613	1.58567	1.05	1.9193	3.07793	1.05
G:TBC1D12	G:TBC1D12	1.715e-05	0.602	2.70682	14.1471	1.68254	1.29613	1.58567	1.05	1.9193	3.07793	1.05
G:CNR1	G:CNR1	0.50652	0.602	2.70682	14.1471	1.68254	1.29613	1.58567	1.05	1.9193	3.07793	1.05
G:NOLC1	G:NOLC1	0.00010396	0.602	2.70682	14.1471	1.68254	1.29613	1.58567	1.05	1.9193	3.07793	1.05
G:FZD1	G:FZD1	0.042428	0.602	2.70682	14.1471	1.68254	1.29613	1.58567	1.05	1.9193	3.07793	1.05
G:BRF1	G:BRF1	0.00010409	0.602	2.70682	14.1471	1.68254	1.29613	1.58567	1.05	1.9193	3.07793	1.05
G:CTTNBP2	G:CTTNBP2	1.7221e-11	0.602	2.70682	14.1471	1.68254	1.29613	1.58567	1.05	1.9193	3.07793	1.05
G:CEP192	G:CEP192	1.2397e-22	0.602	2.70682	14.1471	1.68254	1.29613	1.58567	1.05	1.9193	3.07793	1.05
G:C7orf63	G:CFAP69	7.3323e-08	0.602	2.70682	14.1471	1.68254	1.29613	1.58567	1.05	1.9193	3.07793	1.05
G:SLC6A15	G:SLC6A15	0.00060384	0.602	2.70682	14.1471	1.68254	1.29613	1.58567	1.05	1.9193	3.07793	1.05
G:DOK4	G:DOK4	0.091531	0.602	2.70682	14.1471	1.68254	1.29613	1.58567	1.05	1.9193	3.07793	1.05
G:ZFYVE26	G:ZFYVE26	4.6948e-23	0.602	2.70682	14.1471	1.68254	1.29613	1.58567	1.05	1.9193	3.07793	1.05
G:C20orf24	G:RAB5IF	0.66964	0.602	2.70682	14.1471	1.68254	1.29613	1.58567	1.05	1.9193	3.07793	1.05
G:MON1B	G:MON1B	0.018676	0.602	2.70682	14.1471	1.68254	1.29613	1.58567	1.05	1.9193	3.07793	1.05
G:DACT3	G:DACT3	0.50555	0.603	2.69886	14.1471	1.68254	1.29535	1.58567	1.05	1.91683	3.07793	1.05
G:NELFB	G:NELFB	0.0033903	0.603	2.69886	14.1471	1.68254	1.29535	1.58567	1.05	1.91683	3.07793	1.05
G:ZNF35	G:ZNF35	0.042004	0.603	2.69886	14.1471	1.68254	1.29535	1.58567	1.05	1.91683	3.07793	1.05
G:LSS	G:LSS	1.813e-07	0.603	2.69886	14.1471	1.68254	1.29535	1.58567	1.05	1.91683	3.07793	1.05
G:WNT1	G:WNT1	0.3263	0.603	2.69886	14.1471	1.68254	1.29535	1.58567	1.05	1.91683	3.07793	1.05
G:RPRD1B	G:RPRD1B	0.041768	0.603	2.69886	14.1471	1.68254	1.29535	1.58567	1.05	1.91683	3.07793	1.05
G:TADA1	G:TADA1	0.090708	0.603	2.69886	14.1471	1.68254	1.29535	1.58567	1.05	1.91683	3.07793	1.05
G:TNXB	G:TNXB	0.018547	0.603	2.69886	14.1471	1.68254	1.29535	1.58567	1.05	1.91683	3.07793	1.05
G:ZNF143	G:ZNF143	0.00024403	0.603	2.69886	14.1471	1.68254	1.29535	1.58567	1.05	1.91683	3.07793	1.05
G:ADAMTS3	G:ADAMTS3	1.0278e-10	0.604	2.69093	14.1471	1.68254	1.29457	1.58567	1.05	1.91436	3.07793	1.05
G:MAEL	G:MAEL	0.0014038	0.604	2.69093	14.1471	1.68254	1.29457	1.58567	1.05	1.91436	3.07793	1.05
G:RSPO3	G:RSPO3	0.089252	0.604	2.69093	14.1471	1.68254	1.29457	1.58567	1.05	1.91436	3.07793	1.05
G:RHOBTB1	G:RHOBTB1	0.00024175	0.604	2.69093	14.1471	1.68254	1.29457	1.58567	1.05	1.91436	3.07793	1.05
G:VASH1	G:VASH1	0.32566	0.604	2.69093	14.1471	1.68254	1.29457	1.58567	1.05	1.91436	3.07793	1.05
G:FGFR3	G:FGFR3	1.6432e-05	0.604	2.69093	14.1471	1.68254	1.29457	1.58567	1.05	1.91436	3.07793	1.05
G:SGSM2	G:SGSM2	4.2902e-09	0.604	2.69093	14.1471	1.68254	1.29457	1.58567	1.05	1.91436	3.07793	1.05
G:AMN1	G:AMN1	0.32526	0.604	2.69093	14.1471	1.68254	1.29457	1.58567	1.05	1.91436	3.07793	1.05
G:SEMA5B	G:SEMA5B	2.6361e-10	0.604	2.69093	14.1471	1.68254	1.29457	1.58567	1.05	1.91436	3.07793	1.05
G:TMC5	G:TMC5	6.9877e-08	0.604	2.69093	14.1471	1.68254	1.29457	1.58567	1.05	1.91436	3.07793	1.05
G:EGR2	G:EGR2	0.50292	0.604	2.69093	14.1471	1.68254	1.29457	1.58567	1.05	1.91436	3.07793	1.05
G:STX3	G:STX3	0.041297	0.604	2.69093	14.1471	1.68254	1.29457	1.58567	1.05	1.91436	3.07793	1.05
G:MCOLN1	G:MCOLN1	0.00058027	0.604	2.69093	14.1471	1.68254	1.29457	1.58567	1.05	1.91436	3.07793	1.05
G:NSF	G:NSF	0.018338	0.604	2.69093	14.1471	1.68254	1.29457	1.58567	1.05	1.91436	3.07793	1.05
G:TMEM106B	G:TMEM106B	0.32576	0.604	2.69093	14.1471	1.68254	1.29457	1.58567	1.05	1.91436	3.07793	1.05
G:SLC2A14	G:SLC2A14	0.041173	0.604	2.69093	14.1471	1.68254	1.29457	1.58567	1.05	1.91436	3.07793	1.05
G:ACSBG1	G:ACSBG1	3.959e-05	0.605	2.68303	14.1471	1.68254	1.29379	1.58567	1.05	1.9119	3.07793	1.05
G:HAUS4	G:HAUS4	0.018011	0.605	2.68303	14.1471	1.68254	1.29379	1.58567	1.05	1.9119	3.07793	1.05
G:PGGT1B	G:PGGT1B	0.040841	0.605	2.68303	14.1471	1.68254	1.29379	1.58567	1.05	1.9119	3.07793	1.05
G:ADRA2C	G:ADRA2C	0.50159	0.605	2.68303	14.1471	1.68254	1.29379	1.58567	1.05	1.9119	3.07793	1.05
G:SGTB	G:SGTB	0.040724	0.605	2.68303	14.1471	1.68254	1.29379	1.58567	1.05	1.9119	3.07793	1.05
G:TULP1	G:TULP1	0.00056824	0.605	2.68303	14.1471	1.68254	1.29379	1.58567	1.05	1.9119	3.07793	1.05
G:CCDC93	G:CCDC93	6.7876e-08	0.605	2.68303	14.1471	1.68254	1.29379	1.58567	1.05	1.9119	3.07793	1.05
G:PIWIL2	G:PIWIL2	2.7078e-08	0.605	2.68303	14.1471	1.68254	1.29379	1.58567	1.05	1.9119	3.07793	1.05
G:COL5A3	G:COL5A3	3.3468e-20	0.605	2.68303	14.1471	1.68254	1.29379	1.58567	1.05	1.9119	3.07793	1.05
G:GNS	G:GNS	0.00056441	0.606	2.67517	14.1471	1.68254	1.29301	1.58567	1.05	1.90943	3.07793	1.05
G:TNFRSF21	G:TNFRSF21	0.040615	0.606	2.67517	14.1471	1.68254	1.29301	1.58567	1.05	1.90943	3.07793	1.05
G:TNFRSF9	G:TNFRSF9	0.32153	0.606	2.67517	14.1471	1.68254	1.29301	1.58567	1.05	1.90943	3.07793	1.05
G:IL23R	G:IL23R	0.00055961	0.606	2.67517	14.1471	1.68254	1.29301	1.58567	1.05	1.90943	3.07793	1.05
G:N4BP2	G:N4BP2	3.7496e-11	0.606	2.67517	14.1471	1.68254	1.29301	1.58567	1.05	1.90943	3.07793	1.05
G:STAG3	G:STAG3	8.7188e-13	0.606	2.67517	14.1471	1.68254	1.29301	1.58567	1.05	1.90943	3.07793	1.05
G:NCAPG	G:NCAPG	4.0848e-07	0.606	2.67517	14.1471	1.68254	1.29301	1.58567	1.05	1.90943	3.07793	1.05
G:RGS12	G:RGS12	4.0922e-09	0.606	2.67517	14.1471	1.68254	1.29301	1.58567	1.05	1.90943	3.07793	1.05
G:MIDN	G:MIDN	0.17862	0.606	2.67517	14.1471	1.68254	1.29301	1.58567	1.05	1.90943	3.07793	1.05
G:STK17A	G:STK17A	0.040434	0.606	2.67517	14.1471	1.68254	1.29301	1.58567	1.05	1.90943	3.07793	1.05
G:SEC13	G:SEC13	0.017926	0.606	2.67517	14.1471	1.68254	1.29301	1.58567	1.05	1.90943	3.07793	1.05
G:FZD7	G:FZD7	0.08835	0.606	2.67517	14.1471	1.68254	1.29301	1.58567	1.05	1.90943	3.07793	1.05
G:FKBP15	G:FKBP15	5.551e-12	0.607	2.66733	14.1471	1.68254	1.29224	1.58567	1.05	1.90697	3.07793	1.05
G:FLII	G:FLII	5.5313e-12	0.607	2.66733	14.1471	1.68254	1.29224	1.58567	1.05	1.90697	3.07793	1.05
G:SMTN	G:SMTN	1.5966e-07	0.607	2.66733	14.1471	1.68254	1.29224	1.58567	1.05	1.90697	3.07793	1.05
G:METTL14	G:METTL14	0.0013331	0.607	2.66733	14.1471	1.68254	1.29224	1.58567	1.05	1.90697	3.07793	1.05
G:PRDM4	G:PRDM4	0.0013238	0.607	2.66733	14.1471	1.68254	1.29224	1.58567	1.05	1.90697	3.07793	1.05
G:DHX38	G:DHX38	2.1124e-12	0.607	2.66733	14.1471	1.68254	1.29224	1.58567	1.05	1.90697	3.07793	1.05
G:FCER1G	G:FCER1G	0.66327	0.607	2.66733	14.1471	1.68254	1.29224	1.58567	1.05	1.90697	3.07793	1.05
G:ST3GAL4	G:ST3GAL4	0.039802	0.607	2.66733	14.1471	1.68254	1.29224	1.58567	1.05	1.90697	3.07793	1.05
G:ALX1	G:ALX1	0.17618	0.607	2.66733	14.1471	1.68254	1.29224	1.58567	1.05	1.90697	3.07793	1.05
G:IK	G:IK	2.4864e-06	0.607	2.66733	14.1471	1.68254	1.29224	1.58567	1.05	1.90697	3.07793	1.05
G:EFNB3	G:EFNB3	0.3205	0.607	2.66733	14.1471	1.68254	1.29224	1.58567	1.05	1.90697	3.07793	1.05
G:EIF3M	G:EIF3M	0.01748	0.607	2.66733	14.1471	1.68254	1.29224	1.58567	1.05	1.90697	3.07793	1.05
G:ARPP19	G:ARPP19	0.77371	0.608	2.65953	14.1471	1.68254	1.29146	1.58567	1.05	1.90451	3.07793	1.05
G:PSD2	G:PSD2	0.00022099	0.608	2.65953	14.1471	1.68254	1.29146	1.58567	1.05	1.90451	3.07793	1.05
G:DDX50	G:DDX50	9.7491e-07	0.608	2.65953	14.1471	1.68254	1.29146	1.58567	1.05	1.90451	3.07793	1.05
G:CLCN6	G:CLCN6	6.1077e-08	0.608	2.65953	14.1471	1.68254	1.29146	1.58567	1.05	1.90451	3.07793	1.05
G:DOLPP1	G:DOLPP1	0.17497	0.608	2.65953	14.1471	1.68254	1.29146	1.58567	1.05	1.90451	3.07793	1.05
G:GTF2E2	G:GTF2E2	0.039299	0.608	2.65953	14.1471	1.68254	1.29146	1.58567	1.05	1.90451	3.07793	1.05
G:NCKIPSD	G:NCKIPSD	0.00022309	0.608	2.65953	14.1471	1.68254	1.29146	1.58567	1.05	1.90451	3.07793	1.05
G:CSTF2T	G:CSTF2T	0.086385	0.608	2.65953	14.1471	1.68254	1.29146	1.58567	1.05	1.90451	3.07793	1.05
G:SLC17A8	G:SLC17A8	0.0013196	0.608	2.65953	14.1471	1.68254	1.29146	1.58567	1.05	1.90451	3.07793	1.05
G:SERINC1	G:SERINC1	0.0074634	0.608	2.65953	14.1471	1.68254	1.29146	1.58567	1.05	1.90451	3.07793	1.05
G:MEF2C	G:MEF2C	0.017256	0.608	2.65953	14.1471	1.68254	1.29146	1.58567	1.05	1.90451	3.07793	1.05
G:ZC3H10	G:ZC3H10	0.31615	0.609	2.65176	14.1471	1.68254	1.29068	1.58567	1.05	1.90205	3.07793	1.05
G:MAPK7	G:MAPK7	0.0031023	0.609	2.65176	14.1471	1.68254	1.29068	1.58567	1.05	1.90205	3.07793	1.05
G:GLIS1	G:GLIS1	0.038902	0.609	2.65176	14.1471	1.68254	1.29068	1.58567	1.05	1.90205	3.07793	1.05
G:NEK6	G:NEK6	0.038901	0.609	2.65176	14.1471	1.68254	1.29068	1.58567	1.05	1.90205	3.07793	1.05
G:NDUFA2	G:NDUFA2	0.77351	0.609	2.65176	14.1471	1.68254	1.29068	1.58567	1.05	1.90205	3.07793	1.05
G:KATNB1	G:KATNB1	1.4478e-05	0.609	2.65176	14.1471	1.68254	1.29068	1.58567	1.05	1.90205	3.07793	1.05
G:ZNF324	G:ZNF324	0.038443	0.61	2.64402	14.1471	1.68254	1.2899	1.58567	1.05	1.89959	3.07793	1.05
G:KHDRBS2	G:KHDRBS2	0.038537	0.61	2.64402	14.1471	1.68254	1.2899	1.58567	1.05	1.89959	3.07793	1.05
G:TFAM	G:TFAM	0.17259	0.61	2.64402	14.1471	1.68254	1.2899	1.58567	1.05	1.89959	3.07793	1.05
G:IHH	G:IHH	0.31397	0.61	2.64402	14.1471	1.68254	1.2899	1.58567	1.05	1.89959	3.07793	1.05
G:PDZRN4	G:PDZRN4	9.1425e-07	0.61	2.64402	14.1471	1.68254	1.2899	1.58567	1.05	1.89959	3.07793	1.05
G:LYL1	G:LYL1	0.77265	0.61	2.64402	14.1471	1.68254	1.2899	1.58567	1.05	1.89959	3.07793	1.05
G:VPS53	G:VPS53	1.3999e-07	0.611	2.63632	14.1471	1.68254	1.28912	1.58567	1.05	1.89714	3.07793	1.05
G:C19orf47	G:C19orf47	0.17091	0.611	2.63632	14.1471	1.68254	1.28912	1.58567	1.05	1.89714	3.07793	1.05
G:ZNF583	G:ZNF583	0.007156	0.611	2.63632	14.1471	1.68254	1.28912	1.58567	1.05	1.89714	3.07793	1.05
G:TMEM120B	G:TMEM120B	0.0071229	0.611	2.63632	14.1471	1.68254	1.28912	1.58567	1.05	1.89714	3.07793	1.05
G:COX10	G:COX10	0.08405	0.611	2.63632	14.1471	1.68254	1.28912	1.58567	1.05	1.89714	3.07793	1.05
G:SOHLH2	G:SOHLH2	0.0012421	0.611	2.63632	14.1471	1.68254	1.28912	1.58567	1.05	1.89714	3.07793	1.05
G:CCDC169-SOHLH2	G:CCDC169-SOHLH2	0.0012421	0.611	2.63632	14.1471	1.68254	1.28912	1.58567	1.05	1.89714	3.07793	1.05
G:WNT2B	G:WNT2B	0.038333	0.611	2.63632	14.1471	1.68254	1.28912	1.58567	1.05	1.89714	3.07793	1.05
G:DAPP1	G:DAPP1	0.17169	0.611	2.63632	14.1471	1.68254	1.28912	1.58567	1.05	1.89714	3.07793	1.05
G:GNAI3	G:GNAI3	0.038287	0.611	2.63632	14.1471	1.68254	1.28912	1.58567	1.05	1.89714	3.07793	1.05
G:SMARCAL1	G:SMARCAL1	2.2554e-06	0.611	2.63632	14.1471	1.68254	1.28912	1.58567	1.05	1.89714	3.07793	1.05
G:SNX33	G:SNX33	0.08407	0.611	2.63632	14.1471	1.68254	1.28912	1.58567	1.05	1.89714	3.07793	1.05
G:SH3D19	G:SH3D19	5.5622e-06	0.611	2.63632	14.1471	1.68254	1.28912	1.58567	1.05	1.89714	3.07793	1.05
G:MTFR1L	G:MTFR1L	0.31279	0.611	2.63632	14.1471	1.68254	1.28912	1.58567	1.05	1.89714	3.07793	1.05
G:PLEKHG2	G:PLEKHG2	1.3557e-09	0.611	2.63632	14.1471	1.68254	1.28912	1.58567	1.05	1.89714	3.07793	1.05
G:PREX2	G:PREX2	3.3283e-16	0.611	2.63632	14.1471	1.68254	1.28912	1.58567	1.05	1.89714	3.07793	1.05
G:BTBD10	G:BTBD10	0.0029452	0.612	2.62864	14.1471	1.68254	1.28835	1.58567	1.05	1.89468	3.07793	1.05
G:UXS1	G:UXS1	0.0029371	0.612	2.62864	14.1471	1.68254	1.28835	1.58567	1.05	1.89468	3.07793	1.05
G:ABCF1	G:ABCF1	1.2823e-09	0.612	2.62864	14.1471	1.68254	1.28835	1.58567	1.05	1.89468	3.07793	1.05
G:TMEM64	G:TMEM64	0.49005	0.612	2.62864	14.1471	1.68254	1.28835	1.58567	1.05	1.89468	3.07793	1.05
G:ST6GALNAC5	G:ST6GALNAC5	0.16967	0.612	2.62864	14.1471	1.68254	1.28835	1.58567	1.05	1.89468	3.07793	1.05
G:ZNF101	G:ZNF101	0.77153	0.612	2.62864	14.1471	1.68254	1.28835	1.58567	1.05	1.89468	3.07793	1.05
G:NRAS	G:NRAS	0.49009	0.612	2.62864	14.1471	1.68254	1.28835	1.58567	1.05	1.89468	3.07793	1.05
G:GPR124	G:ADGRA2	5.4955e-08	0.612	2.62864	14.1471	1.68254	1.28835	1.58567	1.05	1.89468	3.07793	1.05
G:GLUD1	G:GLUD1	0.0070495	0.612	2.62864	14.1471	1.68254	1.28835	1.58567	1.05	1.89468	3.07793	1.05
G:KLF15	G:KLF15	0.48843	0.613	2.621	14.1471	1.68254	1.28757	1.58567	1.05	1.89223	3.07793	1.05
G:SLC1A5	G:SLC1A5	0.16869	0.613	2.621	14.1471	1.68254	1.28757	1.58567	1.05	1.89223	3.07793	1.05
G:ICK	G:ICK	1.3376e-05	0.613	2.621	14.1471	1.68254	1.28757	1.58567	1.05	1.89223	3.07793	1.05
G:TAT	G:TAT	0.0068998	0.613	2.621	14.1471	1.68254	1.28757	1.58567	1.05	1.89223	3.07793	1.05
G:CD164	G:CD164	0.48906	0.613	2.621	14.1471	1.68254	1.28757	1.58567	1.05	1.89223	3.07793	1.05
G:SLC39A7	G:SLC39A7	0.082078	0.613	2.621	14.1471	1.68254	1.28757	1.58567	1.05	1.89223	3.07793	1.05
G:ASIC4	G:ASIC4	0.0028675	0.614	2.61338	14.1471	1.68254	1.28679	1.58567	1.05	1.88978	3.07793	1.05
G:HLA-E	G:HLA-E	0.036773	0.614	2.61338	14.1471	1.68254	1.28679	1.58567	1.05	1.88978	3.07793	1.05
G:C11orf57	G:NKAPD1	0.30748	0.614	2.61338	14.1471	1.68254	1.28679	1.58567	1.05	1.88978	3.07793	1.05
G:MAPK3	G:MAPK3	0.036884	0.614	2.61338	14.1471	1.68254	1.28679	1.58567	1.05	1.88978	3.07793	1.05
G:TGFB1	G:TGFB1	0.03685	0.614	2.61338	14.1471	1.68254	1.28679	1.58567	1.05	1.88978	3.07793	1.05
G:RNF166	G:RNF166	0.48668	0.614	2.61338	14.1471	1.68254	1.28679	1.58567	1.05	1.88978	3.07793	1.05
G:SLC7A6OS	G:SLC7A6OS	0.16755	0.614	2.61338	14.1471	1.68254	1.28679	1.58567	1.05	1.88978	3.07793	1.05
G:PAX9	G:PAX9	0.30866	0.614	2.61338	14.1471	1.68254	1.28679	1.58567	1.05	1.88978	3.07793	1.05
G:LCAT	G:LCAT	0.08102	0.614	2.61338	14.1471	1.68254	1.28679	1.58567	1.05	1.88978	3.07793	1.05
G:ITPR2	G:ITPR2	5.7127e-29	0.615	2.6058	14.1471	1.68254	1.28601	1.58567	1.05	1.88733	3.07793	1.05
G:LONRF2	G:LONRF2	0.0011706	0.615	2.6058	14.1471	1.68254	1.28601	1.58567	1.05	1.88733	3.07793	1.05
G:SPIC	G:SPIC	0.30668	0.615	2.6058	14.1471	1.68254	1.28601	1.58567	1.05	1.88733	3.07793	1.05
G:OLFM2	G:OLFM2	0.080225	0.615	2.6058	14.1471	1.68254	1.28601	1.58567	1.05	1.88733	3.07793	1.05
G:SLC30A2	G:SLC30A2	0.080883	0.615	2.6058	14.1471	1.68254	1.28601	1.58567	1.05	1.88733	3.07793	1.05
G:HOMEZ	G:HOMEZ	0.015814	0.615	2.6058	14.1471	1.68254	1.28601	1.58567	1.05	1.88733	3.07793	1.05
G:KCNJ2	G:KCNJ2	0.30653	0.615	2.6058	14.1471	1.68254	1.28601	1.58567	1.05	1.88733	3.07793	1.05
G:RNF20	G:RNF20	1.7545e-10	0.615	2.6058	14.1471	1.68254	1.28601	1.58567	1.05	1.88733	3.07793	1.05
G:TMEM89	G:TMEM89	0.76981	0.615	2.6058	14.1471	1.68254	1.28601	1.58567	1.05	1.88733	3.07793	1.05
G:GPC1	G:GPC1	0.015547	0.616	2.59825	14.1471	1.68254	1.28524	1.58567	1.05	1.88488	3.07793	1.05
G:NOP10	G:NOP10	0.76943	0.616	2.59825	14.1471	1.68254	1.28524	1.58567	1.05	1.88488	3.07793	1.05
G:PALM3	G:PALM3	0.48446	0.616	2.59825	14.1471	1.68254	1.28524	1.58567	1.05	1.88488	3.07793	1.05
G:FECH	G:FECH	0.0027587	0.616	2.59825	14.1471	1.68254	1.28524	1.58567	1.05	1.88488	3.07793	1.05
G:ANKRD10	G:ANKRD10	0.1645	0.616	2.59825	14.1471	1.68254	1.28524	1.58567	1.05	1.88488	3.07793	1.05
G:DPP4	G:DPP4	7.2797e-09	0.616	2.59825	14.1471	1.68254	1.28524	1.58567	1.05	1.88488	3.07793	1.05
G:AHCY	G:AHCY	0.035922	0.616	2.59825	14.1471	1.68254	1.28524	1.58567	1.05	1.88488	3.07793	1.05
G:PDCL	G:PDCL	0.30486	0.616	2.59825	14.1471	1.68254	1.28524	1.58567	1.05	1.88488	3.07793	1.05
G:COL4A4	G:COL4A4	6.7123e-16	0.616	2.59825	14.1471	1.68254	1.28524	1.58567	1.05	1.88488	3.07793	1.05
G:NXPH1	G:NXPH1	0.4837	0.616	2.59825	14.1471	1.68254	1.28524	1.58567	1.05	1.88488	3.07793	1.05
G:RCSD1	G:RCSD1	0.036157	0.616	2.59825	14.1471	1.68254	1.28524	1.58567	1.05	1.88488	3.07793	1.05
G:RGMA	G:RGMA	0.16472	0.616	2.59825	14.1471	1.68254	1.28524	1.58567	1.05	1.88488	3.07793	1.05
G:TMEM39B	G:TMEM39B	0.0065082	0.617	2.59073	14.1471	1.68254	1.28446	1.58567	1.05	1.88243	3.07793	1.05
G:CLDND1	G:CLDND1	0.16354	0.617	2.59073	14.1471	1.68254	1.28446	1.58567	1.05	1.88243	3.07793	1.05
G:EPHB6	G:EPHB6	1.2013e-07	0.617	2.59073	14.1471	1.68254	1.28446	1.58567	1.05	1.88243	3.07793	1.05
G:RP11-1035H13.3	G:AC138811.2	0.1639	0.617	2.59073	14.1471	1.68254	1.28446	1.58567	1.05	1.88243	3.07793	1.05
G:OPRL1	G:OPRL1	0.48172	0.617	2.59073	14.1471	1.68254	1.28446	1.58567	1.05	1.88243	3.07793	1.05
G:LYSMD3	G:LYSMD3	0.30382	0.617	2.59073	14.1471	1.68254	1.28446	1.58567	1.05	1.88243	3.07793	1.05
G:MAN2A1	G:MAN2A1	1.6205e-10	0.617	2.59073	14.1471	1.68254	1.28446	1.58567	1.05	1.88243	3.07793	1.05
G:POLR2H	G:POLR2H	0.65257	0.617	2.59073	14.1471	1.68254	1.28446	1.58567	1.05	1.88243	3.07793	1.05
G:AARS	G:AARS1	1.8242e-08	0.617	2.59073	14.1471	1.68254	1.28446	1.58567	1.05	1.88243	3.07793	1.05
G:LHFPL4	G:LHFPL4	0.65247	0.617	2.59073	14.1471	1.68254	1.28446	1.58567	1.05	1.88243	3.07793	1.05
G:CDC42SE2	G:CDC42SE2	0.76835	0.618	2.58325	14.1471	1.68254	1.28368	1.58567	1.05	1.87999	3.07793	1.05
G:PTPDC1	G:PTPDC1	2.9858e-05	0.618	2.58325	14.1471	1.68254	1.28368	1.58567	1.05	1.87999	3.07793	1.05
G:HSPA12B	G:HSPA12B	0.00045299	0.618	2.58325	14.1471	1.68254	1.28368	1.58567	1.05	1.87999	3.07793	1.05
G:RGS8	G:RGS8	0.30184	0.618	2.58325	14.1471	1.68254	1.28368	1.58567	1.05	1.87999	3.07793	1.05
G:ICAM1	G:ICAM1	0.035295	0.618	2.58325	14.1471	1.68254	1.28368	1.58567	1.05	1.87999	3.07793	1.05
G:KCNJ9	G:KCNJ9	0.30133	0.618	2.58325	14.1471	1.68254	1.28368	1.58567	1.05	1.87999	3.07793	1.05
G:RPL28	G:RPL28	0.76854	0.618	2.58325	14.1471	1.68254	1.28368	1.58567	1.05	1.87999	3.07793	1.05
G:CCDC92	G:CCDC92	0.29985	0.619	2.57579	14.1471	1.68254	1.28291	1.58567	1.05	1.87754	3.07793	1.05
G:NOC4L	G:NOC4L	0.0010792	0.619	2.57579	14.1471	1.68254	1.28291	1.58567	1.05	1.87754	3.07793	1.05
G:OTUD1	G:OTUD1	0.65091	0.619	2.57579	14.1471	1.68254	1.28291	1.58567	1.05	1.87754	3.07793	1.05
G:IER2	G:IER2	0.76773	0.619	2.57579	14.1471	1.68254	1.28291	1.58567	1.05	1.87754	3.07793	1.05
G:ZBTB7C	G:ZBTB7C	0.16087	0.619	2.57579	14.1471	1.68254	1.28291	1.58567	1.05	1.87754	3.07793	1.05
G:MAN2A2	G:MAN2A2	1.4995e-10	0.619	2.57579	14.1471	1.68254	1.28291	1.58567	1.05	1.87754	3.07793	1.05
G:TMED7	G:TMED7	0.47966	0.619	2.57579	14.1471	1.68254	1.28291	1.58567	1.05	1.87754	3.07793	1.05
G:TBP	G:TBP	0.015031	0.619	2.57579	14.1471	1.68254	1.28291	1.58567	1.05	1.87754	3.07793	1.05
G:SOX7	G:SOX7	0.47914	0.619	2.57579	14.1471	1.68254	1.28291	1.58567	1.05	1.87754	3.07793	1.05
G:WIPI2	G:WIPI2	0.0063887	0.619	2.57579	14.1471	1.68254	1.28291	1.58567	1.05	1.87754	3.07793	1.05
G:MIB2	G:MIB2	2.8024e-07	0.62	2.56836	14.1471	1.68254	1.28213	1.58567	1.05	1.8751	3.07793	1.05
G:RCE1	G:RCE1	0.15955	0.62	2.56836	14.1471	1.68254	1.28213	1.58567	1.05	1.8751	3.07793	1.05
G:FZD3	G:FZD3	0.00043561	0.62	2.56836	14.1471	1.68254	1.28213	1.58567	1.05	1.8751	3.07793	1.05
G:MAPK1IP1L	G:MAPK1IP1L	0.64991	0.62	2.56836	14.1471	1.68254	1.28213	1.58567	1.05	1.8751	3.07793	1.05
G:ZNF133	G:ZNF133	0.0026035	0.62	2.56836	14.1471	1.68254	1.28213	1.58567	1.05	1.8751	3.07793	1.05
G:TUBA4A	G:TUBA4A	0.15983	0.62	2.56836	14.1471	1.68254	1.28213	1.58567	1.05	1.8751	3.07793	1.05
G:JKAMP	G:JKAMP	0.076522	0.62	2.56836	14.1471	1.68254	1.28213	1.58567	1.05	1.8751	3.07793	1.05
G:CNIH1	G:CNIH1	0.64965	0.62	2.56836	14.1471	1.68254	1.28213	1.58567	1.05	1.8751	3.07793	1.05
G:TUSC2	G:TUSC2	0.7671	0.62	2.56836	14.1471	1.68254	1.28213	1.58567	1.05	1.8751	3.07793	1.05
G:PRC1	G:PRC1	2.6753e-07	0.621	2.56096	14.1471	1.68254	1.28135	1.58567	1.05	1.87266	3.07793	1.05
G:WDR91	G:WDR91	4.3664e-06	0.621	2.56096	14.1471	1.68254	1.28135	1.58567	1.05	1.87266	3.07793	1.05
G:BCAN	G:BCAN	1.7582e-06	0.621	2.56096	14.1471	1.68254	1.28135	1.58567	1.05	1.87266	3.07793	1.05
G:LAMA1	G:LAMA1	3.2248e-32	0.621	2.56096	14.1471	1.68254	1.28135	1.58567	1.05	1.87266	3.07793	1.05
G:HADHA	G:HADHA	4.4354e-06	0.621	2.56096	14.1471	1.68254	1.28135	1.58567	1.05	1.87266	3.07793	1.05
G:PABPC1L	G:PABPC1L	0.00043212	0.621	2.56096	14.1471	1.68254	1.28135	1.58567	1.05	1.87266	3.07793	1.05
G:UNC5B	G:UNC5B	2.6935e-07	0.621	2.56096	14.1471	1.68254	1.28135	1.58567	1.05	1.87266	3.07793	1.05
G:NR1D2	G:NR1D2	0.0061743	0.621	2.56096	14.1471	1.68254	1.28135	1.58567	1.05	1.87266	3.07793	1.05
G:HSPA4L	G:HSPA4L	6.9455e-07	0.621	2.56096	14.1471	1.68254	1.28135	1.58567	1.05	1.87266	3.07793	1.05
G:FAM160A1	G:FAM160A1	1.1161e-05	0.621	2.56096	14.1471	1.68254	1.28135	1.58567	1.05	1.87266	3.07793	1.05
G:ST3GAL3	G:ST3GAL3	0.0025598	0.621	2.56096	14.1471	1.68254	1.28135	1.58567	1.05	1.87266	3.07793	1.05
G:ESYT1	G:ESYT1	1.6707e-13	0.622	2.5536	14.1471	1.68254	1.28058	1.58567	1.05	1.87022	3.07793	1.05
G:FOXRED2	G:FOXRED2	0.0025238	0.622	2.5536	14.1471	1.68254	1.28058	1.58567	1.05	1.87022	3.07793	1.05
G:FADS3	G:FADS3	0.0025334	0.622	2.5536	14.1471	1.68254	1.28058	1.58567	1.05	1.87022	3.07793	1.05
G:PRKD1	G:PRKD1	6.6485e-07	0.622	2.5536	14.1471	1.68254	1.28058	1.58567	1.05	1.87022	3.07793	1.05
G:SMOC2	G:SMOC2	0.0025279	0.622	2.5536	14.1471	1.68254	1.28058	1.58567	1.05	1.87022	3.07793	1.05
G:KRT10	G:KRT10	0.0025253	0.622	2.5536	14.1471	1.68254	1.28058	1.58567	1.05	1.87022	3.07793	1.05
G:NSMCE4A	G:NSMCE4A	0.014523	0.622	2.5536	14.1471	1.68254	1.28058	1.58567	1.05	1.87022	3.07793	1.05
G:PAF1	G:PAF1	0.00016932	0.622	2.5536	14.1471	1.68254	1.28058	1.58567	1.05	1.87022	3.07793	1.05
G:PLEKHO2	G:PLEKHO2	0.033559	0.622	2.5536	14.1471	1.68254	1.28058	1.58567	1.05	1.87022	3.07793	1.05
G:HOOK1	G:HOOK1	3.8686e-08	0.623	2.54626	14.1471	1.68254	1.2798	1.58567	1.05	1.86779	3.07793	1.05
G:SLC25A3	G:SLC25A3	0.074834	0.623	2.54626	14.1471	1.68254	1.2798	1.58567	1.05	1.86779	3.07793	1.05
G:GOT2	G:GOT2	0.014233	0.623	2.54626	14.1471	1.68254	1.2798	1.58567	1.05	1.86779	3.07793	1.05
G:TMEM123	G:TMEM123	0.64643	0.623	2.54626	14.1471	1.68254	1.2798	1.58567	1.05	1.86779	3.07793	1.05
G:COQ10B	G:COQ10B	0.29421	0.623	2.54626	14.1471	1.68254	1.2798	1.58567	1.05	1.86779	3.07793	1.05
G:ZNF304	G:AC005261.1	0.032902	0.624	2.53896	14.1471	1.68254	1.27903	1.58567	1.05	1.86535	3.07793	1.05
G:ATP1B2	G:ATP1B2	0.073684	0.624	2.53896	14.1471	1.68254	1.27903	1.58567	1.05	1.86535	3.07793	1.05
G:QSOX1	G:QSOX1	2.5936e-05	0.624	2.53896	14.1471	1.68254	1.27903	1.58567	1.05	1.86535	3.07793	1.05
G:YARS	G:YARS1	0.0010047	0.624	2.53896	14.1471	1.68254	1.27903	1.58567	1.05	1.86535	3.07793	1.05
G:GJA1	G:GJA1	0.15523	0.624	2.53896	14.1471	1.68254	1.27903	1.58567	1.05	1.86535	3.07793	1.05
G:TDRD3	G:TDRD3	4.1011e-06	0.624	2.53896	14.1471	1.68254	1.27903	1.58567	1.05	1.86535	3.07793	1.05
G:RTN3	G:RTN3	6.6163e-05	0.624	2.53896	14.1471	1.68254	1.27903	1.58567	1.05	1.86535	3.07793	1.05
G:PPP4R4	G:PPP4R4	2.2494e-09	0.624	2.53896	14.1471	1.68254	1.27903	1.58567	1.05	1.86535	3.07793	1.05
G:CD2	G:CD2	0.47108	0.624	2.53896	14.1471	1.68254	1.27903	1.58567	1.05	1.86535	3.07793	1.05
G:SMARCD2	G:SMARCD2	6.4893e-05	0.625	2.53168	14.1471	1.68254	1.27825	1.58567	1.05	1.86292	3.07793	1.05
G:C1orf172	G:KDF1	0.15422	0.625	2.53168	14.1471	1.68254	1.27825	1.58567	1.05	1.86292	3.07793	1.05
G:ZBED6	G:ZBED6	0.00039942	0.625	2.53168	14.1471	1.68254	1.27825	1.58567	1.05	1.86292	3.07793	1.05
G:ZNF563	G:ZNF563	0.7644	0.625	2.53168	14.1471	1.68254	1.27825	1.58567	1.05	1.86292	3.07793	1.05
G:RNF167	G:RNF167	0.032145	0.626	2.52443	14.1471	1.68254	1.27747	1.58567	1.05	1.86049	3.07793	1.05
G:TXNDC16	G:TXNDC16	9.949e-06	0.626	2.52443	14.1471	1.68254	1.27747	1.58567	1.05	1.86049	3.07793	1.05
G:CKAP2L	G:CKAP2L	0.00015885	0.626	2.52443	14.1471	1.68254	1.27747	1.58567	1.05	1.86049	3.07793	1.05
G:LRRN3	G:LRRN3	0.032413	0.626	2.52443	14.1471	1.68254	1.27747	1.58567	1.05	1.86049	3.07793	1.05
G:SPAG17	G:SPAG17	1.1892e-24	0.626	2.52443	14.1471	1.68254	1.27747	1.58567	1.05	1.86049	3.07793	1.05
G:SERAC1	G:SERAC1	3.9339e-06	0.626	2.52443	14.1471	1.68254	1.27747	1.58567	1.05	1.86049	3.07793	1.05
G:TMEM41B	G:TMEM41B	0.28842	0.626	2.52443	14.1471	1.68254	1.27747	1.58567	1.05	1.86049	3.07793	1.05
G:EPS8L2	G:EPS8L2	1.494e-06	0.627	2.51721	14.1471	1.68254	1.2767	1.58567	1.05	1.85806	3.07793	1.05
G:SERPINF2	G:SERPINF2	0.013624	0.627	2.51721	14.1471	1.68254	1.2767	1.58567	1.05	1.85806	3.07793	1.05
G:FBXO24	G:FBXO24	0.00038251	0.627	2.51721	14.1471	1.68254	1.2767	1.58567	1.05	1.85806	3.07793	1.05
G:KEAP1	G:KEAP1	0.00038766	0.627	2.51721	14.1471	1.68254	1.2767	1.58567	1.05	1.85806	3.07793	1.05
G:MTR	G:MTR	2.4301e-12	0.627	2.51721	14.1471	1.68254	1.2767	1.58567	1.05	1.85806	3.07793	1.05
G:UTP18	G:UTP18	0.0023345	0.627	2.51721	14.1471	1.68254	1.2767	1.58567	1.05	1.85806	3.07793	1.05
G:CERS3	G:CERS3	0.0056921	0.627	2.51721	14.1471	1.68254	1.2767	1.58567	1.05	1.85806	3.07793	1.05
G:COL16A1	G:COL16A1	2.9031e-24	0.627	2.51721	14.1471	1.68254	1.2767	1.58567	1.05	1.85806	3.07793	1.05
G:SUCLA2	G:SUCLA2	0.0023488	0.627	2.51721	14.1471	1.68254	1.2767	1.58567	1.05	1.85806	3.07793	1.05
G:TOX2	G:TOX2	0.031987	0.627	2.51721	14.1471	1.68254	1.2767	1.58567	1.05	1.85806	3.07793	1.05
G:IL22RA1	G:IL22RA1	0.0056855	0.627	2.51721	14.1471	1.68254	1.2767	1.58567	1.05	1.85806	3.07793	1.05
G:FDPS	G:FDPS	0.0056199	0.628	2.51003	14.1471	1.68254	1.27592	1.58567	1.05	1.85563	3.07793	1.05
G:SV2C	G:SV2C	2.4354e-05	0.628	2.51003	14.1471	1.68254	1.27592	1.58567	1.05	1.85563	3.07793	1.05
G:MRVI1	G:MRVI1	2.2619e-07	0.628	2.51003	14.1471	1.68254	1.27592	1.58567	1.05	1.85563	3.07793	1.05
G:ACTG2	G:ACTG2	0.071036	0.628	2.51003	14.1471	1.68254	1.27592	1.58567	1.05	1.85563	3.07793	1.05
G:CENPL	G:CENPL	0.071221	0.628	2.51003	14.1471	1.68254	1.27592	1.58567	1.05	1.85563	3.07793	1.05
G:HOXA1	G:HOXA1	0.28514	0.628	2.51003	14.1471	1.68254	1.27592	1.58567	1.05	1.85563	3.07793	1.05
G:DOPEY2	G:DOP1B	7.5465e-21	0.628	2.51003	14.1471	1.68254	1.27592	1.58567	1.05	1.85563	3.07793	1.05
G:MAB21L1	G:MAB21L1	0.28626	0.628	2.51003	14.1471	1.68254	1.27592	1.58567	1.05	1.85563	3.07793	1.05
G:HR	G:HR	7.438e-10	0.628	2.51003	14.1471	1.68254	1.27592	1.58567	1.05	1.85563	3.07793	1.05
G:CITED2	G:CITED2	0.76271	0.628	2.51003	14.1471	1.68254	1.27592	1.58567	1.05	1.85563	3.07793	1.05
G:RUNDC3B	G:RUNDC3B	0.00093163	0.628	2.51003	14.1471	1.68254	1.27592	1.58567	1.05	1.85563	3.07793	1.05
G:NR1H4	G:NR1H4	0.00093892	0.628	2.51003	14.1471	1.68254	1.27592	1.58567	1.05	1.85563	3.07793	1.05
G:SHFM1	G:SEM1	0.76288	0.628	2.51003	14.1471	1.68254	1.27592	1.58567	1.05	1.85563	3.07793	1.05
G:ERGIC2	G:ERGIC2	0.013458	0.628	2.51003	14.1471	1.68254	1.27592	1.58567	1.05	1.85563	3.07793	1.05
G:CTC1	G:CTC1	1.6015e-11	0.628	2.51003	14.1471	1.68254	1.27592	1.58567	1.05	1.85563	3.07793	1.05
G:SLC35B2	G:SLC35B2	0.071488	0.628	2.51003	14.1471	1.68254	1.27592	1.58567	1.05	1.85563	3.07793	1.05
G:CHN2	G:CHN2	0.0023008	0.628	2.51003	14.1471	1.68254	1.27592	1.58567	1.05	1.85563	3.07793	1.05
G:NEDD4	G:NEDD4	8.7208e-13	0.628	2.51003	14.1471	1.68254	1.27592	1.58567	1.05	1.85563	3.07793	1.05
G:NXPE3	G:NXPE3	0.013439	0.628	2.51003	14.1471	1.68254	1.27592	1.58567	1.05	1.85563	3.07793	1.05
G:MARK3	G:MARK3	1.4273e-06	0.629	2.50287	14.1471	1.68254	1.27515	1.58567	1.05	1.85321	3.07793	1.05
G:CDSN	G:CDSN	0.46391	0.629	2.50287	14.1471	1.68254	1.27515	1.58567	1.05	1.85321	3.07793	1.05
G:LRRC49	G:LRRC49	9.3518e-06	0.629	2.50287	14.1471	1.68254	1.27515	1.58567	1.05	1.85321	3.07793	1.05
G:GATA5	G:GATA5	0.28478	0.629	2.50287	14.1471	1.68254	1.27515	1.58567	1.05	1.85321	3.07793	1.05
G:SYNPO2	G:SYNPO2	8.5623e-08	0.629	2.50287	14.1471	1.68254	1.27515	1.58567	1.05	1.85321	3.07793	1.05
G:RAB24	G:RAB24	0.14963	0.629	2.50287	14.1471	1.68254	1.27515	1.58567	1.05	1.85321	3.07793	1.05
G:ZFAT	G:ZFAT	1.275e-08	0.629	2.50287	14.1471	1.68254	1.27515	1.58567	1.05	1.85321	3.07793	1.05
G:FAM13C	G:FAM13C	5.8127e-05	0.63	2.49574	14.1471	1.68254	1.27437	1.58567	1.05	1.85078	3.07793	1.05
G:AMFR	G:AMFR	5.8368e-05	0.63	2.49574	14.1471	1.68254	1.27437	1.58567	1.05	1.85078	3.07793	1.05
G:TMEM165	G:TMEM165	0.28339	0.63	2.49574	14.1471	1.68254	1.27437	1.58567	1.05	1.85078	3.07793	1.05
G:EDIL3	G:EDIL3	0.00014584	0.63	2.49574	14.1471	1.68254	1.27437	1.58567	1.05	1.85078	3.07793	1.05
G:CABLES1	G:CABLES1	0.0054966	0.63	2.49574	14.1471	1.68254	1.27437	1.58567	1.05	1.85078	3.07793	1.05
G:MYH3	G:MYH3	6.7197e-21	0.63	2.49574	14.1471	1.68254	1.27437	1.58567	1.05	1.85078	3.07793	1.05
G:ZFAND6	G:ZFAND6	0.46236	0.63	2.49574	14.1471	1.68254	1.27437	1.58567	1.05	1.85078	3.07793	1.05
G:EFNA1	G:EFNA1	0.46263	0.63	2.49574	14.1471	1.68254	1.27437	1.58567	1.05	1.85078	3.07793	1.05
G:FSTL5	G:FSTL5	1.4042e-06	0.63	2.49574	14.1471	1.68254	1.27437	1.58567	1.05	1.85078	3.07793	1.05
G:DNAJC10	G:DNAJC10	1.1869e-08	0.631	2.48864	14.1471	1.68254	1.2736	1.58567	1.05	1.84836	3.07793	1.05
G:NKX3-2	G:NKX3-2	0.63821	0.631	2.48864	14.1471	1.68254	1.2736	1.58567	1.05	1.84836	3.07793	1.05
G:LDHA	G:LDHA	0.069173	0.631	2.48864	14.1471	1.68254	1.2736	1.58567	1.05	1.84836	3.07793	1.05
G:STARD9	G:STARD9	1.0336e-38	0.631	2.48864	14.1471	1.68254	1.2736	1.58567	1.05	1.84836	3.07793	1.05
G:MGAT3	G:MGAT3	0.14725	0.631	2.48864	14.1471	1.68254	1.2736	1.58567	1.05	1.84836	3.07793	1.05
G:SLC51A	G:SLC51A	0.069643	0.631	2.48864	14.1471	1.68254	1.2736	1.58567	1.05	1.84836	3.07793	1.05
G:ATP6V1H	G:ATP6V1H	0.00014523	0.631	2.48864	14.1471	1.68254	1.2736	1.58567	1.05	1.84836	3.07793	1.05
G:SYCE2	G:SYCE2	0.28077	0.631	2.48864	14.1471	1.68254	1.2736	1.58567	1.05	1.84836	3.07793	1.05
G:SV2B	G:SV2B	5.7007e-05	0.631	2.48864	14.1471	1.68254	1.2736	1.58567	1.05	1.84836	3.07793	1.05
G:PDDC1	G:GATD1	0.46045	0.631	2.48864	14.1471	1.68254	1.2736	1.58567	1.05	1.84836	3.07793	1.05
G:PPARA	G:PPARA	0.030182	0.632	2.48157	14.1471	1.68254	1.27283	1.58567	1.05	1.84594	3.07793	1.05
G:PLAT	G:PLAT	5.6593e-05	0.632	2.48157	14.1471	1.68254	1.27283	1.58567	1.05	1.84594	3.07793	1.05
G:PSMD8	G:PSMD8	0.068806	0.632	2.48157	14.1471	1.68254	1.27283	1.58567	1.05	1.84594	3.07793	1.05
G:ARL4C	G:ARL4C	0.76081	0.632	2.48157	14.1471	1.68254	1.27283	1.58567	1.05	1.84594	3.07793	1.05
G:HEATR5B	G:HEATR5B	3.066e-22	0.632	2.48157	14.1471	1.68254	1.27283	1.58567	1.05	1.84594	3.07793	1.05
G:IL17RA	G:IL17RA	0.00035636	0.632	2.48157	14.1471	1.68254	1.27283	1.58567	1.05	1.84594	3.07793	1.05
G:MPP3	G:MPP3	3.4521e-06	0.632	2.48157	14.1471	1.68254	1.27283	1.58567	1.05	1.84594	3.07793	1.05
G:UTP14C	G:UTP14C	0.0053453	0.632	2.48157	14.1471	1.68254	1.27283	1.58567	1.05	1.84594	3.07793	1.05
G:CAB39	G:CAB39	0.068013	0.633	2.47453	14.1471	1.68254	1.27205	1.58567	1.05	1.84352	3.07793	1.05
G:SLC6A9	G:SLC6A9	2.1702e-05	0.633	2.47453	14.1471	1.68254	1.27205	1.58567	1.05	1.84352	3.07793	1.05
G:VSNL1	G:VSNL1	0.45742	0.633	2.47453	14.1471	1.68254	1.27205	1.58567	1.05	1.84352	3.07793	1.05
G:HPS4	G:HPS4	0.00013778	0.633	2.47453	14.1471	1.68254	1.27205	1.58567	1.05	1.84352	3.07793	1.05
G:LMO1	G:LMO1	0.63546	0.633	2.47453	14.1471	1.68254	1.27205	1.58567	1.05	1.84352	3.07793	1.05
G:SLC25A37	G:SLC25A37	0.27886	0.633	2.47453	14.1471	1.68254	1.27205	1.58567	1.05	1.84352	3.07793	1.05
G:PTPRJ	G:PTPRJ	1.2879e-11	0.634	2.46751	14.1471	1.68254	1.27128	1.58567	1.05	1.84111	3.07793	1.05
G:GOLGA7	G:GOLGA7	0.45619	0.634	2.46751	14.1471	1.68254	1.27128	1.58567	1.05	1.84111	3.07793	1.05
G:VRK1	G:VRK1	0.0021149	0.634	2.46751	14.1471	1.68254	1.27128	1.58567	1.05	1.84111	3.07793	1.05
G:MKRN3	G:MKRN3	0.27756	0.634	2.46751	14.1471	1.68254	1.27128	1.58567	1.05	1.84111	3.07793	1.05
G:EN2	G:EN2	0.63448	0.634	2.46751	14.1471	1.68254	1.27128	1.58567	1.05	1.84111	3.07793	1.05
G:FCGR2B	G:FCGR2B	0.45637	0.634	2.46751	14.1471	1.68254	1.27128	1.58567	1.05	1.84111	3.07793	1.05
G:CAMKK1	G:CAMKK1	0.00033981	0.634	2.46751	14.1471	1.68254	1.27128	1.58567	1.05	1.84111	3.07793	1.05
G:ACVR1C	G:ACVR1C	0.00085157	0.634	2.46751	14.1471	1.68254	1.27128	1.58567	1.05	1.84111	3.07793	1.05
G:KPNA5	G:KPNA5	0.00013525	0.634	2.46751	14.1471	1.68254	1.27128	1.58567	1.05	1.84111	3.07793	1.05
G:MPC2	G:MPC2	0.63515	0.634	2.46751	14.1471	1.68254	1.27128	1.58567	1.05	1.84111	3.07793	1.05
G:USP4	G:USP4	1.6119e-09	0.634	2.46751	14.1471	1.68254	1.27128	1.58567	1.05	1.84111	3.07793	1.05
G:FAM53C	G:FAM53C	0.067598	0.634	2.46751	14.1471	1.68254	1.27128	1.58567	1.05	1.84111	3.07793	1.05
G:BRCA2	G:BRCA2	2.3581e-25	0.635	2.46053	14.1471	1.68254	1.2705	1.58567	1.05	1.83869	3.07793	1.05
G:MEI1	G:MEI1	4.711e-12	0.635	2.46053	14.1471	1.68254	1.2705	1.58567	1.05	1.83869	3.07793	1.05
G:ITGAM	G:ITGAM	3.3148e-11	0.635	2.46053	14.1471	1.68254	1.2705	1.58567	1.05	1.83869	3.07793	1.05
G:EDN1	G:EDN1	0.45504	0.635	2.46053	14.1471	1.68254	1.2705	1.58567	1.05	1.83869	3.07793	1.05
G:PPARG	G:PPARG	0.029194	0.635	2.46053	14.1471	1.68254	1.2705	1.58567	1.05	1.83869	3.07793	1.05
G:PRR5	G:PRR5	0.066916	0.635	2.46053	14.1471	1.68254	1.2705	1.58567	1.05	1.83869	3.07793	1.05
G:TJP2	G:TJP2	3.236e-11	0.635	2.46053	14.1471	1.68254	1.2705	1.58567	1.05	1.83869	3.07793	1.05
G:UNCX	G:UNCX	0.63399	0.635	2.46053	14.1471	1.68254	1.2705	1.58567	1.05	1.83869	3.07793	1.05
G:SEMA6C	G:SEMA6C	1.238e-06	0.635	2.46053	14.1471	1.68254	1.2705	1.58567	1.05	1.83869	3.07793	1.05
G:RP5-1052I5.2	G:AC093155.3	0.066738	0.635	2.46053	14.1471	1.68254	1.2705	1.58567	1.05	1.83869	3.07793	1.05
G:ZNF382	G:ZNF382	0.029397	0.635	2.46053	14.1471	1.68254	1.2705	1.58567	1.05	1.83869	3.07793	1.05
G:THSD7B	G:THSD7B	2.6474e-19	0.635	2.46053	14.1471	1.68254	1.2705	1.58567	1.05	1.83869	3.07793	1.05
G:COL9A2	G:COL9A2	1.0453e-08	0.636	2.45357	14.1471	1.68254	1.26973	1.58567	1.05	1.83628	3.07793	1.05
G:HCRTR2	G:HCRTR2	0.005035	0.636	2.45357	14.1471	1.68254	1.26973	1.58567	1.05	1.83628	3.07793	1.05
G:SLC18A3	G:SLC18A3	0.45355	0.636	2.45357	14.1471	1.68254	1.26973	1.58567	1.05	1.83628	3.07793	1.05
G:ALOX5	G:ALOX5	1.2059e-06	0.636	2.45357	14.1471	1.68254	1.26973	1.58567	1.05	1.83628	3.07793	1.05
G:CALCOCO1	G:CALCOCO1	1.202e-06	0.636	2.45357	14.1471	1.68254	1.26973	1.58567	1.05	1.83628	3.07793	1.05
G:SLC25A23	G:SLC25A23	0.0020617	0.636	2.45357	14.1471	1.68254	1.26973	1.58567	1.05	1.83628	3.07793	1.05
G:SLC25A4	G:SLC25A4	0.45334	0.636	2.45357	14.1471	1.68254	1.26973	1.58567	1.05	1.83628	3.07793	1.05
G:TMOD3	G:TMOD3	0.06636	0.636	2.45357	14.1471	1.68254	1.26973	1.58567	1.05	1.83628	3.07793	1.05
G:TEF	G:TEF	0.63291	0.636	2.45357	14.1471	1.68254	1.26973	1.58567	1.05	1.83628	3.07793	1.05
G:UBC	G:UBC	0.14161	0.636	2.45357	14.1471	1.68254	1.26973	1.58567	1.05	1.83628	3.07793	1.05
G:DOK1	G:DOK1	0.029002	0.636	2.45357	14.1471	1.68254	1.26973	1.58567	1.05	1.83628	3.07793	1.05
G:SIL1	G:SIL1	0.012265	0.636	2.45357	14.1471	1.68254	1.26973	1.58567	1.05	1.83628	3.07793	1.05
G:RCHY1	G:RCHY1	0.066203	0.636	2.45357	14.1471	1.68254	1.26973	1.58567	1.05	1.83628	3.07793	1.05
G:TINAGL1	G:TINAGL1	0.00032933	0.636	2.45357	14.1471	1.68254	1.26973	1.58567	1.05	1.83628	3.07793	1.05
G:UBE2S	G:UBE2S	0.63172	0.637	2.44664	14.1471	1.68254	1.26896	1.58567	1.05	1.83387	3.07793	1.05
G:HDGF	G:HDGF	0.27272	0.637	2.44664	14.1471	1.68254	1.26896	1.58567	1.05	1.83387	3.07793	1.05
G:PPFIA4	G:PPFIA4	1.9863e-05	0.637	2.44664	14.1471	1.68254	1.26896	1.58567	1.05	1.83387	3.07793	1.05
G:SLC1A4	G:SLC1A4	0.06559	0.637	2.44664	14.1471	1.68254	1.26896	1.58567	1.05	1.83387	3.07793	1.05
G:ATRIP	G:ATRIP	1.9918e-05	0.637	2.44664	14.1471	1.68254	1.26896	1.58567	1.05	1.83387	3.07793	1.05
G:DENND2D	G:DENND2D	0.00081369	0.637	2.44664	14.1471	1.68254	1.26896	1.58567	1.05	1.83387	3.07793	1.05
G:PRR5L	G:PRR5L	0.065457	0.637	2.44664	14.1471	1.68254	1.26896	1.58567	1.05	1.83387	3.07793	1.05
G:WDR12	G:WDR12	0.00032559	0.637	2.44664	14.1471	1.68254	1.26896	1.58567	1.05	1.83387	3.07793	1.05
G:VSTM2A	G:VSTM2A	0.27277	0.637	2.44664	14.1471	1.68254	1.26896	1.58567	1.05	1.83387	3.07793	1.05
G:GALNT10	G:GALNT10	1.987e-05	0.637	2.44664	14.1471	1.68254	1.26896	1.58567	1.05	1.83387	3.07793	1.05
G:GDF7	G:GDF7	0.63062	0.638	2.43974	14.1471	1.68254	1.26819	1.58567	1.05	1.83146	3.07793	1.05
G:SOCS2	G:SOCS2	0.62999	0.638	2.43974	14.1471	1.68254	1.26819	1.58567	1.05	1.83146	3.07793	1.05
G:TRHR	G:TRHR	0.2711	0.638	2.43974	14.1471	1.68254	1.26819	1.58567	1.05	1.83146	3.07793	1.05
G:TPST2	G:TPST2	0.27109	0.638	2.43974	14.1471	1.68254	1.26819	1.58567	1.05	1.83146	3.07793	1.05
G:ABCB11	G:ABCB11	1.5612e-12	0.638	2.43974	14.1471	1.68254	1.26819	1.58567	1.05	1.83146	3.07793	1.05
G:NR2F6	G:NR2F6	0.45111	0.638	2.43974	14.1471	1.68254	1.26819	1.58567	1.05	1.83146	3.07793	1.05
G:AMPD2	G:AMPD2	4.5084e-07	0.638	2.43974	14.1471	1.68254	1.26819	1.58567	1.05	1.83146	3.07793	1.05
G:ANPEP	G:ANPEP	3.7492e-09	0.638	2.43974	14.1471	1.68254	1.26819	1.58567	1.05	1.83146	3.07793	1.05
G:MPZ	G:MPZ	0.27158	0.638	2.43974	14.1471	1.68254	1.26819	1.58567	1.05	1.83146	3.07793	1.05
G:GRM8	G:GRM8	4.5334e-07	0.638	2.43974	14.1471	1.68254	1.26819	1.58567	1.05	1.83146	3.07793	1.05
G:KCNG3	G:KCNG3	0.27167	0.638	2.43974	14.1471	1.68254	1.26819	1.58567	1.05	1.83146	3.07793	1.05
G:PLOD2	G:PLOD2	6.6965e-08	0.638	2.43974	14.1471	1.68254	1.26819	1.58567	1.05	1.83146	3.07793	1.05
G:SYNGR1	G:SYNGR1	0.45121	0.638	2.43974	14.1471	1.68254	1.26819	1.58567	1.05	1.83146	3.07793	1.05
G:TNNT2	G:TNNT2	0.0020041	0.638	2.43974	14.1471	1.68254	1.26819	1.58567	1.05	1.83146	3.07793	1.05
G:DHX16	G:DHX16	1.5996e-12	0.638	2.43974	14.1471	1.68254	1.26819	1.58567	1.05	1.83146	3.07793	1.05
G:CYC1	G:CYC1	0.13875	0.639	2.43287	14.1471	1.68254	1.26741	1.58567	1.05	1.82905	3.07793	1.05
G:GTF2IRD2B	G:GTF2IRD2B	0.064422	0.639	2.43287	14.1471	1.68254	1.26741	1.58567	1.05	1.82905	3.07793	1.05
G:MYCBPAP	G:MYCBPAP	9.491e-09	0.639	2.43287	14.1471	1.68254	1.26741	1.58567	1.05	1.82905	3.07793	1.05
G:TBCCD1	G:TBCCD1	0.0019751	0.639	2.43287	14.1471	1.68254	1.26741	1.58567	1.05	1.82905	3.07793	1.05
G:GCDH	G:GCDH	0.004856	0.639	2.43287	14.1471	1.68254	1.26741	1.58567	1.05	1.82905	3.07793	1.05
G:LGR6	G:LGR6	2.9439e-06	0.639	2.43287	14.1471	1.68254	1.26741	1.58567	1.05	1.82905	3.07793	1.05
G:SH3GL1	G:SH3GL1	0.011714	0.639	2.43287	14.1471	1.68254	1.26741	1.58567	1.05	1.82905	3.07793	1.05
G:LRRC8C	G:LRRC8C	0.00078506	0.639	2.43287	14.1471	1.68254	1.26741	1.58567	1.05	1.82905	3.07793	1.05
G:UGT8	G:UGT8	0.027986	0.639	2.43287	14.1471	1.68254	1.26741	1.58567	1.05	1.82905	3.07793	1.05
G:CHST14	G:CHST14	0.44727	0.64	2.42603	14.1471	1.68254	1.26664	1.58567	1.05	1.82665	3.07793	1.05
G:ICA1L	G:ICA1L	0.00077913	0.64	2.42603	14.1471	1.68254	1.26664	1.58567	1.05	1.82665	3.07793	1.05
G:LRRK2	G:LRRK2	2.5757e-30	0.64	2.42603	14.1471	1.68254	1.26664	1.58567	1.05	1.82665	3.07793	1.05
G:PRIMA1	G:PRIMA1	0.62894	0.64	2.42603	14.1471	1.68254	1.26664	1.58567	1.05	1.82665	3.07793	1.05
G:ZDHHC3	G:ZDHHC3	0.027681	0.64	2.42603	14.1471	1.68254	1.26664	1.58567	1.05	1.82665	3.07793	1.05
G:POLE	G:POLE	8.0488e-27	0.64	2.42603	14.1471	1.68254	1.26664	1.58567	1.05	1.82665	3.07793	1.05
G:ZBTB26	G:ZBTB26	0.1378	0.64	2.42603	14.1471	1.68254	1.26664	1.58567	1.05	1.82665	3.07793	1.05
G:CNN1	G:CNN1	0.13803	0.64	2.42603	14.1471	1.68254	1.26664	1.58567	1.05	1.82665	3.07793	1.05
G:NDST4	G:NDST4	6.3382e-08	0.64	2.42603	14.1471	1.68254	1.26664	1.58567	1.05	1.82665	3.07793	1.05
G:GFRA3	G:GFRA3	0.027638	0.64	2.42603	14.1471	1.68254	1.26664	1.58567	1.05	1.82665	3.07793	1.05
G:GGPS1	G:GGPS1	0.26866	0.64	2.42603	14.1471	1.68254	1.26664	1.58567	1.05	1.82665	3.07793	1.05
G:SLC6A11	G:SLC6A11	4.83e-05	0.64	2.42603	14.1471	1.68254	1.26664	1.58567	1.05	1.82665	3.07793	1.05
G:RPS27	G:RPS27	0.75663	0.64	2.42603	14.1471	1.68254	1.26664	1.58567	1.05	1.82665	3.07793	1.05
G:CYTH4	G:CYTH4	0.00077316	0.64	2.42603	14.1471	1.68254	1.26664	1.58567	1.05	1.82665	3.07793	1.05
G:AEBP1	G:AEBP1	7.3471e-11	0.64	2.42603	14.1471	1.68254	1.26664	1.58567	1.05	1.82665	3.07793	1.05
G:RALY	G:RALY	0.13796	0.64	2.42603	14.1471	1.68254	1.26664	1.58567	1.05	1.82665	3.07793	1.05
G:NDUFA9	G:NDUFA9	0.0047988	0.64	2.42603	14.1471	1.68254	1.26664	1.58567	1.05	1.82665	3.07793	1.05
G:LAMB1	G:LAMB1	5.0687e-22	0.64	2.42603	14.1471	1.68254	1.26664	1.58567	1.05	1.82665	3.07793	1.05
G:MTO1	G:MTO1	7.38e-06	0.64	2.42603	14.1471	1.68254	1.26664	1.58567	1.05	1.82665	3.07793	1.05
G:CRKL	G:CRKL	0.44604	0.641	2.41921	14.1471	1.68254	1.26587	1.58567	1.05	1.82425	3.07793	1.05
G:GALNT18	G:GALNT18	0.00030345	0.641	2.41921	14.1471	1.68254	1.26587	1.58567	1.05	1.82425	3.07793	1.05
G:ALG6	G:ALG6	0.00030541	0.641	2.41921	14.1471	1.68254	1.26587	1.58567	1.05	1.82425	3.07793	1.05
G:ZBTB6	G:ZBTB6	0.13693	0.641	2.41921	14.1471	1.68254	1.26587	1.58567	1.05	1.82425	3.07793	1.05
G:ARFRP1	G:ARFRP1	0.13743	0.641	2.41921	14.1471	1.68254	1.26587	1.58567	1.05	1.82425	3.07793	1.05
G:CHCHD3	G:CHCHD3	0.027527	0.641	2.41921	14.1471	1.68254	1.26587	1.58567	1.05	1.82425	3.07793	1.05
G:C19orf66	G:SHFL	0.13736	0.641	2.41921	14.1471	1.68254	1.26587	1.58567	1.05	1.82425	3.07793	1.05
G:KIAA0195	G:TMEM94	2.7548e-14	0.641	2.41921	14.1471	1.68254	1.26587	1.58567	1.05	1.82425	3.07793	1.05
G:MESDC2	G:MESD	0.62773	0.641	2.41921	14.1471	1.68254	1.26587	1.58567	1.05	1.82425	3.07793	1.05
G:STK38	G:STK38	0.00076687	0.641	2.41921	14.1471	1.68254	1.26587	1.58567	1.05	1.82425	3.07793	1.05
G:MOG	G:MOG	0.13748	0.641	2.41921	14.1471	1.68254	1.26587	1.58567	1.05	1.82425	3.07793	1.05
G:THOP1	G:THOP1	0.0001213	0.641	2.41921	14.1471	1.68254	1.26587	1.58567	1.05	1.82425	3.07793	1.05
G:STARD13	G:STARD13	2.3524e-08	0.641	2.41921	14.1471	1.68254	1.26587	1.58567	1.05	1.82425	3.07793	1.05
G:PKP4	G:PKP4	5.269e-13	0.641	2.41921	14.1471	1.68254	1.26587	1.58567	1.05	1.82425	3.07793	1.05
G:PNPLA6	G:PNPLA6	1.94e-13	0.641	2.41921	14.1471	1.68254	1.26587	1.58567	1.05	1.82425	3.07793	1.05
G:RGS17	G:RGS17	0.26684	0.641	2.41921	14.1471	1.68254	1.26587	1.58567	1.05	1.82425	3.07793	1.05
G:SEMA4A	G:SEMA4A	1.8394e-05	0.641	2.41921	14.1471	1.68254	1.26587	1.58567	1.05	1.82425	3.07793	1.05
G:KREMEN1	G:KREMEN1	0.011362	0.642	2.41243	14.1471	1.68254	1.2651	1.58567	1.05	1.82185	3.07793	1.05
G:CDK4	G:CDK4	0.062909	0.642	2.41243	14.1471	1.68254	1.2651	1.58567	1.05	1.82185	3.07793	1.05
G:ZNF2	G:ZNF2	0.027216	0.642	2.41243	14.1471	1.68254	1.2651	1.58567	1.05	1.82185	3.07793	1.05
G:PTPN13	G:PTPN13	1.4172e-25	0.642	2.41243	14.1471	1.68254	1.2651	1.58567	1.05	1.82185	3.07793	1.05
G:GOSR1	G:GOSR1	0.062823	0.642	2.41243	14.1471	1.68254	1.2651	1.58567	1.05	1.82185	3.07793	1.05
G:B4GALT3	G:B4GALT3	0.011393	0.642	2.41243	14.1471	1.68254	1.2651	1.58567	1.05	1.82185	3.07793	1.05
G:IL20RA	G:IL20RA	0.027129	0.642	2.41243	14.1471	1.68254	1.2651	1.58567	1.05	1.82185	3.07793	1.05
G:STC2	G:STC2	0.26588	0.642	2.41243	14.1471	1.68254	1.2651	1.58567	1.05	1.82185	3.07793	1.05
G:TRIM37	G:TRIM37	9.7042e-12	0.642	2.41243	14.1471	1.68254	1.2651	1.58567	1.05	1.82185	3.07793	1.05
G:TMEM151B	G:TMEM151B	0.13582	0.642	2.41243	14.1471	1.68254	1.2651	1.58567	1.05	1.82185	3.07793	1.05
G:PACSIN3	G:PACSIN3	0.0018909	0.642	2.41243	14.1471	1.68254	1.2651	1.58567	1.05	1.82185	3.07793	1.05
G:PDIK1L	G:PDIK1L	0.26436	0.643	2.40567	14.1471	1.68254	1.26433	1.58567	1.05	1.81945	3.07793	1.05
G:KLHL7	G:KLHL7	4.559e-05	0.643	2.40567	14.1471	1.68254	1.26433	1.58567	1.05	1.81945	3.07793	1.05
G:ZNF641	G:ZNF641	0.0045726	0.643	2.40567	14.1471	1.68254	1.26433	1.58567	1.05	1.81945	3.07793	1.05
G:TNFAIP1	G:TNFAIP1	0.13509	0.643	2.40567	14.1471	1.68254	1.26433	1.58567	1.05	1.81945	3.07793	1.05
G:RAB11B	G:RAB11B	0.4442	0.643	2.40567	14.1471	1.68254	1.26433	1.58567	1.05	1.81945	3.07793	1.05
G:SSTR2	G:SSTR2	0.44416	0.643	2.40567	14.1471	1.68254	1.26433	1.58567	1.05	1.81945	3.07793	1.05
G:NLE1	G:NLE1	0.0002959	0.643	2.40567	14.1471	1.68254	1.26433	1.58567	1.05	1.81945	3.07793	1.05
G:B3GAT1	G:B3GAT1	0.13521	0.643	2.40567	14.1471	1.68254	1.26433	1.58567	1.05	1.81945	3.07793	1.05
G:IL21	G:IL21	0.6254	0.643	2.40567	14.1471	1.68254	1.26433	1.58567	1.05	1.81945	3.07793	1.05
G:TRIM7	G:TRIM7	0.02684	0.643	2.40567	14.1471	1.68254	1.26433	1.58567	1.05	1.81945	3.07793	1.05
G:KIAA1958	G:KIAA1958	0.011171	0.643	2.40567	14.1471	1.68254	1.26433	1.58567	1.05	1.81945	3.07793	1.05
G:PURB	G:PURB	0.62543	0.643	2.40567	14.1471	1.68254	1.26433	1.58567	1.05	1.81945	3.07793	1.05
G:TNFSF10	G:TNFSF10	0.13495	0.643	2.40567	14.1471	1.68254	1.26433	1.58567	1.05	1.81945	3.07793	1.05
G:TMEM60	G:TMEM60	0.75498	0.643	2.40567	14.1471	1.68254	1.26433	1.58567	1.05	1.81945	3.07793	1.05
G:PHF10	G:PHF10	0.0002878	0.644	2.39893	14.1471	1.68254	1.26355	1.58567	1.05	1.81705	3.07793	1.05
G:USP38	G:USP38	3.8483e-07	0.644	2.39893	14.1471	1.68254	1.26355	1.58567	1.05	1.81705	3.07793	1.05
G:ZBTB48	G:ZBTB48	0.00011507	0.644	2.39893	14.1471	1.68254	1.26355	1.58567	1.05	1.81705	3.07793	1.05
G:SIGLEC10	G:SIGLEC10	6.8352e-06	0.644	2.39893	14.1471	1.68254	1.26355	1.58567	1.05	1.81705	3.07793	1.05
G:CHL1	G:CHL1	8.889e-12	0.644	2.39893	14.1471	1.68254	1.26355	1.58567	1.05	1.81705	3.07793	1.05
G:CRBN	G:CRBN	0.00028911	0.644	2.39893	14.1471	1.68254	1.26355	1.58567	1.05	1.81705	3.07793	1.05
G:LRIG3	G:LRIG3	1.1655e-09	0.644	2.39893	14.1471	1.68254	1.26355	1.58567	1.05	1.81705	3.07793	1.05
G:SERPINI1	G:SERPINI1	0.026631	0.644	2.39893	14.1471	1.68254	1.26355	1.58567	1.05	1.81705	3.07793	1.05
G:TMEM2	G:CEMIP2	4.6831e-13	0.644	2.39893	14.1471	1.68254	1.26355	1.58567	1.05	1.81705	3.07793	1.05
G:C2CD3	G:C2CD3	4.4437e-19	0.644	2.39893	14.1471	1.68254	1.26355	1.58567	1.05	1.81705	3.07793	1.05
G:SUDS3	G:SUDS3	0.0045448	0.644	2.39893	14.1471	1.68254	1.26355	1.58567	1.05	1.81705	3.07793	1.05
G:RAD51	G:RAD51	0.026578	0.644	2.39893	14.1471	1.68254	1.26355	1.58567	1.05	1.81705	3.07793	1.05
G:MGAT4A	G:MGAT4A	4.4513e-05	0.644	2.39893	14.1471	1.68254	1.26355	1.58567	1.05	1.81705	3.07793	1.05
G:TMEM132E	G:TMEM132E	4.4887e-05	0.644	2.39893	14.1471	1.68254	1.26355	1.58567	1.05	1.81705	3.07793	1.05
G:CACNB3	G:CACNB3	0.00028915	0.644	2.39893	14.1471	1.68254	1.26355	1.58567	1.05	1.81705	3.07793	1.05
G:AQP3	G:AQP3	0.13398	0.644	2.39893	14.1471	1.68254	1.26355	1.58567	1.05	1.81705	3.07793	1.05
G:MPHOSPH9	G:MPHOSPH9	1.6616e-10	0.644	2.39893	14.1471	1.68254	1.26355	1.58567	1.05	1.81705	3.07793	1.05
G:AP3M1	G:AP3M1	0.026524	0.644	2.39893	14.1471	1.68254	1.26355	1.58567	1.05	1.81705	3.07793	1.05
G:GALNT7	G:GALNT7	2.5907e-06	0.644	2.39893	14.1471	1.68254	1.26355	1.58567	1.05	1.81705	3.07793	1.05
G:CELF6	G:CELF6	0.0044515	0.645	2.39223	14.1471	1.68254	1.26278	1.58567	1.05	1.81466	3.07793	1.05
G:TMEM56	G:TLCD4	0.26127	0.645	2.39223	14.1471	1.68254	1.26278	1.58567	1.05	1.81466	3.07793	1.05
G:MYO1G	G:MYO1G	4.3609e-10	0.645	2.39223	14.1471	1.68254	1.26278	1.58567	1.05	1.81466	3.07793	1.05
G:RGS3	G:RGS3	2.2646e-11	0.645	2.39223	14.1471	1.68254	1.26278	1.58567	1.05	1.81466	3.07793	1.05
G:CUEDC2	G:CUEDC2	0.060805	0.645	2.39223	14.1471	1.68254	1.26278	1.58567	1.05	1.81466	3.07793	1.05
G:CLPTM1L	G:CLPTM1L	4.3885e-05	0.645	2.39223	14.1471	1.68254	1.26278	1.58567	1.05	1.81466	3.07793	1.05
G:UHRF1BP1	G:UHRF1BP1	4.4659e-13	0.645	2.39223	14.1471	1.68254	1.26278	1.58567	1.05	1.81466	3.07793	1.05
G:ZBTB14	G:ZBTB14	0.26111	0.645	2.39223	14.1471	1.68254	1.26278	1.58567	1.05	1.81466	3.07793	1.05
G:ACTL6B	G:ACTL6B	0.00028347	0.645	2.39223	14.1471	1.68254	1.26278	1.58567	1.05	1.81466	3.07793	1.05
G:DZIP3	G:DZIP3	1.6537e-13	0.645	2.39223	14.1471	1.68254	1.26278	1.58567	1.05	1.81466	3.07793	1.05
G:FOS	G:FOS	0.26176	0.645	2.39223	14.1471	1.68254	1.26278	1.58567	1.05	1.81466	3.07793	1.05
G:CDKN1B	G:CDKN1B	0.62376	0.645	2.39223	14.1471	1.68254	1.26278	1.58567	1.05	1.81466	3.07793	1.05
G:RIT1	G:RIT1	0.13281	0.645	2.39223	14.1471	1.68254	1.26278	1.58567	1.05	1.81466	3.07793	1.05
G:USP28	G:USP28	4.5284e-13	0.645	2.39223	14.1471	1.68254	1.26278	1.58567	1.05	1.81466	3.07793	1.05
G:LUC7L2	G:FMC1-LUC7L2	0.00028277	0.645	2.39223	14.1471	1.68254	1.26278	1.58567	1.05	1.81466	3.07793	1.05
G:ARPC1B	G:ARPC1B	0.010999	0.645	2.39223	14.1471	1.68254	1.26278	1.58567	1.05	1.81466	3.07793	1.05
G:DIO3	G:DIO3	0.62331	0.645	2.39223	14.1471	1.68254	1.26278	1.58567	1.05	1.81466	3.07793	1.05
G:CP	G:CP	4.2013e-10	0.646	2.38555	14.1471	1.68254	1.26201	1.58567	1.05	1.81226	3.07793	1.05
G:GZF1	G:GZF1	0.0017798	0.646	2.38555	14.1471	1.68254	1.26201	1.58567	1.05	1.81226	3.07793	1.05
G:C14orf93	G:C14orf93	0.01085	0.646	2.38555	14.1471	1.68254	1.26201	1.58567	1.05	1.81226	3.07793	1.05
G:RRAD	G:RRAD	0.43879	0.646	2.38555	14.1471	1.68254	1.26201	1.58567	1.05	1.81226	3.07793	1.05
G:TIMM50	G:TIMM50	0.0017835	0.646	2.38555	14.1471	1.68254	1.26201	1.58567	1.05	1.81226	3.07793	1.05
G:AC074212.3	G:BHMG1	0.0044198	0.646	2.38555	14.1471	1.68254	1.26201	1.58567	1.05	1.81226	3.07793	1.05
G:EDC3	G:EDC3	0.026011	0.646	2.38555	14.1471	1.68254	1.26201	1.58567	1.05	1.81226	3.07793	1.05
G:ADAMTS7	G:ADAMTS7	2.2517e-14	0.646	2.38555	14.1471	1.68254	1.26201	1.58567	1.05	1.81226	3.07793	1.05
G:CENPN	G:CENPN	0.0044226	0.646	2.38555	14.1471	1.68254	1.26201	1.58567	1.05	1.81226	3.07793	1.05
G:GPR22	G:GPR22	0.060335	0.646	2.38555	14.1471	1.68254	1.26201	1.58567	1.05	1.81226	3.07793	1.05
G:TRIP10	G:TRIP10	1.6667e-05	0.646	2.38555	14.1471	1.68254	1.26201	1.58567	1.05	1.81226	3.07793	1.05
G:PSKH1	G:PSKH1	0.26016	0.646	2.38555	14.1471	1.68254	1.26201	1.58567	1.05	1.81226	3.07793	1.05
G:GALNT11	G:GALNT11	1.6685e-05	0.646	2.38555	14.1471	1.68254	1.26201	1.58567	1.05	1.81226	3.07793	1.05
G:PSME1	G:PSME1	0.13197	0.646	2.38555	14.1471	1.68254	1.26201	1.58567	1.05	1.81226	3.07793	1.05
G:CEP250	G:CEP250	9.449e-33	0.647	2.3789	14.1471	1.68254	1.26124	1.58567	1.05	1.80987	3.07793	1.05
G:CUBN	G:CUBN	4.6292e-42	0.647	2.3789	14.1471	1.68254	1.26124	1.58567	1.05	1.80987	3.07793	1.05
G:RBP3	G:RBP3	0.00010889	0.647	2.3789	14.1471	1.68254	1.26124	1.58567	1.05	1.80987	3.07793	1.05
G:PPP1R16A	G:PPP1R16A	0.004389	0.647	2.3789	14.1471	1.68254	1.26124	1.58567	1.05	1.80987	3.07793	1.05
G:TCP11L1	G:TCP11L1	0.0043702	0.647	2.3789	14.1471	1.68254	1.26124	1.58567	1.05	1.80987	3.07793	1.05
G:ADAMTSL3	G:ADAMTSL3	1.3662e-19	0.647	2.3789	14.1471	1.68254	1.26124	1.58567	1.05	1.80987	3.07793	1.05
G:SGOL2	G:SGO2	3.6085e-07	0.647	2.3789	14.1471	1.68254	1.26124	1.58567	1.05	1.80987	3.07793	1.05
G:NLRP6	G:NLRP6	0.00027432	0.647	2.3789	14.1471	1.68254	1.26124	1.58567	1.05	1.80987	3.07793	1.05
G:ZG16	G:ZG16	0.62131	0.647	2.3789	14.1471	1.68254	1.26124	1.58567	1.05	1.80987	3.07793	1.05
G:IL1B	G:IL1B	0.13005	0.648	2.37228	14.1471	1.68254	1.26047	1.58567	1.05	1.80748	3.07793	1.05
G:LAMC2	G:LAMC2	2.8791e-12	0.648	2.37228	14.1471	1.68254	1.26047	1.58567	1.05	1.80748	3.07793	1.05
G:SUN2	G:SUN2	1.9389e-08	0.648	2.37228	14.1471	1.68254	1.26047	1.58567	1.05	1.80748	3.07793	1.05
G:ITGB4	G:ITGB4	9.5287e-19	0.648	2.37228	14.1471	1.68254	1.26047	1.58567	1.05	1.80748	3.07793	1.05
G:HIC1	G:HIC1	0.13002	0.648	2.37228	14.1471	1.68254	1.26047	1.58567	1.05	1.80748	3.07793	1.05
G:RRN3	G:RRN3	1.618e-05	0.648	2.37228	14.1471	1.68254	1.26047	1.58567	1.05	1.80748	3.07793	1.05
G:LPPR5	G:PLPPR5	0.0593	0.648	2.37228	14.1471	1.68254	1.26047	1.58567	1.05	1.80748	3.07793	1.05
G:SHC1	G:SHC1	0.0017351	0.648	2.37228	14.1471	1.68254	1.26047	1.58567	1.05	1.80748	3.07793	1.05
G:KISS1R	G:KISS1R	0.43649	0.648	2.37228	14.1471	1.68254	1.26047	1.58567	1.05	1.80748	3.07793	1.05
G:ZNF341	G:ZNF341	2.4063e-06	0.648	2.37228	14.1471	1.68254	1.26047	1.58567	1.05	1.80748	3.07793	1.05
G:FBXO10	G:FBXO10	2.3763e-06	0.648	2.37228	14.1471	1.68254	1.26047	1.58567	1.05	1.80748	3.07793	1.05
G:PEX6	G:PEX6	6.253e-06	0.648	2.37228	14.1471	1.68254	1.26047	1.58567	1.05	1.80748	3.07793	1.05
G:ARL8B	G:ARL8B	0.12959	0.649	2.36568	14.1471	1.68254	1.2597	1.58567	1.05	1.8051	3.07793	1.05
G:BAIAP2L1	G:BAIAP2L1	0.00010429	0.649	2.36568	14.1471	1.68254	1.2597	1.58567	1.05	1.8051	3.07793	1.05
G:TDRD9	G:TDRD9	7.2697e-15	0.649	2.36568	14.1471	1.68254	1.2597	1.58567	1.05	1.8051	3.07793	1.05
G:ITGB7	G:ITGB7	2.3661e-06	0.649	2.36568	14.1471	1.68254	1.2597	1.58567	1.05	1.8051	3.07793	1.05
G:ENOX1	G:ENOX1	2.3323e-06	0.649	2.36568	14.1471	1.68254	1.2597	1.58567	1.05	1.8051	3.07793	1.05
G:WIPI1	G:WIPI1	0.0016999	0.649	2.36568	14.1471	1.68254	1.2597	1.58567	1.05	1.8051	3.07793	1.05
G:FAM57A	G:TLCD3A	0.25619	0.649	2.36568	14.1471	1.68254	1.2597	1.58567	1.05	1.8051	3.07793	1.05
G:NPHP3	G:NPHP3	9.836e-16	0.649	2.36568	14.1471	1.68254	1.2597	1.58567	1.05	1.8051	3.07793	1.05
G:SLC25A1	G:SLC25A1	0.058829	0.649	2.36568	14.1471	1.68254	1.2597	1.58567	1.05	1.8051	3.07793	1.05
G:LCA5	G:LCA5	4.0606e-05	0.649	2.36568	14.1471	1.68254	1.2597	1.58567	1.05	1.8051	3.07793	1.05
G:COG1	G:COG1	4.9379e-08	0.649	2.36568	14.1471	1.68254	1.2597	1.58567	1.05	1.8051	3.07793	1.05
G:FXYD6	G:FXYD6	0.61886	0.649	2.36568	14.1471	1.68254	1.2597	1.58567	1.05	1.8051	3.07793	1.05
G:TMEM168	G:TMEM168	0.0042658	0.649	2.36568	14.1471	1.68254	1.2597	1.58567	1.05	1.8051	3.07793	1.05
G:VPS13B	G:VPS13B	2.5029e-45	0.65	2.35911	14.1471	1.68254	1.25893	1.58567	1.05	1.80271	3.07793	1.05
G:PPWD1	G:PPWD1	3.9819e-05	0.65	2.35911	14.1471	1.68254	1.25893	1.58567	1.05	1.80271	3.07793	1.05
G:CALCOCO2	G:CALCOCO2	0.0001027	0.65	2.35911	14.1471	1.68254	1.25893	1.58567	1.05	1.80271	3.07793	1.05
G:CCDC80	G:CCDC80	6.0008e-06	0.65	2.35911	14.1471	1.68254	1.25893	1.58567	1.05	1.80271	3.07793	1.05
G:YES1	G:YES1	4.0091e-05	0.65	2.35911	14.1471	1.68254	1.25893	1.58567	1.05	1.80271	3.07793	1.05
G:ABHD17B	G:ABHD17B	0.25442	0.65	2.35911	14.1471	1.68254	1.25893	1.58567	1.05	1.80271	3.07793	1.05
G:KLHL24	G:KLHL24	0.0016745	0.65	2.35911	14.1471	1.68254	1.25893	1.58567	1.05	1.80271	3.07793	1.05
G:RHAG	G:RHAG	0.010404	0.65	2.35911	14.1471	1.68254	1.25893	1.58567	1.05	1.80271	3.07793	1.05
G:NID1	G:NID1	7.2197e-12	0.65	2.35911	14.1471	1.68254	1.25893	1.58567	1.05	1.80271	3.07793	1.05
G:POLA2	G:POLA2	8.7346e-07	0.65	2.35911	14.1471	1.68254	1.25893	1.58567	1.05	1.80271	3.07793	1.05
G:LOXL2	G:LOXL2	3.3844e-07	0.65	2.35911	14.1471	1.68254	1.25893	1.58567	1.05	1.80271	3.07793	1.05
G:SLC2A3	G:SLC2A3	0.010333	0.65	2.35911	14.1471	1.68254	1.25893	1.58567	1.05	1.80271	3.07793	1.05
G:FAM98B	G:FAM98B	0.010312	0.65	2.35911	14.1471	1.68254	1.25893	1.58567	1.05	1.80271	3.07793	1.05
G:COLCA2	G:COLCA2	0.75066	0.651	2.35257	14.1471	1.68254	1.25817	1.58567	1.05	1.80033	3.07793	1.05
G:KLHL23	G:KLHL23	0.0041626	0.651	2.35257	14.1471	1.68254	1.25817	1.58567	1.05	1.80033	3.07793	1.05
G:NTM	G:NTM	0.057798	0.651	2.35257	14.1471	1.68254	1.25817	1.58567	1.05	1.80033	3.07793	1.05
G:ST8SIA2	G:ST8SIA2	0.058099	0.651	2.35257	14.1471	1.68254	1.25817	1.58567	1.05	1.80033	3.07793	1.05
G:MEAF6	G:MEAF6	0.12785	0.651	2.35257	14.1471	1.68254	1.25817	1.58567	1.05	1.80033	3.07793	1.05
G:HTR4	G:HTR4	0.024701	0.651	2.35257	14.1471	1.68254	1.25817	1.58567	1.05	1.80033	3.07793	1.05
G:CDCP1	G:CDCP1	0.0001002	0.651	2.35257	14.1471	1.68254	1.25817	1.58567	1.05	1.80033	3.07793	1.05
G:WNT4	G:WNT4	0.12766	0.651	2.35257	14.1471	1.68254	1.25817	1.58567	1.05	1.80033	3.07793	1.05
G:SLC35E1	G:SLC35E1	0.1273	0.651	2.35257	14.1471	1.68254	1.25817	1.58567	1.05	1.80033	3.07793	1.05
G:PLEKHG3	G:PLEKHG3	4.6804e-08	0.651	2.35257	14.1471	1.68254	1.25817	1.58567	1.05	1.80033	3.07793	1.05
G:FOLR1	G:FOLR1	0.12642	0.652	2.34606	14.1471	1.68254	1.2574	1.58567	1.05	1.79795	3.07793	1.05
G:EPOR	G:EPOR	0.0101	0.652	2.34606	14.1471	1.68254	1.2574	1.58567	1.05	1.79795	3.07793	1.05
G:TTYH2	G:TTYH2	9.9328e-05	0.652	2.34606	14.1471	1.68254	1.2574	1.58567	1.05	1.79795	3.07793	1.05
G:EXOC7	G:EXOC7	3.2288e-07	0.652	2.34606	14.1471	1.68254	1.2574	1.58567	1.05	1.79795	3.07793	1.05
G:TAX1BP1	G:TAX1BP1	1.2061e-07	0.652	2.34606	14.1471	1.68254	1.2574	1.58567	1.05	1.79795	3.07793	1.05
G:ZC3HC1	G:ZC3HC1	0.00025557	0.652	2.34606	14.1471	1.68254	1.2574	1.58567	1.05	1.79795	3.07793	1.05
G:NBR1	G:NBR1	6.6564e-09	0.652	2.34606	14.1471	1.68254	1.2574	1.58567	1.05	1.79795	3.07793	1.05
G:HSPBP1	G:HSPBP1	0.057208	0.652	2.34606	14.1471	1.68254	1.2574	1.58567	1.05	1.79795	3.07793	1.05
G:MED25	G:MED25	8.4174e-07	0.652	2.34606	14.1471	1.68254	1.2574	1.58567	1.05	1.79795	3.07793	1.05
G:NECAP1	G:NECAP1	0.12559	0.653	2.33957	14.1471	1.68254	1.25663	1.58567	1.05	1.79557	3.07793	1.05
G:UIMC1	G:UIMC1	8.2815e-07	0.653	2.33957	14.1471	1.68254	1.25663	1.58567	1.05	1.79557	3.07793	1.05
G:PGM3	G:PGM3	1.4641e-05	0.653	2.33957	14.1471	1.68254	1.25663	1.58567	1.05	1.79557	3.07793	1.05
G:CD58	G:CD58	0.25092	0.653	2.33957	14.1471	1.68254	1.25663	1.58567	1.05	1.79557	3.07793	1.05
G:CDS1	G:CDS1	0.00064056	0.653	2.33957	14.1471	1.68254	1.25663	1.58567	1.05	1.79557	3.07793	1.05
G:PRMT2	G:PRMT2	0.0016132	0.653	2.33957	14.1471	1.68254	1.25663	1.58567	1.05	1.79557	3.07793	1.05
G:ABCB9	G:ABCB9	0.00025164	0.653	2.33957	14.1471	1.68254	1.25663	1.58567	1.05	1.79557	3.07793	1.05
G:T	G:TBXT	0.024262	0.653	2.33957	14.1471	1.68254	1.25663	1.58567	1.05	1.79557	3.07793	1.05
G:GATAD1	G:GATAD1	0.42971	0.653	2.33957	14.1471	1.68254	1.25663	1.58567	1.05	1.79557	3.07793	1.05
G:ALG9	G:ALG9	0.00064044	0.653	2.33957	14.1471	1.68254	1.25663	1.58567	1.05	1.79557	3.07793	1.05
G:SMCR8	G:SMCR8	0.001598	0.654	2.3331	14.1471	1.68254	1.25586	1.58567	1.05	1.79319	3.07793	1.05
G:CSPG5	G:CSPG5	0.056186	0.654	2.3331	14.1471	1.68254	1.25586	1.58567	1.05	1.79319	3.07793	1.05
G:ACSF2	G:ACSF2	1.4241e-05	0.654	2.3331	14.1471	1.68254	1.25586	1.58567	1.05	1.79319	3.07793	1.05
G:TRPC6	G:TRPC6	3.0274e-07	0.654	2.3331	14.1471	1.68254	1.25586	1.58567	1.05	1.79319	3.07793	1.05
G:BMP3	G:BMP3	0.056398	0.654	2.3331	14.1471	1.68254	1.25586	1.58567	1.05	1.79319	3.07793	1.05
G:REC8	G:REC8	5.5411e-06	0.654	2.3331	14.1471	1.68254	1.25586	1.58567	1.05	1.79319	3.07793	1.05
G:RABGEF1	G:RABGEF1	0.00063083	0.654	2.3331	14.1471	1.68254	1.25586	1.58567	1.05	1.79319	3.07793	1.05
G:NBEAL1	G:NBEAL1	5.1093e-33	0.654	2.3331	14.1471	1.68254	1.25586	1.58567	1.05	1.79319	3.07793	1.05
G:MTMR2	G:MTMR2	3.0351e-07	0.654	2.3331	14.1471	1.68254	1.25586	1.58567	1.05	1.79319	3.07793	1.05
G:KCTD7	G:KCTD7	0.00063083	0.654	2.3331	14.1471	1.68254	1.25586	1.58567	1.05	1.79319	3.07793	1.05
G:KIAA1715	G:LNPK	0.00062151	0.655	2.32667	14.1471	1.68254	1.25509	1.58567	1.05	1.79082	3.07793	1.05
G:NHP2L1	G:SNU13	0.74848	0.655	2.32667	14.1471	1.68254	1.25509	1.58567	1.05	1.79082	3.07793	1.05
G:SLC7A6	G:SLC7A6	0.0097291	0.655	2.32667	14.1471	1.68254	1.25509	1.58567	1.05	1.79082	3.07793	1.05
G:UBE2E3	G:UBE2E3	0.42649	0.655	2.32667	14.1471	1.68254	1.25509	1.58567	1.05	1.79082	3.07793	1.05
G:IPCEF1	G:IPCEF1	0.0015595	0.655	2.32667	14.1471	1.68254	1.25509	1.58567	1.05	1.79082	3.07793	1.05
G:NOL11	G:NOL11	7.9154e-07	0.655	2.32667	14.1471	1.68254	1.25509	1.58567	1.05	1.79082	3.07793	1.05
G:ATP2A3	G:ATP2A3	2.247e-09	0.655	2.32667	14.1471	1.68254	1.25509	1.58567	1.05	1.79082	3.07793	1.05
G:PHB2	G:PHB2	0.0039339	0.655	2.32667	14.1471	1.68254	1.25509	1.58567	1.05	1.79082	3.07793	1.05
G:CCIN	G:CCIN	0.12403	0.655	2.32667	14.1471	1.68254	1.25509	1.58567	1.05	1.79082	3.07793	1.05
G:MYD88	G:MYD88	0.12443	0.655	2.32667	14.1471	1.68254	1.25509	1.58567	1.05	1.79082	3.07793	1.05
G:LAMB2	G:LAMB2	2.5006e-19	0.655	2.32667	14.1471	1.68254	1.25509	1.58567	1.05	1.79082	3.07793	1.05
G:PTPN21	G:PTPN21	2.2052e-12	0.656	2.32026	14.1471	1.68254	1.25433	1.58567	1.05	1.78844	3.07793	1.05
G:FRMPD1	G:FRMPD1	2.1898e-12	0.656	2.32026	14.1471	1.68254	1.25433	1.58567	1.05	1.78844	3.07793	1.05
G:RNF213	G:RNF213	4.9078e-55	0.656	2.32026	14.1471	1.68254	1.25433	1.58567	1.05	1.78844	3.07793	1.05
G:NUDT3	G:NUDT3	0.42531	0.656	2.32026	14.1471	1.68254	1.25433	1.58567	1.05	1.78844	3.07793	1.05
G:CIRH1A	G:UTP4	7.7093e-07	0.656	2.32026	14.1471	1.68254	1.25433	1.58567	1.05	1.78844	3.07793	1.05
G:TAP1	G:TAP1	5.3431e-06	0.656	2.32026	14.1471	1.68254	1.25433	1.58567	1.05	1.78844	3.07793	1.05
G:NKAIN1	G:NKAIN1	0.24678	0.656	2.32026	14.1471	1.68254	1.25433	1.58567	1.05	1.78844	3.07793	1.05
G:KLHL5	G:KLHL5	5.2757e-06	0.656	2.32026	14.1471	1.68254	1.25433	1.58567	1.05	1.78844	3.07793	1.05
G:CD6	G:CD6	9.2695e-05	0.656	2.32026	14.1471	1.68254	1.25433	1.58567	1.05	1.78844	3.07793	1.05
G:SEMA3D	G:SEMA3D	4.0219e-08	0.657	2.31387	14.1471	1.68254	1.25356	1.58567	1.05	1.78607	3.07793	1.05
G:DPY19L3	G:DPY19L3	2.8534e-07	0.657	2.31387	14.1471	1.68254	1.25356	1.58567	1.05	1.78607	3.07793	1.05
G:ECT2	G:ECT2	8.0837e-10	0.657	2.31387	14.1471	1.68254	1.25356	1.58567	1.05	1.78607	3.07793	1.05
G:BRDT	G:BRDT	5.7616e-09	0.657	2.31387	14.1471	1.68254	1.25356	1.58567	1.05	1.78607	3.07793	1.05
G:JTB	G:JTB	0.42432	0.657	2.31387	14.1471	1.68254	1.25356	1.58567	1.05	1.78607	3.07793	1.05
G:PHKG2	G:PHKG2	0.0038581	0.657	2.31387	14.1471	1.68254	1.25356	1.58567	1.05	1.78607	3.07793	1.05
G:DVL2	G:DVL2	1.3576e-05	0.657	2.31387	14.1471	1.68254	1.25356	1.58567	1.05	1.78607	3.07793	1.05
G:KCNF1	G:KCNF1	0.24593	0.657	2.31387	14.1471	1.68254	1.25356	1.58567	1.05	1.78607	3.07793	1.05
G:P4HA2	G:P4HA2	1.9699e-06	0.657	2.31387	14.1471	1.68254	1.25356	1.58567	1.05	1.78607	3.07793	1.05
G:CREB3L2	G:CREB3L2	0.0015297	0.657	2.31387	14.1471	1.68254	1.25356	1.58567	1.05	1.78607	3.07793	1.05
G:ACTR10	G:ACTR10	0.0015053	0.658	2.30752	14.1471	1.68254	1.25279	1.58567	1.05	1.78371	3.07793	1.05
G:BEND5	G:BEND5	0.054336	0.658	2.30752	14.1471	1.68254	1.25279	1.58567	1.05	1.78371	3.07793	1.05
G:FRAS1	G:FRAS1	3.0802e-45	0.658	2.30752	14.1471	1.68254	1.25279	1.58567	1.05	1.78371	3.07793	1.05
G:PGM5	G:PGM5	0.00059096	0.658	2.30752	14.1471	1.68254	1.25279	1.58567	1.05	1.78371	3.07793	1.05
G:SESN1	G:SESN1	0.00059629	0.658	2.30752	14.1471	1.68254	1.25279	1.58567	1.05	1.78371	3.07793	1.05
G:VPS45	G:VPS45	5.094e-06	0.658	2.30752	14.1471	1.68254	1.25279	1.58567	1.05	1.78371	3.07793	1.05
G:PELI3	G:PELI3	0.0094922	0.658	2.30752	14.1471	1.68254	1.25279	1.58567	1.05	1.78371	3.07793	1.05
G:IL2RA	G:IL2RA	0.054709	0.658	2.30752	14.1471	1.68254	1.25279	1.58567	1.05	1.78371	3.07793	1.05
G:YPEL1	G:YPEL1	0.60986	0.658	2.30752	14.1471	1.68254	1.25279	1.58567	1.05	1.78371	3.07793	1.05
G:CASP2	G:CASP2	0.0015026	0.658	2.30752	14.1471	1.68254	1.25279	1.58567	1.05	1.78371	3.07793	1.05
G:NTRK1	G:NTRK1	1.9568e-06	0.658	2.30752	14.1471	1.68254	1.25279	1.58567	1.05	1.78371	3.07793	1.05
G:EHBP1L1	G:EHBP1L1	7.1163e-13	0.659	2.30118	14.1471	1.68254	1.25203	1.58567	1.05	1.78134	3.07793	1.05
G:GPR162	G:GPR162	0.0093905	0.659	2.30118	14.1471	1.68254	1.25203	1.58567	1.05	1.78134	3.07793	1.05
G:TRIM36	G:TRIM36	3.415e-05	0.659	2.30118	14.1471	1.68254	1.25203	1.58567	1.05	1.78134	3.07793	1.05
G:SCG3	G:SCG3	0.0014883	0.659	2.30118	14.1471	1.68254	1.25203	1.58567	1.05	1.78134	3.07793	1.05
G:TRIM44	G:TRIM44	0.053808	0.659	2.30118	14.1471	1.68254	1.25203	1.58567	1.05	1.78134	3.07793	1.05
G:TMED4	G:TMED4	0.24339	0.659	2.30118	14.1471	1.68254	1.25203	1.58567	1.05	1.78134	3.07793	1.05
G:HOMER2	G:HOMER2	0.0093921	0.659	2.30118	14.1471	1.68254	1.25203	1.58567	1.05	1.78134	3.07793	1.05
G:PRRX1	G:PRRX1	0.24291	0.659	2.30118	14.1471	1.68254	1.25203	1.58567	1.05	1.78134	3.07793	1.05
G:TRABD	G:TRABD	0.022862	0.659	2.30118	14.1471	1.68254	1.25203	1.58567	1.05	1.78134	3.07793	1.05
G:ENPP4	G:ENPP4	0.11941	0.66	2.29488	14.1471	1.68254	1.25126	1.58567	1.05	1.77898	3.07793	1.05
G:CCM2	G:CCM2	0.0092809	0.66	2.29488	14.1471	1.68254	1.25126	1.58567	1.05	1.77898	3.07793	1.05
G:HOXC13	G:HOXC13	0.42048	0.66	2.29488	14.1471	1.68254	1.25126	1.58567	1.05	1.77898	3.07793	1.05
G:ANGPTL2	G:ANGPTL2	0.0014712	0.66	2.29488	14.1471	1.68254	1.25126	1.58567	1.05	1.77898	3.07793	1.05
G:SOCS3	G:SOCS3	0.74613	0.66	2.29488	14.1471	1.68254	1.25126	1.58567	1.05	1.77898	3.07793	1.05
G:VASH2	G:VASH2	0.24217	0.66	2.29488	14.1471	1.68254	1.25126	1.58567	1.05	1.77898	3.07793	1.05
G:LAT	G:LAT	0.0092377	0.66	2.29488	14.1471	1.68254	1.25126	1.58567	1.05	1.77898	3.07793	1.05
G:GUCD1	G:GUCD1	0.24228	0.66	2.29488	14.1471	1.68254	1.25126	1.58567	1.05	1.77898	3.07793	1.05
G:TOMM22	G:TOMM22	0.60847	0.66	2.29488	14.1471	1.68254	1.25126	1.58567	1.05	1.77898	3.07793	1.05
G:COG7	G:COG7	2.5926e-07	0.661	2.2886	14.1471	1.68254	1.25049	1.58567	1.05	1.77661	3.07793	1.05
G:SNX5	G:SNX5	0.001446	0.661	2.2886	14.1471	1.68254	1.25049	1.58567	1.05	1.77661	3.07793	1.05
G:PPP1R1B	G:PPP1R1B	0.24098	0.661	2.2886	14.1471	1.68254	1.25049	1.58567	1.05	1.77661	3.07793	1.05
G:AQP9	G:AQP9	0.24027	0.661	2.2886	14.1471	1.68254	1.25049	1.58567	1.05	1.77661	3.07793	1.05
G:GLRX5	G:GLRX5	0.7456	0.661	2.2886	14.1471	1.68254	1.25049	1.58567	1.05	1.77661	3.07793	1.05
G:CPT1A	G:CPT1A	5.114e-09	0.661	2.2886	14.1471	1.68254	1.25049	1.58567	1.05	1.77661	3.07793	1.05
G:TBC1D9B	G:TBC1D9B	5.0231e-12	0.661	2.2886	14.1471	1.68254	1.25049	1.58567	1.05	1.77661	3.07793	1.05
G:PRUNE	G:PRUNE1	0.0091474	0.661	2.2886	14.1471	1.68254	1.25049	1.58567	1.05	1.77661	3.07793	1.05
G:DENND3	G:DENND3	1.3007e-11	0.662	2.28234	14.1471	1.68254	1.24973	1.58567	1.05	1.77425	3.07793	1.05
G:HSD11B1	G:HSD11B1	0.41696	0.662	2.28234	14.1471	1.68254	1.24973	1.58567	1.05	1.77425	3.07793	1.05
G:PDCD1	G:PDCD1	0.41706	0.662	2.28234	14.1471	1.68254	1.24973	1.58567	1.05	1.77425	3.07793	1.05
G:C12orf44	G:ATG101	0.60623	0.662	2.28234	14.1471	1.68254	1.24973	1.58567	1.05	1.77425	3.07793	1.05
G:MIA2	G:MIA2	0.0014245	0.662	2.28234	14.1471	1.68254	1.24973	1.58567	1.05	1.77425	3.07793	1.05
G:PPM1B	G:PPM1B	0.0090829	0.662	2.28234	14.1471	1.68254	1.24973	1.58567	1.05	1.77425	3.07793	1.05
G:NUP35	G:NUP35	0.022182	0.662	2.28234	14.1471	1.68254	1.24973	1.58567	1.05	1.77425	3.07793	1.05
G:FAM117B	G:FAM117B	0.0090079	0.662	2.28234	14.1471	1.68254	1.24973	1.58567	1.05	1.77425	3.07793	1.05
G:GHR	G:GHR	8.4385e-05	0.662	2.28234	14.1471	1.68254	1.24973	1.58567	1.05	1.77425	3.07793	1.05
G:CDK5RAP2	G:CDK5RAP2	4.6171e-23	0.663	2.27611	14.1471	1.68254	1.24896	1.58567	1.05	1.7719	3.07793	1.05
G:GLRB	G:GLRB	0.0014157	0.663	2.27611	14.1471	1.68254	1.24896	1.58567	1.05	1.7719	3.07793	1.05
G:ZMYM1	G:ZMYM1	1.317e-08	0.663	2.27611	14.1471	1.68254	1.24896	1.58567	1.05	1.7719	3.07793	1.05
G:BMPER	G:BMPER	6.5881e-07	0.663	2.27611	14.1471	1.68254	1.24896	1.58567	1.05	1.7719	3.07793	1.05
G:NFE2L2	G:NFE2L2	0.0035719	0.663	2.27611	14.1471	1.68254	1.24896	1.58567	1.05	1.7719	3.07793	1.05
G:TCEB1	G:ELOC	0.74421	0.663	2.27611	14.1471	1.68254	1.24896	1.58567	1.05	1.7719	3.07793	1.05
G:MAP2K3	G:MAP2K3	0.022009	0.663	2.27611	14.1471	1.68254	1.24896	1.58567	1.05	1.7719	3.07793	1.05
G:COL8A2	G:COL8A2	0.11765	0.663	2.27611	14.1471	1.68254	1.24896	1.58567	1.05	1.7719	3.07793	1.05
G:EIF6	G:EIF6	0.2378	0.663	2.27611	14.1471	1.68254	1.24896	1.58567	1.05	1.7719	3.07793	1.05
G:USP30	G:USP30	8.2501e-05	0.663	2.27611	14.1471	1.68254	1.24896	1.58567	1.05	1.7719	3.07793	1.05
G:MKRN2	G:MKRN2	0.0088248	0.664	2.26991	14.1471	1.68254	1.2482	1.58567	1.05	1.76954	3.07793	1.05
G:ZBTB24	G:ZBTB24	0.00020919	0.664	2.26991	14.1471	1.68254	1.2482	1.58567	1.05	1.76954	3.07793	1.05
G:ITGA8	G:ITGA8	6.0785e-13	0.664	2.26991	14.1471	1.68254	1.2482	1.58567	1.05	1.76954	3.07793	1.05
G:ZNF346	G:ZNF346	0.11649	0.664	2.26991	14.1471	1.68254	1.2482	1.58567	1.05	1.76954	3.07793	1.05
G:PEX1	G:PEX1	1.0572e-14	0.664	2.26991	14.1471	1.68254	1.2482	1.58567	1.05	1.76954	3.07793	1.05
G:CD44	G:CD44	2.4476e-07	0.664	2.26991	14.1471	1.68254	1.2482	1.58567	1.05	1.76954	3.07793	1.05
G:DDX54	G:DDX54	4.7418e-09	0.664	2.26991	14.1471	1.68254	1.2482	1.58567	1.05	1.76954	3.07793	1.05
G:RHOA	G:RHOA	0.60405	0.664	2.26991	14.1471	1.68254	1.2482	1.58567	1.05	1.76954	3.07793	1.05
G:PPP3R1	G:PPP3R1	0.41481	0.664	2.26991	14.1471	1.68254	1.2482	1.58567	1.05	1.76954	3.07793	1.05
G:SDC3	G:SDC3	0.41455	0.664	2.26991	14.1471	1.68254	1.2482	1.58567	1.05	1.76954	3.07793	1.05
G:WDR60	G:WDR60	4.3207e-12	0.665	2.26373	14.1471	1.68254	1.24744	1.58567	1.05	1.76719	3.07793	1.05
G:ARHGEF15	G:ARHGEF15	1.66e-06	0.665	2.26373	14.1471	1.68254	1.24744	1.58567	1.05	1.76719	3.07793	1.05
G:AFAP1	G:AFAP1	2.3828e-07	0.665	2.26373	14.1471	1.68254	1.24744	1.58567	1.05	1.76719	3.07793	1.05
G:SAMD1	G:SAMD1	0.23605	0.665	2.26373	14.1471	1.68254	1.24744	1.58567	1.05	1.76719	3.07793	1.05
G:MYCL	G:MYCL	0.11551	0.665	2.26373	14.1471	1.68254	1.24744	1.58567	1.05	1.76719	3.07793	1.05
G:PRPH2	G:PRPH2	0.11554	0.665	2.26373	14.1471	1.68254	1.24744	1.58567	1.05	1.76719	3.07793	1.05
G:UBE2D3	G:UBE2D3	0.41278	0.665	2.26373	14.1471	1.68254	1.24744	1.58567	1.05	1.76719	3.07793	1.05
G:NKX2-2	G:NKX2-2	0.41392	0.665	2.26373	14.1471	1.68254	1.24744	1.58567	1.05	1.76719	3.07793	1.05
G:TTPAL	G:TTPAL	0.116	0.665	2.26373	14.1471	1.68254	1.24744	1.58567	1.05	1.76719	3.07793	1.05
G:GOLPH3	G:GOLPH3	0.23586	0.665	2.26373	14.1471	1.68254	1.24744	1.58567	1.05	1.76719	3.07793	1.05
G:ALKBH8	G:ALKBH8	0.00020414	0.666	2.25758	14.1471	1.68254	1.24667	1.58567	1.05	1.76484	3.07793	1.05
G:PIK3C3	G:PIK3C3	8.4165e-11	0.666	2.25758	14.1471	1.68254	1.24667	1.58567	1.05	1.76484	3.07793	1.05
G:HPD	G:HPD	0.00052764	0.666	2.25758	14.1471	1.68254	1.24667	1.58567	1.05	1.76484	3.07793	1.05
G:WARS2	G:WARS2	0.050885	0.666	2.25758	14.1471	1.68254	1.24667	1.58567	1.05	1.76484	3.07793	1.05
G:BTBD19	G:BTBD19	0.05075	0.666	2.25758	14.1471	1.68254	1.24667	1.58567	1.05	1.76484	3.07793	1.05
G:PRELID1	G:PRELID1	0.11518	0.666	2.25758	14.1471	1.68254	1.24667	1.58567	1.05	1.76484	3.07793	1.05
G:DYNLL2	G:DYNLL2	0.74311	0.666	2.25758	14.1471	1.68254	1.24667	1.58567	1.05	1.76484	3.07793	1.05
G:KCNG2	G:KCNG2	0.60183	0.666	2.25758	14.1471	1.68254	1.24667	1.58567	1.05	1.76484	3.07793	1.05
G:TRPV6	G:TRPV6	6.1719e-07	0.666	2.25758	14.1471	1.68254	1.24667	1.58567	1.05	1.76484	3.07793	1.05
G:STARD3	G:STARD3	7.8915e-05	0.666	2.25758	14.1471	1.68254	1.24667	1.58567	1.05	1.76484	3.07793	1.05
G:KCNH8	G:KCNH8	2.286e-10	0.666	2.25758	14.1471	1.68254	1.24667	1.58567	1.05	1.76484	3.07793	1.05
G:PEMT	G:PEMT	0.23456	0.666	2.25758	14.1471	1.68254	1.24667	1.58567	1.05	1.76484	3.07793	1.05
G:SLCO2B1	G:SLCO2B1	1.1159e-05	0.667	2.25145	14.1471	1.68254	1.24591	1.58567	1.05	1.76249	3.07793	1.05
G:SIDT2	G:SIDT2	2.2006e-10	0.667	2.25145	14.1471	1.68254	1.24591	1.58567	1.05	1.76249	3.07793	1.05
G:ATP6V0C	G:ATP6V0C	0.74232	0.667	2.25145	14.1471	1.68254	1.24591	1.58567	1.05	1.76249	3.07793	1.05
G:CTDSP2	G:CTDSP2	0.11425	0.667	2.25145	14.1471	1.68254	1.24591	1.58567	1.05	1.76249	3.07793	1.05
G:PLS1	G:PLS1	1.1321e-05	0.667	2.25145	14.1471	1.68254	1.24591	1.58567	1.05	1.76249	3.07793	1.05
G:FAM73B	G:MIGA2	2.959e-05	0.667	2.25145	14.1471	1.68254	1.24591	1.58567	1.05	1.76249	3.07793	1.05
G:MFAP4	G:MFAP4	0.11416	0.667	2.25145	14.1471	1.68254	1.24591	1.58567	1.05	1.76249	3.07793	1.05
G:SLC35F4	G:SLC35F4	0.0085933	0.667	2.25145	14.1471	1.68254	1.24591	1.58567	1.05	1.76249	3.07793	1.05
G:GAPDH	G:GAPDH	0.11388	0.667	2.25145	14.1471	1.68254	1.24591	1.58567	1.05	1.76249	3.07793	1.05
G:FLVCR1	G:FLVCR1	0.0013127	0.668	2.24535	14.1471	1.68254	1.24515	1.58567	1.05	1.76014	3.07793	1.05
G:DSCC1	G:DSCC1	0.0084752	0.668	2.24535	14.1471	1.68254	1.24515	1.58567	1.05	1.76014	3.07793	1.05
G:CBX3	G:CBX3	0.40951	0.668	2.24535	14.1471	1.68254	1.24515	1.58567	1.05	1.76014	3.07793	1.05
G:RIMS4	G:RIMS4	0.23281	0.668	2.24535	14.1471	1.68254	1.24515	1.58567	1.05	1.76014	3.07793	1.05
G:DFNB31	G:WHRN	7.6538e-05	0.668	2.24535	14.1471	1.68254	1.24515	1.58567	1.05	1.76014	3.07793	1.05
G:WDR92	G:WDR92	0.008485	0.668	2.24535	14.1471	1.68254	1.24515	1.58567	1.05	1.76014	3.07793	1.05
G:TRANK1	G:TRANK1	2.0096e-25	0.668	2.24535	14.1471	1.68254	1.24515	1.58567	1.05	1.76014	3.07793	1.05
G:GBX1	G:GBX1	0.40982	0.668	2.24535	14.1471	1.68254	1.24515	1.58567	1.05	1.76014	3.07793	1.05
G:TRIP4	G:TRIP4	5.9901e-07	0.668	2.24535	14.1471	1.68254	1.24515	1.58567	1.05	1.76014	3.07793	1.05
G:UTP6	G:UTP6	3.113e-08	0.668	2.24535	14.1471	1.68254	1.24515	1.58567	1.05	1.76014	3.07793	1.05
G:SLC13A5	G:SLC13A5	0.00050598	0.669	2.23927	14.1471	1.68254	1.24439	1.58567	1.05	1.7578	3.07793	1.05
G:FAM43A	G:FAM43A	0.40754	0.669	2.23927	14.1471	1.68254	1.24439	1.58567	1.05	1.7578	3.07793	1.05
G:TMEM189	G:TMEM189	0.0083949	0.669	2.23927	14.1471	1.68254	1.24439	1.58567	1.05	1.7578	3.07793	1.05
G:TMEM189-UBE2V1	G:TMEM189-UBE2V1	0.0083949	0.669	2.23927	14.1471	1.68254	1.24439	1.58567	1.05	1.7578	3.07793	1.05
G:CNEP1R1	G:CNEP1R1	0.40866	0.669	2.23927	14.1471	1.68254	1.24439	1.58567	1.05	1.7578	3.07793	1.05
G:PPP1R18	G:PPP1R18	0.00050298	0.669	2.23927	14.1471	1.68254	1.24439	1.58567	1.05	1.7578	3.07793	1.05
G:MXD1	G:MXD1	0.23163	0.669	2.23927	14.1471	1.68254	1.24439	1.58567	1.05	1.7578	3.07793	1.05
G:EID3	G:EID3	0.40761	0.669	2.23927	14.1471	1.68254	1.24439	1.58567	1.05	1.7578	3.07793	1.05
G:UBA52	G:UBA52	0.59849	0.67	2.23322	14.1471	1.68254	1.24362	1.58567	1.05	1.75545	3.07793	1.05
G:KRT2	G:KRT2	0.0012882	0.67	2.23322	14.1471	1.68254	1.24362	1.58567	1.05	1.75545	3.07793	1.05
G:ZNF653	G:ZNF653	0.0012866	0.67	2.23322	14.1471	1.68254	1.24362	1.58567	1.05	1.75545	3.07793	1.05
G:ISL2	G:ISL2	0.11148	0.67	2.23322	14.1471	1.68254	1.24362	1.58567	1.05	1.75545	3.07793	1.05
G:SKAP2	G:SKAP2	0.0012836	0.67	2.23322	14.1471	1.68254	1.24362	1.58567	1.05	1.75545	3.07793	1.05
G:KCNS1	G:KCNS1	0.11183	0.67	2.23322	14.1471	1.68254	1.24362	1.58567	1.05	1.75545	3.07793	1.05
G:CA8	G:CA8	0.0082516	0.67	2.23322	14.1471	1.68254	1.24362	1.58567	1.05	1.75545	3.07793	1.05
G:TRIP6	G:TRIP6	0.0032632	0.67	2.23322	14.1471	1.68254	1.24362	1.58567	1.05	1.75545	3.07793	1.05
G:CLEC2D	G:CLEC2D	0.23009	0.67	2.23322	14.1471	1.68254	1.24362	1.58567	1.05	1.75545	3.07793	1.05
G:EMC2	G:EMC2	0.003297	0.67	2.23322	14.1471	1.68254	1.24362	1.58567	1.05	1.75545	3.07793	1.05
G:C12orf4	G:C12orf4	1.0655e-05	0.67	2.23322	14.1471	1.68254	1.24362	1.58567	1.05	1.75545	3.07793	1.05
G:SCAND3	G:ZBED9	3.9877e-09	0.671	2.22719	14.1471	1.68254	1.24286	1.58567	1.05	1.75311	3.07793	1.05
G:PICK1	G:PICK1	0.0081806	0.671	2.22719	14.1471	1.68254	1.24286	1.58567	1.05	1.75311	3.07793	1.05
G:RAB21	G:RAB21	0.1111	0.671	2.22719	14.1471	1.68254	1.24286	1.58567	1.05	1.75311	3.07793	1.05
G:FOXO6	G:FOXO6	0.40546	0.671	2.22719	14.1471	1.68254	1.24286	1.58567	1.05	1.75311	3.07793	1.05
G:HSPA2	G:HSPA2	0.048648	0.671	2.22719	14.1471	1.68254	1.24286	1.58567	1.05	1.75311	3.07793	1.05
G:MLST8	G:MLST8	0.0082177	0.671	2.22719	14.1471	1.68254	1.24286	1.58567	1.05	1.75311	3.07793	1.05
G:TINF2	G:TINF2	0.0012666	0.671	2.22719	14.1471	1.68254	1.24286	1.58567	1.05	1.75311	3.07793	1.05
G:BIVM	G:BIVM	0.00018694	0.672	2.22118	14.1471	1.68254	1.2421	1.58567	1.05	1.75078	3.07793	1.05
G:DRAM1	G:DRAM1	0.22771	0.672	2.22118	14.1471	1.68254	1.2421	1.58567	1.05	1.75078	3.07793	1.05
G:UCHL5	G:UCHL5	0.0012557	0.672	2.22118	14.1471	1.68254	1.2421	1.58567	1.05	1.75078	3.07793	1.05
G:OR10C1	G:OR10C1	0.73963	0.672	2.22118	14.1471	1.68254	1.2421	1.58567	1.05	1.75078	3.07793	1.05
G:SUPT7L	G:SUPT7L	0.048542	0.672	2.22118	14.1471	1.68254	1.2421	1.58567	1.05	1.75078	3.07793	1.05
G:RECK	G:RECK	1.9319e-10	0.672	2.22118	14.1471	1.68254	1.2421	1.58567	1.05	1.75078	3.07793	1.05
G:MLX	G:MLX	0.11032	0.672	2.22118	14.1471	1.68254	1.2421	1.58567	1.05	1.75078	3.07793	1.05
G:SZRD1	G:SZRD1	0.59651	0.672	2.22118	14.1471	1.68254	1.2421	1.58567	1.05	1.75078	3.07793	1.05
G:SDC2	G:SDC2	0.4049	0.672	2.22118	14.1471	1.68254	1.2421	1.58567	1.05	1.75078	3.07793	1.05
G:CRLF3	G:CRLF3	0.00047973	0.673	2.2152	14.1471	1.68254	1.24134	1.58567	1.05	1.74844	3.07793	1.05
G:TUBGCP5	G:TUBGCP5	1.2275e-12	0.673	2.2152	14.1471	1.68254	1.24134	1.58567	1.05	1.74844	3.07793	1.05
G:THOC6	G:THOC6	0.00047835	0.673	2.2152	14.1471	1.68254	1.24134	1.58567	1.05	1.74844	3.07793	1.05
G:PNO1	G:PNO1	0.22652	0.673	2.2152	14.1471	1.68254	1.24134	1.58567	1.05	1.74844	3.07793	1.05
G:MED30	G:MED30	0.40259	0.673	2.2152	14.1471	1.68254	1.24134	1.58567	1.05	1.74844	3.07793	1.05
G:DNAH11	G:DNAH11	2.5389e-58	0.674	2.20925	14.1471	1.68254	1.24058	1.58567	1.05	1.74611	3.07793	1.05
G:IFRD1	G:IFRD1	0.0012141	0.674	2.20925	14.1471	1.68254	1.24058	1.58567	1.05	1.74611	3.07793	1.05
G:C5orf42	G:CPLANE1	5.8778e-36	0.674	2.20925	14.1471	1.68254	1.24058	1.58567	1.05	1.74611	3.07793	1.05
G:CPAMD8	G:CPAMD8	6.9237e-23	0.674	2.20925	14.1471	1.68254	1.24058	1.58567	1.05	1.74611	3.07793	1.05
G:TUBB4A	G:TUBB4A	0.1091	0.674	2.20925	14.1471	1.68254	1.24058	1.58567	1.05	1.74611	3.07793	1.05
G:DHRS3	G:DHRS3	0.22581	0.674	2.20925	14.1471	1.68254	1.24058	1.58567	1.05	1.74611	3.07793	1.05
G:KCNK10	G:KCNK10	0.0031431	0.674	2.20925	14.1471	1.68254	1.24058	1.58567	1.05	1.74611	3.07793	1.05
G:TMEM121	G:TMEM121	0.59413	0.674	2.20925	14.1471	1.68254	1.24058	1.58567	1.05	1.74611	3.07793	1.05
G:BRAP	G:BRAP	3.7512e-06	0.674	2.20925	14.1471	1.68254	1.24058	1.58567	1.05	1.74611	3.07793	1.05
G:ZSCAN18	G:ZSCAN18	0.047469	0.674	2.20925	14.1471	1.68254	1.24058	1.58567	1.05	1.74611	3.07793	1.05
G:CDCA7L	G:CDCA7L	0.00017861	0.675	2.20332	14.1471	1.68254	1.23982	1.58567	1.05	1.74378	3.07793	1.05
G:GUCY1B3	G:GUCY1B1	2.5834e-05	0.675	2.20332	14.1471	1.68254	1.23982	1.58567	1.05	1.74378	3.07793	1.05
G:DHH	G:DHH	0.22445	0.675	2.20332	14.1471	1.68254	1.23982	1.58567	1.05	1.74378	3.07793	1.05
G:DHX57	G:DHX57	9.0569e-16	0.675	2.20332	14.1471	1.68254	1.23982	1.58567	1.05	1.74378	3.07793	1.05
G:ERCC6L2	G:ERCC6L2	5.0596e-07	0.675	2.20332	14.1471	1.68254	1.23982	1.58567	1.05	1.74378	3.07793	1.05
G:DNAH8	G:DNAH8	1.1489e-60	0.675	2.20332	14.1471	1.68254	1.23982	1.58567	1.05	1.74378	3.07793	1.05
G:MTMR10	G:MTMR10	1.8913e-07	0.675	2.20332	14.1471	1.68254	1.23982	1.58567	1.05	1.74378	3.07793	1.05
G:TMOD2	G:TMOD2	0.019553	0.675	2.20332	14.1471	1.68254	1.23982	1.58567	1.05	1.74378	3.07793	1.05
G:CDAN1	G:CDAN1	1.1134e-12	0.675	2.20332	14.1471	1.68254	1.23982	1.58567	1.05	1.74378	3.07793	1.05
G:TESC	G:TESC	0.10778	0.675	2.20332	14.1471	1.68254	1.23982	1.58567	1.05	1.74378	3.07793	1.05
G:CA7	G:CA7	0.10796	0.675	2.20332	14.1471	1.68254	1.23982	1.58567	1.05	1.74378	3.07793	1.05
G:LRRFIP1	G:LRRFIP1	0.019511	0.675	2.20332	14.1471	1.68254	1.23982	1.58567	1.05	1.74378	3.07793	1.05
G:INPP5E	G:INPP5E	0.0031048	0.675	2.20332	14.1471	1.68254	1.23982	1.58567	1.05	1.74378	3.07793	1.05
G:NCBP2	G:NCBP2	0.39994	0.675	2.20332	14.1471	1.68254	1.23982	1.58567	1.05	1.74378	3.07793	1.05
G:VTI1B	G:VTI1B	0.10836	0.675	2.20332	14.1471	1.68254	1.23982	1.58567	1.05	1.74378	3.07793	1.05
G:RABGGTB	G:RABGGTB	0.007867	0.675	2.20332	14.1471	1.68254	1.23982	1.58567	1.05	1.74378	3.07793	1.05
G:GORASP1	G:GORASP1	0.019543	0.675	2.20332	14.1471	1.68254	1.23982	1.58567	1.05	1.74378	3.07793	1.05
G:ZBTB3	G:ZBTB3	0.019277	0.676	2.19741	14.1471	1.68254	1.23906	1.58567	1.05	1.74145	3.07793	1.05
G:HBS1L	G:HBS1L	1.8606e-07	0.676	2.19741	14.1471	1.68254	1.23906	1.58567	1.05	1.74145	3.07793	1.05
G:TFCP2	G:TFCP2	3.5836e-06	0.676	2.19741	14.1471	1.68254	1.23906	1.58567	1.05	1.74145	3.07793	1.05
G:LDB3	G:LDB3	9.5733e-06	0.676	2.19741	14.1471	1.68254	1.23906	1.58567	1.05	1.74145	3.07793	1.05
G:FAM118B	G:FAM118B	0.019345	0.676	2.19741	14.1471	1.68254	1.23906	1.58567	1.05	1.74145	3.07793	1.05
G:EVX2	G:EVX2	0.39955	0.676	2.19741	14.1471	1.68254	1.23906	1.58567	1.05	1.74145	3.07793	1.05
G:LRCH4	G:LRCH4	1.3453e-06	0.676	2.19741	14.1471	1.68254	1.23906	1.58567	1.05	1.74145	3.07793	1.05
G:RRBP1	G:RRBP1	2.2851e-11	0.676	2.19741	14.1471	1.68254	1.23906	1.58567	1.05	1.74145	3.07793	1.05
G:PDPR	G:PDPR	9.3527e-09	0.676	2.19741	14.1471	1.68254	1.23906	1.58567	1.05	1.74145	3.07793	1.05
G:RP11-766F14.2	G:C4orf54	9.3027e-09	0.677	2.19153	14.1471	1.68254	1.2383	1.58567	1.05	1.73912	3.07793	1.05
G:RPF2	G:RPF2	0.046405	0.677	2.19153	14.1471	1.68254	1.2383	1.58567	1.05	1.73912	3.07793	1.05
G:CENPP	G:CENPP	0.046312	0.677	2.19153	14.1471	1.68254	1.2383	1.58567	1.05	1.73912	3.07793	1.05
G:DENND1C	G:DENND1C	1.325e-06	0.677	2.19153	14.1471	1.68254	1.2383	1.58567	1.05	1.73912	3.07793	1.05
G:MTX2	G:MTX2	0.019208	0.677	2.19153	14.1471	1.68254	1.2383	1.58567	1.05	1.73912	3.07793	1.05
G:MAT2B	G:MAT2B	0.046226	0.677	2.19153	14.1471	1.68254	1.2383	1.58567	1.05	1.73912	3.07793	1.05
G:FOXA1	G:FOXA1	0.22227	0.677	2.19153	14.1471	1.68254	1.2383	1.58567	1.05	1.73912	3.07793	1.05
G:VPS13C	G:VPS13C	7.6491e-49	0.677	2.19153	14.1471	1.68254	1.2383	1.58567	1.05	1.73912	3.07793	1.05
G:ALKBH6	G:ALKBH6	0.10641	0.677	2.19153	14.1471	1.68254	1.2383	1.58567	1.05	1.73912	3.07793	1.05
G:GPAM	G:GPAM	1.2373e-09	0.677	2.19153	14.1471	1.68254	1.2383	1.58567	1.05	1.73912	3.07793	1.05
G:KCNK2	G:KCNK2	0.019089	0.677	2.19153	14.1471	1.68254	1.2383	1.58567	1.05	1.73912	3.07793	1.05
G:SCYL1	G:SCYL1	2.5187e-08	0.677	2.19153	14.1471	1.68254	1.2383	1.58567	1.05	1.73912	3.07793	1.05
G:EXTL3	G:EXTL3	2.5023e-05	0.677	2.19153	14.1471	1.68254	1.2383	1.58567	1.05	1.73912	3.07793	1.05
G:CCDC168	G:CCDC168	1.2813e-06	0.678	2.18567	14.1471	1.68254	1.23755	1.58567	1.05	1.7368	3.07793	1.05
G:DHX33	G:DHX33	9.1366e-06	0.678	2.18567	14.1471	1.68254	1.23755	1.58567	1.05	1.7368	3.07793	1.05
G:DYNC1I1	G:DYNC1I1	1.7637e-07	0.678	2.18567	14.1471	1.68254	1.23755	1.58567	1.05	1.7368	3.07793	1.05
G:DDIT3	G:DDIT3	0.59066	0.678	2.18567	14.1471	1.68254	1.23755	1.58567	1.05	1.7368	3.07793	1.05
G:KRT31	G:KRT31	0.0075531	0.678	2.18567	14.1471	1.68254	1.23755	1.58567	1.05	1.7368	3.07793	1.05
G:GOT1	G:GOT1	0.0011573	0.678	2.18567	14.1471	1.68254	1.23755	1.58567	1.05	1.7368	3.07793	1.05
G:CDK11B	G:CDK11B	6.4813e-05	0.678	2.18567	14.1471	1.68254	1.23755	1.58567	1.05	1.7368	3.07793	1.05
G:SF3B14	G:SF3B6	0.58902	0.679	2.17983	14.1471	1.68254	1.23679	1.58567	1.05	1.73447	3.07793	1.05
G:SLC30A9	G:SLC30A9	4.6685e-07	0.679	2.17983	14.1471	1.68254	1.23679	1.58567	1.05	1.73447	3.07793	1.05
G:WSCD1	G:WSCD1	6.3576e-05	0.679	2.17983	14.1471	1.68254	1.23679	1.58567	1.05	1.73447	3.07793	1.05
G:NSMAF	G:NSMAF	7.6425e-12	0.679	2.17983	14.1471	1.68254	1.23679	1.58567	1.05	1.73447	3.07793	1.05
G:SLC12A4	G:SLC12A4	2.0528e-11	0.679	2.17983	14.1471	1.68254	1.23679	1.58567	1.05	1.73447	3.07793	1.05
G:C2CD2	G:C2CD2	9.0642e-06	0.679	2.17983	14.1471	1.68254	1.23679	1.58567	1.05	1.73447	3.07793	1.05
G:SEMA3E	G:SEMA3E	8.7148e-09	0.679	2.17983	14.1471	1.68254	1.23679	1.58567	1.05	1.73447	3.07793	1.05
G:SP100	G:SP100	2.7583e-12	0.679	2.17983	14.1471	1.68254	1.23679	1.58567	1.05	1.73447	3.07793	1.05
G:MOS	G:MOS	0.58928	0.679	2.17983	14.1471	1.68254	1.23679	1.58567	1.05	1.73447	3.07793	1.05
G:MUC1	G:MUC1	0.018774	0.679	2.17983	14.1471	1.68254	1.23679	1.58567	1.05	1.73447	3.07793	1.05
G:SLAMF6	G:SLAMF6	0.018712	0.679	2.17983	14.1471	1.68254	1.23679	1.58567	1.05	1.73447	3.07793	1.05
G:SASS6	G:SASS6	1.7379e-07	0.679	2.17983	14.1471	1.68254	1.23679	1.58567	1.05	1.73447	3.07793	1.05
G:AGBL5	G:AGBL5	2.3696e-08	0.679	2.17983	14.1471	1.68254	1.23679	1.58567	1.05	1.73447	3.07793	1.05
G:DLX5	G:DLX5	0.21842	0.68	2.17402	14.1471	1.68254	1.23603	1.58567	1.05	1.73215	3.07793	1.05
G:WDR24	G:WDR24	2.3533e-05	0.68	2.17402	14.1471	1.68254	1.23603	1.58567	1.05	1.73215	3.07793	1.05
G:STUB1	G:STUB1	0.018667	0.68	2.17402	14.1471	1.68254	1.23603	1.58567	1.05	1.73215	3.07793	1.05
G:ETFA	G:ETFA	0.0029217	0.68	2.17402	14.1471	1.68254	1.23603	1.58567	1.05	1.73215	3.07793	1.05
G:PKP3	G:PKP3	6.283e-05	0.68	2.17402	14.1471	1.68254	1.23603	1.58567	1.05	1.73215	3.07793	1.05
G:TSPAN31	G:TSPAN31	0.21925	0.68	2.17402	14.1471	1.68254	1.23603	1.58567	1.05	1.73215	3.07793	1.05
G:HTR7	G:HTR7	0.045409	0.68	2.17402	14.1471	1.68254	1.23603	1.58567	1.05	1.73215	3.07793	1.05
G:DIEXF	G:UTP25	1.2381e-06	0.68	2.17402	14.1471	1.68254	1.23603	1.58567	1.05	1.73215	3.07793	1.05
G:SEPT4	G:SEPTIN4	0.00016597	0.68	2.17402	14.1471	1.68254	1.23603	1.58567	1.05	1.73215	3.07793	1.05
G:CCNA1	G:CCNA1	0.00043117	0.68	2.17402	14.1471	1.68254	1.23603	1.58567	1.05	1.73215	3.07793	1.05
G:STON2	G:STON2	0.00016537	0.68	2.17402	14.1471	1.68254	1.23603	1.58567	1.05	1.73215	3.07793	1.05
G:SLC2A4RG	G:SLC2A4RG	0.21856	0.68	2.17402	14.1471	1.68254	1.23603	1.58567	1.05	1.73215	3.07793	1.05
G:MYO1C	G:MYO1C	1.639e-14	0.68	2.17402	14.1471	1.68254	1.23603	1.58567	1.05	1.73215	3.07793	1.05
G:COX4I1	G:COX4I1	0.39416	0.68	2.17402	14.1471	1.68254	1.23603	1.58567	1.05	1.73215	3.07793	1.05
G:FAM83B	G:FAM83B	6.3264e-08	0.68	2.17402	14.1471	1.68254	1.23603	1.58567	1.05	1.73215	3.07793	1.05
G:HIATL1	G:MFSD14B	0.00043286	0.68	2.17402	14.1471	1.68254	1.23603	1.58567	1.05	1.73215	3.07793	1.05
G:LRIF1	G:LRIF1	0.00043397	0.68	2.17402	14.1471	1.68254	1.23603	1.58567	1.05	1.73215	3.07793	1.05
G:ZDHHC16	G:ZDHHC16	0.00016495	0.68	2.17402	14.1471	1.68254	1.23603	1.58567	1.05	1.73215	3.07793	1.05
G:CLK4	G:CLK4	6.1931e-05	0.681	2.16824	14.1471	1.68254	1.23527	1.58567	1.05	1.72984	3.07793	1.05
G:IDNK	G:IDNK	0.39322	0.681	2.16824	14.1471	1.68254	1.23527	1.58567	1.05	1.72984	3.07793	1.05
G:MLTK	G:MAP3K20	8.4166e-09	0.681	2.16824	14.1471	1.68254	1.23527	1.58567	1.05	1.72984	3.07793	1.05
G:PKHD1	G:PKHD1	1.1657e-47	0.681	2.16824	14.1471	1.68254	1.23527	1.58567	1.05	1.72984	3.07793	1.05
G:TIMM17A	G:TIMM17A	0.21724	0.681	2.16824	14.1471	1.68254	1.23527	1.58567	1.05	1.72984	3.07793	1.05
G:COMMD9	G:COMMD9	0.39357	0.681	2.16824	14.1471	1.68254	1.23527	1.58567	1.05	1.72984	3.07793	1.05
G:APCDD1	G:APCDD1	0.0073159	0.681	2.16824	14.1471	1.68254	1.23527	1.58567	1.05	1.72984	3.07793	1.05
G:GPR19	G:GPR19	0.10405	0.681	2.16824	14.1471	1.68254	1.23527	1.58567	1.05	1.72984	3.07793	1.05
G:PCNXL2	G:PCNX2	1.7151e-23	0.681	2.16824	14.1471	1.68254	1.23527	1.58567	1.05	1.72984	3.07793	1.05
G:RNF14	G:RNF14	0.0011129	0.681	2.16824	14.1471	1.68254	1.23527	1.58567	1.05	1.72984	3.07793	1.05
G:POU1F1	G:POU1F1	0.045046	0.681	2.16824	14.1471	1.68254	1.23527	1.58567	1.05	1.72984	3.07793	1.05
G:ADCY3	G:ADCY3	1.9545e-11	0.681	2.16824	14.1471	1.68254	1.23527	1.58567	1.05	1.72984	3.07793	1.05
G:SNAI1	G:SNAI1	0.21754	0.681	2.16824	14.1471	1.68254	1.23527	1.58567	1.05	1.72984	3.07793	1.05
G:DARS	G:DARS1	8.536e-06	0.682	2.16247	14.1471	1.68254	1.23452	1.58567	1.05	1.72752	3.07793	1.05
G:ACKR3	G:ACKR3	0.39134	0.682	2.16247	14.1471	1.68254	1.23452	1.58567	1.05	1.72752	3.07793	1.05
G:TLE2	G:TLE2	1.643e-07	0.682	2.16247	14.1471	1.68254	1.23452	1.58567	1.05	1.72752	3.07793	1.05
G:LIG3	G:LIG3	1.439e-10	0.682	2.16247	14.1471	1.68254	1.23452	1.58567	1.05	1.72752	3.07793	1.05
G:UBXN2B	G:UBXN2B	0.10316	0.682	2.16247	14.1471	1.68254	1.23452	1.58567	1.05	1.72752	3.07793	1.05
G:TUBGCP2	G:TUBGCP2	2.2003e-08	0.682	2.16247	14.1471	1.68254	1.23452	1.58567	1.05	1.72752	3.07793	1.05
G:PTCHD4	G:PTCHD4	0.00016171	0.682	2.16247	14.1471	1.68254	1.23452	1.58567	1.05	1.72752	3.07793	1.05
G:SCMH1	G:SCMH1	8.6107e-06	0.682	2.16247	14.1471	1.68254	1.23452	1.58567	1.05	1.72752	3.07793	1.05
G:TRIM66	G:TRIM66	6.9399e-12	0.682	2.16247	14.1471	1.68254	1.23452	1.58567	1.05	1.72752	3.07793	1.05
G:RAB22A	G:RAB22A	0.10273	0.682	2.16247	14.1471	1.68254	1.23452	1.58567	1.05	1.72752	3.07793	1.05
G:BARX1	G:BARX1	0.58571	0.683	2.15673	14.1471	1.68254	1.23376	1.58567	1.05	1.72521	3.07793	1.05
G:ADAMTS13	G:ADAMTS13	5.1409e-15	0.683	2.15673	14.1471	1.68254	1.23376	1.58567	1.05	1.72521	3.07793	1.05
G:ZNF625	G:ZNF625	0.73415	0.683	2.15673	14.1471	1.68254	1.23376	1.58567	1.05	1.72521	3.07793	1.05
G:TMX4	G:TMX4	0.044153	0.683	2.15673	14.1471	1.68254	1.23376	1.58567	1.05	1.72521	3.07793	1.05
G:ZNF189	G:ZNF189	0.0010884	0.683	2.15673	14.1471	1.68254	1.23376	1.58567	1.05	1.72521	3.07793	1.05
G:PHF7	G:PHF7	0.0010828	0.683	2.15673	14.1471	1.68254	1.23376	1.58567	1.05	1.72521	3.07793	1.05
G:CDCA8	G:CDCA8	0.0071651	0.683	2.15673	14.1471	1.68254	1.23376	1.58567	1.05	1.72521	3.07793	1.05
G:CLUAP1	G:CLUAP1	0.0004184	0.683	2.15673	14.1471	1.68254	1.23376	1.58567	1.05	1.72521	3.07793	1.05
G:ARPC3	G:ARPC3	0.21578	0.683	2.15673	14.1471	1.68254	1.23376	1.58567	1.05	1.72521	3.07793	1.05
G:SLC48A1	G:SLC48A1	0.7342	0.683	2.15673	14.1471	1.68254	1.23376	1.58567	1.05	1.72521	3.07793	1.05
G:TOP3A	G:TOP3A	5.0983e-11	0.683	2.15673	14.1471	1.68254	1.23376	1.58567	1.05	1.72521	3.07793	1.05
G:ATP1B3	G:ATP1B3	0.10244	0.683	2.15673	14.1471	1.68254	1.23376	1.58567	1.05	1.72521	3.07793	1.05
G:RUFY1	G:RUFY1	2.1203e-08	0.684	2.15102	14.1471	1.68254	1.23301	1.58567	1.05	1.7229	3.07793	1.05
G:ZNF821	G:ZNF821	0.0027859	0.684	2.15102	14.1471	1.68254	1.23301	1.58567	1.05	1.7229	3.07793	1.05
G:GPSM1	G:GPSM1	2.2075e-05	0.684	2.15102	14.1471	1.68254	1.23301	1.58567	1.05	1.7229	3.07793	1.05
G:VPS39	G:VPS39	1.7834e-11	0.684	2.15102	14.1471	1.68254	1.23301	1.58567	1.05	1.7229	3.07793	1.05
G:SMO	G:SMO	4.2771e-07	0.684	2.15102	14.1471	1.68254	1.23301	1.58567	1.05	1.7229	3.07793	1.05
G:LGI4	G:LGI4	0.0071501	0.684	2.15102	14.1471	1.68254	1.23301	1.58567	1.05	1.7229	3.07793	1.05
G:SSR2	G:SSR2	0.21478	0.684	2.15102	14.1471	1.68254	1.23301	1.58567	1.05	1.7229	3.07793	1.05
G:ACTR1B	G:ACTR1B	0.0010746	0.684	2.15102	14.1471	1.68254	1.23301	1.58567	1.05	1.7229	3.07793	1.05
G:NHLRC2	G:NHLRC2	8.3194e-06	0.684	2.15102	14.1471	1.68254	1.23301	1.58567	1.05	1.7229	3.07793	1.05
G:ANKRD34C	G:ANKRD34C	0.21455	0.684	2.15102	14.1471	1.68254	1.23301	1.58567	1.05	1.7229	3.07793	1.05
G:E2F6	G:E2F6	0.10158	0.684	2.15102	14.1471	1.68254	1.23301	1.58567	1.05	1.7229	3.07793	1.05
G:COPS7A	G:COPS7A	0.043607	0.685	2.14532	14.1471	1.68254	1.23225	1.58567	1.05	1.72059	3.07793	1.05
G:LGMN	G:LGMN	0.00040535	0.685	2.14532	14.1471	1.68254	1.23225	1.58567	1.05	1.72059	3.07793	1.05
G:PAG1	G:PAG1	0.017764	0.685	2.14532	14.1471	1.68254	1.23225	1.58567	1.05	1.72059	3.07793	1.05
G:CTTNBP2NL	G:CTTNBP2NL	0.0027461	0.685	2.14532	14.1471	1.68254	1.23225	1.58567	1.05	1.72059	3.07793	1.05
G:ERBB3	G:ERBB3	1.7003e-15	0.685	2.14532	14.1471	1.68254	1.23225	1.58567	1.05	1.72059	3.07793	1.05
G:TLE6	G:TLE6	3.0216e-06	0.685	2.14532	14.1471	1.68254	1.23225	1.58567	1.05	1.72059	3.07793	1.05
G:WNT2	G:WNT2	0.017811	0.685	2.14532	14.1471	1.68254	1.23225	1.58567	1.05	1.72059	3.07793	1.05
G:C15orf57	G:CCDC32	0.3877	0.685	2.14532	14.1471	1.68254	1.23225	1.58567	1.05	1.72059	3.07793	1.05
G:SERPINE1	G:SERPINE1	0.043609	0.685	2.14532	14.1471	1.68254	1.23225	1.58567	1.05	1.72059	3.07793	1.05
G:SLC16A9	G:SLC16A9	0.007078	0.685	2.14532	14.1471	1.68254	1.23225	1.58567	1.05	1.72059	3.07793	1.05
G:TACC2	G:TACC2	4.819e-24	0.685	2.14532	14.1471	1.68254	1.23225	1.58567	1.05	1.72059	3.07793	1.05
G:IL10RA	G:IL10RA	0.017808	0.685	2.14532	14.1471	1.68254	1.23225	1.58567	1.05	1.72059	3.07793	1.05
G:CCR1	G:CCR1	0.38775	0.685	2.14532	14.1471	1.68254	1.23225	1.58567	1.05	1.72059	3.07793	1.05
G:KIAA1841	G:KIAA1841	7.5851e-09	0.685	2.14532	14.1471	1.68254	1.23225	1.58567	1.05	1.72059	3.07793	1.05
G:KIF20B	G:KIF20B	3.7396e-23	0.686	2.13965	14.1471	1.68254	1.2315	1.58567	1.05	1.71829	3.07793	1.05
G:HS3ST2	G:HS3ST2	0.10028	0.686	2.13965	14.1471	1.68254	1.2315	1.58567	1.05	1.71829	3.07793	1.05
G:MICAL2	G:MICAL2	2.1766e-12	0.686	2.13965	14.1471	1.68254	1.2315	1.58567	1.05	1.71829	3.07793	1.05
G:LHX4	G:LHX4	0.017521	0.686	2.13965	14.1471	1.68254	1.2315	1.58567	1.05	1.71829	3.07793	1.05
G:CASP3	G:CASP3	0.10017	0.686	2.13965	14.1471	1.68254	1.2315	1.58567	1.05	1.71829	3.07793	1.05
G:SREK1IP1	G:SREK1IP1	0.3871	0.686	2.13965	14.1471	1.68254	1.2315	1.58567	1.05	1.71829	3.07793	1.05
G:PRSS8	G:PRSS8	0.10007	0.686	2.13965	14.1471	1.68254	1.2315	1.58567	1.05	1.71829	3.07793	1.05
G:IQCA1	G:IQCA1	2.6856e-09	0.686	2.13965	14.1471	1.68254	1.2315	1.58567	1.05	1.71829	3.07793	1.05
G:GAR1	G:GAR1	0.10049	0.686	2.13965	14.1471	1.68254	1.2315	1.58567	1.05	1.71829	3.07793	1.05
G:MYH2	G:MYH2	3.6703e-23	0.686	2.13965	14.1471	1.68254	1.2315	1.58567	1.05	1.71829	3.07793	1.05
G:TGM3	G:TGM3	2.9739e-06	0.686	2.13965	14.1471	1.68254	1.2315	1.58567	1.05	1.71829	3.07793	1.05
G:PPP1R21	G:PPP1R21	1.3024e-10	0.686	2.13965	14.1471	1.68254	1.2315	1.58567	1.05	1.71829	3.07793	1.05
G:HPSE2	G:HPSE2	0.00015083	0.686	2.13965	14.1471	1.68254	1.2315	1.58567	1.05	1.71829	3.07793	1.05
G:ZNF79	G:ZNF79	0.0069622	0.686	2.13965	14.1471	1.68254	1.2315	1.58567	1.05	1.71829	3.07793	1.05
G:ZGLP1	G:ZGLP1	0.3868	0.686	2.13965	14.1471	1.68254	1.2315	1.58567	1.05	1.71829	3.07793	1.05
G:OGDHL	G:OGDHL	9.6942e-10	0.686	2.13965	14.1471	1.68254	1.2315	1.58567	1.05	1.71829	3.07793	1.05
G:CAMK1G	G:CAMK1G	0.00039801	0.686	2.13965	14.1471	1.68254	1.2315	1.58567	1.05	1.71829	3.07793	1.05
G:PFN1	G:PFN1	0.73258	0.686	2.13965	14.1471	1.68254	1.2315	1.58567	1.05	1.71829	3.07793	1.05
G:FOXD3	G:FOXD3	0.58216	0.687	2.13401	14.1471	1.68254	1.23074	1.58567	1.05	1.71598	3.07793	1.05
G:PPIP5K1	G:PPIP5K1	0.0026969	0.687	2.13401	14.1471	1.68254	1.23074	1.58567	1.05	1.71598	3.07793	1.05
G:PANK1	G:PANK1	0.0026757	0.687	2.13401	14.1471	1.68254	1.23074	1.58567	1.05	1.71598	3.07793	1.05
G:MB21D2	G:MB21D2	0.042673	0.687	2.13401	14.1471	1.68254	1.23074	1.58567	1.05	1.71598	3.07793	1.05
G:AZI2	G:AZI2	0.0069113	0.687	2.13401	14.1471	1.68254	1.23074	1.58567	1.05	1.71598	3.07793	1.05
G:HDAC11	G:HDAC11	0.0069318	0.687	2.13401	14.1471	1.68254	1.23074	1.58567	1.05	1.71598	3.07793	1.05
G:DNAH10	G:DNAH10	1.3846e-57	0.687	2.13401	14.1471	1.68254	1.23074	1.58567	1.05	1.71598	3.07793	1.05
G:FGF18	G:FGF18	0.38517	0.687	2.13401	14.1471	1.68254	1.23074	1.58567	1.05	1.71598	3.07793	1.05
G:IL16	G:IL16	1.2449e-10	0.687	2.13401	14.1471	1.68254	1.23074	1.58567	1.05	1.71598	3.07793	1.05
G:BARX2	G:BARX2	0.21157	0.687	2.13401	14.1471	1.68254	1.23074	1.58567	1.05	1.71598	3.07793	1.05
G:PODXL	G:PODXL	0.0010333	0.687	2.13401	14.1471	1.68254	1.23074	1.58567	1.05	1.71598	3.07793	1.05
G:TEC	G:TEC	5.3575e-08	0.687	2.13401	14.1471	1.68254	1.23074	1.58567	1.05	1.71598	3.07793	1.05
G:NUP88	G:NUP88	1.9577e-08	0.687	2.13401	14.1471	1.68254	1.23074	1.58567	1.05	1.71598	3.07793	1.05
G:IPP	G:IPP	2.0966e-05	0.687	2.13401	14.1471	1.68254	1.23074	1.58567	1.05	1.71598	3.07793	1.05
G:SPRED3	G:SPRED3	0.21151	0.687	2.13401	14.1471	1.68254	1.23074	1.58567	1.05	1.71598	3.07793	1.05
G:TRADD	G:TRADD	0.099502	0.687	2.13401	14.1471	1.68254	1.23074	1.58567	1.05	1.71598	3.07793	1.05
G:FAM8A1	G:FAM8A1	0.017471	0.687	2.13401	14.1471	1.68254	1.23074	1.58567	1.05	1.71598	3.07793	1.05
G:SNTB1	G:SNTB1	0.0010263	0.688	2.12838	14.1471	1.68254	1.22999	1.58567	1.05	1.71368	3.07793	1.05
G:OLFM3	G:OLFM3	0.0010163	0.688	2.12838	14.1471	1.68254	1.22999	1.58567	1.05	1.71368	3.07793	1.05
G:TBX6	G:TBX6	0.0068128	0.688	2.12838	14.1471	1.68254	1.22999	1.58567	1.05	1.71368	3.07793	1.05
G:TTC40	G:CFAP46	1.0615e-33	0.688	2.12838	14.1471	1.68254	1.22999	1.58567	1.05	1.71368	3.07793	1.05
G:IL17RD	G:IL17RD	1.053e-06	0.688	2.12838	14.1471	1.68254	1.22999	1.58567	1.05	1.71368	3.07793	1.05
G:ZAR1L	G:ZAR1L	0.099305	0.688	2.12838	14.1471	1.68254	1.22999	1.58567	1.05	1.71368	3.07793	1.05
G:MAFG	G:MAFG	0.73176	0.688	2.12838	14.1471	1.68254	1.22999	1.58567	1.05	1.71368	3.07793	1.05
G:ADAMTS12	G:ADAMTS12	2.4806e-17	0.688	2.12838	14.1471	1.68254	1.22999	1.58567	1.05	1.71368	3.07793	1.05
G:MYO5B	G:MYO5B	3.3805e-23	0.688	2.12838	14.1471	1.68254	1.22999	1.58567	1.05	1.71368	3.07793	1.05
G:CHMP1B	G:CHMP1B	0.73182	0.688	2.12838	14.1471	1.68254	1.22999	1.58567	1.05	1.71368	3.07793	1.05
G:BACE2	G:BACE2	0.0067632	0.689	2.12278	14.1471	1.68254	1.22924	1.58567	1.05	1.71138	3.07793	1.05
G:GPATCH1	G:GPATCH1	1.5481e-11	0.689	2.12278	14.1471	1.68254	1.22924	1.58567	1.05	1.71138	3.07793	1.05
G:GPI	G:GPI	2.8385e-06	0.689	2.12278	14.1471	1.68254	1.22924	1.58567	1.05	1.71138	3.07793	1.05
G:MLK4	G:MAP3K21	1.0441e-06	0.689	2.12278	14.1471	1.68254	1.22924	1.58567	1.05	1.71138	3.07793	1.05
G:STRADB	G:STRADB	0.0010128	0.689	2.12278	14.1471	1.68254	1.22924	1.58567	1.05	1.71138	3.07793	1.05
G:LARP1B	G:LARP1B	1.5265e-11	0.689	2.12278	14.1471	1.68254	1.22924	1.58567	1.05	1.71138	3.07793	1.05
G:DSC2	G:DSC2	5.1749e-08	0.689	2.12278	14.1471	1.68254	1.22924	1.58567	1.05	1.71138	3.07793	1.05
G:MAP4K2	G:MAP4K2	1.5422e-11	0.689	2.12278	14.1471	1.68254	1.22924	1.58567	1.05	1.71138	3.07793	1.05
G:PHACTR2	G:PHACTR2	1.0378e-06	0.689	2.12278	14.1471	1.68254	1.22924	1.58567	1.05	1.71138	3.07793	1.05
G:PHACTR4	G:PHACTR4	2.8359e-06	0.689	2.12278	14.1471	1.68254	1.22924	1.58567	1.05	1.71138	3.07793	1.05
G:TONSL	G:TONSL	2.5965e-13	0.689	2.12278	14.1471	1.68254	1.22924	1.58567	1.05	1.71138	3.07793	1.05
G:CCRN4L	G:NOCT	0.042105	0.689	2.12278	14.1471	1.68254	1.22924	1.58567	1.05	1.71138	3.07793	1.05
G:ZFYVE16	G:ZFYVE16	2.5587e-13	0.689	2.12278	14.1471	1.68254	1.22924	1.58567	1.05	1.71138	3.07793	1.05
G:GDPD1	G:GDPD1	0.0026188	0.689	2.12278	14.1471	1.68254	1.22924	1.58567	1.05	1.71138	3.07793	1.05
G:ATP9B	G:ATP9B	1.1822e-14	0.689	2.12278	14.1471	1.68254	1.22924	1.58567	1.05	1.71138	3.07793	1.05
G:ZNF527	G:ZNF527	0.0010036	0.689	2.12278	14.1471	1.68254	1.22924	1.58567	1.05	1.71138	3.07793	1.05
G:DOC2A	G:DOC2A	0.0067028	0.69	2.1172	14.1471	1.68254	1.22848	1.58567	1.05	1.70909	3.07793	1.05
G:DTX1	G:DTX1	0.00098982	0.69	2.1172	14.1471	1.68254	1.22848	1.58567	1.05	1.70909	3.07793	1.05
G:ZNF48	G:ZNF48	0.0066783	0.69	2.1172	14.1471	1.68254	1.22848	1.58567	1.05	1.70909	3.07793	1.05
G:GFRA2	G:GFRA2	0.097532	0.69	2.1172	14.1471	1.68254	1.22848	1.58567	1.05	1.70909	3.07793	1.05
G:RNF11	G:RNF11	0.57873	0.69	2.1172	14.1471	1.68254	1.22848	1.58567	1.05	1.70909	3.07793	1.05
G:HSPA13	G:HSPA13	0.016897	0.69	2.1172	14.1471	1.68254	1.22848	1.58567	1.05	1.70909	3.07793	1.05
G:WRAP53	G:WRAP53	5.3544e-05	0.69	2.1172	14.1471	1.68254	1.22848	1.58567	1.05	1.70909	3.07793	1.05
G:LFNG	G:LFNG	0.097612	0.69	2.1172	14.1471	1.68254	1.22848	1.58567	1.05	1.70909	3.07793	1.05
G:NDE1	G:NDE1	0.0066921	0.69	2.1172	14.1471	1.68254	1.22848	1.58567	1.05	1.70909	3.07793	1.05
G:FAM131A	G:FAM131A	0.0066732	0.69	2.1172	14.1471	1.68254	1.22848	1.58567	1.05	1.70909	3.07793	1.05
G:PRIM1	G:PRIM1	0.0009938	0.69	2.1172	14.1471	1.68254	1.22848	1.58567	1.05	1.70909	3.07793	1.05
G:ZDHHC2	G:ZDHHC2	0.0010008	0.69	2.1172	14.1471	1.68254	1.22848	1.58567	1.05	1.70909	3.07793	1.05
G:ZNF8	G:ZNF8	0.016971	0.69	2.1172	14.1471	1.68254	1.22848	1.58567	1.05	1.70909	3.07793	1.05
G:LAMA3	G:LAMA3	8.8349e-46	0.691	2.11165	14.1471	1.68254	1.22773	1.58567	1.05	1.70679	3.07793	1.05
G:SYNJ2	G:SYNJ2	8.5042e-14	0.691	2.11165	14.1471	1.68254	1.22773	1.58567	1.05	1.70679	3.07793	1.05
G:CHURC1-FNTB	G:CHURC1-FNTB	5.3295e-05	0.691	2.11165	14.1471	1.68254	1.22773	1.58567	1.05	1.70679	3.07793	1.05
G:MTMR14	G:MTMR14	1.3607e-07	0.691	2.11165	14.1471	1.68254	1.22773	1.58567	1.05	1.70679	3.07793	1.05
G:TPCN2	G:TPCN2	3.1241e-10	0.691	2.11165	14.1471	1.68254	1.22773	1.58567	1.05	1.70679	3.07793	1.05
G:C5orf24	G:C5orf24	0.73025	0.691	2.11165	14.1471	1.68254	1.22773	1.58567	1.05	1.70679	3.07793	1.05
G:C14orf39	G:C14orf39	2.7282e-06	0.691	2.11165	14.1471	1.68254	1.22773	1.58567	1.05	1.70679	3.07793	1.05
G:SLC9A5	G:SLC9A5	1.7991e-08	0.691	2.11165	14.1471	1.68254	1.22773	1.58567	1.05	1.70679	3.07793	1.05
G:LNX2	G:LNX2	7.3132e-06	0.691	2.11165	14.1471	1.68254	1.22773	1.58567	1.05	1.70679	3.07793	1.05
G:TPM3	G:TPM3	0.0066522	0.691	2.11165	14.1471	1.68254	1.22773	1.58567	1.05	1.70679	3.07793	1.05
G:FAM3C	G:FAM3C	0.096904	0.691	2.11165	14.1471	1.68254	1.22773	1.58567	1.05	1.70679	3.07793	1.05
G:CSF3	G:CSF3	0.38046	0.691	2.11165	14.1471	1.68254	1.22773	1.58567	1.05	1.70679	3.07793	1.05
G:FCGRT	G:FCGRT	0.041493	0.691	2.11165	14.1471	1.68254	1.22773	1.58567	1.05	1.70679	3.07793	1.05
G:OTOA	G:OTOA	3.0274e-10	0.692	2.10611	14.1471	1.68254	1.22698	1.58567	1.05	1.7045	3.07793	1.05
G:CACNB2	G:CACNB2	2.6719e-06	0.692	2.10611	14.1471	1.68254	1.22698	1.58567	1.05	1.7045	3.07793	1.05
G:TNNI3	G:TNNI3	0.096284	0.692	2.10611	14.1471	1.68254	1.22698	1.58567	1.05	1.7045	3.07793	1.05
G:ACVRL1	G:ACVRL1	0.00096719	0.692	2.10611	14.1471	1.68254	1.22698	1.58567	1.05	1.7045	3.07793	1.05
G:POLD2	G:POLD2	0.00097201	0.692	2.10611	14.1471	1.68254	1.22698	1.58567	1.05	1.7045	3.07793	1.05
G:CERS1	G:CERS1	0.096618	0.692	2.10611	14.1471	1.68254	1.22698	1.58567	1.05	1.7045	3.07793	1.05
G:HPS1	G:HPS1	1.3245e-07	0.692	2.10611	14.1471	1.68254	1.22698	1.58567	1.05	1.7045	3.07793	1.05
G:CCDC121	G:CCDC121	0.72977	0.692	2.10611	14.1471	1.68254	1.22698	1.58567	1.05	1.7045	3.07793	1.05
G:VARS2	G:VARS2	5.8321e-17	0.692	2.10611	14.1471	1.68254	1.22698	1.58567	1.05	1.7045	3.07793	1.05
G:DAPK3	G:DAPK3	0.0065541	0.692	2.10611	14.1471	1.68254	1.22698	1.58567	1.05	1.7045	3.07793	1.05
G:PPAP2A	G:PLPP1	0.096417	0.692	2.10611	14.1471	1.68254	1.22698	1.58567	1.05	1.7045	3.07793	1.05
G:KIAA1024	G:MINAR1	1.9551e-05	0.692	2.10611	14.1471	1.68254	1.22698	1.58567	1.05	1.7045	3.07793	1.05
G:MRPS5	G:MRPS5	0.00036306	0.693	2.1006	14.1471	1.68254	1.22623	1.58567	1.05	1.70221	3.07793	1.05
G:ZMYM6	G:ZMYM6	6.2703e-13	0.693	2.1006	14.1471	1.68254	1.22623	1.58567	1.05	1.70221	3.07793	1.05
G:ARL14EP	G:ARL14EP	0.37864	0.693	2.1006	14.1471	1.68254	1.22623	1.58567	1.05	1.70221	3.07793	1.05
G:RMDN3	G:RMDN3	5.1687e-05	0.693	2.1006	14.1471	1.68254	1.22623	1.58567	1.05	1.70221	3.07793	1.05
G:BIVM-ERCC5	G:BIVM-ERCC5	1.2783e-15	0.693	2.1006	14.1471	1.68254	1.22623	1.58567	1.05	1.70221	3.07793	1.05
G:HRH3	G:HRH3	0.04081	0.693	2.1006	14.1471	1.68254	1.22623	1.58567	1.05	1.70221	3.07793	1.05
G:ZBTB40	G:ZBTB40	1.0543e-10	0.693	2.1006	14.1471	1.68254	1.22623	1.58567	1.05	1.70221	3.07793	1.05
G:SALL2	G:SALL2	0.00013767	0.693	2.1006	14.1471	1.68254	1.22623	1.58567	1.05	1.70221	3.07793	1.05
G:ALPL	G:ALPL	0.0003636	0.693	2.1006	14.1471	1.68254	1.22623	1.58567	1.05	1.70221	3.07793	1.05
G:FAM185A	G:FAM185A	0.040688	0.693	2.1006	14.1471	1.68254	1.22623	1.58567	1.05	1.70221	3.07793	1.05
G:TBPL1	G:TBPL1	0.37902	0.693	2.1006	14.1471	1.68254	1.22623	1.58567	1.05	1.70221	3.07793	1.05
G:SCRN1	G:SCRN1	0.002489	0.694	2.09512	14.1471	1.68254	1.22548	1.58567	1.05	1.69993	3.07793	1.05
G:TREX1	G:TREX1	0.57528	0.694	2.09512	14.1471	1.68254	1.22548	1.58567	1.05	1.69993	3.07793	1.05
G:TXNDC9	G:TXNDC9	0.37701	0.694	2.09512	14.1471	1.68254	1.22548	1.58567	1.05	1.69993	3.07793	1.05
G:EVA1B	G:EVA1B	0.72896	0.694	2.09512	14.1471	1.68254	1.22548	1.58567	1.05	1.69993	3.07793	1.05
G:ANKS6	G:ANKS6	6.9447e-06	0.694	2.09512	14.1471	1.68254	1.22548	1.58567	1.05	1.69993	3.07793	1.05
G:CPT1C	G:CPT1C	2.1926e-09	0.694	2.09512	14.1471	1.68254	1.22548	1.58567	1.05	1.69993	3.07793	1.05
G:GPER1	G:GPER1	0.57434	0.695	2.08965	14.1471	1.68254	1.22473	1.58567	1.05	1.69764	3.07793	1.05
G:IFFO1	G:IFFO1	0.00013393	0.695	2.08965	14.1471	1.68254	1.22473	1.58567	1.05	1.69764	3.07793	1.05
G:C9orf41	G:CARNMT1	0.0024568	0.695	2.08965	14.1471	1.68254	1.22473	1.58567	1.05	1.69764	3.07793	1.05
G:DNAH5	G:DNAH5	4.8607e-64	0.695	2.08965	14.1471	1.68254	1.22473	1.58567	1.05	1.69764	3.07793	1.05
G:MTUS1	G:MTUS1	3.579e-11	0.695	2.08965	14.1471	1.68254	1.22473	1.58567	1.05	1.69764	3.07793	1.05
G:C5	G:C5	8.079e-24	0.695	2.08965	14.1471	1.68254	1.22473	1.58567	1.05	1.69764	3.07793	1.05
G:STC1	G:STC1	0.20364	0.695	2.08965	14.1471	1.68254	1.22473	1.58567	1.05	1.69764	3.07793	1.05
G:ACER2	G:ACER2	0.040225	0.695	2.08965	14.1471	1.68254	1.22473	1.58567	1.05	1.69764	3.07793	1.05
G:RIOK2	G:RIOK2	0.00013402	0.695	2.08965	14.1471	1.68254	1.22473	1.58567	1.05	1.69764	3.07793	1.05
G:PROSC	G:PLPBP	0.03972	0.696	2.08421	14.1471	1.68254	1.22398	1.58567	1.05	1.69536	3.07793	1.05
G:ISM1	G:ISM1	0.0062863	0.696	2.08421	14.1471	1.68254	1.22398	1.58567	1.05	1.69536	3.07793	1.05
G:MUC13	G:MUC13	0.0024356	0.696	2.08421	14.1471	1.68254	1.22398	1.58567	1.05	1.69536	3.07793	1.05
G:NPHS1	G:NPHS1	2.5376e-14	0.696	2.08421	14.1471	1.68254	1.22398	1.58567	1.05	1.69536	3.07793	1.05
G:OSBPL10	G:OSBPL10	3.3256e-07	0.696	2.08421	14.1471	1.68254	1.22398	1.58567	1.05	1.69536	3.07793	1.05
G:STOML2	G:STOML2	0.0024144	0.696	2.08421	14.1471	1.68254	1.22398	1.58567	1.05	1.69536	3.07793	1.05
G:TMEM246	G:PGAP4	0.093873	0.696	2.08421	14.1471	1.68254	1.22398	1.58567	1.05	1.69536	3.07793	1.05
G:UBAC2	G:UBAC2	0.0062623	0.696	2.08421	14.1471	1.68254	1.22398	1.58567	1.05	1.69536	3.07793	1.05
G:PTPRQ	G:PTPRQ	4.2188e-21	0.696	2.08421	14.1471	1.68254	1.22398	1.58567	1.05	1.69536	3.07793	1.05
G:ARL1	G:ARL1	0.093716	0.696	2.08421	14.1471	1.68254	1.22398	1.58567	1.05	1.69536	3.07793	1.05
G:TTLL4	G:TTLL4	5.6814e-13	0.696	2.08421	14.1471	1.68254	1.22398	1.58567	1.05	1.69536	3.07793	1.05
G:HABP4	G:HABP4	0.0062064	0.697	2.07879	14.1471	1.68254	1.22323	1.58567	1.05	1.69308	3.07793	1.05
G:ATXN10	G:ATXN10	0.00034514	0.697	2.07879	14.1471	1.68254	1.22323	1.58567	1.05	1.69308	3.07793	1.05
G:TRAPPC13	G:TRAPPC13	0.0024066	0.697	2.07879	14.1471	1.68254	1.22323	1.58567	1.05	1.69308	3.07793	1.05
G:PSME2	G:PSME2	0.015838	0.697	2.07879	14.1471	1.68254	1.22323	1.58567	1.05	1.69308	3.07793	1.05
G:PLEKHA3	G:PLEKHA3	0.015972	0.697	2.07879	14.1471	1.68254	1.22323	1.58567	1.05	1.69308	3.07793	1.05
G:TBC1D8	G:TBC1D8	5.5998e-13	0.697	2.07879	14.1471	1.68254	1.22323	1.58567	1.05	1.69308	3.07793	1.05
G:KCTD2	G:KCTD2	0.20119	0.697	2.07879	14.1471	1.68254	1.22323	1.58567	1.05	1.69308	3.07793	1.05
G:FAM63B	G:MINDY2	1.7641e-05	0.698	2.07339	14.1471	1.68254	1.22249	1.58567	1.05	1.6908	3.07793	1.05
G:MUSK	G:MUSK	4.2474e-08	0.698	2.07339	14.1471	1.68254	1.22249	1.58567	1.05	1.6908	3.07793	1.05
G:KMO	G:KMO	4.7825e-05	0.698	2.07339	14.1471	1.68254	1.22249	1.58567	1.05	1.6908	3.07793	1.05
G:RUNDC1	G:RUNDC1	0.0023691	0.698	2.07339	14.1471	1.68254	1.22249	1.58567	1.05	1.6908	3.07793	1.05
G:SIRT6	G:SIRT6	0.039119	0.698	2.07339	14.1471	1.68254	1.22249	1.58567	1.05	1.6908	3.07793	1.05
G:GNB4	G:GNB4	0.0023672	0.698	2.07339	14.1471	1.68254	1.22249	1.58567	1.05	1.6908	3.07793	1.05
G:SKP1	G:SKP1	0.37294	0.698	2.07339	14.1471	1.68254	1.22249	1.58567	1.05	1.6908	3.07793	1.05
G:NACA	G:NACA	4.7299e-05	0.698	2.07339	14.1471	1.68254	1.22249	1.58567	1.05	1.6908	3.07793	1.05
G:SPATA20	G:SPATA20	1.9878e-09	0.698	2.07339	14.1471	1.68254	1.22249	1.58567	1.05	1.6908	3.07793	1.05
G:CD226	G:CD226	0.03921	0.698	2.07339	14.1471	1.68254	1.22249	1.58567	1.05	1.6908	3.07793	1.05
G:DEAF1	G:DEAF1	0.00034113	0.698	2.07339	14.1471	1.68254	1.22249	1.58567	1.05	1.6908	3.07793	1.05
G:ATF6	G:ATF6	3.2333e-07	0.698	2.07339	14.1471	1.68254	1.22249	1.58567	1.05	1.6908	3.07793	1.05
G:PRSS56	G:PRSS56	0.00034082	0.698	2.07339	14.1471	1.68254	1.22249	1.58567	1.05	1.6908	3.07793	1.05
G:GLRA3	G:GLRA3	1.7764e-05	0.698	2.07339	14.1471	1.68254	1.22249	1.58567	1.05	1.6908	3.07793	1.05
G:PTPRR	G:PTPRR	8.7415e-07	0.698	2.07339	14.1471	1.68254	1.22249	1.58567	1.05	1.6908	3.07793	1.05
G:BMP5	G:BMP5	0.00090084	0.698	2.07339	14.1471	1.68254	1.22249	1.58567	1.05	1.6908	3.07793	1.05
G:GPT2	G:GPT2	0.00034046	0.698	2.07339	14.1471	1.68254	1.22249	1.58567	1.05	1.6908	3.07793	1.05
G:FAM78A	G:FAM78A	0.37254	0.698	2.07339	14.1471	1.68254	1.22249	1.58567	1.05	1.6908	3.07793	1.05
G:JAM2	G:JAM2	0.006155	0.698	2.07339	14.1471	1.68254	1.22249	1.58567	1.05	1.6908	3.07793	1.05
G:CLMN	G:CLMN	1.5344e-08	0.698	2.07339	14.1471	1.68254	1.22249	1.58567	1.05	1.6908	3.07793	1.05
G:BTF3L4	G:BTF3L4	0.57136	0.698	2.07339	14.1471	1.68254	1.22249	1.58567	1.05	1.6908	3.07793	1.05
G:MED24	G:MED24	3.3214e-11	0.698	2.07339	14.1471	1.68254	1.22249	1.58567	1.05	1.6908	3.07793	1.05
G:PCBP4	G:PCBP4	0.0023713	0.698	2.07339	14.1471	1.68254	1.22249	1.58567	1.05	1.6908	3.07793	1.05
G:SAV1	G:SAV1	0.00090373	0.698	2.07339	14.1471	1.68254	1.22249	1.58567	1.05	1.6908	3.07793	1.05
G:FAM189A1	G:FAM189A1	0.039333	0.698	2.07339	14.1471	1.68254	1.22249	1.58567	1.05	1.6908	3.07793	1.05
G:FILIP1	G:FILIP1	2.5711e-10	0.698	2.07339	14.1471	1.68254	1.22249	1.58567	1.05	1.6908	3.07793	1.05
G:PALMD	G:PALMD	0.00033855	0.698	2.07339	14.1471	1.68254	1.22249	1.58567	1.05	1.6908	3.07793	1.05
G:MSH5	G:MSH5	3.2035e-11	0.699	2.06801	14.1471	1.68254	1.22174	1.58567	1.05	1.68853	3.07793	1.05
G:HTR1A	G:HTR1A	0.19956	0.699	2.06801	14.1471	1.68254	1.22174	1.58567	1.05	1.68853	3.07793	1.05
G:UBE2W	G:UBE2W	0.092355	0.699	2.06801	14.1471	1.68254	1.22174	1.58567	1.05	1.68853	3.07793	1.05
G:SLC5A12	G:SLC5A12	8.5695e-07	0.699	2.06801	14.1471	1.68254	1.22174	1.58567	1.05	1.68853	3.07793	1.05
G:PDE1C	G:PDE1C	5.3913e-09	0.699	2.06801	14.1471	1.68254	1.22174	1.58567	1.05	1.68853	3.07793	1.05
G:HMX1	G:HMX1	0.72623	0.699	2.06801	14.1471	1.68254	1.22174	1.58567	1.05	1.68853	3.07793	1.05
G:TBC1D1	G:TBC1D1	1.8584e-13	0.699	2.06801	14.1471	1.68254	1.22174	1.58567	1.05	1.68853	3.07793	1.05
G:RRM2B	G:RRM2B	0.002357	0.699	2.06801	14.1471	1.68254	1.22174	1.58567	1.05	1.68853	3.07793	1.05
G:MFSD4	G:MFSD4A	0.0023547	0.699	2.06801	14.1471	1.68254	1.22174	1.58567	1.05	1.68853	3.07793	1.05
G:SAR1A	G:SAR1A	0.37178	0.699	2.06801	14.1471	1.68254	1.22174	1.58567	1.05	1.68853	3.07793	1.05
G:HOXA2	G:HOXA2	0.19917	0.699	2.06801	14.1471	1.68254	1.22174	1.58567	1.05	1.68853	3.07793	1.05
G:NDC80	G:NDC80	1.1423e-07	0.699	2.06801	14.1471	1.68254	1.22174	1.58567	1.05	1.68853	3.07793	1.05
G:INTS4	G:INTS4	1.1349e-11	0.7	2.06266	14.1471	1.68254	1.22099	1.58567	1.05	1.68626	3.07793	1.05
G:TPK1	G:TPK1	0.09146	0.7	2.06266	14.1471	1.68254	1.22099	1.58567	1.05	1.68626	3.07793	1.05
G:KCNIP2	G:KCNIP2	0.015425	0.7	2.06266	14.1471	1.68254	1.22099	1.58567	1.05	1.68626	3.07793	1.05
G:MIOS	G:MIOS	1.8944e-09	0.7	2.06266	14.1471	1.68254	1.22099	1.58567	1.05	1.68626	3.07793	1.05
G:IFNGR1	G:IFNGR1	0.015503	0.7	2.06266	14.1471	1.68254	1.22099	1.58567	1.05	1.68626	3.07793	1.05
G:AFG3L2	G:AFG3L2	5.2511e-09	0.7	2.06266	14.1471	1.68254	1.22099	1.58567	1.05	1.68626	3.07793	1.05
G:ATF6B	G:ATF6B	3.1036e-07	0.7	2.06266	14.1471	1.68254	1.22099	1.58567	1.05	1.68626	3.07793	1.05
G:BEND7	G:BEND7	0.0060711	0.7	2.06266	14.1471	1.68254	1.22099	1.58567	1.05	1.68626	3.07793	1.05
G:TRIM35	G:TRIM35	0.00087781	0.7	2.06266	14.1471	1.68254	1.22099	1.58567	1.05	1.68626	3.07793	1.05
G:GPD1L	G:GPD1L	0.038201	0.701	2.05733	14.1471	1.68254	1.22024	1.58567	1.05	1.68399	3.07793	1.05
G:STMN4	G:STMN4	0.090756	0.701	2.05733	14.1471	1.68254	1.22024	1.58567	1.05	1.68399	3.07793	1.05
G:CPSF3	G:CPSF3	3.0292e-07	0.701	2.05733	14.1471	1.68254	1.22024	1.58567	1.05	1.68399	3.07793	1.05
G:GNA15	G:GNA15	0.0059721	0.701	2.05733	14.1471	1.68254	1.22024	1.58567	1.05	1.68399	3.07793	1.05
G:TBC1D2B	G:TBC1D2B	1.438e-08	0.701	2.05733	14.1471	1.68254	1.22024	1.58567	1.05	1.68399	3.07793	1.05
G:ENTPD5	G:ENTPD5	4.554e-05	0.701	2.05733	14.1471	1.68254	1.22024	1.58567	1.05	1.68399	3.07793	1.05
G:THPO	G:THPO	0.19714	0.701	2.05733	14.1471	1.68254	1.22024	1.58567	1.05	1.68399	3.07793	1.05
G:KATNA1	G:KATNA1	1.6782e-05	0.701	2.05733	14.1471	1.68254	1.22024	1.58567	1.05	1.68399	3.07793	1.05
G:BORA	G:BORA	0.00032563	0.701	2.05733	14.1471	1.68254	1.22024	1.58567	1.05	1.68399	3.07793	1.05
G:SLC9A3R2	G:SLC9A3R2	0.038353	0.701	2.05733	14.1471	1.68254	1.22024	1.58567	1.05	1.68399	3.07793	1.05
G:FBXO9	G:FBXO9	0.00012166	0.701	2.05733	14.1471	1.68254	1.22024	1.58567	1.05	1.68399	3.07793	1.05
G:GPR63	G:GPR63	0.19747	0.701	2.05733	14.1471	1.68254	1.22024	1.58567	1.05	1.68399	3.07793	1.05
G:PCYT2	G:PCYT2	0.0008643	0.702	2.05202	14.1471	1.68254	1.2195	1.58567	1.05	1.68172	3.07793	1.05
G:SBK1	G:SBK1	0.36812	0.702	2.05202	14.1471	1.68254	1.2195	1.58567	1.05	1.68172	3.07793	1.05
G:WDR96	G:CFAP43	1.3459e-22	0.702	2.05202	14.1471	1.68254	1.2195	1.58567	1.05	1.68172	3.07793	1.05
G:SLC27A4	G:SLC27A4	4.4885e-05	0.702	2.05202	14.1471	1.68254	1.2195	1.58567	1.05	1.68172	3.07793	1.05
G:GJD2	G:GJD2	0.19681	0.702	2.05202	14.1471	1.68254	1.2195	1.58567	1.05	1.68172	3.07793	1.05
G:UBE2B	G:UBE2B	0.19663	0.702	2.05202	14.1471	1.68254	1.2195	1.58567	1.05	1.68172	3.07793	1.05
G:TRPC3	G:TRPC3	1.0806e-07	0.702	2.05202	14.1471	1.68254	1.2195	1.58567	1.05	1.68172	3.07793	1.05
G:CARF	G:CARF	8.0424e-07	0.703	2.04673	14.1471	1.68254	1.21875	1.58567	1.05	1.67946	3.07793	1.05
G:SIGLEC6	G:SIGLEC6	0.0058774	0.703	2.04673	14.1471	1.68254	1.21875	1.58567	1.05	1.67946	3.07793	1.05
G:SIKE1	G:SIKE1	0.19572	0.703	2.04673	14.1471	1.68254	1.21875	1.58567	1.05	1.67946	3.07793	1.05
G:TMBIM6	G:TMBIM6	0.015024	0.703	2.04673	14.1471	1.68254	1.21875	1.58567	1.05	1.67946	3.07793	1.05
G:REEP3	G:REEP3	0.015097	0.703	2.04673	14.1471	1.68254	1.21875	1.58567	1.05	1.67946	3.07793	1.05
G:DGKQ	G:DGKQ	1.7603e-09	0.703	2.04673	14.1471	1.68254	1.21875	1.58567	1.05	1.67946	3.07793	1.05
G:NCOA4	G:NCOA4	2.2037e-06	0.703	2.04673	14.1471	1.68254	1.21875	1.58567	1.05	1.67946	3.07793	1.05
G:NT5C3A	G:NT5C3A	0.015053	0.703	2.04673	14.1471	1.68254	1.21875	1.58567	1.05	1.67946	3.07793	1.05
G:ADAMTS5	G:ADAMTS5	8.0325e-07	0.703	2.04673	14.1471	1.68254	1.21875	1.58567	1.05	1.67946	3.07793	1.05
G:KCNIP3	G:KCNIP3	0.037604	0.703	2.04673	14.1471	1.68254	1.21875	1.58567	1.05	1.67946	3.07793	1.05
G:MSMO1	G:MSMO1	0.089971	0.703	2.04673	14.1471	1.68254	1.21875	1.58567	1.05	1.67946	3.07793	1.05
G:RP1	G:RP1	4.415e-13	0.704	2.04146	14.1471	1.68254	1.21801	1.58567	1.05	1.6772	3.07793	1.05
G:SFN	G:SFN	0.36544	0.704	2.04146	14.1471	1.68254	1.21801	1.58567	1.05	1.6772	3.07793	1.05
G:EBF4	G:EBF4	0.0003154	0.704	2.04146	14.1471	1.68254	1.21801	1.58567	1.05	1.6772	3.07793	1.05
G:TAL1	G:TAL1	0.5659	0.704	2.04146	14.1471	1.68254	1.21801	1.58567	1.05	1.6772	3.07793	1.05
G:C14orf80	G:TEDC1	0.014935	0.704	2.04146	14.1471	1.68254	1.21801	1.58567	1.05	1.6772	3.07793	1.05
G:ARHGEF28	G:ARHGEF28	8.1044e-21	0.704	2.04146	14.1471	1.68254	1.21801	1.58567	1.05	1.6772	3.07793	1.05
G:MYO1D	G:MYO1D	1.2784e-12	0.704	2.04146	14.1471	1.68254	1.21801	1.58567	1.05	1.6772	3.07793	1.05
G:B4GALT1	G:B4GALT1	0.037435	0.704	2.04146	14.1471	1.68254	1.21801	1.58567	1.05	1.6772	3.07793	1.05
G:PAWR	G:PAWR	0.089515	0.704	2.04146	14.1471	1.68254	1.21801	1.58567	1.05	1.6772	3.07793	1.05
G:NT5C2	G:NT5C2	2.1385e-06	0.704	2.04146	14.1471	1.68254	1.21801	1.58567	1.05	1.6772	3.07793	1.05
G:SLC39A4	G:SLC39A4	0.00031401	0.704	2.04146	14.1471	1.68254	1.21801	1.58567	1.05	1.6772	3.07793	1.05
G:GOPC	G:GOPC	0.00084252	0.704	2.04146	14.1471	1.68254	1.21801	1.58567	1.05	1.6772	3.07793	1.05
G:POU3F1	G:POU3F1	0.56469	0.705	2.03621	14.1471	1.68254	1.21727	1.58567	1.05	1.67494	3.07793	1.05
G:DNAJB9	G:DNAJB9	0.36507	0.705	2.03621	14.1471	1.68254	1.21727	1.58567	1.05	1.67494	3.07793	1.05
G:IGSF9	G:IGSF9	3.4386e-12	0.705	2.03621	14.1471	1.68254	1.21727	1.58567	1.05	1.67494	3.07793	1.05
G:PAQR5	G:PAQR5	0.037162	0.705	2.03621	14.1471	1.68254	1.21727	1.58567	1.05	1.67494	3.07793	1.05
G:HERC5	G:HERC5	7.6848e-11	0.705	2.03621	14.1471	1.68254	1.21727	1.58567	1.05	1.67494	3.07793	1.05
G:C2CD5	G:C2CD5	9.7333e-12	0.705	2.03621	14.1471	1.68254	1.21727	1.58567	1.05	1.67494	3.07793	1.05
G:ZNF174	G:ZNF174	0.014823	0.705	2.03621	14.1471	1.68254	1.21727	1.58567	1.05	1.67494	3.07793	1.05
G:NIP7	G:NIP7	0.36417	0.705	2.03621	14.1471	1.68254	1.21727	1.58567	1.05	1.67494	3.07793	1.05
G:IMPDH1	G:IMPDH1	5.7762e-06	0.705	2.03621	14.1471	1.68254	1.21727	1.58567	1.05	1.67494	3.07793	1.05
G:SCAMP3	G:SCAMP3	0.0021904	0.705	2.03621	14.1471	1.68254	1.21727	1.58567	1.05	1.67494	3.07793	1.05
G:PAK6	G:PAK6	4.3077e-05	0.705	2.03621	14.1471	1.68254	1.21727	1.58567	1.05	1.67494	3.07793	1.05
G:TRAIP	G:TRAIP	1.5879e-05	0.705	2.03621	14.1471	1.68254	1.21727	1.58567	1.05	1.67494	3.07793	1.05
G:FAM110B	G:FAM110B	0.36414	0.705	2.03621	14.1471	1.68254	1.21727	1.58567	1.05	1.67494	3.07793	1.05
G:CAPN1	G:CAPN1	5.8554e-10	0.706	2.03099	14.1471	1.68254	1.21652	1.58567	1.05	1.67268	3.07793	1.05
G:ITGB5	G:ITGB5	9.8905e-08	0.706	2.03099	14.1471	1.68254	1.21652	1.58567	1.05	1.67268	3.07793	1.05
G:DAZAP2	G:DAZAP2	0.36369	0.706	2.03099	14.1471	1.68254	1.21652	1.58567	1.05	1.67268	3.07793	1.05
G:ZNF613	G:ZNF613	0.00081785	0.706	2.03099	14.1471	1.68254	1.21652	1.58567	1.05	1.67268	3.07793	1.05
G:LIFR	G:LIFR	1.4888e-13	0.706	2.03099	14.1471	1.68254	1.21652	1.58567	1.05	1.67268	3.07793	1.05
G:ANKRD32	G:SLF1	5.8495e-10	0.706	2.03099	14.1471	1.68254	1.21652	1.58567	1.05	1.67268	3.07793	1.05
G:PCDHGB7	G:PCDHGB7	1.5509e-05	0.706	2.03099	14.1471	1.68254	1.21652	1.58567	1.05	1.67268	3.07793	1.05
G:TPRA1	G:TPRA1	0.014654	0.706	2.03099	14.1471	1.68254	1.21652	1.58567	1.05	1.67268	3.07793	1.05
G:NYAP2	G:NYAP2	0.00030753	0.706	2.03099	14.1471	1.68254	1.21652	1.58567	1.05	1.67268	3.07793	1.05
G:ST6GAL2	G:ST6GAL2	0.005662	0.707	2.02579	14.1471	1.68254	1.21578	1.58567	1.05	1.67043	3.07793	1.05
G:IL12RB2	G:IL12RB2	1.6212e-09	0.707	2.02579	14.1471	1.68254	1.21578	1.58567	1.05	1.67043	3.07793	1.05
G:MAST2	G:MAST2	1.7079e-19	0.707	2.02579	14.1471	1.68254	1.21578	1.58567	1.05	1.67043	3.07793	1.05
G:ORC3	G:ORC3	1.617e-09	0.707	2.02579	14.1471	1.68254	1.21578	1.58567	1.05	1.67043	3.07793	1.05
G:AC069368.3	G:AC069368.1	0.036709	0.707	2.02579	14.1471	1.68254	1.21578	1.58567	1.05	1.67043	3.07793	1.05
G:SNTA1	G:SNTA1	0.0056417	0.707	2.02579	14.1471	1.68254	1.21578	1.58567	1.05	1.67043	3.07793	1.05
G:CPNE9	G:CPNE9	3.4898e-08	0.707	2.02579	14.1471	1.68254	1.21578	1.58567	1.05	1.67043	3.07793	1.05
G:TACC3	G:TACC3	2.7082e-07	0.707	2.02579	14.1471	1.68254	1.21578	1.58567	1.05	1.67043	3.07793	1.05
G:ISG20L2	G:ISG20L2	0.087751	0.707	2.02579	14.1471	1.68254	1.21578	1.58567	1.05	1.67043	3.07793	1.05
G:CEP85L	G:CEP85L	4.5367e-09	0.707	2.02579	14.1471	1.68254	1.21578	1.58567	1.05	1.67043	3.07793	1.05
G:ANGEL2	G:ANGEL2	5.565e-06	0.708	2.0206	14.1471	1.68254	1.21504	1.58567	1.05	1.66817	3.07793	1.05
G:CYTIP	G:CYTIP	0.0021191	0.708	2.0206	14.1471	1.68254	1.21504	1.58567	1.05	1.66817	3.07793	1.05
G:TOMM34	G:TOMM34	0.014459	0.708	2.0206	14.1471	1.68254	1.21504	1.58567	1.05	1.66817	3.07793	1.05
G:IFT88	G:IFT88	7.1224e-11	0.708	2.0206	14.1471	1.68254	1.21504	1.58567	1.05	1.66817	3.07793	1.05
G:SCN9A	G:SCN9A	4.7524e-19	0.708	2.0206	14.1471	1.68254	1.21504	1.58567	1.05	1.66817	3.07793	1.05
G:PRAM1	G:PRAM1	0.0003004	0.708	2.0206	14.1471	1.68254	1.21504	1.58567	1.05	1.66817	3.07793	1.05
G:ZNF280B	G:ZNF280B	0.036302	0.708	2.0206	14.1471	1.68254	1.21504	1.58567	1.05	1.66817	3.07793	1.05
G:DGKE	G:DGKE	5.4906e-06	0.708	2.0206	14.1471	1.68254	1.21504	1.58567	1.05	1.66817	3.07793	1.05
G:PGBD5	G:PGBD5	0.0021166	0.708	2.0206	14.1471	1.68254	1.21504	1.58567	1.05	1.66817	3.07793	1.05
G:SLAMF7	G:SLAMF7	0.03635	0.708	2.0206	14.1471	1.68254	1.21504	1.58567	1.05	1.66817	3.07793	1.05
G:GSTT2B	G:GSTT2B	0.72219	0.708	2.0206	14.1471	1.68254	1.21504	1.58567	1.05	1.66817	3.07793	1.05
G:LNX1	G:LNX1	2.0033e-06	0.708	2.0206	14.1471	1.68254	1.21504	1.58567	1.05	1.66817	3.07793	1.05
G:RAB43	G:RAB43	0.56224	0.708	2.0206	14.1471	1.68254	1.21504	1.58567	1.05	1.66817	3.07793	1.05
G:RNASEK-C17orf49	G:RNASEK-C17orf49	0.19065	0.708	2.0206	14.1471	1.68254	1.21504	1.58567	1.05	1.66817	3.07793	1.05
G:GPR12	G:GPR12	0.36177	0.708	2.0206	14.1471	1.68254	1.21504	1.58567	1.05	1.66817	3.07793	1.05
G:CD4	G:CD4	0.00078914	0.709	2.01544	14.1471	1.68254	1.2143	1.58567	1.05	1.66593	3.07793	1.05
G:SPSB3	G:SPSB3	0.036104	0.709	2.01544	14.1471	1.68254	1.2143	1.58567	1.05	1.66593	3.07793	1.05
G:ADAMTS14	G:ADAMTS14	4.7565e-14	0.709	2.01544	14.1471	1.68254	1.2143	1.58567	1.05	1.66593	3.07793	1.05
G:ID3	G:ID3	0.72177	0.709	2.01544	14.1471	1.68254	1.2143	1.58567	1.05	1.66593	3.07793	1.05
G:CEACAM1	G:CEACAM1	0.00078816	0.709	2.01544	14.1471	1.68254	1.2143	1.58567	1.05	1.66593	3.07793	1.05
G:POLR2I	G:POLR2I	0.36015	0.709	2.01544	14.1471	1.68254	1.2143	1.58567	1.05	1.66593	3.07793	1.05
G:KLHL1	G:KLHL1	7.1907e-07	0.709	2.01544	14.1471	1.68254	1.2143	1.58567	1.05	1.66593	3.07793	1.05
G:ZNF740	G:ZNF740	0.18968	0.709	2.01544	14.1471	1.68254	1.2143	1.58567	1.05	1.66593	3.07793	1.05
G:B2M	G:B2M	0.56167	0.709	2.01544	14.1471	1.68254	1.2143	1.58567	1.05	1.66593	3.07793	1.05
G:KLF2	G:KLF2	0.56044	0.71	2.0103	14.1471	1.68254	1.21355	1.58567	1.05	1.66368	3.07793	1.05
G:HTR1B	G:HTR1B	0.18947	0.71	2.0103	14.1471	1.68254	1.21355	1.58567	1.05	1.66368	3.07793	1.05
G:JDP2	G:JDP2	0.35921	0.71	2.0103	14.1471	1.68254	1.21355	1.58567	1.05	1.66368	3.07793	1.05
G:RASA3	G:RASA3	1.9114e-10	0.71	2.0103	14.1471	1.68254	1.21355	1.58567	1.05	1.66368	3.07793	1.05
G:ZNF850	G:ZNF850	0.72103	0.71	2.0103	14.1471	1.68254	1.21355	1.58567	1.05	1.66368	3.07793	1.05
G:EIF2AK1	G:EIF2AK1	7.0148e-07	0.71	2.0103	14.1471	1.68254	1.21355	1.58567	1.05	1.66368	3.07793	1.05
G:ROBO3	G:ROBO3	1.9977e-15	0.71	2.0103	14.1471	1.68254	1.21355	1.58567	1.05	1.66368	3.07793	1.05
G:ADAMTS4	G:ADAMTS4	1.9501e-06	0.71	2.0103	14.1471	1.68254	1.21355	1.58567	1.05	1.66368	3.07793	1.05
G:CROCC	G:CROCC	1.2656e-24	0.71	2.0103	14.1471	1.68254	1.21355	1.58567	1.05	1.66368	3.07793	1.05
G:ATM	G:ATM	5.5884e-47	0.71	2.0103	14.1471	1.68254	1.21355	1.58567	1.05	1.66368	3.07793	1.05
G:PROB1	G:PROB1	0.0054944	0.71	2.0103	14.1471	1.68254	1.21355	1.58567	1.05	1.66368	3.07793	1.05
G:WNT7A	G:WNT7A	0.035773	0.71	2.0103	14.1471	1.68254	1.21355	1.58567	1.05	1.66368	3.07793	1.05
G:TOR4A	G:TOR4A	0.56079	0.71	2.0103	14.1471	1.68254	1.21355	1.58567	1.05	1.66368	3.07793	1.05
G:CD28	G:CD28	0.35779	0.711	2.00519	14.1471	1.68254	1.21281	1.58567	1.05	1.66144	3.07793	1.05
G:GMIP	G:GMIP	1.8778e-10	0.711	2.00519	14.1471	1.68254	1.21281	1.58567	1.05	1.66144	3.07793	1.05
G:ASAP3	G:ASAP3	8.33e-12	0.711	2.00519	14.1471	1.68254	1.21281	1.58567	1.05	1.66144	3.07793	1.05
G:LEPROTL1	G:LEPROTL1	0.72072	0.711	2.00519	14.1471	1.68254	1.21281	1.58567	1.05	1.66144	3.07793	1.05
G:LLGL2	G:LLGL2	2.8797e-12	0.711	2.00519	14.1471	1.68254	1.21281	1.58567	1.05	1.66144	3.07793	1.05
G:MUC22	G:MUC22	0.014047	0.711	2.00519	14.1471	1.68254	1.21281	1.58567	1.05	1.66144	3.07793	1.05
G:RBL1	G:RBL1	2.9339e-12	0.711	2.00519	14.1471	1.68254	1.21281	1.58567	1.05	1.66144	3.07793	1.05
G:TUFT1	G:TUFT1	0.00010612	0.711	2.00519	14.1471	1.68254	1.21281	1.58567	1.05	1.66144	3.07793	1.05
G:CALU	G:CALU	0.014005	0.711	2.00519	14.1471	1.68254	1.21281	1.58567	1.05	1.66144	3.07793	1.05
G:IL23A	G:IL23A	0.35806	0.711	2.00519	14.1471	1.68254	1.21281	1.58567	1.05	1.66144	3.07793	1.05
G:TMED8	G:TMED8	0.085258	0.711	2.00519	14.1471	1.68254	1.21281	1.58567	1.05	1.66144	3.07793	1.05
G:DCLRE1C	G:DCLRE1C	2.4874e-07	0.711	2.00519	14.1471	1.68254	1.21281	1.58567	1.05	1.66144	3.07793	1.05
G:ITK	G:ITK	3.1402e-08	0.712	2.00009	14.1471	1.68254	1.21207	1.58567	1.05	1.65919	3.07793	1.05
G:MSANTD4	G:MSANTD4	0.013981	0.712	2.00009	14.1471	1.68254	1.21207	1.58567	1.05	1.65919	3.07793	1.05
G:DNAJC17	G:DNAJC17	0.0020308	0.712	2.00009	14.1471	1.68254	1.21207	1.58567	1.05	1.65919	3.07793	1.05
G:EPHA8	G:EPHA8	1.834e-10	0.712	2.00009	14.1471	1.68254	1.21207	1.58567	1.05	1.65919	3.07793	1.05
G:BCL2	G:BCL2	0.55903	0.712	2.00009	14.1471	1.68254	1.21207	1.58567	1.05	1.65919	3.07793	1.05
G:TCF7	G:TCF7	0.0053732	0.712	2.00009	14.1471	1.68254	1.21207	1.58567	1.05	1.65919	3.07793	1.05
G:ZFP1	G:ZFP1	0.013918	0.712	2.00009	14.1471	1.68254	1.21207	1.58567	1.05	1.65919	3.07793	1.05
G:SLC36A3	G:SLC36A3	0.0020296	0.712	2.00009	14.1471	1.68254	1.21207	1.58567	1.05	1.65919	3.07793	1.05
G:COG4	G:COG4	3.9748e-09	0.713	1.99501	14.1471	1.68254	1.21133	1.58567	1.05	1.65696	3.07793	1.05
G:PLK3	G:PLK3	1.8504e-06	0.713	1.99501	14.1471	1.68254	1.21133	1.58567	1.05	1.65696	3.07793	1.05
G:THEMIS2	G:THEMIS2	0.0020207	0.713	1.99501	14.1471	1.68254	1.21133	1.58567	1.05	1.65696	3.07793	1.05
G:RRAGA	G:RRAGA	0.3557	0.713	1.99501	14.1471	1.68254	1.21133	1.58567	1.05	1.65696	3.07793	1.05
G:NUF2	G:NUF2	3.8169e-05	0.713	1.99501	14.1471	1.68254	1.21133	1.58567	1.05	1.65696	3.07793	1.05
G:SLC45A4	G:SLC45A4	0.00010424	0.713	1.99501	14.1471	1.68254	1.21133	1.58567	1.05	1.65696	3.07793	1.05
G:NAALADL2	G:NAALADL2	8.7292e-08	0.713	1.99501	14.1471	1.68254	1.21133	1.58567	1.05	1.65696	3.07793	1.05
G:ZNF703	G:ZNF703	0.35636	0.713	1.99501	14.1471	1.68254	1.21133	1.58567	1.05	1.65696	3.07793	1.05
G:PTDSS2	G:PTDSS2	1.3906e-05	0.713	1.99501	14.1471	1.68254	1.21133	1.58567	1.05	1.65696	3.07793	1.05
G:BCL7B	G:BCL7B	0.18519	0.714	1.98996	14.1471	1.68254	1.2106	1.58567	1.05	1.65472	3.07793	1.05
G:CRHR1	G:CRHR1	3.7856e-05	0.714	1.98996	14.1471	1.68254	1.2106	1.58567	1.05	1.65472	3.07793	1.05
G:TRIOBP	G:TRIOBP	2.0161e-28	0.714	1.98996	14.1471	1.68254	1.2106	1.58567	1.05	1.65472	3.07793	1.05
G:ILK	G:ILK	3.7887e-05	0.714	1.98996	14.1471	1.68254	1.2106	1.58567	1.05	1.65472	3.07793	1.05
G:ALDH4A1	G:ALDH4A1	1.3725e-05	0.714	1.98996	14.1471	1.68254	1.2106	1.58567	1.05	1.65472	3.07793	1.05
G:ANXA6	G:ANXA6	1.0804e-08	0.714	1.98996	14.1471	1.68254	1.2106	1.58567	1.05	1.65472	3.07793	1.05
G:HPS6	G:HPS6	0.00027656	0.714	1.98996	14.1471	1.68254	1.2106	1.58567	1.05	1.65472	3.07793	1.05
G:PPIA	G:PPIA	0.55734	0.714	1.98996	14.1471	1.68254	1.2106	1.58567	1.05	1.65472	3.07793	1.05
G:RELL2	G:RELL2	0.084083	0.714	1.98996	14.1471	1.68254	1.2106	1.58567	1.05	1.65472	3.07793	1.05
G:LPAR1	G:LPAR1	0.18603	0.714	1.98996	14.1471	1.68254	1.2106	1.58567	1.05	1.65472	3.07793	1.05
G:DNAJA4	G:DNAJA4	0.0020027	0.714	1.98996	14.1471	1.68254	1.2106	1.58567	1.05	1.65472	3.07793	1.05
G:LRFN2	G:LRFN2	0.013743	0.714	1.98996	14.1471	1.68254	1.2106	1.58567	1.05	1.65472	3.07793	1.05
G:DLK1	G:DLK1	0.034576	0.714	1.98996	14.1471	1.68254	1.2106	1.58567	1.05	1.65472	3.07793	1.05
G:GPR123	G:ADGRA1	0.013687	0.714	1.98996	14.1471	1.68254	1.2106	1.58567	1.05	1.65472	3.07793	1.05
G:LTA4H	G:LTA4H	2.9568e-08	0.715	1.98492	14.1471	1.68254	1.20986	1.58567	1.05	1.65249	3.07793	1.05
G:FUT9	G:FUT9	0.08318	0.715	1.98492	14.1471	1.68254	1.20986	1.58567	1.05	1.65249	3.07793	1.05
G:STK17B	G:STK17B	0.013619	0.715	1.98492	14.1471	1.68254	1.20986	1.58567	1.05	1.65249	3.07793	1.05
G:RGSL1	G:RGSL1	2.0941e-11	0.715	1.98492	14.1471	1.68254	1.20986	1.58567	1.05	1.65249	3.07793	1.05
G:ADPGK	G:ADPGK	0.0052215	0.715	1.98492	14.1471	1.68254	1.20986	1.58567	1.05	1.65249	3.07793	1.05
G:AMER2	G:AMER2	0.083487	0.715	1.98492	14.1471	1.68254	1.20986	1.58567	1.05	1.65249	3.07793	1.05
G:TMTC1	G:TMTC1	1.329e-09	0.715	1.98492	14.1471	1.68254	1.20986	1.58567	1.05	1.65249	3.07793	1.05
G:GRIN2C	G:GRIN2C	2.3053e-07	0.715	1.98492	14.1471	1.68254	1.20986	1.58567	1.05	1.65249	3.07793	1.05
G:MYO18B	G:MYO18B	1.0329e-31	0.715	1.98492	14.1471	1.68254	1.20986	1.58567	1.05	1.65249	3.07793	1.05
G:TAGLN3	G:TAGLN3	0.18493	0.715	1.98492	14.1471	1.68254	1.20986	1.58567	1.05	1.65249	3.07793	1.05
G:ELK3	G:ELK3	0.083508	0.715	1.98492	14.1471	1.68254	1.20986	1.58567	1.05	1.65249	3.07793	1.05
G:ESRP2	G:ESRP2	2.3333e-07	0.715	1.98492	14.1471	1.68254	1.20986	1.58567	1.05	1.65249	3.07793	1.05
G:SAMD14	G:SAMD14	0.00073677	0.715	1.98492	14.1471	1.68254	1.20986	1.58567	1.05	1.65249	3.07793	1.05
G:MGAT2	G:MGAT2	0.034151	0.716	1.97991	14.1471	1.68254	1.20912	1.58567	1.05	1.65025	3.07793	1.05
G:TUBGCP4	G:TUBGCP4	3.6984e-09	0.716	1.97991	14.1471	1.68254	1.20912	1.58567	1.05	1.65025	3.07793	1.05
G:FASLG	G:FASLG	0.18345	0.716	1.97991	14.1471	1.68254	1.20912	1.58567	1.05	1.65025	3.07793	1.05
G:RHCG	G:RHCG	0.00010016	0.716	1.97991	14.1471	1.68254	1.20912	1.58567	1.05	1.65025	3.07793	1.05
G:ARF3	G:ARF3	0.35273	0.716	1.97991	14.1471	1.68254	1.20912	1.58567	1.05	1.65025	3.07793	1.05
G:ATPAF1	G:ATPAF1	0.013464	0.716	1.97991	14.1471	1.68254	1.20912	1.58567	1.05	1.65025	3.07793	1.05
G:CFL1	G:CFL1	0.55563	0.716	1.97991	14.1471	1.68254	1.20912	1.58567	1.05	1.65025	3.07793	1.05
G:L3MBTL2	G:L3MBTL2	1.0289e-08	0.716	1.97991	14.1471	1.68254	1.20912	1.58567	1.05	1.65025	3.07793	1.05
G:ZKSCAN7	G:ZKSCAN7	1.3415e-05	0.716	1.97991	14.1471	1.68254	1.20912	1.58567	1.05	1.65025	3.07793	1.05
G:FAM46B	G:TENT5B	0.18261	0.717	1.97491	14.1471	1.68254	1.20838	1.58567	1.05	1.64803	3.07793	1.05
G:PRUNE2	G:PRUNE2	4.9601e-28	0.717	1.97491	14.1471	1.68254	1.20838	1.58567	1.05	1.64803	3.07793	1.05
G:PAIP2	G:PAIP2	0.55414	0.717	1.97491	14.1471	1.68254	1.20838	1.58567	1.05	1.64803	3.07793	1.05
G:SLC25A27	G:SLC25A27	0.00026907	0.717	1.97491	14.1471	1.68254	1.20838	1.58567	1.05	1.64803	3.07793	1.05
G:CILP2	G:CILP2	8.0314e-08	0.717	1.97491	14.1471	1.68254	1.20838	1.58567	1.05	1.64803	3.07793	1.05
G:DOCK6	G:DOCK6	1.2563e-26	0.717	1.97491	14.1471	1.68254	1.20838	1.58567	1.05	1.64803	3.07793	1.05
G:KIAA0895L	G:KIAA0895L	0.0019404	0.717	1.97491	14.1471	1.68254	1.20838	1.58567	1.05	1.64803	3.07793	1.05
G:MAD2L2	G:MAD2L2	0.082082	0.717	1.97491	14.1471	1.68254	1.20838	1.58567	1.05	1.64803	3.07793	1.05
G:OGFR	G:OGFR	0.033874	0.717	1.97491	14.1471	1.68254	1.20838	1.58567	1.05	1.64803	3.07793	1.05
G:SPEF2	G:SPEF2	3.1152e-25	0.717	1.97491	14.1471	1.68254	1.20838	1.58567	1.05	1.64803	3.07793	1.05
G:CTC-273B12.7	G:AC008403.1	0.71766	0.717	1.97491	14.1471	1.68254	1.20838	1.58567	1.05	1.64803	3.07793	1.05
G:VSTM4	G:VSTM4	0.033816	0.717	1.97491	14.1471	1.68254	1.20838	1.58567	1.05	1.64803	3.07793	1.05
G:AASDHPPT	G:AASDHPPT	0.033866	0.717	1.97491	14.1471	1.68254	1.20838	1.58567	1.05	1.64803	3.07793	1.05
G:SERTAD4	G:SERTAD4	0.033943	0.717	1.97491	14.1471	1.68254	1.20838	1.58567	1.05	1.64803	3.07793	1.05
G:MTG1	G:MTG1	0.013299	0.717	1.97491	14.1471	1.68254	1.20838	1.58567	1.05	1.64803	3.07793	1.05
G:ATG4D	G:ATG4D	0.00026752	0.717	1.97491	14.1471	1.68254	1.20838	1.58567	1.05	1.64803	3.07793	1.05
G:ATG3	G:ATG3	0.00071299	0.718	1.96994	14.1471	1.68254	1.20765	1.58567	1.05	1.6458	3.07793	1.05
G:TSPAN18	G:TSPAN18	0.082002	0.718	1.96994	14.1471	1.68254	1.20765	1.58567	1.05	1.6458	3.07793	1.05
G:SOWAHB	G:SOWAHB	0.00071474	0.718	1.96994	14.1471	1.68254	1.20765	1.58567	1.05	1.6458	3.07793	1.05
G:ARPC5L	G:ARPC5L	0.55377	0.718	1.96994	14.1471	1.68254	1.20765	1.58567	1.05	1.6458	3.07793	1.05
G:VLDLR	G:VLDLR	1.9617e-11	0.718	1.96994	14.1471	1.68254	1.20765	1.58567	1.05	1.6458	3.07793	1.05
G:SHKBP1	G:SHKBP1	7.8108e-08	0.718	1.96994	14.1471	1.68254	1.20765	1.58567	1.05	1.6458	3.07793	1.05
G:PDHX	G:PDHX	9.7242e-05	0.718	1.96994	14.1471	1.68254	1.20765	1.58567	1.05	1.6458	3.07793	1.05
G:HOXB1	G:HOXB1	0.081766	0.718	1.96994	14.1471	1.68254	1.20765	1.58567	1.05	1.6458	3.07793	1.05
G:ABCD2	G:ABCD2	4.7079e-06	0.718	1.96994	14.1471	1.68254	1.20765	1.58567	1.05	1.6458	3.07793	1.05
G:CHRM2	G:CHRM2	0.18197	0.718	1.96994	14.1471	1.68254	1.20765	1.58567	1.05	1.6458	3.07793	1.05
G:NDUFAF4	G:NDUFAF4	0.55344	0.718	1.96994	14.1471	1.68254	1.20765	1.58567	1.05	1.6458	3.07793	1.05
G:SLC25A36	G:SLC25A36	0.033543	0.718	1.96994	14.1471	1.68254	1.20765	1.58567	1.05	1.6458	3.07793	1.05
G:MTX1	G:MTX1	0.013271	0.718	1.96994	14.1471	1.68254	1.20765	1.58567	1.05	1.6458	3.07793	1.05
G:SYBU	G:SYBU	9.7732e-05	0.718	1.96994	14.1471	1.68254	1.20765	1.58567	1.05	1.6458	3.07793	1.05
G:WDR66	G:WDR66	2.9422e-13	0.718	1.96994	14.1471	1.68254	1.20765	1.58567	1.05	1.6458	3.07793	1.05
G:IER5L	G:IER5L	0.55377	0.718	1.96994	14.1471	1.68254	1.20765	1.58567	1.05	1.6458	3.07793	1.05
G:GGA3	G:GGA3	1.6701e-06	0.719	1.96498	14.1471	1.68254	1.20691	1.58567	1.05	1.64358	3.07793	1.05
G:RAB7L1	G:RAB29	0.18152	0.719	1.96498	14.1471	1.68254	1.20691	1.58567	1.05	1.64358	3.07793	1.05
G:TOLLIP	G:TOLLIP	0.081141	0.719	1.96498	14.1471	1.68254	1.20691	1.58567	1.05	1.64358	3.07793	1.05
G:SLC16A14	G:SLC16A14	0.013067	0.719	1.96498	14.1471	1.68254	1.20691	1.58567	1.05	1.64358	3.07793	1.05
G:GADD45G	G:GADD45G	0.55259	0.719	1.96498	14.1471	1.68254	1.20691	1.58567	1.05	1.64358	3.07793	1.05
G:CLNS1A	G:CLNS1A	0.081436	0.719	1.96498	14.1471	1.68254	1.20691	1.58567	1.05	1.64358	3.07793	1.05
G:FAM216A	G:FAM216A	0.033456	0.719	1.96498	14.1471	1.68254	1.20691	1.58567	1.05	1.64358	3.07793	1.05
G:PIBF1	G:PIBF1	1.9044e-11	0.719	1.96498	14.1471	1.68254	1.20691	1.58567	1.05	1.64358	3.07793	1.05
G:ADAMTS15	G:ADAMTS15	1.6672e-06	0.719	1.96498	14.1471	1.68254	1.20691	1.58567	1.05	1.64358	3.07793	1.05
G:MIEN1	G:MIEN1	0.55257	0.719	1.96498	14.1471	1.68254	1.20691	1.58567	1.05	1.64358	3.07793	1.05
G:ENSA	G:ENSA	0.34917	0.719	1.96498	14.1471	1.68254	1.20691	1.58567	1.05	1.64358	3.07793	1.05
G:IL17REL	G:IL17REL	0.0018916	0.719	1.96498	14.1471	1.68254	1.20691	1.58567	1.05	1.64358	3.07793	1.05
G:KIAA0586	G:KIAA0586	5.1344e-16	0.719	1.96498	14.1471	1.68254	1.20691	1.58567	1.05	1.64358	3.07793	1.05
G:PFDN2	G:PFDN2	0.34971	0.719	1.96498	14.1471	1.68254	1.20691	1.58567	1.05	1.64358	3.07793	1.05
G:MYLK3	G:MYLK3	5.8848e-07	0.72	1.96005	14.1471	1.68254	1.20618	1.58567	1.05	1.64136	3.07793	1.05
G:SFTPB	G:SFTPB	0.00025934	0.72	1.96005	14.1471	1.68254	1.20618	1.58567	1.05	1.64136	3.07793	1.05
G:PCDHGB1	G:PCDHGB1	9.479e-05	0.72	1.96005	14.1471	1.68254	1.20618	1.58567	1.05	1.64136	3.07793	1.05
G:SPAG5	G:SPAG5	1.3955e-15	0.72	1.96005	14.1471	1.68254	1.20618	1.58567	1.05	1.64136	3.07793	1.05
G:ZNF572	G:ZNF572	0.012997	0.72	1.96005	14.1471	1.68254	1.20618	1.58567	1.05	1.64136	3.07793	1.05
G:NCEH1	G:NCEH1	0.012968	0.72	1.96005	14.1471	1.68254	1.20618	1.58567	1.05	1.64136	3.07793	1.05
G:DNAJC21	G:DNAJC21	2.1006e-07	0.72	1.96005	14.1471	1.68254	1.20618	1.58567	1.05	1.64136	3.07793	1.05
G:IMPG2	G:IMPG2	2.7548e-13	0.72	1.96005	14.1471	1.68254	1.20618	1.58567	1.05	1.64136	3.07793	1.05
G:GRIK1	G:GRIK1	1.1948e-09	0.72	1.96005	14.1471	1.68254	1.20618	1.58567	1.05	1.64136	3.07793	1.05
G:SRSF12	G:SRSF12	0.033102	0.72	1.96005	14.1471	1.68254	1.20618	1.58567	1.05	1.64136	3.07793	1.05
G:CRH	G:CRH	0.71614	0.72	1.96005	14.1471	1.68254	1.20618	1.58567	1.05	1.64136	3.07793	1.05
G:ITGAX	G:ITGAX	1.3665e-15	0.721	1.95514	14.1471	1.68254	1.20544	1.58567	1.05	1.63914	3.07793	1.05
G:KRR1	G:KRR1	0.00069317	0.721	1.95514	14.1471	1.68254	1.20544	1.58567	1.05	1.63914	3.07793	1.05
G:ZNF34	G:ZNF34	0.00068775	0.721	1.95514	14.1471	1.68254	1.20544	1.58567	1.05	1.63914	3.07793	1.05
G:TMPRSS6	G:TMPRSS6	4.1369e-10	0.721	1.95514	14.1471	1.68254	1.20544	1.58567	1.05	1.63914	3.07793	1.05
G:C10orf88	G:C10orf88	0.012888	0.721	1.95514	14.1471	1.68254	1.20544	1.58567	1.05	1.63914	3.07793	1.05
G:TNFRSF19	G:TNFRSF19	0.032926	0.721	1.95514	14.1471	1.68254	1.20544	1.58567	1.05	1.63914	3.07793	1.05
G:CLCA1	G:CLCA1	3.2791e-09	0.721	1.95514	14.1471	1.68254	1.20544	1.58567	1.05	1.63914	3.07793	1.05
G:DNMBP	G:DNMBP	5.7164e-17	0.721	1.95514	14.1471	1.68254	1.20544	1.58567	1.05	1.63914	3.07793	1.05
G:TMEM161B	G:TMEM161B	1.2449e-05	0.721	1.95514	14.1471	1.68254	1.20544	1.58567	1.05	1.63914	3.07793	1.05
G:TXNRD1	G:TXNRD1	1.6062e-06	0.721	1.95514	14.1471	1.68254	1.20544	1.58567	1.05	1.63914	3.07793	1.05
G:DSTN	G:DSTN	0.55116	0.721	1.95514	14.1471	1.68254	1.20544	1.58567	1.05	1.63914	3.07793	1.05
G:DPCR1	G:MUCL3	1.2265e-05	0.722	1.95024	14.1471	1.68254	1.20471	1.58567	1.05	1.63692	3.07793	1.05
G:PIP4K2C	G:PIP4K2C	0.0018314	0.722	1.95024	14.1471	1.68254	1.20471	1.58567	1.05	1.63692	3.07793	1.05
G:ARF6	G:ARF6	0.71536	0.722	1.95024	14.1471	1.68254	1.20471	1.58567	1.05	1.63692	3.07793	1.05
G:DNAH9	G:DNAH9	3.0547e-60	0.722	1.95024	14.1471	1.68254	1.20471	1.58567	1.05	1.63692	3.07793	1.05
G:VPS37A	G:VPS37A	0.00067936	0.722	1.95024	14.1471	1.68254	1.20471	1.58567	1.05	1.63692	3.07793	1.05
G:UGDH	G:UGDH	0.00068341	0.722	1.95024	14.1471	1.68254	1.20471	1.58567	1.05	1.63692	3.07793	1.05
G:UBA5	G:UBA5	0.00025218	0.722	1.95024	14.1471	1.68254	1.20471	1.58567	1.05	1.63692	3.07793	1.05
G:CCDC136	G:CCDC136	9.1226e-14	0.722	1.95024	14.1471	1.68254	1.20471	1.58567	1.05	1.63692	3.07793	1.05
G:MORN4	G:MORN4	0.54999	0.722	1.95024	14.1471	1.68254	1.20471	1.58567	1.05	1.63692	3.07793	1.05
G:OAZ1	G:OAZ1	0.17847	0.722	1.95024	14.1471	1.68254	1.20471	1.58567	1.05	1.63692	3.07793	1.05
G:FBXW4	G:FBXW4	0.00067616	0.723	1.94537	14.1471	1.68254	1.20398	1.58567	1.05	1.63471	3.07793	1.05
G:NT5DC2	G:NT5DC2	1.211e-05	0.723	1.94537	14.1471	1.68254	1.20398	1.58567	1.05	1.63471	3.07793	1.05
G:OVGP1	G:OVGP1	0.00067299	0.723	1.94537	14.1471	1.68254	1.20398	1.58567	1.05	1.63471	3.07793	1.05
G:RPL35	G:RPL35	0.54892	0.723	1.94537	14.1471	1.68254	1.20398	1.58567	1.05	1.63471	3.07793	1.05
G:WDR59	G:WDR59	3.061e-14	0.723	1.94537	14.1471	1.68254	1.20398	1.58567	1.05	1.63471	3.07793	1.05
G:FAM83G	G:FAM83G	3.3167e-05	0.723	1.94537	14.1471	1.68254	1.20398	1.58567	1.05	1.63471	3.07793	1.05
G:FXN	G:FXN	0.34491	0.723	1.94537	14.1471	1.68254	1.20398	1.58567	1.05	1.63471	3.07793	1.05
G:FBP1	G:FBP1	0.079124	0.723	1.94537	14.1471	1.68254	1.20398	1.58567	1.05	1.63471	3.07793	1.05
G:BCL7C	G:BCL7C	0.079509	0.723	1.94537	14.1471	1.68254	1.20398	1.58567	1.05	1.63471	3.07793	1.05
G:CCDC13	G:CCDC13	9.0281e-09	0.723	1.94537	14.1471	1.68254	1.20398	1.58567	1.05	1.63471	3.07793	1.05
G:PARD3B	G:PARD3B	7.2829e-13	0.723	1.94537	14.1471	1.68254	1.20398	1.58567	1.05	1.63471	3.07793	1.05
G:DENND2C	G:DENND2C	5.9524e-12	0.723	1.94537	14.1471	1.68254	1.20398	1.58567	1.05	1.63471	3.07793	1.05
G:LGR5	G:LGR5	2.5019e-08	0.724	1.94052	14.1471	1.68254	1.20325	1.58567	1.05	1.6325	3.07793	1.05
G:ACP5	G:ACP5	0.078651	0.724	1.94052	14.1471	1.68254	1.20325	1.58567	1.05	1.6325	3.07793	1.05
G:RYBP	G:RYBP	0.17721	0.724	1.94052	14.1471	1.68254	1.20325	1.58567	1.05	1.6325	3.07793	1.05
G:RHOBTB3	G:RHOBTB3	4.2416e-06	0.724	1.94052	14.1471	1.68254	1.20325	1.58567	1.05	1.6325	3.07793	1.05
G:VAV3	G:VAV3	8.4532e-14	0.724	1.94052	14.1471	1.68254	1.20325	1.58567	1.05	1.6325	3.07793	1.05
G:SCARB2	G:SCARB2	8.9495e-05	0.724	1.94052	14.1471	1.68254	1.20325	1.58567	1.05	1.6325	3.07793	1.05
G:NKX1-1	G:NKX1-1	0.71465	0.724	1.94052	14.1471	1.68254	1.20325	1.58567	1.05	1.6325	3.07793	1.05
G:RNF185	G:RNF185	0.17727	0.724	1.94052	14.1471	1.68254	1.20325	1.58567	1.05	1.6325	3.07793	1.05
G:SLCO5A1	G:SLCO5A1	1.5378e-06	0.724	1.94052	14.1471	1.68254	1.20325	1.58567	1.05	1.6325	3.07793	1.05
G:NDUFA8	G:NDUFA8	0.34407	0.724	1.94052	14.1471	1.68254	1.20325	1.58567	1.05	1.6325	3.07793	1.05
G:WDR61	G:WDR61	0.0048017	0.724	1.94052	14.1471	1.68254	1.20325	1.58567	1.05	1.6325	3.07793	1.05
G:SLC26A5	G:SLC26A5	6.9851e-08	0.724	1.94052	14.1471	1.68254	1.20325	1.58567	1.05	1.6325	3.07793	1.05
G:TMEM110-MUSTN1	G:STIMATE-MUSTN1	0.00066939	0.724	1.94052	14.1471	1.68254	1.20325	1.58567	1.05	1.6325	3.07793	1.05
G:KIAA1324	G:KIAA1324	7.0266e-13	0.724	1.94052	14.1471	1.68254	1.20325	1.58567	1.05	1.6325	3.07793	1.05
G:KLHL42	G:KLHL42	0.012525	0.724	1.94052	14.1471	1.68254	1.20325	1.58567	1.05	1.6325	3.07793	1.05
G:RRS1	G:RRS1	0.17712	0.724	1.94052	14.1471	1.68254	1.20325	1.58567	1.05	1.6325	3.07793	1.05
G:USP35	G:USP35	5.4853e-07	0.724	1.94052	14.1471	1.68254	1.20325	1.58567	1.05	1.6325	3.07793	1.05
G:DNAI1	G:DNAI1	2.4183e-08	0.725	1.93569	14.1471	1.68254	1.20251	1.58567	1.05	1.63029	3.07793	1.05
G:FAM69B	G:DIPK1B	0.012466	0.725	1.93569	14.1471	1.68254	1.20251	1.58567	1.05	1.63029	3.07793	1.05
G:POSTN	G:POSTN	1.0666e-09	0.725	1.93569	14.1471	1.68254	1.20251	1.58567	1.05	1.63029	3.07793	1.05
G:TTC26	G:TTC26	2.4322e-08	0.725	1.93569	14.1471	1.68254	1.20251	1.58567	1.05	1.63029	3.07793	1.05
G:FAM172A	G:FAM172A	0.00024392	0.725	1.93569	14.1471	1.68254	1.20251	1.58567	1.05	1.63029	3.07793	1.05
G:TBC1D13	G:TBC1D13	0.00065868	0.725	1.93569	14.1471	1.68254	1.20251	1.58567	1.05	1.63029	3.07793	1.05
G:BCL7A	G:BCL7A	0.07823	0.725	1.93569	14.1471	1.68254	1.20251	1.58567	1.05	1.63029	3.07793	1.05
G:FILIP1L	G:FILIP1L	1.0757e-09	0.725	1.93569	14.1471	1.68254	1.20251	1.58567	1.05	1.63029	3.07793	1.05
G:CALN1	G:CALN1	0.031937	0.725	1.93569	14.1471	1.68254	1.20251	1.58567	1.05	1.63029	3.07793	1.05
G:XBP1	G:XBP1	0.032014	0.725	1.93569	14.1471	1.68254	1.20251	1.58567	1.05	1.63029	3.07793	1.05
G:SAMD8	G:SAMD8	0.0017634	0.726	1.93087	14.1471	1.68254	1.20178	1.58567	1.05	1.62809	3.07793	1.05
G:MVP	G:MVP	6.7564e-08	0.726	1.93087	14.1471	1.68254	1.20178	1.58567	1.05	1.62809	3.07793	1.05
G:MTHFD1L	G:MTHFD1L	1.9355e-12	0.726	1.93087	14.1471	1.68254	1.20178	1.58567	1.05	1.62809	3.07793	1.05
G:ANKS3	G:ANKS3	1.8852e-07	0.726	1.93087	14.1471	1.68254	1.20178	1.58567	1.05	1.62809	3.07793	1.05
G:AURKC	G:AURKC	0.077907	0.726	1.93087	14.1471	1.68254	1.20178	1.58567	1.05	1.62809	3.07793	1.05
G:SCARF1	G:SCARF1	5.2898e-07	0.726	1.93087	14.1471	1.68254	1.20178	1.58567	1.05	1.62809	3.07793	1.05
G:UROS	G:UROS	0.031627	0.726	1.93087	14.1471	1.68254	1.20178	1.58567	1.05	1.62809	3.07793	1.05
G:SOX21	G:SOX21	0.71344	0.726	1.93087	14.1471	1.68254	1.20178	1.58567	1.05	1.62809	3.07793	1.05
G:VPS25	G:VPS25	0.077601	0.727	1.92608	14.1471	1.68254	1.20105	1.58567	1.05	1.62589	3.07793	1.05
G:FNDC5	G:FNDC5	0.5458	0.727	1.92608	14.1471	1.68254	1.20105	1.58567	1.05	1.62589	3.07793	1.05
G:IST1	G:IST1	0.0046461	0.727	1.92608	14.1471	1.68254	1.20105	1.58567	1.05	1.62589	3.07793	1.05
G:LPIN1	G:LPIN1	6.4522e-13	0.727	1.92608	14.1471	1.68254	1.20105	1.58567	1.05	1.62589	3.07793	1.05
G:FAM19A2	G:TAFA2	0.34104	0.727	1.92608	14.1471	1.68254	1.20105	1.58567	1.05	1.62589	3.07793	1.05
G:ACSL5	G:ACSL5	2.8888e-09	0.727	1.92608	14.1471	1.68254	1.20105	1.58567	1.05	1.62589	3.07793	1.05
G:PTGES	G:PTGES	0.71317	0.727	1.92608	14.1471	1.68254	1.20105	1.58567	1.05	1.62589	3.07793	1.05
G:KIAA1199	G:CEMIP	4.4023e-17	0.728	1.92131	14.1471	1.68254	1.20032	1.58567	1.05	1.62369	3.07793	1.05
G:PLEKHA1	G:PLEKHA1	0.0002347	0.728	1.92131	14.1471	1.68254	1.20032	1.58567	1.05	1.62369	3.07793	1.05
G:EBAG9	G:EBAG9	0.077101	0.728	1.92131	14.1471	1.68254	1.20032	1.58567	1.05	1.62369	3.07793	1.05
G:FAM73A	G:MIGA1	1.8254e-07	0.728	1.92131	14.1471	1.68254	1.20032	1.58567	1.05	1.62369	3.07793	1.05
G:PDGFD	G:PDGFD	0.0017145	0.728	1.92131	14.1471	1.68254	1.20032	1.58567	1.05	1.62369	3.07793	1.05
G:CBS	G:CBS	3.0799e-05	0.728	1.92131	14.1471	1.68254	1.20032	1.58567	1.05	1.62369	3.07793	1.05
G:C20orf26	G:CFAP61	3.1129e-15	0.728	1.92131	14.1471	1.68254	1.20032	1.58567	1.05	1.62369	3.07793	1.05
G:HOXC10	G:HOXC10	0.17368	0.728	1.92131	14.1471	1.68254	1.20032	1.58567	1.05	1.62369	3.07793	1.05
G:DKK1	G:DKK1	0.17423	0.728	1.92131	14.1471	1.68254	1.20032	1.58567	1.05	1.62369	3.07793	1.05
G:RIC8A	G:RIC8A	0.00063968	0.728	1.92131	14.1471	1.68254	1.20032	1.58567	1.05	1.62369	3.07793	1.05
G:CCDC79	G:TERB1	5.1645e-07	0.728	1.92131	14.1471	1.68254	1.20032	1.58567	1.05	1.62369	3.07793	1.05
G:URI1	G:URI1	1.1089e-05	0.728	1.92131	14.1471	1.68254	1.20032	1.58567	1.05	1.62369	3.07793	1.05
G:C1orf116	G:C1orf116	0.0017075	0.729	1.91655	14.1471	1.68254	1.1996	1.58567	1.05	1.62149	3.07793	1.05
G:HGSNAT	G:HGSNAT	6.3392e-08	0.729	1.91655	14.1471	1.68254	1.1996	1.58567	1.05	1.62149	3.07793	1.05
G:MARCH3	G:MARCHF3	0.17324	0.729	1.91655	14.1471	1.68254	1.1996	1.58567	1.05	1.62149	3.07793	1.05
G:NUP210	G:NUP210	1.0967e-22	0.729	1.91655	14.1471	1.68254	1.1996	1.58567	1.05	1.62149	3.07793	1.05
G:POLR2M	G:POLR2M	0.031082	0.729	1.91655	14.1471	1.68254	1.1996	1.58567	1.05	1.62149	3.07793	1.05
G:FGFR1OP	G:FGFR1OP	0.00062816	0.729	1.91655	14.1471	1.68254	1.1996	1.58567	1.05	1.62149	3.07793	1.05
G:ZNF672	G:ZNF672	0.076604	0.729	1.91655	14.1471	1.68254	1.1996	1.58567	1.05	1.62149	3.07793	1.05
G:OXT	G:OXT	0.71197	0.729	1.91655	14.1471	1.68254	1.1996	1.58567	1.05	1.62149	3.07793	1.05
G:SLA2	G:SLA2	0.076311	0.729	1.91655	14.1471	1.68254	1.1996	1.58567	1.05	1.62149	3.07793	1.05
G:C1orf112	G:C1orf112	3.3523e-10	0.73	1.91182	14.1471	1.68254	1.19887	1.58567	1.05	1.6193	3.07793	1.05
G:CNTD1	G:CNTD1	0.0045358	0.73	1.91182	14.1471	1.68254	1.19887	1.58567	1.05	1.6193	3.07793	1.05
G:PPT2	G:PPT2	0.0045415	0.73	1.91182	14.1471	1.68254	1.19887	1.58567	1.05	1.6193	3.07793	1.05
G:RBM19	G:RBM19	1.7215e-12	0.73	1.91182	14.1471	1.68254	1.19887	1.58567	1.05	1.6193	3.07793	1.05
G:KCNA1	G:KCNA1	0.076028	0.73	1.91182	14.1471	1.68254	1.19887	1.58567	1.05	1.6193	3.07793	1.05
G:PLSCR1	G:PLSCR1	0.011923	0.73	1.91182	14.1471	1.68254	1.19887	1.58567	1.05	1.6193	3.07793	1.05
G:ZP2	G:ZP2	6.2157e-08	0.73	1.91182	14.1471	1.68254	1.19887	1.58567	1.05	1.6193	3.07793	1.05
G:TCEA3	G:TCEA3	0.0045078	0.73	1.91182	14.1471	1.68254	1.19887	1.58567	1.05	1.6193	3.07793	1.05
G:PCSK1	G:PCSK1	2.745e-09	0.73	1.91182	14.1471	1.68254	1.19887	1.58567	1.05	1.6193	3.07793	1.05
G:FGFRL1	G:FGFRL1	0.011908	0.73	1.91182	14.1471	1.68254	1.19887	1.58567	1.05	1.6193	3.07793	1.05
G:LAMA4	G:LAMA4	1.3909e-24	0.73	1.91182	14.1471	1.68254	1.19887	1.58567	1.05	1.6193	3.07793	1.05
G:WDR3	G:WDR3	2.0951e-13	0.73	1.91182	14.1471	1.68254	1.19887	1.58567	1.05	1.6193	3.07793	1.05
G:TNFAIP2	G:TNFAIP2	8.2527e-05	0.731	1.9071	14.1471	1.68254	1.19814	1.58567	1.05	1.61711	3.07793	1.05
G:PLEKHH3	G:PLEKHH3	4.8445e-07	0.731	1.9071	14.1471	1.68254	1.19814	1.58567	1.05	1.61711	3.07793	1.05
G:DDOST	G:DDOST	0.00061409	0.731	1.9071	14.1471	1.68254	1.19814	1.58567	1.05	1.61711	3.07793	1.05
G:ZMAT4	G:ZMAT4	0.075538	0.731	1.9071	14.1471	1.68254	1.19814	1.58567	1.05	1.61711	3.07793	1.05
G:CUL7	G:CUL7	2.5916e-21	0.731	1.9071	14.1471	1.68254	1.19814	1.58567	1.05	1.61711	3.07793	1.05
G:BCL10	G:BCL10	0.33709	0.731	1.9071	14.1471	1.68254	1.19814	1.58567	1.05	1.61711	3.07793	1.05
G:HAUS5	G:HAUS5	3.2819e-10	0.731	1.9071	14.1471	1.68254	1.19814	1.58567	1.05	1.61711	3.07793	1.05
G:GOLIM4	G:GOLIM4	3.9661e-11	0.731	1.9071	14.1471	1.68254	1.19814	1.58567	1.05	1.61711	3.07793	1.05
G:GRB7	G:GRB7	1.3644e-06	0.731	1.9071	14.1471	1.68254	1.19814	1.58567	1.05	1.61711	3.07793	1.05
G:SDHD	G:SDHD	0.33697	0.731	1.9071	14.1471	1.68254	1.19814	1.58567	1.05	1.61711	3.07793	1.05
G:MAFK	G:MAFK	0.71128	0.731	1.9071	14.1471	1.68254	1.19814	1.58567	1.05	1.61711	3.07793	1.05
G:NPTX2	G:NPTX2	0.030511	0.731	1.9071	14.1471	1.68254	1.19814	1.58567	1.05	1.61711	3.07793	1.05
G:AURKB	G:AURKB	0.0044521	0.732	1.9024	14.1471	1.68254	1.19741	1.58567	1.05	1.61492	3.07793	1.05
G:LAMA2	G:LAMA2	2.4118e-47	0.732	1.9024	14.1471	1.68254	1.19741	1.58567	1.05	1.61492	3.07793	1.05
G:RABL5	G:IFT22	0.33622	0.732	1.9024	14.1471	1.68254	1.19741	1.58567	1.05	1.61492	3.07793	1.05
G:RBP7	G:RBP7	0.54133	0.732	1.9024	14.1471	1.68254	1.19741	1.58567	1.05	1.61492	3.07793	1.05
G:ADAMTS17	G:ADAMTS17	2.802e-15	0.732	1.9024	14.1471	1.68254	1.19741	1.58567	1.05	1.61492	3.07793	1.05
G:PKD1L1	G:PKD1L1	1.0852e-40	0.732	1.9024	14.1471	1.68254	1.19741	1.58567	1.05	1.61492	3.07793	1.05
G:KCNC4	G:KCNC4	0.0044543	0.732	1.9024	14.1471	1.68254	1.19741	1.58567	1.05	1.61492	3.07793	1.05
G:MIEF1	G:MIEF1	0.011698	0.733	1.89773	14.1471	1.68254	1.19669	1.58567	1.05	1.61273	3.07793	1.05
G:ANKRD26	G:ANKRD26	3.5745e-24	0.733	1.89773	14.1471	1.68254	1.19669	1.58567	1.05	1.61273	3.07793	1.05
G:CENPF	G:CENPF	1.8822e-36	0.733	1.89773	14.1471	1.68254	1.19669	1.58567	1.05	1.61273	3.07793	1.05
G:DVL1	G:DVL1	3.7313e-06	0.733	1.89773	14.1471	1.68254	1.19669	1.58567	1.05	1.61273	3.07793	1.05
G:C1orf106	G:INAVA	0.00022109	0.733	1.89773	14.1471	1.68254	1.19669	1.58567	1.05	1.61273	3.07793	1.05
G:ZSCAN10	G:ZSCAN10	8.0366e-05	0.733	1.89773	14.1471	1.68254	1.19669	1.58567	1.05	1.61273	3.07793	1.05
G:FGD3	G:FGD3	1.3311e-06	0.733	1.89773	14.1471	1.68254	1.19669	1.58567	1.05	1.61273	3.07793	1.05
G:MYO7B	G:MYO7B	8.9527e-31	0.733	1.89773	14.1471	1.68254	1.19669	1.58567	1.05	1.61273	3.07793	1.05
G:STAM2	G:STAM2	1.0416e-05	0.733	1.89773	14.1471	1.68254	1.19669	1.58567	1.05	1.61273	3.07793	1.05
G:TPI1	G:TPI1	0.030193	0.733	1.89773	14.1471	1.68254	1.19669	1.58567	1.05	1.61273	3.07793	1.05
G:TRAPPC9	G:TRAPPC9	2.2898e-14	0.733	1.89773	14.1471	1.68254	1.19669	1.58567	1.05	1.61273	3.07793	1.05
G:CCDC9	G:CCDC9	2.9036e-05	0.733	1.89773	14.1471	1.68254	1.19669	1.58567	1.05	1.61273	3.07793	1.05
G:RBMXL2	G:RBMXL2	0.074817	0.733	1.89773	14.1471	1.68254	1.19669	1.58567	1.05	1.61273	3.07793	1.05
G:HPS5	G:HPS5	1.8969e-13	0.733	1.89773	14.1471	1.68254	1.19669	1.58567	1.05	1.61273	3.07793	1.05
G:HCLS1	G:HCLS1	1.3157e-06	0.733	1.89773	14.1471	1.68254	1.19669	1.58567	1.05	1.61273	3.07793	1.05
G:HOXC8	G:HOXC8	0.1695	0.734	1.89307	14.1471	1.68254	1.19596	1.58567	1.05	1.61055	3.07793	1.05
G:KIN	G:KIN	1.0187e-05	0.734	1.89307	14.1471	1.68254	1.19596	1.58567	1.05	1.61055	3.07793	1.05
G:PCSK6	G:PCSK6	5.3148e-13	0.734	1.89307	14.1471	1.68254	1.19596	1.58567	1.05	1.61055	3.07793	1.05
G:KRT19	G:KRT19	0.0043426	0.734	1.89307	14.1471	1.68254	1.19596	1.58567	1.05	1.61055	3.07793	1.05
G:DYSF	G:DYSF	3.6528e-33	0.734	1.89307	14.1471	1.68254	1.19596	1.58567	1.05	1.61055	3.07793	1.05
G:IRX4	G:IRX4	0.011525	0.734	1.89307	14.1471	1.68254	1.19596	1.58567	1.05	1.61055	3.07793	1.05
G:MDFI	G:MDFI	0.33402	0.734	1.89307	14.1471	1.68254	1.19596	1.58567	1.05	1.61055	3.07793	1.05
G:ALS2CR11	G:C2CD6	2.9765e-16	0.735	1.88843	14.1471	1.68254	1.19524	1.58567	1.05	1.60837	3.07793	1.05
G:ZFP14	G:ZFP14	0.0002154	0.735	1.88843	14.1471	1.68254	1.19524	1.58567	1.05	1.60837	3.07793	1.05
G:POFUT2	G:POFUT2	0.00021557	0.735	1.88843	14.1471	1.68254	1.19524	1.58567	1.05	1.60837	3.07793	1.05
G:ANAPC11	G:ANAPC11	0.33285	0.735	1.88843	14.1471	1.68254	1.19524	1.58567	1.05	1.60837	3.07793	1.05
G:GHITM	G:GHITM	0.011502	0.735	1.88843	14.1471	1.68254	1.19524	1.58567	1.05	1.60837	3.07793	1.05
G:PREB	G:PREB	0.00059272	0.735	1.88843	14.1471	1.68254	1.19524	1.58567	1.05	1.60837	3.07793	1.05
G:ZNF10	G:ZNF10	0.0016011	0.735	1.88843	14.1471	1.68254	1.19524	1.58567	1.05	1.60837	3.07793	1.05
G:ADAMTSL2	G:ADAMTSL2	0.0016001	0.735	1.88843	14.1471	1.68254	1.19524	1.58567	1.05	1.60837	3.07793	1.05
G:HOXC4	G:HOXC4	0.16846	0.735	1.88843	14.1471	1.68254	1.19524	1.58567	1.05	1.60837	3.07793	1.05
G:BBS7	G:BBS7	7.0515e-09	0.735	1.88843	14.1471	1.68254	1.19524	1.58567	1.05	1.60837	3.07793	1.05
G:B3GALT4	G:B3GALT4	0.029753	0.735	1.88843	14.1471	1.68254	1.19524	1.58567	1.05	1.60837	3.07793	1.05
G:IKBKAP	G:ELP1	2.1199e-21	0.735	1.88843	14.1471	1.68254	1.19524	1.58567	1.05	1.60837	3.07793	1.05
G:SKOR1	G:SKOR1	6.8995e-09	0.736	1.88381	14.1471	1.68254	1.19451	1.58567	1.05	1.60619	3.07793	1.05
G:GLIS3	G:GLIS3	5.5977e-08	0.736	1.88381	14.1471	1.68254	1.19451	1.58567	1.05	1.60619	3.07793	1.05
G:WBSCR22	G:BUD23	7.6593e-05	0.736	1.88381	14.1471	1.68254	1.19451	1.58567	1.05	1.60619	3.07793	1.05
G:HARS2	G:HARS2	2.7868e-05	0.736	1.88381	14.1471	1.68254	1.19451	1.58567	1.05	1.60619	3.07793	1.05
G:NPDC1	G:NPDC1	0.02958	0.736	1.88381	14.1471	1.68254	1.19451	1.58567	1.05	1.60619	3.07793	1.05
G:CENPV	G:CENPV	0.33194	0.736	1.88381	14.1471	1.68254	1.19451	1.58567	1.05	1.60619	3.07793	1.05
G:SIGMAR1	G:SIGMAR1	0.1678	0.736	1.88381	14.1471	1.68254	1.19451	1.58567	1.05	1.60619	3.07793	1.05
G:DDX41	G:DDX41	5.5908e-08	0.736	1.88381	14.1471	1.68254	1.19451	1.58567	1.05	1.60619	3.07793	1.05
G:ZBTB8A	G:ZBTB8A	0.0042899	0.736	1.88381	14.1471	1.68254	1.19451	1.58567	1.05	1.60619	3.07793	1.05
G:TYRO3	G:TYRO3	8.3343e-10	0.736	1.88381	14.1471	1.68254	1.19451	1.58567	1.05	1.60619	3.07793	1.05
G:RAG1	G:RAG1	2.7659e-05	0.736	1.88381	14.1471	1.68254	1.19451	1.58567	1.05	1.60619	3.07793	1.05
G:RP4-539M6.19	G:AC004832.3	0.0042668	0.736	1.88381	14.1471	1.68254	1.19451	1.58567	1.05	1.60619	3.07793	1.05
G:ZNF585A	G:ZNF585A	2.7835e-05	0.736	1.88381	14.1471	1.68254	1.19451	1.58567	1.05	1.60619	3.07793	1.05
G:TNIP2	G:TNIP2	0.0015926	0.736	1.88381	14.1471	1.68254	1.19451	1.58567	1.05	1.60619	3.07793	1.05
G:LHX1	G:LHX1	0.029231	0.737	1.87921	14.1471	1.68254	1.19379	1.58567	1.05	1.60402	3.07793	1.05
G:KDELR2	G:KDELR2	0.16699	0.737	1.87921	14.1471	1.68254	1.19379	1.58567	1.05	1.60402	3.07793	1.05
G:FAM19A1	G:TAFA1	0.33119	0.737	1.87921	14.1471	1.68254	1.19379	1.58567	1.05	1.60402	3.07793	1.05
G:CNST	G:CNST	1.238e-06	0.737	1.87921	14.1471	1.68254	1.19379	1.58567	1.05	1.60402	3.07793	1.05
G:BTG4	G:BTG4	0.16682	0.737	1.87921	14.1471	1.68254	1.19379	1.58567	1.05	1.60402	3.07793	1.05
G:TLR9	G:TLR9	9.8117e-06	0.737	1.87921	14.1471	1.68254	1.19379	1.58567	1.05	1.60402	3.07793	1.05
G:OSTM1	G:OSTM1	0.011293	0.737	1.87921	14.1471	1.68254	1.19379	1.58567	1.05	1.60402	3.07793	1.05
G:RCN2	G:RCN2	0.029405	0.737	1.87921	14.1471	1.68254	1.19379	1.58567	1.05	1.60402	3.07793	1.05
G:TRAF3IP1	G:TRAF3IP1	1.9085e-08	0.737	1.87921	14.1471	1.68254	1.19379	1.58567	1.05	1.60402	3.07793	1.05
G:SETD7	G:SETD7	0.0042257	0.737	1.87921	14.1471	1.68254	1.19379	1.58567	1.05	1.60402	3.07793	1.05
G:RASD2	G:RASD2	0.53733	0.737	1.87921	14.1471	1.68254	1.19379	1.58567	1.05	1.60402	3.07793	1.05
G:NHEJ1	G:NHEJ1	0.0041944	0.738	1.87463	14.1471	1.68254	1.19307	1.58567	1.05	1.60185	3.07793	1.05
G:C17orf70	G:FAAP100	2.6956e-05	0.738	1.87463	14.1471	1.68254	1.19307	1.58567	1.05	1.60185	3.07793	1.05
G:NDUFS8	G:NDUFS8	0.16592	0.738	1.87463	14.1471	1.68254	1.19307	1.58567	1.05	1.60185	3.07793	1.05
G:KCNIP1	G:KCNIP1	0.0042091	0.738	1.87463	14.1471	1.68254	1.19307	1.58567	1.05	1.60185	3.07793	1.05
G:EXOSC10	G:EXOSC10	1.9676e-14	0.738	1.87463	14.1471	1.68254	1.19307	1.58567	1.05	1.60185	3.07793	1.05
G:RRP1	G:RRP1	7.4869e-05	0.738	1.87463	14.1471	1.68254	1.19307	1.58567	1.05	1.60185	3.07793	1.05
G:TBRG4	G:TBRG4	1.225e-06	0.738	1.87463	14.1471	1.68254	1.19307	1.58567	1.05	1.60185	3.07793	1.05
G:LETM1	G:LETM1	1.2141e-06	0.738	1.87463	14.1471	1.68254	1.19307	1.58567	1.05	1.60185	3.07793	1.05
G:GTSE1	G:GTSE1	2.7012e-05	0.738	1.87463	14.1471	1.68254	1.19307	1.58567	1.05	1.60185	3.07793	1.05
G:AK9	G:AK9	3.687e-26	0.738	1.87463	14.1471	1.68254	1.19307	1.58567	1.05	1.60185	3.07793	1.05
G:BTG1	G:BTG1	0.53641	0.738	1.87463	14.1471	1.68254	1.19307	1.58567	1.05	1.60185	3.07793	1.05
G:HS3ST5	G:HS3ST5	0.16621	0.738	1.87463	14.1471	1.68254	1.19307	1.58567	1.05	1.60185	3.07793	1.05
G:NOA1	G:NOA1	9.6433e-06	0.738	1.87463	14.1471	1.68254	1.19307	1.58567	1.05	1.60185	3.07793	1.05
G:RPL23	G:RPL23	0.33031	0.738	1.87463	14.1471	1.68254	1.19307	1.58567	1.05	1.60185	3.07793	1.05
G:RNASEH1	G:RNASEH1	0.011173	0.738	1.87463	14.1471	1.68254	1.19307	1.58567	1.05	1.60185	3.07793	1.05
G:INTS9	G:INTS9	4.3201e-07	0.738	1.87463	14.1471	1.68254	1.19307	1.58567	1.05	1.60185	3.07793	1.05
G:ING4	G:ING4	0.029013	0.738	1.87463	14.1471	1.68254	1.19307	1.58567	1.05	1.60185	3.07793	1.05
G:ZBTB9	G:ZBTB9	0.072545	0.738	1.87463	14.1471	1.68254	1.19307	1.58567	1.05	1.60185	3.07793	1.05
G:MRPL19	G:MRPL19	0.029168	0.738	1.87463	14.1471	1.68254	1.19307	1.58567	1.05	1.60185	3.07793	1.05
G:LAMB3	G:LAMB3	2.3136e-15	0.738	1.87463	14.1471	1.68254	1.19307	1.58567	1.05	1.60185	3.07793	1.05
G:ETNPPL	G:ETNPPL	7.5088e-05	0.738	1.87463	14.1471	1.68254	1.19307	1.58567	1.05	1.60185	3.07793	1.05
G:GGT1	G:GGT1	7.5307e-05	0.738	1.87463	14.1471	1.68254	1.19307	1.58567	1.05	1.60185	3.07793	1.05
G:C11orf58	G:C11orf58	0.1654	0.739	1.87007	14.1471	1.68254	1.19235	1.58567	1.05	1.59968	3.07793	1.05
G:A4GNT	G:A4GNT	0.16537	0.739	1.87007	14.1471	1.68254	1.19235	1.58567	1.05	1.59968	3.07793	1.05
G:RGMB	G:RGMB	0.071955	0.739	1.87007	14.1471	1.68254	1.19235	1.58567	1.05	1.59968	3.07793	1.05
G:RTTN	G:RTTN	8.9747e-34	0.739	1.87007	14.1471	1.68254	1.19235	1.58567	1.05	1.59968	3.07793	1.05
G:TUFM	G:TUFM	0.004184	0.739	1.87007	14.1471	1.68254	1.19235	1.58567	1.05	1.59968	3.07793	1.05
G:RAD51AP1	G:RAD51AP1	0.011096	0.739	1.87007	14.1471	1.68254	1.19235	1.58567	1.05	1.59968	3.07793	1.05
G:UNC45A	G:UNC45A	3.2704e-11	0.739	1.87007	14.1471	1.68254	1.19235	1.58567	1.05	1.59968	3.07793	1.05
G:F13A1	G:F13A1	5.2851e-08	0.739	1.87007	14.1471	1.68254	1.19235	1.58567	1.05	1.59968	3.07793	1.05
G:ZNF831	G:ZNF831	7.8727e-10	0.739	1.87007	14.1471	1.68254	1.19235	1.58567	1.05	1.59968	3.07793	1.05
G:GTPBP10	G:GTPBP10	0.0041528	0.739	1.87007	14.1471	1.68254	1.19235	1.58567	1.05	1.59968	3.07793	1.05
G:TBL3	G:TBL3	9.4054e-11	0.739	1.87007	14.1471	1.68254	1.19235	1.58567	1.05	1.59968	3.07793	1.05
G:ITGA1	G:ITGA1	2.6124e-16	0.739	1.87007	14.1471	1.68254	1.19235	1.58567	1.05	1.59968	3.07793	1.05
G:TDG	G:TDG	0.00056268	0.739	1.87007	14.1471	1.68254	1.19235	1.58567	1.05	1.59968	3.07793	1.05
G:TMEFF2	G:TMEFF2	7.3885e-05	0.739	1.87007	14.1471	1.68254	1.19235	1.58567	1.05	1.59968	3.07793	1.05
G:NEURL1	G:NEURL1	0.011091	0.739	1.87007	14.1471	1.68254	1.19235	1.58567	1.05	1.59968	3.07793	1.05
G:ASNS	G:ASNS	9.3611e-06	0.74	1.86552	14.1471	1.68254	1.19163	1.58567	1.05	1.59751	3.07793	1.05
G:RNF157	G:RNF157	6.3025e-09	0.74	1.86552	14.1471	1.68254	1.19163	1.58567	1.05	1.59751	3.07793	1.05
G:EGF	G:EGF	8.5294e-17	0.74	1.86552	14.1471	1.68254	1.19163	1.58567	1.05	1.59751	3.07793	1.05
G:OR2H1	G:OR2H1	0.53455	0.74	1.86552	14.1471	1.68254	1.19163	1.58567	1.05	1.59751	3.07793	1.05
G:RASEF	G:RASEF	2.2309e-09	0.74	1.86552	14.1471	1.68254	1.19163	1.58567	1.05	1.59751	3.07793	1.05
G:TTC8	G:TTC8	1.1846e-06	0.74	1.86552	14.1471	1.68254	1.19163	1.58567	1.05	1.59751	3.07793	1.05
G:WNT8B	G:WNT8B	0.010991	0.74	1.86552	14.1471	1.68254	1.19163	1.58567	1.05	1.59751	3.07793	1.05
G:NEK10	G:NEK10	7.6572e-10	0.74	1.86552	14.1471	1.68254	1.19163	1.58567	1.05	1.59751	3.07793	1.05
G:XRCC1	G:XRCC1	6.3386e-09	0.74	1.86552	14.1471	1.68254	1.19163	1.58567	1.05	1.59751	3.07793	1.05
G:PARP10	G:PARP10	1.8208e-08	0.74	1.86552	14.1471	1.68254	1.19163	1.58567	1.05	1.59751	3.07793	1.05
G:GFPT2	G:GFPT2	6.3867e-09	0.74	1.86552	14.1471	1.68254	1.19163	1.58567	1.05	1.59751	3.07793	1.05
G:KIF20A	G:KIF20A	4.5339e-13	0.74	1.86552	14.1471	1.68254	1.19163	1.58567	1.05	1.59751	3.07793	1.05
G:INTU	G:INTU	7.6977e-10	0.74	1.86552	14.1471	1.68254	1.19163	1.58567	1.05	1.59751	3.07793	1.05
G:MADCAM1	G:MADCAM1	0.53462	0.74	1.86552	14.1471	1.68254	1.19163	1.58567	1.05	1.59751	3.07793	1.05
G:CPSF2	G:CPSF2	5.13e-08	0.741	1.861	14.1471	1.68254	1.19091	1.58567	1.05	1.59535	3.07793	1.05
G:FOLH1	G:FOLH1	6.1977e-09	0.741	1.861	14.1471	1.68254	1.19091	1.58567	1.05	1.59535	3.07793	1.05
G:SNX29	G:SNX29	2.6167e-10	0.741	1.861	14.1471	1.68254	1.19091	1.58567	1.05	1.59535	3.07793	1.05
G:RP11-724O16.1	G:AC093899.2	1.1671e-06	0.741	1.861	14.1471	1.68254	1.19091	1.58567	1.05	1.59535	3.07793	1.05
G:CERK	G:CERK	2.5948e-05	0.741	1.861	14.1471	1.68254	1.19091	1.58567	1.05	1.59535	3.07793	1.05
G:DCAF4	G:DCAF4	9.2807e-06	0.741	1.861	14.1471	1.68254	1.19091	1.58567	1.05	1.59535	3.07793	1.05
G:RAPSN	G:RAPSN	0.0015148	0.741	1.861	14.1471	1.68254	1.19091	1.58567	1.05	1.59535	3.07793	1.05
G:TEX264	G:TEX264	0.16412	0.741	1.861	14.1471	1.68254	1.19091	1.58567	1.05	1.59535	3.07793	1.05
G:MAGOHB	G:MAGOHB	0.32706	0.741	1.861	14.1471	1.68254	1.19091	1.58567	1.05	1.59535	3.07793	1.05
G:SEC23A	G:SEC23A	1.0698e-11	0.741	1.861	14.1471	1.68254	1.19091	1.58567	1.05	1.59535	3.07793	1.05
G:FPGS	G:FPGS	1.1579e-06	0.741	1.861	14.1471	1.68254	1.19091	1.58567	1.05	1.59535	3.07793	1.05
G:PNPLA2	G:PNPLA2	0.0041069	0.741	1.861	14.1471	1.68254	1.19091	1.58567	1.05	1.59535	3.07793	1.05
G:FBXO25	G:FBXO25	0.00019921	0.742	1.85649	14.1471	1.68254	1.19019	1.58567	1.05	1.59319	3.07793	1.05
G:LHX3	G:LHX3	0.010863	0.742	1.85649	14.1471	1.68254	1.19019	1.58567	1.05	1.59319	3.07793	1.05
G:CASC4	G:CASC4	7.1603e-05	0.742	1.85649	14.1471	1.68254	1.19019	1.58567	1.05	1.59319	3.07793	1.05
G:FLOT2	G:FLOT2	7.1158e-05	0.742	1.85649	14.1471	1.68254	1.19019	1.58567	1.05	1.59319	3.07793	1.05
G:TMEM50A	G:TMEM50A	0.16293	0.742	1.85649	14.1471	1.68254	1.19019	1.58567	1.05	1.59319	3.07793	1.05
G:ZDHHC21	G:ZDHHC21	0.02838	0.742	1.85649	14.1471	1.68254	1.19019	1.58567	1.05	1.59319	3.07793	1.05
G:ERLEC1	G:ERLEC1	3.25e-06	0.742	1.85649	14.1471	1.68254	1.19019	1.58567	1.05	1.59319	3.07793	1.05
G:PLEKHD1	G:PLEKHD1	9.0931e-06	0.742	1.85649	14.1471	1.68254	1.19019	1.58567	1.05	1.59319	3.07793	1.05
G:ARHGAP11A	G:ARHGAP11A	2.1115e-09	0.742	1.85649	14.1471	1.68254	1.19019	1.58567	1.05	1.59319	3.07793	1.05
G:USP18	G:USP18	0.0014952	0.742	1.85649	14.1471	1.68254	1.19019	1.58567	1.05	1.59319	3.07793	1.05
G:NOTCH4	G:NOTCH4	2.0544e-23	0.742	1.85649	14.1471	1.68254	1.19019	1.58567	1.05	1.59319	3.07793	1.05
G:HCN3	G:HCN3	2.5694e-05	0.742	1.85649	14.1471	1.68254	1.19019	1.58567	1.05	1.59319	3.07793	1.05
G:WDR6	G:WDR6	2.1434e-09	0.742	1.85649	14.1471	1.68254	1.19019	1.58567	1.05	1.59319	3.07793	1.05
G:CHRM5	G:CHRM5	0.0040271	0.743	1.852	14.1471	1.68254	1.18947	1.58567	1.05	1.59103	3.07793	1.05
G:FBN3	G:FBN3	5.439e-42	0.743	1.852	14.1471	1.68254	1.18947	1.58567	1.05	1.59103	3.07793	1.05
G:HAPLN4	G:HAPLN4	0.01078	0.743	1.852	14.1471	1.68254	1.18947	1.58567	1.05	1.59103	3.07793	1.05
G:ASPM	G:ASPM	3.3502e-49	0.743	1.852	14.1471	1.68254	1.18947	1.58567	1.05	1.59103	3.07793	1.05
G:RNPC3	G:RNPC3	0.00019596	0.743	1.852	14.1471	1.68254	1.18947	1.58567	1.05	1.59103	3.07793	1.05
G:PTPLB	G:HACD2	0.070281	0.743	1.852	14.1471	1.68254	1.18947	1.58567	1.05	1.59103	3.07793	1.05
G:CEP104	G:CEP104	1.2281e-12	0.743	1.852	14.1471	1.68254	1.18947	1.58567	1.05	1.59103	3.07793	1.05
G:SH3GLB2	G:SH3GLB2	0.0014857	0.743	1.852	14.1471	1.68254	1.18947	1.58567	1.05	1.59103	3.07793	1.05
G:DIAPH3	G:DIAPH3	1.9877e-15	0.743	1.852	14.1471	1.68254	1.18947	1.58567	1.05	1.59103	3.07793	1.05
G:LYZL4	G:LYZL4	0.53187	0.743	1.852	14.1471	1.68254	1.18947	1.58567	1.05	1.59103	3.07793	1.05
G:VOPP1	G:VOPP1	0.32523	0.743	1.852	14.1471	1.68254	1.18947	1.58567	1.05	1.59103	3.07793	1.05
G:NCF2	G:NCF2	4.0054e-07	0.743	1.852	14.1471	1.68254	1.18947	1.58567	1.05	1.59103	3.07793	1.05
G:PALM2	G:PALM2	0.0014865	0.743	1.852	14.1471	1.68254	1.18947	1.58567	1.05	1.59103	3.07793	1.05
G:PRG4	G:PRG4	1.7017e-08	0.743	1.852	14.1471	1.68254	1.18947	1.58567	1.05	1.59103	3.07793	1.05
G:CCDC50	G:CCDC50	3.9152e-07	0.744	1.84753	14.1471	1.68254	1.18875	1.58567	1.05	1.58888	3.07793	1.05
G:RP1-130H16.18	G:AC004997.1	8.876e-06	0.744	1.84753	14.1471	1.68254	1.18875	1.58567	1.05	1.58888	3.07793	1.05
G:RAB11FIP5	G:RAB11FIP5	0.0014636	0.744	1.84753	14.1471	1.68254	1.18875	1.58567	1.05	1.58888	3.07793	1.05
G:SLC35G1	G:SLC35G1	0.16174	0.744	1.84753	14.1471	1.68254	1.18875	1.58567	1.05	1.58888	3.07793	1.05
G:PSEN2	G:PSEN2	0.00053736	0.744	1.84753	14.1471	1.68254	1.18875	1.58567	1.05	1.58888	3.07793	1.05
G:LRP11	G:LRP11	0.0039782	0.744	1.84753	14.1471	1.68254	1.18875	1.58567	1.05	1.58888	3.07793	1.05
G:PCDHGC5	G:PCDHGC5	8.8338e-06	0.744	1.84753	14.1471	1.68254	1.18875	1.58567	1.05	1.58888	3.07793	1.05
G:VGLL3	G:VGLL3	0.069692	0.745	1.84308	14.1471	1.68254	1.18803	1.58567	1.05	1.58673	3.07793	1.05
G:MOGAT2	G:MOGAT2	0.010537	0.745	1.84308	14.1471	1.68254	1.18803	1.58567	1.05	1.58673	3.07793	1.05
G:KLHL8	G:KLHL8	3.1232e-06	0.745	1.84308	14.1471	1.68254	1.18803	1.58567	1.05	1.58673	3.07793	1.05
G:ERI3	G:ERI3	0.003965	0.745	1.84308	14.1471	1.68254	1.18803	1.58567	1.05	1.58673	3.07793	1.05
G:EVA1C	G:EVA1C	0.001458	0.745	1.84308	14.1471	1.68254	1.18803	1.58567	1.05	1.58673	3.07793	1.05
G:HSD17B4	G:HSD17B4	2.4175e-10	0.745	1.84308	14.1471	1.68254	1.18803	1.58567	1.05	1.58673	3.07793	1.05
G:PARL	G:PARL	0.00019181	0.745	1.84308	14.1471	1.68254	1.18803	1.58567	1.05	1.58673	3.07793	1.05
G:ZSCAN25	G:ZSCAN25	0.0001926	0.745	1.84308	14.1471	1.68254	1.18803	1.58567	1.05	1.58673	3.07793	1.05
G:KIAA0196	G:WASHC5	8.2703e-18	0.745	1.84308	14.1471	1.68254	1.18803	1.58567	1.05	1.58673	3.07793	1.05
G:POLR2C	G:POLR2C	0.0014592	0.745	1.84308	14.1471	1.68254	1.18803	1.58567	1.05	1.58673	3.07793	1.05
G:UBAC1	G:UBAC1	0.0014517	0.745	1.84308	14.1471	1.68254	1.18803	1.58567	1.05	1.58673	3.07793	1.05
G:SLC45A1	G:SLC45A1	2.4761e-05	0.745	1.84308	14.1471	1.68254	1.18803	1.58567	1.05	1.58673	3.07793	1.05
G:VPS28	G:VPS28	0.069338	0.745	1.84308	14.1471	1.68254	1.18803	1.58567	1.05	1.58673	3.07793	1.05
G:C19orf33	G:C19orf33	0.70447	0.746	1.83864	14.1471	1.68254	1.18732	1.58567	1.05	1.58458	3.07793	1.05
G:SYNGR3	G:SYNGR3	0.52946	0.746	1.83864	14.1471	1.68254	1.18732	1.58567	1.05	1.58458	3.07793	1.05
G:COL9A3	G:COL9A3	3.278e-12	0.746	1.83864	14.1471	1.68254	1.18732	1.58567	1.05	1.58458	3.07793	1.05
G:PPP1R2	G:PPP1R2	0.06928	0.746	1.83864	14.1471	1.68254	1.18732	1.58567	1.05	1.58458	3.07793	1.05
G:SERPINH1	G:SERPINH1	0.027553	0.746	1.83864	14.1471	1.68254	1.18732	1.58567	1.05	1.58458	3.07793	1.05
G:REEP4	G:REEP4	0.027532	0.746	1.83864	14.1471	1.68254	1.18732	1.58567	1.05	1.58458	3.07793	1.05
G:GATSL3	G:CASTOR1	0.027533	0.746	1.83864	14.1471	1.68254	1.18732	1.58567	1.05	1.58458	3.07793	1.05
G:MROH2A	G:MROH2A	3.9287e-21	0.747	1.83423	14.1471	1.68254	1.1866	1.58567	1.05	1.58243	3.07793	1.05
G:BAG4	G:BAG4	0.00018708	0.747	1.83423	14.1471	1.68254	1.1866	1.58567	1.05	1.58243	3.07793	1.05
G:ATP4A	G:ATP4A	9.4424e-12	0.747	1.83423	14.1471	1.68254	1.1866	1.58567	1.05	1.58243	3.07793	1.05
G:C12orf55	G:CFAP54	3.7412e-41	0.747	1.83423	14.1471	1.68254	1.1866	1.58567	1.05	1.58243	3.07793	1.05
G:ZDHHC20	G:ZDHHC20	0.00051998	0.747	1.83423	14.1471	1.68254	1.1866	1.58567	1.05	1.58243	3.07793	1.05
G:AMACR	G:AMACR	0.027363	0.747	1.83423	14.1471	1.68254	1.1866	1.58567	1.05	1.58243	3.07793	1.05
G:DCLRE1A	G:DCLRE1A	1.9357e-09	0.747	1.83423	14.1471	1.68254	1.1866	1.58567	1.05	1.58243	3.07793	1.05
G:CYP2U1	G:CYP2U1	0.0014201	0.747	1.83423	14.1471	1.68254	1.1866	1.58567	1.05	1.58243	3.07793	1.05
G:PPM1F	G:PPM1F	0.0038754	0.747	1.83423	14.1471	1.68254	1.1866	1.58567	1.05	1.58243	3.07793	1.05
G:TRMT6	G:TRMT6	2.4031e-05	0.747	1.83423	14.1471	1.68254	1.1866	1.58567	1.05	1.58243	3.07793	1.05
G:GEMIN5	G:GEMIN5	1.244e-21	0.748	1.82983	14.1471	1.68254	1.18589	1.58567	1.05	1.58029	3.07793	1.05
G:MERTK	G:MERTK	2.6593e-11	0.748	1.82983	14.1471	1.68254	1.18589	1.58567	1.05	1.58029	3.07793	1.05
G:SLBP	G:SLBP	0.068148	0.748	1.82983	14.1471	1.68254	1.18589	1.58567	1.05	1.58029	3.07793	1.05
G:FOSL1	G:FOSL1	0.15849	0.748	1.82983	14.1471	1.68254	1.18589	1.58567	1.05	1.58029	3.07793	1.05
G:ATP6V0A2	G:ATP6V0A2	2.6314e-11	0.748	1.82983	14.1471	1.68254	1.18589	1.58567	1.05	1.58029	3.07793	1.05
G:MPZL1	G:MPZL1	0.15905	0.748	1.82983	14.1471	1.68254	1.18589	1.58567	1.05	1.58029	3.07793	1.05
G:PNPLA1	G:PNPLA1	0.00018528	0.748	1.82983	14.1471	1.68254	1.18589	1.58567	1.05	1.58029	3.07793	1.05
G:GUCY2D	G:GUCY2D	6.4574e-10	0.748	1.82983	14.1471	1.68254	1.18589	1.58567	1.05	1.58029	3.07793	1.05
G:RBBP8	G:RBBP8	3.0764e-12	0.749	1.82545	14.1471	1.68254	1.18517	1.58567	1.05	1.57815	3.07793	1.05
G:USP13	G:USP13	3.0651e-12	0.749	1.82545	14.1471	1.68254	1.18517	1.58567	1.05	1.57815	3.07793	1.05
G:USP16	G:USP16	1.8493e-09	0.749	1.82545	14.1471	1.68254	1.18517	1.58567	1.05	1.57815	3.07793	1.05
G:GGA2	G:GGA2	1.2573e-07	0.749	1.82545	14.1471	1.68254	1.18517	1.58567	1.05	1.57815	3.07793	1.05
G:NSA2	G:NSA2	0.010263	0.749	1.82545	14.1471	1.68254	1.18517	1.58567	1.05	1.57815	3.07793	1.05
G:WNT8A	G:WNT8A	0.010244	0.749	1.82545	14.1471	1.68254	1.18517	1.58567	1.05	1.57815	3.07793	1.05
G:RP11-295K3.1	G:AC068580.4	0.068066	0.749	1.82545	14.1471	1.68254	1.18517	1.58567	1.05	1.57815	3.07793	1.05
G:OTOG	G:OTOG	6.6065e-37	0.749	1.82545	14.1471	1.68254	1.18517	1.58567	1.05	1.57815	3.07793	1.05
G:CPA5	G:CPA5	0.00018213	0.749	1.82545	14.1471	1.68254	1.18517	1.58567	1.05	1.57815	3.07793	1.05
G:NDUFAB1	G:NDUFAB1	0.52661	0.749	1.82545	14.1471	1.68254	1.18517	1.58567	1.05	1.57815	3.07793	1.05
G:STX6	G:STX6	0.010265	0.749	1.82545	14.1471	1.68254	1.18517	1.58567	1.05	1.57815	3.07793	1.05
G:EVPL	G:EVPL	5.7048e-25	0.749	1.82545	14.1471	1.68254	1.18517	1.58567	1.05	1.57815	3.07793	1.05
G:CPLX2	G:CPLX2	0.52601	0.75	1.82109	14.1471	1.68254	1.18446	1.58567	1.05	1.57601	3.07793	1.05
G:GMCL1	G:GMCL1	3.5709e-07	0.75	1.82109	14.1471	1.68254	1.18446	1.58567	1.05	1.57601	3.07793	1.05
G:IRGQ	G:IRGQ	0.0037866	0.75	1.82109	14.1471	1.68254	1.18446	1.58567	1.05	1.57601	3.07793	1.05
G:NELL1	G:NELL1	8.6694e-12	0.75	1.82109	14.1471	1.68254	1.18446	1.58567	1.05	1.57601	3.07793	1.05
G:RFC5	G:RFC5	0.00050356	0.75	1.82109	14.1471	1.68254	1.18446	1.58567	1.05	1.57601	3.07793	1.05
G:GNRHR	G:GNRHR	0.067566	0.75	1.82109	14.1471	1.68254	1.18446	1.58567	1.05	1.57601	3.07793	1.05
G:DIXDC1	G:DIXDC1	7.3213e-11	0.75	1.82109	14.1471	1.68254	1.18446	1.58567	1.05	1.57601	3.07793	1.05
G:DNAH17	G:DNAH17	1.9559e-63	0.75	1.82109	14.1471	1.68254	1.18446	1.58567	1.05	1.57601	3.07793	1.05
G:ZNF706	G:ZNF706	0.70233	0.75	1.82109	14.1471	1.68254	1.18446	1.58567	1.05	1.57601	3.07793	1.05
G:FASTKD2	G:FASTKD2	2.8891e-06	0.75	1.82109	14.1471	1.68254	1.18446	1.58567	1.05	1.57601	3.07793	1.05
G:ZNF570	G:ZNF570	6.4629e-05	0.75	1.82109	14.1471	1.68254	1.18446	1.58567	1.05	1.57601	3.07793	1.05
G:ELOVL7	G:ELOVL7	0.010183	0.75	1.82109	14.1471	1.68254	1.18446	1.58567	1.05	1.57601	3.07793	1.05
G:FAM120B	G:FAM120B	7.4692e-11	0.75	1.82109	14.1471	1.68254	1.18446	1.58567	1.05	1.57601	3.07793	1.05
G:AHRR	G:AHRR	0.00018111	0.75	1.82109	14.1471	1.68254	1.18446	1.58567	1.05	1.57601	3.07793	1.05
G:COL17A1	G:COL17A1	2.2869e-27	0.75	1.82109	14.1471	1.68254	1.18446	1.58567	1.05	1.57601	3.07793	1.05
G:TNS4	G:TNS4	3.525e-07	0.751	1.81675	14.1471	1.68254	1.18375	1.58567	1.05	1.57387	3.07793	1.05
G:ANKFN1	G:ANKFN1	2.0906e-10	0.751	1.81675	14.1471	1.68254	1.18375	1.58567	1.05	1.57387	3.07793	1.05
G:FAM189B	G:FAM189B	8.0554e-06	0.751	1.81675	14.1471	1.68254	1.18375	1.58567	1.05	1.57387	3.07793	1.05
G:PPFIBP1	G:PPFIBP1	5.1485e-16	0.751	1.81675	14.1471	1.68254	1.18375	1.58567	1.05	1.57387	3.07793	1.05
G:SLC43A1	G:SLC43A1	8.0343e-06	0.751	1.81675	14.1471	1.68254	1.18375	1.58567	1.05	1.57387	3.07793	1.05
G:BAX	G:BAX	0.31746	0.751	1.81675	14.1471	1.68254	1.18375	1.58567	1.05	1.57387	3.07793	1.05
G:BLM	G:BLM	1.5376e-15	0.751	1.81675	14.1471	1.68254	1.18375	1.58567	1.05	1.57387	3.07793	1.05
G:C1orf86	G:FAAP20	0.52558	0.751	1.81675	14.1471	1.68254	1.18375	1.58567	1.05	1.57387	3.07793	1.05
G:ADCYAP1	G:ADCYAP1	0.52424	0.752	1.81242	14.1471	1.68254	1.18303	1.58567	1.05	1.57174	3.07793	1.05
G:RAB5B	G:RAB5B	0.026434	0.752	1.81242	14.1471	1.68254	1.18303	1.58567	1.05	1.57174	3.07793	1.05
G:WDFY1	G:WDFY1	6.3352e-05	0.752	1.81242	14.1471	1.68254	1.18303	1.58567	1.05	1.57174	3.07793	1.05
G:LIF	G:LIF	0.5242	0.752	1.81242	14.1471	1.68254	1.18303	1.58567	1.05	1.57174	3.07793	1.05
G:SLC4A5	G:SLC4A5	1.1368e-13	0.752	1.81242	14.1471	1.68254	1.18303	1.58567	1.05	1.57174	3.07793	1.05
G:ZC3H12D	G:ZC3H12D	0.15589	0.752	1.81242	14.1471	1.68254	1.18303	1.58567	1.05	1.57174	3.07793	1.05
G:TCAIM	G:TCAIM	2.2334e-05	0.752	1.81242	14.1471	1.68254	1.18303	1.58567	1.05	1.57174	3.07793	1.05
G:ERGIC3	G:ERGIC3	2.2416e-05	0.752	1.81242	14.1471	1.68254	1.18303	1.58567	1.05	1.57174	3.07793	1.05
G:GLE1	G:GLE1	2.0536e-10	0.752	1.81242	14.1471	1.68254	1.18303	1.58567	1.05	1.57174	3.07793	1.05
G:ZNF276	G:ZNF276	7.8951e-06	0.752	1.81242	14.1471	1.68254	1.18303	1.58567	1.05	1.57174	3.07793	1.05
G:MICALL1	G:MICALL1	1.1968e-07	0.752	1.81242	14.1471	1.68254	1.18303	1.58567	1.05	1.57174	3.07793	1.05
G:HTRA1	G:HTRA1	0.00049201	0.752	1.81242	14.1471	1.68254	1.18303	1.58567	1.05	1.57174	3.07793	1.05
G:IL6	G:IL6	0.31536	0.753	1.80811	14.1471	1.68254	1.18232	1.58567	1.05	1.56961	3.07793	1.05
G:COL13A1	G:COL13A1	3.7355e-14	0.753	1.80811	14.1471	1.68254	1.18232	1.58567	1.05	1.56961	3.07793	1.05
G:ACP2	G:ACP2	6.2383e-05	0.753	1.80811	14.1471	1.68254	1.18232	1.58567	1.05	1.56961	3.07793	1.05
G:TF	G:TF	4.1001e-08	0.753	1.80811	14.1471	1.68254	1.18232	1.58567	1.05	1.56961	3.07793	1.05
G:NDRG2	G:NDRG2	2.2044e-05	0.753	1.80811	14.1471	1.68254	1.18232	1.58567	1.05	1.56961	3.07793	1.05
G:SYT10	G:SYT10	6.2437e-05	0.753	1.80811	14.1471	1.68254	1.18232	1.58567	1.05	1.56961	3.07793	1.05
G:SOD2	G:SOD2	0.15499	0.753	1.80811	14.1471	1.68254	1.18232	1.58567	1.05	1.56961	3.07793	1.05
G:HIP1R	G:HIP1R	1.4566e-15	0.753	1.80811	14.1471	1.68254	1.18232	1.58567	1.05	1.56961	3.07793	1.05
G:KCNG1	G:KCNG1	0.026243	0.753	1.80811	14.1471	1.68254	1.18232	1.58567	1.05	1.56961	3.07793	1.05
G:EEF1B2	G:EEF1B2	0.066287	0.753	1.80811	14.1471	1.68254	1.18232	1.58567	1.05	1.56961	3.07793	1.05
G:TMC6	G:TMC6	5.8557e-10	0.753	1.80811	14.1471	1.68254	1.18232	1.58567	1.05	1.56961	3.07793	1.05
G:MCM3	G:MCM3	6.9522e-11	0.753	1.80811	14.1471	1.68254	1.18232	1.58567	1.05	1.56961	3.07793	1.05
G:CCDC175	G:CCDC175	4.9246e-09	0.753	1.80811	14.1471	1.68254	1.18232	1.58567	1.05	1.56961	3.07793	1.05
G:MYBPHL	G:MYBPHL	0.0036874	0.753	1.80811	14.1471	1.68254	1.18232	1.58567	1.05	1.56961	3.07793	1.05
G:TYW1	G:TYW1	1.9626e-10	0.754	1.80382	14.1471	1.68254	1.18161	1.58567	1.05	1.56749	3.07793	1.05
G:JUND	G:JUND	0.70054	0.754	1.80382	14.1471	1.68254	1.18161	1.58567	1.05	1.56749	3.07793	1.05
G:CCDC182	G:CCDC182	0.70075	0.754	1.80382	14.1471	1.68254	1.18161	1.58567	1.05	1.56749	3.07793	1.05
G:CCDC39	G:CCDC39	7.9127e-12	0.754	1.80382	14.1471	1.68254	1.18161	1.58567	1.05	1.56749	3.07793	1.05
G:ATAD1	G:ATAD1	0.0013367	0.754	1.80382	14.1471	1.68254	1.18161	1.58567	1.05	1.56749	3.07793	1.05
G:GUSB	G:GUSB	4.0382e-08	0.754	1.80382	14.1471	1.68254	1.18161	1.58567	1.05	1.56749	3.07793	1.05
G:CFDP1	G:CFDP1	0.0036535	0.754	1.80382	14.1471	1.68254	1.18161	1.58567	1.05	1.56749	3.07793	1.05
G:LRSAM1	G:LRSAM1	3.1008e-13	0.754	1.80382	14.1471	1.68254	1.18161	1.58567	1.05	1.56749	3.07793	1.05
G:HLA-A	G:HLA-A	0.0013299	0.754	1.80382	14.1471	1.68254	1.18161	1.58567	1.05	1.56749	3.07793	1.05
G:ZNF354B	G:ZNF354B	2.201e-05	0.754	1.80382	14.1471	1.68254	1.18161	1.58567	1.05	1.56749	3.07793	1.05
G:ANAPC5	G:ANAPC5	1.6499e-09	0.754	1.80382	14.1471	1.68254	1.18161	1.58567	1.05	1.56749	3.07793	1.05
G:RAB3B	G:RAB3B	0.31473	0.754	1.80382	14.1471	1.68254	1.18161	1.58567	1.05	1.56749	3.07793	1.05
G:NACC2	G:NACC2	0.31484	0.754	1.80382	14.1471	1.68254	1.18161	1.58567	1.05	1.56749	3.07793	1.05
G:OGFRL1	G:OGFRL1	0.003634	0.754	1.80382	14.1471	1.68254	1.18161	1.58567	1.05	1.56749	3.07793	1.05
G:STAC3	G:STAC3	0.00017244	0.754	1.80382	14.1471	1.68254	1.18161	1.58567	1.05	1.56749	3.07793	1.05
G:PTGFR	G:PTGFR	0.066085	0.754	1.80382	14.1471	1.68254	1.18161	1.58567	1.05	1.56749	3.07793	1.05
G:KIAA2013	G:KIAA2013	0.0097782	0.755	1.79955	14.1471	1.68254	1.1809	1.58567	1.05	1.56536	3.07793	1.05
G:SLU7	G:SLU7	1.6328e-09	0.755	1.79955	14.1471	1.68254	1.1809	1.58567	1.05	1.56536	3.07793	1.05
G:IFT172	G:IFT172	3.2682e-33	0.755	1.79955	14.1471	1.68254	1.1809	1.58567	1.05	1.56536	3.07793	1.05
G:RTKN	G:RTKN	2.696e-06	0.755	1.79955	14.1471	1.68254	1.1809	1.58567	1.05	1.56536	3.07793	1.05
G:FAM50B	G:FAM50B	0.15388	0.755	1.79955	14.1471	1.68254	1.1809	1.58567	1.05	1.56536	3.07793	1.05
G:CCDC71	G:CCDC71	0.025775	0.755	1.79955	14.1471	1.68254	1.1809	1.58567	1.05	1.56536	3.07793	1.05
G:WFIKKN2	G:WFIKKN2	0.0036109	0.755	1.79955	14.1471	1.68254	1.1809	1.58567	1.05	1.56536	3.07793	1.05
G:ALDOA	G:ALDOA	0.0013228	0.755	1.79955	14.1471	1.68254	1.1809	1.58567	1.05	1.56536	3.07793	1.05
G:NOS2	G:NOS2	4.0277e-15	0.755	1.79955	14.1471	1.68254	1.1809	1.58567	1.05	1.56536	3.07793	1.05
G:CLDN3	G:CLDN3	0.52233	0.755	1.79955	14.1471	1.68254	1.1809	1.58567	1.05	1.56536	3.07793	1.05
G:ING1	G:ING1	0.0096662	0.756	1.7953	14.1471	1.68254	1.18019	1.58567	1.05	1.56324	3.07793	1.05
G:SEMA4G	G:SEMA4G	1.3518e-08	0.756	1.7953	14.1471	1.68254	1.18019	1.58567	1.05	1.56324	3.07793	1.05
G:OAZ2	G:OAZ2	0.31316	0.756	1.7953	14.1471	1.68254	1.18019	1.58567	1.05	1.56324	3.07793	1.05
G:MTMR6	G:MTMR6	3.8619e-08	0.756	1.7953	14.1471	1.68254	1.18019	1.58567	1.05	1.56324	3.07793	1.05
G:ST3GAL5	G:ST3GAL5	0.0013115	0.756	1.7953	14.1471	1.68254	1.18019	1.58567	1.05	1.56324	3.07793	1.05
G:HTRA2	G:HTRA2	0.0035755	0.756	1.7953	14.1471	1.68254	1.18019	1.58567	1.05	1.56324	3.07793	1.05
G:AC079354.1	G:KIAA2012	3.209e-07	0.756	1.7953	14.1471	1.68254	1.18019	1.58567	1.05	1.56324	3.07793	1.05
G:CCNG2	G:CCNG2	0.0096861	0.756	1.7953	14.1471	1.68254	1.18019	1.58567	1.05	1.56324	3.07793	1.05
G:CRYM	G:CRYM	0.02569	0.756	1.7953	14.1471	1.68254	1.18019	1.58567	1.05	1.56324	3.07793	1.05
G:ITGA2B	G:ITGA2B	1.5205e-16	0.756	1.7953	14.1471	1.68254	1.18019	1.58567	1.05	1.56324	3.07793	1.05
G:ABTB1	G:ABTB1	2.1295e-05	0.756	1.7953	14.1471	1.68254	1.18019	1.58567	1.05	1.56324	3.07793	1.05
G:CLDN16	G:CLDN16	0.025466	0.757	1.79106	14.1471	1.68254	1.17949	1.58567	1.05	1.56113	3.07793	1.05
G:BNIP3L	G:BNIP3L	0.15274	0.757	1.79106	14.1471	1.68254	1.17949	1.58567	1.05	1.56113	3.07793	1.05
G:TXNDC15	G:TXNDC15	0.0096478	0.757	1.79106	14.1471	1.68254	1.17949	1.58567	1.05	1.56113	3.07793	1.05
G:TTLL5	G:TTLL5	2.9217e-22	0.757	1.79106	14.1471	1.68254	1.17949	1.58567	1.05	1.56113	3.07793	1.05
G:DMRT2	G:DMRT2	0.0096606	0.757	1.79106	14.1471	1.68254	1.17949	1.58567	1.05	1.56113	3.07793	1.05
G:TRAF1	G:TRAF1	0.0035639	0.757	1.79106	14.1471	1.68254	1.17949	1.58567	1.05	1.56113	3.07793	1.05
G:ZNF365	G:ZNF365	0.00046761	0.757	1.79106	14.1471	1.68254	1.17949	1.58567	1.05	1.56113	3.07793	1.05
G:HOXB9	G:HOXB9	0.31202	0.757	1.79106	14.1471	1.68254	1.17949	1.58567	1.05	1.56113	3.07793	1.05
G:WDR63	G:WDR63	2.9016e-13	0.757	1.79106	14.1471	1.68254	1.17949	1.58567	1.05	1.56113	3.07793	1.05
G:WDR70	G:WDR70	1.5777e-09	0.757	1.79106	14.1471	1.68254	1.17949	1.58567	1.05	1.56113	3.07793	1.05
G:SPC25	G:SPC25	0.025506	0.757	1.79106	14.1471	1.68254	1.17949	1.58567	1.05	1.56113	3.07793	1.05
G:LPPR3	G:PLPPR3	0.0095649	0.758	1.78684	14.1471	1.68254	1.17878	1.58567	1.05	1.55901	3.07793	1.05
G:FAM21A	G:WASHC2A	0.00046322	0.758	1.78684	14.1471	1.68254	1.17878	1.58567	1.05	1.55901	3.07793	1.05
G:FAM78B	G:FAM78B	0.31111	0.758	1.78684	14.1471	1.68254	1.17878	1.58567	1.05	1.55901	3.07793	1.05
G:POP1	G:POP1	2.8105e-13	0.758	1.78684	14.1471	1.68254	1.17878	1.58567	1.05	1.55901	3.07793	1.05
G:ZFP64	G:ZFP64	0.00016534	0.758	1.78684	14.1471	1.68254	1.17878	1.58567	1.05	1.55901	3.07793	1.05
G:CEP76	G:CEP76	4.5108e-09	0.758	1.78684	14.1471	1.68254	1.17878	1.58567	1.05	1.55901	3.07793	1.05
G:MUC16	G:MUC16	8.2703e-112	0.759	1.78263	14.1471	1.68254	1.17807	1.58567	1.05	1.5569	3.07793	1.05
G:ARL5C	G:ARL5C	0.30967	0.759	1.78263	14.1471	1.68254	1.17807	1.58567	1.05	1.5569	3.07793	1.05
G:DYNLL1	G:DYNLL1	0.6983	0.759	1.78263	14.1471	1.68254	1.17807	1.58567	1.05	1.5569	3.07793	1.05
G:NOBOX	G:NOBOX	2.0629e-05	0.759	1.78263	14.1471	1.68254	1.17807	1.58567	1.05	1.5569	3.07793	1.05
G:TOR1B	G:TOR1B	0.064206	0.759	1.78263	14.1471	1.68254	1.17807	1.58567	1.05	1.5569	3.07793	1.05
G:GTF2F1	G:GTF2F1	7.2585e-06	0.759	1.78263	14.1471	1.68254	1.17807	1.58567	1.05	1.5569	3.07793	1.05
G:RHPN2	G:RHPN2	1.0678e-07	0.759	1.78263	14.1471	1.68254	1.17807	1.58567	1.05	1.5569	3.07793	1.05
G:SAP30	G:SAP30	0.30994	0.759	1.78263	14.1471	1.68254	1.17807	1.58567	1.05	1.5569	3.07793	1.05
G:PAQR8	G:PAQR8	0.15149	0.759	1.78263	14.1471	1.68254	1.17807	1.58567	1.05	1.5569	3.07793	1.05
G:ACSS1	G:ACSS1	3.0776e-07	0.759	1.78263	14.1471	1.68254	1.17807	1.58567	1.05	1.5569	3.07793	1.05
G:ZNF317	G:ZNF317	5.7842e-05	0.759	1.78263	14.1471	1.68254	1.17807	1.58567	1.05	1.5569	3.07793	1.05
G:SCP2	G:SCP2	8.7451e-07	0.76	1.77845	14.1471	1.68254	1.17737	1.58567	1.05	1.55479	3.07793	1.05
G:MINPP1	G:MINPP1	0.00045482	0.76	1.77845	14.1471	1.68254	1.17737	1.58567	1.05	1.55479	3.07793	1.05
G:AUP1	G:AUP1	0.00016038	0.761	1.77428	14.1471	1.68254	1.17666	1.58567	1.05	1.55269	3.07793	1.05
G:SLC7A11	G:SLC7A11	5.6817e-05	0.761	1.77428	14.1471	1.68254	1.17666	1.58567	1.05	1.55269	3.07793	1.05
G:RAB28	G:RAB28	0.02487	0.761	1.77428	14.1471	1.68254	1.17666	1.58567	1.05	1.55269	3.07793	1.05
G:C4orf3	G:C4orf3	0.30797	0.761	1.77428	14.1471	1.68254	1.17666	1.58567	1.05	1.55269	3.07793	1.05
G:CFI	G:CFI	3.5432e-08	0.761	1.77428	14.1471	1.68254	1.17666	1.58567	1.05	1.55269	3.07793	1.05
G:EVI2B	G:EVI2B	0.063333	0.761	1.77428	14.1471	1.68254	1.17666	1.58567	1.05	1.55269	3.07793	1.05
G:EVI5	G:EVI5	1.9654e-11	0.761	1.77428	14.1471	1.68254	1.17666	1.58567	1.05	1.55269	3.07793	1.05
G:NOXRED1	G:NOXRED1	0.024779	0.761	1.77428	14.1471	1.68254	1.17666	1.58567	1.05	1.55269	3.07793	1.05
G:CIAO1	G:CIAO1	0.0012454	0.761	1.77428	14.1471	1.68254	1.17666	1.58567	1.05	1.55269	3.07793	1.05
G:PSTPIP1	G:PSTPIP1	2.4606e-06	0.761	1.77428	14.1471	1.68254	1.17666	1.58567	1.05	1.55269	3.07793	1.05
G:SPAG1	G:SPAG1	1.445e-09	0.761	1.77428	14.1471	1.68254	1.17666	1.58567	1.05	1.55269	3.07793	1.05
G:SP6	G:SP6	0.14961	0.761	1.77428	14.1471	1.68254	1.17666	1.58567	1.05	1.55269	3.07793	1.05
G:AGBL4	G:AGBL4	2.4767e-06	0.761	1.77428	14.1471	1.68254	1.17666	1.58567	1.05	1.55269	3.07793	1.05
G:KCNJ10	G:KCNJ10	0.1502	0.761	1.77428	14.1471	1.68254	1.17666	1.58567	1.05	1.55269	3.07793	1.05
G:RNMT	G:RNMT	5.6565e-05	0.761	1.77428	14.1471	1.68254	1.17666	1.58567	1.05	1.55269	3.07793	1.05
G:SGK3	G:SGK3	8.5621e-07	0.761	1.77428	14.1471	1.68254	1.17666	1.58567	1.05	1.55269	3.07793	1.05
G:GLRA1	G:GLRA1	0.00015816	0.762	1.77013	14.1471	1.68254	1.17596	1.58567	1.05	1.55059	3.07793	1.05
G:PRKCSH	G:PRKCSH	1.0122e-07	0.762	1.77013	14.1471	1.68254	1.17596	1.58567	1.05	1.55059	3.07793	1.05
G:RAB13	G:RAB13	0.02472	0.762	1.77013	14.1471	1.68254	1.17596	1.58567	1.05	1.55059	3.07793	1.05
G:HELQ	G:HELQ	6.4877e-12	0.762	1.77013	14.1471	1.68254	1.17596	1.58567	1.05	1.55059	3.07793	1.05
G:RP11-794P6.2	G:AP002008.2	0.14923	0.762	1.77013	14.1471	1.68254	1.17596	1.58567	1.05	1.55059	3.07793	1.05
G:GPN1	G:GPN1	5.5764e-05	0.762	1.77013	14.1471	1.68254	1.17596	1.58567	1.05	1.55059	3.07793	1.05
G:RSPO2	G:RSPO2	0.024608	0.762	1.77013	14.1471	1.68254	1.17596	1.58567	1.05	1.55059	3.07793	1.05
G:HOXD10	G:HOXD10	0.062918	0.762	1.77013	14.1471	1.68254	1.17596	1.58567	1.05	1.55059	3.07793	1.05
G:TP53I11	G:TP53I11	0.30718	0.762	1.77013	14.1471	1.68254	1.17596	1.58567	1.05	1.55059	3.07793	1.05
G:SLC39A12	G:SLC39A12	8.3413e-07	0.763	1.766	14.1471	1.68254	1.17526	1.58567	1.05	1.54849	3.07793	1.05
G:SRGN	G:SRGN	0.69656	0.763	1.766	14.1471	1.68254	1.17526	1.58567	1.05	1.54849	3.07793	1.05
G:C1QL3	G:C1QL3	0.51567	0.763	1.766	14.1471	1.68254	1.17526	1.58567	1.05	1.54849	3.07793	1.05
G:CCDC36	G:CCDC36	0.024502	0.763	1.766	14.1471	1.68254	1.17526	1.58567	1.05	1.54849	3.07793	1.05
G:HARS	G:HARS1	2.3839e-06	0.763	1.766	14.1471	1.68254	1.17526	1.58567	1.05	1.54849	3.07793	1.05
G:ABHD12	G:ABHD12	1.9476e-05	0.763	1.766	14.1471	1.68254	1.17526	1.58567	1.05	1.54849	3.07793	1.05
G:RPAP1	G:RPAP1	1.3781e-17	0.763	1.766	14.1471	1.68254	1.17526	1.58567	1.05	1.54849	3.07793	1.05
G:C18orf63	G:C18orf63	6.8227e-06	0.763	1.766	14.1471	1.68254	1.17526	1.58567	1.05	1.54849	3.07793	1.05
G:M6PR	G:M6PR	0.0092215	0.763	1.766	14.1471	1.68254	1.17526	1.58567	1.05	1.54849	3.07793	1.05
G:TTR	G:TTR	0.51566	0.763	1.766	14.1471	1.68254	1.17526	1.58567	1.05	1.54849	3.07793	1.05
G:MPL	G:MPL	4.0719e-09	0.763	1.766	14.1471	1.68254	1.17526	1.58567	1.05	1.54849	3.07793	1.05
G:ZSWIM3	G:ZSWIM3	5.5178e-05	0.763	1.766	14.1471	1.68254	1.17526	1.58567	1.05	1.54849	3.07793	1.05
G:IFNLR1	G:IFNLR1	0.062532	0.763	1.766	14.1471	1.68254	1.17526	1.58567	1.05	1.54849	3.07793	1.05
G:MKI67	G:MKI67	1.2598e-28	0.764	1.76188	14.1471	1.68254	1.17455	1.58567	1.05	1.54639	3.07793	1.05
G:RP11-298I3.5	G:AL132780.3	0.14781	0.764	1.76188	14.1471	1.68254	1.17455	1.58567	1.05	1.54639	3.07793	1.05
G:CCDC25	G:CCDC25	0.0091245	0.764	1.76188	14.1471	1.68254	1.17455	1.58567	1.05	1.54639	3.07793	1.05
G:SLC19A2	G:SLC19A2	0.00043398	0.764	1.76188	14.1471	1.68254	1.17455	1.58567	1.05	1.54639	3.07793	1.05
G:CNN2	G:CNN2	0.024399	0.764	1.76188	14.1471	1.68254	1.17455	1.58567	1.05	1.54639	3.07793	1.05
G:SDF4	G:SDF4	0.0091042	0.764	1.76188	14.1471	1.68254	1.17455	1.58567	1.05	1.54639	3.07793	1.05
G:POLE2	G:POLE2	2.8528e-07	0.764	1.76188	14.1471	1.68254	1.17455	1.58567	1.05	1.54639	3.07793	1.05
G:FCF1	G:FCF1	0.024364	0.764	1.76188	14.1471	1.68254	1.17455	1.58567	1.05	1.54639	3.07793	1.05
G:STAMBP	G:STAMBP	5.4496e-05	0.764	1.76188	14.1471	1.68254	1.17455	1.58567	1.05	1.54639	3.07793	1.05
G:CCDC149	G:CCDC149	1.9023e-05	0.765	1.75778	14.1471	1.68254	1.17385	1.58567	1.05	1.5443	3.07793	1.05
G:CDC14A	G:CDC14A	9.6376e-08	0.765	1.75778	14.1471	1.68254	1.17385	1.58567	1.05	1.5443	3.07793	1.05
G:CABP7	G:CABP7	0.14741	0.765	1.75778	14.1471	1.68254	1.17385	1.58567	1.05	1.5443	3.07793	1.05
G:MATK	G:MATK	2.3097e-06	0.765	1.75778	14.1471	1.68254	1.17385	1.58567	1.05	1.5443	3.07793	1.05
G:ABCC8	G:ABCC8	7.9571e-24	0.765	1.75778	14.1471	1.68254	1.17385	1.58567	1.05	1.5443	3.07793	1.05
G:ATP6V1C1	G:ATP6V1C1	0.00015353	0.765	1.75778	14.1471	1.68254	1.17385	1.58567	1.05	1.5443	3.07793	1.05
G:GRAP2	G:GRAP2	0.00015256	0.765	1.75778	14.1471	1.68254	1.17385	1.58567	1.05	1.5443	3.07793	1.05
G:COMP	G:COMP	1.3462e-09	0.765	1.75778	14.1471	1.68254	1.17385	1.58567	1.05	1.5443	3.07793	1.05
G:GPRC5B	G:GPRC5B	0.024183	0.765	1.75778	14.1471	1.68254	1.17385	1.58567	1.05	1.5443	3.07793	1.05
G:SLC9C1	G:SLC9C1	3.0455e-15	0.765	1.75778	14.1471	1.68254	1.17385	1.58567	1.05	1.5443	3.07793	1.05
G:TMEM51	G:TMEM51	0.30495	0.765	1.75778	14.1471	1.68254	1.17385	1.58567	1.05	1.5443	3.07793	1.05
G:PHOSPHO1	G:PHOSPHO1	0.51421	0.765	1.75778	14.1471	1.68254	1.17385	1.58567	1.05	1.5443	3.07793	1.05
G:SNTB2	G:SNTB2	0.00042801	0.765	1.75778	14.1471	1.68254	1.17385	1.58567	1.05	1.5443	3.07793	1.05
G:PRRT3	G:PRRT3	5.3843e-05	0.765	1.75778	14.1471	1.68254	1.17385	1.58567	1.05	1.5443	3.07793	1.05
G:SERINC5	G:SERINC5	6.6351e-06	0.765	1.75778	14.1471	1.68254	1.17385	1.58567	1.05	1.5443	3.07793	1.05
G:MED20	G:MED20	0.30394	0.766	1.75369	14.1471	1.68254	1.17315	1.58567	1.05	1.5422	3.07793	1.05
G:EFCAB8	G:EFCAB8	0.00015144	0.766	1.75369	14.1471	1.68254	1.17315	1.58567	1.05	1.5422	3.07793	1.05
G:CSF3R	G:CSF3R	1.5225e-10	0.766	1.75369	14.1471	1.68254	1.17315	1.58567	1.05	1.5422	3.07793	1.05
G:SPATA22	G:SPATA22	0.00042457	0.766	1.75369	14.1471	1.68254	1.17315	1.58567	1.05	1.5422	3.07793	1.05
G:EXT2	G:EXT2	1.3179e-09	0.766	1.75369	14.1471	1.68254	1.17315	1.58567	1.05	1.5422	3.07793	1.05
G:RARS	G:RARS1	3.2689e-08	0.766	1.75369	14.1471	1.68254	1.17315	1.58567	1.05	1.5422	3.07793	1.05
G:ANO3	G:ANO3	1.2489e-17	0.766	1.75369	14.1471	1.68254	1.17315	1.58567	1.05	1.5422	3.07793	1.05
G:ODF3	G:ODF3	0.14655	0.766	1.75369	14.1471	1.68254	1.17315	1.58567	1.05	1.5422	3.07793	1.05
G:PLEKHG4	G:AC040160.1	1.0982e-16	0.766	1.75369	14.1471	1.68254	1.17315	1.58567	1.05	1.5422	3.07793	1.05
G:ZNF18	G:ZNF18	5.3536e-05	0.766	1.75369	14.1471	1.68254	1.17315	1.58567	1.05	1.5422	3.07793	1.05
G:EAF1	G:EAF1	0.06149	0.766	1.75369	14.1471	1.68254	1.17315	1.58567	1.05	1.5422	3.07793	1.05
G:BARHL1	G:BARHL1	0.14582	0.767	1.74963	14.1471	1.68254	1.17245	1.58567	1.05	1.54012	3.07793	1.05
G:FAM219A	G:FAM219A	0.14617	0.767	1.74963	14.1471	1.68254	1.17245	1.58567	1.05	1.54012	3.07793	1.05
G:LRP3	G:LRP3	6.4582e-06	0.767	1.74963	14.1471	1.68254	1.17245	1.58567	1.05	1.54012	3.07793	1.05
G:UBL7	G:UBL7	0.0011746	0.767	1.74963	14.1471	1.68254	1.17245	1.58567	1.05	1.54012	3.07793	1.05
G:IGDCC3	G:IGDCC3	2.7305e-07	0.767	1.74963	14.1471	1.68254	1.17245	1.58567	1.05	1.54012	3.07793	1.05
G:FCGBP	G:FCGBP	1.6706e-51	0.767	1.74963	14.1471	1.68254	1.17245	1.58567	1.05	1.54012	3.07793	1.05
G:TFR2	G:TFR2	1.2918e-09	0.767	1.74963	14.1471	1.68254	1.17245	1.58567	1.05	1.54012	3.07793	1.05
G:SYNJ2BP	G:SYNJ2BP	0.51218	0.767	1.74963	14.1471	1.68254	1.17245	1.58567	1.05	1.54012	3.07793	1.05
G:CNTNAP3	G:CNTNAP3	1.7092e-11	0.767	1.74963	14.1471	1.68254	1.17245	1.58567	1.05	1.54012	3.07793	1.05
G:APOBR	G:APOBR	9.3975e-08	0.767	1.74963	14.1471	1.68254	1.17245	1.58567	1.05	1.54012	3.07793	1.05
G:LMCD1	G:LMCD1	0.0011817	0.767	1.74963	14.1471	1.68254	1.17245	1.58567	1.05	1.54012	3.07793	1.05
G:SHCBP1	G:SHCBP1	9.3806e-08	0.767	1.74963	14.1471	1.68254	1.17245	1.58567	1.05	1.54012	3.07793	1.05
G:ITIH4	G:ITIH4	6.4352e-13	0.768	1.74558	14.1471	1.68254	1.17175	1.58567	1.05	1.53803	3.07793	1.05
G:NRDE2	G:NRDE2	2.7953e-15	0.768	1.74558	14.1471	1.68254	1.17175	1.58567	1.05	1.53803	3.07793	1.05
G:CHRNA7	G:CHRNA7	0.00041549	0.768	1.74558	14.1471	1.68254	1.17175	1.58567	1.05	1.53803	3.07793	1.05
G:DBX1	G:DBX1	0.060952	0.768	1.74558	14.1471	1.68254	1.17175	1.58567	1.05	1.53803	3.07793	1.05
G:PARP12	G:PARP12	9.2524e-08	0.768	1.74558	14.1471	1.68254	1.17175	1.58567	1.05	1.53803	3.07793	1.05
G:RINL	G:RINL	5.2019e-05	0.768	1.74558	14.1471	1.68254	1.17175	1.58567	1.05	1.53803	3.07793	1.05
G:NKAIN2	G:NKAIN2	0.023684	0.768	1.74558	14.1471	1.68254	1.17175	1.58567	1.05	1.53803	3.07793	1.05
G:DHX34	G:DHX34	6.5588e-13	0.768	1.74558	14.1471	1.68254	1.17175	1.58567	1.05	1.53803	3.07793	1.05
G:IARS	G:IARS1	1.7339e-21	0.768	1.74558	14.1471	1.68254	1.17175	1.58567	1.05	1.53803	3.07793	1.05
G:PIWIL1	G:PIWIL1	7.2798e-14	0.768	1.74558	14.1471	1.68254	1.17175	1.58567	1.05	1.53803	3.07793	1.05
G:YIPF4	G:YIPF4	0.06083	0.768	1.74558	14.1471	1.68254	1.17175	1.58567	1.05	1.53803	3.07793	1.05
G:SYNDIG1	G:SYNDIG1	0.30249	0.768	1.74558	14.1471	1.68254	1.17175	1.58567	1.05	1.53803	3.07793	1.05
G:RHCE	G:RHCE	0.0011629	0.768	1.74558	14.1471	1.68254	1.17175	1.58567	1.05	1.53803	3.07793	1.05
G:MAP3K6	G:MAP3K6	1.0532e-16	0.768	1.74558	14.1471	1.68254	1.17175	1.58567	1.05	1.53803	3.07793	1.05
G:SFXN5	G:SFXN5	0.0001472	0.769	1.74154	14.1471	1.68254	1.17106	1.58567	1.05	1.53595	3.07793	1.05
G:DDHD2	G:DDHD2	1.4321e-10	0.769	1.74154	14.1471	1.68254	1.17106	1.58567	1.05	1.53595	3.07793	1.05
G:CLCN2	G:CLCN2	5.546e-12	0.769	1.74154	14.1471	1.68254	1.17106	1.58567	1.05	1.53595	3.07793	1.05
G:PIGS	G:PIGS	1.8127e-05	0.769	1.74154	14.1471	1.68254	1.17106	1.58567	1.05	1.53595	3.07793	1.05
G:TMEM150A	G:TMEM150A	0.023588	0.769	1.74154	14.1471	1.68254	1.17106	1.58567	1.05	1.53595	3.07793	1.05
G:RBM4B	G:RBM4B	0.02359	0.769	1.74154	14.1471	1.68254	1.17106	1.58567	1.05	1.53595	3.07793	1.05
G:PLA2G4E	G:PLA2G4E	6.3171e-13	0.769	1.74154	14.1471	1.68254	1.17106	1.58567	1.05	1.53595	3.07793	1.05
G:CLK1	G:CLK1	7.5962e-07	0.769	1.74154	14.1471	1.68254	1.17106	1.58567	1.05	1.53595	3.07793	1.05
G:ZFPL1	G:ZFPL1	0.0087619	0.769	1.74154	14.1471	1.68254	1.17106	1.58567	1.05	1.53595	3.07793	1.05
G:DYNC1I2	G:DYNC1I2	1.0648e-08	0.769	1.74154	14.1471	1.68254	1.17106	1.58567	1.05	1.53595	3.07793	1.05
G:C5orf22	G:C5orf22	0.00014623	0.769	1.74154	14.1471	1.68254	1.17106	1.58567	1.05	1.53595	3.07793	1.05
G:VAMP4	G:VAMP4	0.14407	0.77	1.73753	14.1471	1.68254	1.17036	1.58567	1.05	1.53387	3.07793	1.05
G:CRTAC1	G:CRTAC1	7.4918e-07	0.77	1.73753	14.1471	1.68254	1.17036	1.58567	1.05	1.53387	3.07793	1.05
G:RPAP2	G:RPAP2	2.5763e-07	0.77	1.73753	14.1471	1.68254	1.17036	1.58567	1.05	1.53387	3.07793	1.05
G:TMEM30A	G:TMEM30A	0.0031923	0.77	1.73753	14.1471	1.68254	1.17036	1.58567	1.05	1.53387	3.07793	1.05
G:YIPF1	G:YIPF1	0.0031753	0.77	1.73753	14.1471	1.68254	1.17036	1.58567	1.05	1.53387	3.07793	1.05
G:LGI3	G:LGI3	1.78e-05	0.77	1.73753	14.1471	1.68254	1.17036	1.58567	1.05	1.53387	3.07793	1.05
G:SUSD4	G:SUSD4	0.00014466	0.77	1.73753	14.1471	1.68254	1.17036	1.58567	1.05	1.53387	3.07793	1.05
G:EFR3A	G:EFR3A	4.8097e-11	0.77	1.73753	14.1471	1.68254	1.17036	1.58567	1.05	1.53387	3.07793	1.05
G:INSIG2	G:INSIG2	0.059986	0.771	1.73353	14.1471	1.68254	1.16966	1.58567	1.05	1.5318	3.07793	1.05
G:SLC5A1	G:SLC5A1	8.747e-08	0.771	1.73353	14.1471	1.68254	1.16966	1.58567	1.05	1.5318	3.07793	1.05
G:DEDD2	G:DEDD2	0.059941	0.771	1.73353	14.1471	1.68254	1.16966	1.58567	1.05	1.5318	3.07793	1.05
G:LIMS1	G:LIMS1	0.0031502	0.771	1.73353	14.1471	1.68254	1.16966	1.58567	1.05	1.5318	3.07793	1.05
G:DMC1	G:DMC1	5.0628e-05	0.771	1.73353	14.1471	1.68254	1.16966	1.58567	1.05	1.5318	3.07793	1.05
G:CCDC130	G:CCDC130	0.0031562	0.771	1.73353	14.1471	1.68254	1.16966	1.58567	1.05	1.5318	3.07793	1.05
G:ATMIN	G:ATMIN	5.031e-05	0.771	1.73353	14.1471	1.68254	1.16966	1.58567	1.05	1.5318	3.07793	1.05
G:MARCH1	G:MARCHF1	0.0086782	0.771	1.73353	14.1471	1.68254	1.16966	1.58567	1.05	1.5318	3.07793	1.05
G:SLC23A3	G:SLC23A3	7.3605e-07	0.771	1.73353	14.1471	1.68254	1.16966	1.58567	1.05	1.5318	3.07793	1.05
G:TBC1D16	G:TBC1D16	2.5682e-07	0.771	1.73353	14.1471	1.68254	1.16966	1.58567	1.05	1.5318	3.07793	1.05
G:TNNI2	G:TNNI2	0.14351	0.771	1.73353	14.1471	1.68254	1.16966	1.58567	1.05	1.5318	3.07793	1.05
G:MOV10L1	G:MOV10L1	1.0518e-17	0.771	1.73353	14.1471	1.68254	1.16966	1.58567	1.05	1.5318	3.07793	1.05
G:REXO2	G:REXO2	0.023229	0.771	1.73353	14.1471	1.68254	1.16966	1.58567	1.05	1.5318	3.07793	1.05
G:PAPD4	G:TENT2	8.6949e-08	0.772	1.72954	14.1471	1.68254	1.16897	1.58567	1.05	1.52972	3.07793	1.05
G:PRRT1	G:PRRT1	0.29845	0.772	1.72954	14.1471	1.68254	1.16897	1.58567	1.05	1.52972	3.07793	1.05
G:PLD3	G:PLD3	1.754e-05	0.772	1.72954	14.1471	1.68254	1.16897	1.58567	1.05	1.52972	3.07793	1.05
G:IL17RE	G:IL17RE	8.5681e-08	0.772	1.72954	14.1471	1.68254	1.16897	1.58567	1.05	1.52972	3.07793	1.05
G:MXI1	G:MXI1	0.0011217	0.772	1.72954	14.1471	1.68254	1.16897	1.58567	1.05	1.52972	3.07793	1.05
G:NUAK2	G:NUAK2	4.9899e-05	0.772	1.72954	14.1471	1.68254	1.16897	1.58567	1.05	1.52972	3.07793	1.05
G:SOWAHC	G:SOWAHC	0.14271	0.772	1.72954	14.1471	1.68254	1.16897	1.58567	1.05	1.52972	3.07793	1.05
G:ZKSCAN4	G:ZKSCAN4	0.00014184	0.772	1.72954	14.1471	1.68254	1.16897	1.58567	1.05	1.52972	3.07793	1.05
G:ZNF830	G:ZNF830	0.059572	0.772	1.72954	14.1471	1.68254	1.16897	1.58567	1.05	1.52972	3.07793	1.05
G:NET1	G:NET1	2.1017e-06	0.772	1.72954	14.1471	1.68254	1.16897	1.58567	1.05	1.52972	3.07793	1.05
G:TSPAN3	G:TSPAN3	0.059759	0.772	1.72954	14.1471	1.68254	1.16897	1.58567	1.05	1.52972	3.07793	1.05
G:PRPSAP2	G:PRPSAP2	0.0031244	0.772	1.72954	14.1471	1.68254	1.16897	1.58567	1.05	1.52972	3.07793	1.05
G:NAP1L5	G:NAP1L5	0.6928	0.772	1.72954	14.1471	1.68254	1.16897	1.58567	1.05	1.52972	3.07793	1.05
G:CMSS1	G:CMSS1	0.0011173	0.773	1.72558	14.1471	1.68254	1.16827	1.58567	1.05	1.52766	3.07793	1.05
G:FAM204A	G:FAM204A	0.008495	0.773	1.72558	14.1471	1.68254	1.16827	1.58567	1.05	1.52766	3.07793	1.05
G:PFAS	G:PFAS	9.8526e-18	0.773	1.72558	14.1471	1.68254	1.16827	1.58567	1.05	1.52766	3.07793	1.05
G:ACPL2	G:PXYLP1	0.0030898	0.773	1.72558	14.1471	1.68254	1.16827	1.58567	1.05	1.52766	3.07793	1.05
G:EPB42	G:EPB42	9.9014e-09	0.773	1.72558	14.1471	1.68254	1.16827	1.58567	1.05	1.52766	3.07793	1.05
G:FAM102B	G:FAM102B	0.00039858	0.773	1.72558	14.1471	1.68254	1.16827	1.58567	1.05	1.52766	3.07793	1.05
G:GRWD1	G:GRWD1	0.00039721	0.773	1.72558	14.1471	1.68254	1.16827	1.58567	1.05	1.52766	3.07793	1.05
G:KCNA7	G:KCNA7	0.14232	0.773	1.72558	14.1471	1.68254	1.16827	1.58567	1.05	1.52766	3.07793	1.05
G:PCDHGB6	G:PCDHGB6	2.0925e-06	0.773	1.72558	14.1471	1.68254	1.16827	1.58567	1.05	1.52766	3.07793	1.05
G:UNC13D	G:UNC13D	1.091e-18	0.773	1.72558	14.1471	1.68254	1.16827	1.58567	1.05	1.52766	3.07793	1.05
G:SLC7A10	G:SLC7A10	0.00013879	0.774	1.72163	14.1471	1.68254	1.16758	1.58567	1.05	1.52559	3.07793	1.05
G:PIGK	G:PIGK	0.0001381	0.774	1.72163	14.1471	1.68254	1.16758	1.58567	1.05	1.52559	3.07793	1.05
G:APCDD1L	G:APCDD1L	0.058959	0.774	1.72163	14.1471	1.68254	1.16758	1.58567	1.05	1.52559	3.07793	1.05
G:KCNS2	G:KCNS2	0.059023	0.774	1.72163	14.1471	1.68254	1.16758	1.58567	1.05	1.52559	3.07793	1.05
G:BUD13	G:BUD13	2.0613e-06	0.774	1.72163	14.1471	1.68254	1.16758	1.58567	1.05	1.52559	3.07793	1.05
G:C1orf101	G:CATSPERE	4.9865e-12	0.774	1.72163	14.1471	1.68254	1.16758	1.58567	1.05	1.52559	3.07793	1.05
G:SPACA1	G:SPACA1	0.022692	0.774	1.72163	14.1471	1.68254	1.16758	1.58567	1.05	1.52559	3.07793	1.05
G:BASP1	G:BASP1	0.69168	0.774	1.72163	14.1471	1.68254	1.16758	1.58567	1.05	1.52559	3.07793	1.05
G:FAM160B2	G:FAM160B2	2.83e-08	0.775	1.71769	14.1471	1.68254	1.16689	1.58567	1.05	1.52353	3.07793	1.05
G:B4GALNT3	G:B4GALNT3	6.7902e-15	0.775	1.71769	14.1471	1.68254	1.16689	1.58567	1.05	1.52353	3.07793	1.05
G:CENPT	G:CENPT	5.8498e-06	0.775	1.71769	14.1471	1.68254	1.16689	1.58567	1.05	1.52353	3.07793	1.05
G:F12	G:F12	8.2526e-08	0.775	1.71769	14.1471	1.68254	1.16689	1.58567	1.05	1.52353	3.07793	1.05
G:ZNF385B	G:ZNF385B	0.0010962	0.775	1.71769	14.1471	1.68254	1.16689	1.58567	1.05	1.52353	3.07793	1.05
G:C19orf57	G:C19orf57	0.00013778	0.775	1.71769	14.1471	1.68254	1.16689	1.58567	1.05	1.52353	3.07793	1.05
G:PFKFB2	G:PFKFB2	2.3914e-07	0.775	1.71769	14.1471	1.68254	1.16689	1.58567	1.05	1.52353	3.07793	1.05
G:ANAPC15	G:ANAPC15	0.29581	0.775	1.71769	14.1471	1.68254	1.16689	1.58567	1.05	1.52353	3.07793	1.05
G:SYT16	G:SYT16	2.0162e-06	0.775	1.71769	14.1471	1.68254	1.16689	1.58567	1.05	1.52353	3.07793	1.05
G:RNF122	G:RNF122	0.14077	0.776	1.71377	14.1471	1.68254	1.16619	1.58567	1.05	1.52147	3.07793	1.05
G:VPS37B	G:VPS37B	0.058263	0.776	1.71377	14.1471	1.68254	1.16619	1.58567	1.05	1.52147	3.07793	1.05
G:AZI1	G:CEP131	7.3631e-16	0.776	1.71377	14.1471	1.68254	1.16619	1.58567	1.05	1.52147	3.07793	1.05
G:NLRP4	G:NLRP4	3.1842e-09	0.776	1.71377	14.1471	1.68254	1.16619	1.58567	1.05	1.52147	3.07793	1.05
G:ALDH1L1	G:ALDH1L1	1.4114e-11	0.776	1.71377	14.1471	1.68254	1.16619	1.58567	1.05	1.52147	3.07793	1.05
G:GGNBP1	G:GGNBP1	0.69112	0.776	1.71377	14.1471	1.68254	1.16619	1.58567	1.05	1.52147	3.07793	1.05
G:CHGB	G:CHGB	2.3622e-07	0.776	1.71377	14.1471	1.68254	1.16619	1.58567	1.05	1.52147	3.07793	1.05
G:L3MBTL1	G:L3MBTL1	1.5474e-12	0.777	1.70987	14.1471	1.68254	1.1655	1.58567	1.05	1.51941	3.07793	1.05
G:ZGPAT	G:ZGPAT	0.00038328	0.777	1.70987	14.1471	1.68254	1.1655	1.58567	1.05	1.51941	3.07793	1.05
G:ANGEL1	G:ANGEL1	9.2452e-09	0.777	1.70987	14.1471	1.68254	1.1655	1.58567	1.05	1.51941	3.07793	1.05
G:OR6C1	G:OR6C1	0.50471	0.777	1.70987	14.1471	1.68254	1.1655	1.58567	1.05	1.51941	3.07793	1.05
G:NBAS	G:NBAS	5.0234e-43	0.777	1.70987	14.1471	1.68254	1.1655	1.58567	1.05	1.51941	3.07793	1.05
G:ATP5O	G:ATP5PO	0.058145	0.777	1.70987	14.1471	1.68254	1.1655	1.58567	1.05	1.51941	3.07793	1.05
G:ARL6IP1	G:ARL6IP1	0.022339	0.777	1.70987	14.1471	1.68254	1.1655	1.58567	1.05	1.51941	3.07793	1.05
G:EDEM2	G:EDEM2	6.8274e-07	0.777	1.70987	14.1471	1.68254	1.1655	1.58567	1.05	1.51941	3.07793	1.05
G:FTH1	G:FTH1	0.13999	0.777	1.70987	14.1471	1.68254	1.1655	1.58567	1.05	1.51941	3.07793	1.05
G:SLC2A4	G:SLC2A4	4.7123e-05	0.777	1.70987	14.1471	1.68254	1.1655	1.58567	1.05	1.51941	3.07793	1.05
G:GTSF1	G:GTSF1	0.022144	0.778	1.70598	14.1471	1.68254	1.16481	1.58567	1.05	1.51735	3.07793	1.05
G:AVIL	G:AVIL	1.6972e-13	0.778	1.70598	14.1471	1.68254	1.16481	1.58567	1.05	1.51735	3.07793	1.05
G:SFXN2	G:SFXN2	0.0010626	0.778	1.70598	14.1471	1.68254	1.16481	1.58567	1.05	1.51735	3.07793	1.05
G:RNASEK	G:RNASEK	0.50355	0.778	1.70598	14.1471	1.68254	1.16481	1.58567	1.05	1.51735	3.07793	1.05
G:HS3ST3B1	G:HS3ST3B1	0.29349	0.778	1.70598	14.1471	1.68254	1.16481	1.58567	1.05	1.51735	3.07793	1.05
G:HTR1E	G:HTR1E	0.29344	0.778	1.70598	14.1471	1.68254	1.16481	1.58567	1.05	1.51735	3.07793	1.05
G:AP000304.12	G:AP000311.1	0.13962	0.778	1.70598	14.1471	1.68254	1.16481	1.58567	1.05	1.51735	3.07793	1.05
G:TEX15	G:TEX15	4.9939e-25	0.778	1.70598	14.1471	1.68254	1.16481	1.58567	1.05	1.51735	3.07793	1.05
G:DHODH	G:DHODH	0.0029884	0.778	1.70598	14.1471	1.68254	1.16481	1.58567	1.05	1.51735	3.07793	1.05
G:CIPC	G:CIPC	0.057788	0.778	1.70598	14.1471	1.68254	1.16481	1.58567	1.05	1.51735	3.07793	1.05
G:GRPEL1	G:GRPEL1	0.13916	0.778	1.70598	14.1471	1.68254	1.16481	1.58567	1.05	1.51735	3.07793	1.05
G:PHGDH	G:PHGDH	0.00013308	0.778	1.70598	14.1471	1.68254	1.16481	1.58567	1.05	1.51735	3.07793	1.05
G:MED17	G:MED17	3.0751e-09	0.778	1.70598	14.1471	1.68254	1.16481	1.58567	1.05	1.51735	3.07793	1.05
G:PLEK	G:PLEK	0.001067	0.778	1.70598	14.1471	1.68254	1.16481	1.58567	1.05	1.51735	3.07793	1.05
G:ZNF451	G:ZNF451	1.5111e-12	0.778	1.70598	14.1471	1.68254	1.16481	1.58567	1.05	1.51735	3.07793	1.05
G:ZNF354A	G:ZNF354A	5.6407e-06	0.778	1.70598	14.1471	1.68254	1.16481	1.58567	1.05	1.51735	3.07793	1.05
G:RFWD3	G:RFWD3	3.5331e-10	0.778	1.70598	14.1471	1.68254	1.16481	1.58567	1.05	1.51735	3.07793	1.05
G:RRP1B	G:RRP1B	3.0653e-09	0.778	1.70598	14.1471	1.68254	1.16481	1.58567	1.05	1.51735	3.07793	1.05
G:CCR7	G:CCR7	0.057623	0.778	1.70598	14.1471	1.68254	1.16481	1.58567	1.05	1.51735	3.07793	1.05
G:CDON	G:CDON	2.0608e-15	0.779	1.70211	14.1471	1.68254	1.16412	1.58567	1.05	1.5153	3.07793	1.05
G:MARS	G:MARS1	2.0536e-15	0.779	1.70211	14.1471	1.68254	1.16412	1.58567	1.05	1.5153	3.07793	1.05
G:NEXN	G:NEXN	3.9115e-11	0.779	1.70211	14.1471	1.68254	1.16412	1.58567	1.05	1.5153	3.07793	1.05
G:USP53	G:USP53	1.6605e-13	0.779	1.70211	14.1471	1.68254	1.16412	1.58567	1.05	1.5153	3.07793	1.05
G:ZDHHC6	G:ZDHHC6	1.6026e-05	0.779	1.70211	14.1471	1.68254	1.16412	1.58567	1.05	1.5153	3.07793	1.05
G:DEGS1	G:DEGS1	0.13877	0.779	1.70211	14.1471	1.68254	1.16412	1.58567	1.05	1.5153	3.07793	1.05
G:CORO1B	G:CORO1B	4.5885e-05	0.779	1.70211	14.1471	1.68254	1.16412	1.58567	1.05	1.5153	3.07793	1.05
G:EIF1B	G:EIF1B	0.50271	0.779	1.70211	14.1471	1.68254	1.16412	1.58567	1.05	1.5153	3.07793	1.05
G:LRRC71	G:LRRC71	1.9091e-06	0.779	1.70211	14.1471	1.68254	1.16412	1.58567	1.05	1.5153	3.07793	1.05
G:ADGB	G:ADGB	3.7201e-22	0.78	1.69826	14.1471	1.68254	1.16344	1.58567	1.05	1.51326	3.07793	1.05
G:ATF5	G:ATF5	0.29163	0.78	1.69826	14.1471	1.68254	1.16344	1.58567	1.05	1.51326	3.07793	1.05
G:GPR176	G:GPR176	0.0080793	0.78	1.69826	14.1471	1.68254	1.16344	1.58567	1.05	1.51326	3.07793	1.05
G:CINP	G:CINP	0.057122	0.78	1.69826	14.1471	1.68254	1.16344	1.58567	1.05	1.51326	3.07793	1.05
G:SLC46A1	G:SLC46A1	0.021858	0.78	1.69826	14.1471	1.68254	1.16344	1.58567	1.05	1.51326	3.07793	1.05
G:SYT6	G:SYT6	0.0081153	0.78	1.69826	14.1471	1.68254	1.16344	1.58567	1.05	1.51326	3.07793	1.05
G:ZNF33B	G:ZNF33B	1.8817e-06	0.78	1.69826	14.1471	1.68254	1.16344	1.58567	1.05	1.51326	3.07793	1.05
G:MRPL27	G:MRPL27	0.50212	0.78	1.69826	14.1471	1.68254	1.16344	1.58567	1.05	1.51326	3.07793	1.05
G:IRX2	G:IRX2	0.021836	0.78	1.69826	14.1471	1.68254	1.16344	1.58567	1.05	1.51326	3.07793	1.05
G:CTSL	G:CTSL	0.0080454	0.781	1.69442	14.1471	1.68254	1.16275	1.58567	1.05	1.51121	3.07793	1.05
G:TK1	G:TK1	0.13731	0.781	1.69442	14.1471	1.68254	1.16275	1.58567	1.05	1.51121	3.07793	1.05
G:RAB3IL1	G:RAB3IL1	0.00036755	0.781	1.69442	14.1471	1.68254	1.16275	1.58567	1.05	1.51121	3.07793	1.05
G:RASAL3	G:RASAL3	1.114e-10	0.781	1.69442	14.1471	1.68254	1.16275	1.58567	1.05	1.51121	3.07793	1.05
G:NARS	G:NARS1	2.9489e-09	0.781	1.69442	14.1471	1.68254	1.16275	1.58567	1.05	1.51121	3.07793	1.05
G:JPH2	G:JPH2	4.5187e-05	0.781	1.69442	14.1471	1.68254	1.16275	1.58567	1.05	1.51121	3.07793	1.05
G:CC2D2A	G:CC2D2A	1.6721e-27	0.781	1.69442	14.1471	1.68254	1.16275	1.58567	1.05	1.51121	3.07793	1.05
G:PSMB8	G:PSMB8	0.021795	0.781	1.69442	14.1471	1.68254	1.16275	1.58567	1.05	1.51121	3.07793	1.05
G:ZNF428	G:ZNF428	0.5013	0.781	1.69442	14.1471	1.68254	1.16275	1.58567	1.05	1.51121	3.07793	1.05
G:TXK	G:TXK	8.5733e-09	0.781	1.69442	14.1471	1.68254	1.16275	1.58567	1.05	1.51121	3.07793	1.05
G:FOXD1	G:FOXD1	0.68874	0.781	1.69442	14.1471	1.68254	1.16275	1.58567	1.05	1.51121	3.07793	1.05
G:TRAT1	G:TRAT1	0.056441	0.782	1.6906	14.1471	1.68254	1.16206	1.58567	1.05	1.50917	3.07793	1.05
G:TMTC4	G:TMTC4	2.8555e-09	0.782	1.6906	14.1471	1.68254	1.16206	1.58567	1.05	1.50917	3.07793	1.05
G:PCMTD2	G:PCMTD2	0.0079948	0.782	1.6906	14.1471	1.68254	1.16206	1.58567	1.05	1.50917	3.07793	1.05
G:CAPN5	G:CAPN5	2.5197e-08	0.782	1.6906	14.1471	1.68254	1.16206	1.58567	1.05	1.50917	3.07793	1.05
G:CAST	G:CAST	4.1218e-12	0.782	1.6906	14.1471	1.68254	1.16206	1.58567	1.05	1.50917	3.07793	1.05
G:EFCAB12	G:EFCAB12	1.5401e-05	0.782	1.6906	14.1471	1.68254	1.16206	1.58567	1.05	1.50917	3.07793	1.05
G:WDPCP	G:WDPCP	1.0908e-10	0.782	1.6906	14.1471	1.68254	1.16206	1.58567	1.05	1.50917	3.07793	1.05
G:XPC	G:XPC	3.6866e-11	0.782	1.6906	14.1471	1.68254	1.16206	1.58567	1.05	1.50917	3.07793	1.05
G:C2orf44	G:WDCP	0.0010242	0.782	1.6906	14.1471	1.68254	1.16206	1.58567	1.05	1.50917	3.07793	1.05
G:C16orf45	G:BMERB1	0.13691	0.782	1.6906	14.1471	1.68254	1.16206	1.58567	1.05	1.50917	3.07793	1.05
G:OS9	G:OS9	2.8559e-09	0.782	1.6906	14.1471	1.68254	1.16206	1.58567	1.05	1.50917	3.07793	1.05
G:TSPAN15	G:TSPAN15	0.0079572	0.782	1.6906	14.1471	1.68254	1.16206	1.58567	1.05	1.50917	3.07793	1.05
G:CCDC108	G:CFAP65	4.7186e-27	0.783	1.68679	14.1471	1.68254	1.16138	1.58567	1.05	1.50713	3.07793	1.05
G:PTGS1	G:PTGS1	6.2425e-07	0.783	1.68679	14.1471	1.68254	1.16138	1.58567	1.05	1.50713	3.07793	1.05
G:TPM1	G:TPM1	0.0010165	0.783	1.68679	14.1471	1.68254	1.16138	1.58567	1.05	1.50713	3.07793	1.05
G:TPP1	G:TPP1	6.2564e-07	0.783	1.68679	14.1471	1.68254	1.16138	1.58567	1.05	1.50713	3.07793	1.05
G:BTBD17	G:BTBD17	0.021462	0.783	1.68679	14.1471	1.68254	1.16138	1.58567	1.05	1.50713	3.07793	1.05
G:XRRA1	G:XRRA1	8.3651e-09	0.783	1.68679	14.1471	1.68254	1.16138	1.58567	1.05	1.50713	3.07793	1.05
G:SAMD9L	G:SAMD9L	5.5651e-15	0.783	1.68679	14.1471	1.68254	1.16138	1.58567	1.05	1.50713	3.07793	1.05
G:CYP4F22	G:CYP4F22	5.2921e-06	0.783	1.68679	14.1471	1.68254	1.16138	1.58567	1.05	1.50713	3.07793	1.05
G:TTC37	G:TTC37	1.725e-29	0.783	1.68679	14.1471	1.68254	1.16138	1.58567	1.05	1.50713	3.07793	1.05
G:DNAJB13	G:DNAJB13	0.0028524	0.783	1.68679	14.1471	1.68254	1.16138	1.58567	1.05	1.50713	3.07793	1.05
G:DTX3L	G:DTX3L	5.2697e-06	0.783	1.68679	14.1471	1.68254	1.16138	1.58567	1.05	1.50713	3.07793	1.05
G:DNAJC16	G:DNAJC16	3.6232e-11	0.783	1.68679	14.1471	1.68254	1.16138	1.58567	1.05	1.50713	3.07793	1.05
G:PAQR9	G:PAQR9	0.1367	0.783	1.68679	14.1471	1.68254	1.16138	1.58567	1.05	1.50713	3.07793	1.05
G:TOR2A	G:TOR2A	0.13617	0.783	1.68679	14.1471	1.68254	1.16138	1.58567	1.05	1.50713	3.07793	1.05
G:PAK4	G:PAK4	4.3602e-05	0.784	1.683	14.1471	1.68254	1.16069	1.58567	1.05	1.5051	3.07793	1.05
G:SLC35D1	G:SLC35D1	0.00035546	0.784	1.683	14.1471	1.68254	1.16069	1.58567	1.05	1.5051	3.07793	1.05
G:SLMO2	G:PRELID3B	0.136	0.784	1.683	14.1471	1.68254	1.16069	1.58567	1.05	1.5051	3.07793	1.05
G:TAF6	G:TAF6	8.2703e-09	0.784	1.683	14.1471	1.68254	1.16069	1.58567	1.05	1.5051	3.07793	1.05
G:GJA4	G:GJA4	0.055777	0.784	1.683	14.1471	1.68254	1.16069	1.58567	1.05	1.5051	3.07793	1.05
G:TTC27	G:TTC27	4.9343e-14	0.784	1.683	14.1471	1.68254	1.16069	1.58567	1.05	1.5051	3.07793	1.05
G:SDCCAG8	G:SDCCAG8	1.1809e-11	0.784	1.683	14.1471	1.68254	1.16069	1.58567	1.05	1.5051	3.07793	1.05
G:SCN7A	G:SCN7A	2.1568e-17	0.784	1.683	14.1471	1.68254	1.16069	1.58567	1.05	1.5051	3.07793	1.05
G:DCTN6	G:DCTN6	0.055741	0.784	1.683	14.1471	1.68254	1.16069	1.58567	1.05	1.5051	3.07793	1.05
G:BCCIP	G:BCCIP	0.0078502	0.784	1.683	14.1471	1.68254	1.16069	1.58567	1.05	1.5051	3.07793	1.05
G:GSS	G:GSS	1.7584e-06	0.785	1.67922	14.1471	1.68254	1.16001	1.58567	1.05	1.50306	3.07793	1.05
G:MAMDC2	G:MAMDC2	3.1044e-10	0.785	1.67922	14.1471	1.68254	1.16001	1.58567	1.05	1.50306	3.07793	1.05
G:CCDC144A	G:CCDC144A	4.7554e-14	0.785	1.67922	14.1471	1.68254	1.16001	1.58567	1.05	1.50306	3.07793	1.05
G:IGSF11	G:IGSF11	0.00099965	0.785	1.67922	14.1471	1.68254	1.16001	1.58567	1.05	1.50306	3.07793	1.05
G:ADRA1B	G:ADRA1B	0.13541	0.785	1.67922	14.1471	1.68254	1.16001	1.58567	1.05	1.50306	3.07793	1.05
G:CKM	G:CKM	0.0078152	0.785	1.67922	14.1471	1.68254	1.16001	1.58567	1.05	1.50306	3.07793	1.05
G:ITGA10	G:ITGA10	2.4464e-19	0.785	1.67922	14.1471	1.68254	1.16001	1.58567	1.05	1.50306	3.07793	1.05
G:TMEM182	G:TMEM182	0.05562	0.785	1.67922	14.1471	1.68254	1.16001	1.58567	1.05	1.50306	3.07793	1.05
G:BRK1	G:BRK1	0.68706	0.785	1.67922	14.1471	1.68254	1.16001	1.58567	1.05	1.50306	3.07793	1.05
G:BRIP1	G:BRIP1	6.206e-17	0.786	1.67546	14.1471	1.68254	1.15932	1.58567	1.05	1.50103	3.07793	1.05
G:ERCC3	G:ERCC3	3.4312e-11	0.786	1.67546	14.1471	1.68254	1.15932	1.58567	1.05	1.50103	3.07793	1.05
G:OPN1SW	G:OPN1SW	0.021134	0.786	1.67546	14.1471	1.68254	1.15932	1.58567	1.05	1.50103	3.07793	1.05
G:PRPS1L1	G:PRPS1L1	0.28673	0.786	1.67546	14.1471	1.68254	1.15932	1.58567	1.05	1.50103	3.07793	1.05
G:YOD1	G:YOD1	0.1348	0.786	1.67546	14.1471	1.68254	1.15932	1.58567	1.05	1.50103	3.07793	1.05
G:GPR161	G:GPR161	0.00034935	0.786	1.67546	14.1471	1.68254	1.15932	1.58567	1.05	1.50103	3.07793	1.05
G:HJURP	G:HJURP	2.0485e-07	0.786	1.67546	14.1471	1.68254	1.15932	1.58567	1.05	1.50103	3.07793	1.05
G:KIAA0226	G:RUBCN	1.387e-13	0.787	1.67172	14.1471	1.68254	1.15864	1.58567	1.05	1.49901	3.07793	1.05
G:BTLA	G:BTLA	0.020987	0.787	1.67172	14.1471	1.68254	1.15864	1.58567	1.05	1.49901	3.07793	1.05
G:ZNF414	G:ZNF414	0.055057	0.787	1.67172	14.1471	1.68254	1.15864	1.58567	1.05	1.49901	3.07793	1.05
G:ATP10D	G:ATP10D	7.561e-20	0.787	1.67172	14.1471	1.68254	1.15864	1.58567	1.05	1.49901	3.07793	1.05
G:TAP2	G:TAP2	6.799e-08	0.787	1.67172	14.1471	1.68254	1.15864	1.58567	1.05	1.49901	3.07793	1.05
G:L2HGDH	G:L2HGDH	4.2231e-05	0.787	1.67172	14.1471	1.68254	1.15864	1.58567	1.05	1.49901	3.07793	1.05
G:FIGNL1	G:FIGNL1	0.00012046	0.787	1.67172	14.1471	1.68254	1.15864	1.58567	1.05	1.49901	3.07793	1.05
G:INPP5K	G:INPP5K	4.2264e-05	0.787	1.67172	14.1471	1.68254	1.15864	1.58567	1.05	1.49901	3.07793	1.05
G:EMP1	G:EMP1	0.49706	0.787	1.67172	14.1471	1.68254	1.15864	1.58567	1.05	1.49901	3.07793	1.05
G:GPSM3	G:GPSM3	0.28641	0.787	1.67172	14.1471	1.68254	1.15864	1.58567	1.05	1.49901	3.07793	1.05
G:TBC1D2	G:TBC1D2	2.9932e-10	0.787	1.67172	14.1471	1.68254	1.15864	1.58567	1.05	1.49901	3.07793	1.05
G:EHD4	G:EHD4	4.1903e-05	0.787	1.67172	14.1471	1.68254	1.15864	1.58567	1.05	1.49901	3.07793	1.05
G:MED4	G:MED4	0.0076107	0.788	1.66799	14.1471	1.68254	1.15796	1.58567	1.05	1.49699	3.07793	1.05
G:FOXC2	G:FOXC2	0.13356	0.788	1.66799	14.1471	1.68254	1.15796	1.58567	1.05	1.49699	3.07793	1.05
G:NAIF1	G:NAIF1	0.28561	0.788	1.66799	14.1471	1.68254	1.15796	1.58567	1.05	1.49699	3.07793	1.05
G:TH	G:TH	1.6878e-06	0.788	1.66799	14.1471	1.68254	1.15796	1.58567	1.05	1.49699	3.07793	1.05
G:BTBD1	G:BTBD1	0.00011935	0.788	1.66799	14.1471	1.68254	1.15796	1.58567	1.05	1.49699	3.07793	1.05
G:SFXN1	G:SFXN1	0.00097212	0.788	1.66799	14.1471	1.68254	1.15796	1.58567	1.05	1.49699	3.07793	1.05
G:ZDHHC7	G:ZDHHC7	0.00097756	0.788	1.66799	14.1471	1.68254	1.15796	1.58567	1.05	1.49699	3.07793	1.05
G:AK4	G:AK4	0.13353	0.788	1.66799	14.1471	1.68254	1.15796	1.58567	1.05	1.49699	3.07793	1.05
G:SLC4A1AP	G:SLC4A1AP	8.6733e-10	0.788	1.66799	14.1471	1.68254	1.15796	1.58567	1.05	1.49699	3.07793	1.05
G:RP11-108K14.8	G:AL360181.3	0.00096926	0.789	1.66427	14.1471	1.68254	1.15728	1.58567	1.05	1.49497	3.07793	1.05
G:ZNF45	G:ZNF45	5.6996e-07	0.789	1.66427	14.1471	1.68254	1.15728	1.58567	1.05	1.49497	3.07793	1.05
G:SGCA	G:SGCA	0.0027124	0.789	1.66427	14.1471	1.68254	1.15728	1.58567	1.05	1.49497	3.07793	1.05
G:SH3GL2	G:SH3GL2	0.00011862	0.789	1.66427	14.1471	1.68254	1.15728	1.58567	1.05	1.49497	3.07793	1.05
G:RNPEPL1	G:RNPEPL1	4.124e-05	0.789	1.66427	14.1471	1.68254	1.15728	1.58567	1.05	1.49497	3.07793	1.05
G:DISC1	G:DISC1	1.6756e-06	0.789	1.66427	14.1471	1.68254	1.15728	1.58567	1.05	1.49497	3.07793	1.05
G:CWC25	G:CWC25	4.1031e-05	0.789	1.66427	14.1471	1.68254	1.15728	1.58567	1.05	1.49497	3.07793	1.05
G:MBP	G:MBP	0.28446	0.789	1.66427	14.1471	1.68254	1.15728	1.58567	1.05	1.49497	3.07793	1.05
G:KCTD5	G:KCTD5	0.054252	0.789	1.66427	14.1471	1.68254	1.15728	1.58567	1.05	1.49497	3.07793	1.05
G:GPR37	G:GPR37	0.00033812	0.789	1.66427	14.1471	1.68254	1.15728	1.58567	1.05	1.49497	3.07793	1.05
G:AMT	G:AMT	0.0027214	0.789	1.66427	14.1471	1.68254	1.15728	1.58567	1.05	1.49497	3.07793	1.05
G:NXPH3	G:NXPH3	0.28443	0.789	1.66427	14.1471	1.68254	1.15728	1.58567	1.05	1.49497	3.07793	1.05
G:CA11	G:CA11	0.00095695	0.79	1.66058	14.1471	1.68254	1.1566	1.58567	1.05	1.49295	3.07793	1.05
G:DSG2	G:DSG2	2.7913e-10	0.79	1.66058	14.1471	1.68254	1.1566	1.58567	1.05	1.49295	3.07793	1.05
G:DTNB	G:DTNB	2.7969e-10	0.79	1.66058	14.1471	1.68254	1.1566	1.58567	1.05	1.49295	3.07793	1.05
G:MIS18BP1	G:MIS18BP1	3.8309e-13	0.79	1.66058	14.1471	1.68254	1.1566	1.58567	1.05	1.49295	3.07793	1.05
G:WEE2	G:WEE2	4.8102e-06	0.79	1.66058	14.1471	1.68254	1.1566	1.58567	1.05	1.49295	3.07793	1.05
G:PI15	G:PI15	0.020554	0.79	1.66058	14.1471	1.68254	1.1566	1.58567	1.05	1.49295	3.07793	1.05
G:CAPN7	G:CAPN7	1.2865e-13	0.79	1.66058	14.1471	1.68254	1.1566	1.58567	1.05	1.49295	3.07793	1.05
G:TRIM47	G:TRIM47	0.00033657	0.79	1.66058	14.1471	1.68254	1.1566	1.58567	1.05	1.49295	3.07793	1.05
G:KIF15	G:KIF15	9.5235e-25	0.79	1.66058	14.1471	1.68254	1.1566	1.58567	1.05	1.49295	3.07793	1.05
G:MAPK11	G:MAPK11	0.00033565	0.79	1.66058	14.1471	1.68254	1.1566	1.58567	1.05	1.49295	3.07793	1.05
G:ARMC2	G:ARMC2	2.4785e-09	0.79	1.66058	14.1471	1.68254	1.1566	1.58567	1.05	1.49295	3.07793	1.05
G:THBD	G:THBD	0.053769	0.791	1.65689	14.1471	1.68254	1.15592	1.58567	1.05	1.49094	3.07793	1.05
G:C17orf99	G:C17orf99	0.13177	0.791	1.65689	14.1471	1.68254	1.15592	1.58567	1.05	1.49094	3.07793	1.05
G:FAM122A	G:FAM122A	0.4938	0.791	1.65689	14.1471	1.68254	1.15592	1.58567	1.05	1.49094	3.07793	1.05
G:MKNK2	G:MKNK2	1.3965e-05	0.791	1.65689	14.1471	1.68254	1.15592	1.58567	1.05	1.49094	3.07793	1.05
G:COX5A	G:COX5A	0.49407	0.791	1.65689	14.1471	1.68254	1.15592	1.58567	1.05	1.49094	3.07793	1.05
G:NKAIN3	G:NKAIN3	0.05385	0.791	1.65689	14.1471	1.68254	1.15592	1.58567	1.05	1.49094	3.07793	1.05
G:GFOD1	G:GFOD1	0.053666	0.791	1.65689	14.1471	1.68254	1.15592	1.58567	1.05	1.49094	3.07793	1.05
G:CHID1	G:CHID1	1.3831e-05	0.791	1.65689	14.1471	1.68254	1.15592	1.58567	1.05	1.49094	3.07793	1.05
G:NSUN7	G:NSUN7	4.7893e-06	0.791	1.65689	14.1471	1.68254	1.15592	1.58567	1.05	1.49094	3.07793	1.05
G:KCTD20	G:KCTD20	0.00094347	0.792	1.65322	14.1471	1.68254	1.15524	1.58567	1.05	1.48893	3.07793	1.05
G:RAG2	G:RAG2	0.020287	0.792	1.65322	14.1471	1.68254	1.15524	1.58567	1.05	1.48893	3.07793	1.05
G:DCBLD1	G:DCBLD1	6.325e-08	0.792	1.65322	14.1471	1.68254	1.15524	1.58567	1.05	1.48893	3.07793	1.05
G:PTP4A1	G:PTP4A1	0.28236	0.792	1.65322	14.1471	1.68254	1.15524	1.58567	1.05	1.48893	3.07793	1.05
G:TMEM167B	G:TMEM167B	0.68405	0.792	1.65322	14.1471	1.68254	1.15524	1.58567	1.05	1.48893	3.07793	1.05
G:TESPA1	G:TESPA1	4.6856e-06	0.792	1.65322	14.1471	1.68254	1.15524	1.58567	1.05	1.48893	3.07793	1.05
G:ZNF142	G:ZNF142	4.8098e-16	0.792	1.65322	14.1471	1.68254	1.15524	1.58567	1.05	1.48893	3.07793	1.05
G:PAPSS1	G:PAPSS1	6.3322e-08	0.792	1.65322	14.1471	1.68254	1.15524	1.58567	1.05	1.48893	3.07793	1.05
G:TUBA1C	G:TUBA1C	0.0074331	0.792	1.65322	14.1471	1.68254	1.15524	1.58567	1.05	1.48893	3.07793	1.05
G:RPL12	G:RPL12	0.053094	0.793	1.64957	14.1471	1.68254	1.15457	1.58567	1.05	1.48692	3.07793	1.05
G:B4GALNT1	G:B4GALNT1	3.9259e-05	0.793	1.64957	14.1471	1.68254	1.15457	1.58567	1.05	1.48692	3.07793	1.05
G:ZNF501	G:ZNF501	0.28125	0.793	1.64957	14.1471	1.68254	1.15457	1.58567	1.05	1.48692	3.07793	1.05
G:C1orf222	G:CFAP74	8.7836e-11	0.793	1.64957	14.1471	1.68254	1.15457	1.58567	1.05	1.48692	3.07793	1.05
G:PSMB4	G:PSMB4	0.0026437	0.793	1.64957	14.1471	1.68254	1.15457	1.58567	1.05	1.48692	3.07793	1.05
G:GAS2L2	G:GAS2L2	1.5879e-06	0.793	1.64957	14.1471	1.68254	1.15457	1.58567	1.05	1.48692	3.07793	1.05
G:SAP30BP	G:SAP30BP	0.00011365	0.793	1.64957	14.1471	1.68254	1.15457	1.58567	1.05	1.48692	3.07793	1.05
G:AIM1L	G:CRYBG2	9.7435e-12	0.793	1.64957	14.1471	1.68254	1.15457	1.58567	1.05	1.48692	3.07793	1.05
G:FAM149A	G:FAM149A	1.361e-05	0.793	1.64957	14.1471	1.68254	1.15457	1.58567	1.05	1.48692	3.07793	1.05
G:CDH24	G:CDH24	2.0554e-08	0.794	1.64593	14.1471	1.68254	1.15389	1.58567	1.05	1.48492	3.07793	1.05
G:STK10	G:STK10	1.2774e-14	0.794	1.64593	14.1471	1.68254	1.15389	1.58567	1.05	1.48492	3.07793	1.05
G:CGRRF1	G:CGRRF1	0.0073203	0.794	1.64593	14.1471	1.68254	1.15389	1.58567	1.05	1.48492	3.07793	1.05
G:MGLL	G:MGLL	0.020016	0.794	1.64593	14.1471	1.68254	1.15389	1.58567	1.05	1.48492	3.07793	1.05
G:TTC5	G:TTC5	4.6155e-06	0.794	1.64593	14.1471	1.68254	1.15389	1.58567	1.05	1.48492	3.07793	1.05
G:PCDH15	G:PCDH15	8.0283e-25	0.794	1.64593	14.1471	1.68254	1.15389	1.58567	1.05	1.48492	3.07793	1.05
G:OSR2	G:OSR2	0.13046	0.794	1.64593	14.1471	1.68254	1.15389	1.58567	1.05	1.48492	3.07793	1.05
G:RCBTB1	G:RCBTB1	1.5605e-06	0.794	1.64593	14.1471	1.68254	1.15389	1.58567	1.05	1.48492	3.07793	1.05
G:CCDC155	G:CCDC155	2.3366e-09	0.794	1.64593	14.1471	1.68254	1.15389	1.58567	1.05	1.48492	3.07793	1.05
G:SSX2IP	G:SSX2IP	2.307e-09	0.794	1.64593	14.1471	1.68254	1.15389	1.58567	1.05	1.48492	3.07793	1.05
G:CDIPT	G:CDIPT	0.13014	0.794	1.64593	14.1471	1.68254	1.15389	1.58567	1.05	1.48492	3.07793	1.05
G:METTL3	G:METTL3	1.799e-07	0.794	1.64593	14.1471	1.68254	1.15389	1.58567	1.05	1.48492	3.07793	1.05
G:ASXL1	G:ASXL1	1.2511e-14	0.794	1.64593	14.1471	1.68254	1.15389	1.58567	1.05	1.48492	3.07793	1.05
G:MRPL40	G:MRPL40	0.052924	0.794	1.64593	14.1471	1.68254	1.15389	1.58567	1.05	1.48492	3.07793	1.05
G:CEP120	G:CEP120	4.0887e-15	0.795	1.64231	14.1471	1.68254	1.15322	1.58567	1.05	1.48292	3.07793	1.05
G:CTSD	G:CTSD	0.00091747	0.795	1.64231	14.1471	1.68254	1.15322	1.58567	1.05	1.48292	3.07793	1.05
G:EXOC4	G:EXOC4	3.4137e-13	0.795	1.64231	14.1471	1.68254	1.15322	1.58567	1.05	1.48292	3.07793	1.05
G:TMED7-TICAM2	G:TMED7-TICAM2	0.0025936	0.795	1.64231	14.1471	1.68254	1.15322	1.58567	1.05	1.48292	3.07793	1.05
G:SP140L	G:SP140L	6.7873e-09	0.795	1.64231	14.1471	1.68254	1.15322	1.58567	1.05	1.48292	3.07793	1.05
G:DEPDC1	G:DEPDC1	7.635e-10	0.795	1.64231	14.1471	1.68254	1.15322	1.58567	1.05	1.48292	3.07793	1.05
G:RAD21L1	G:RAD21L1	4.5316e-06	0.795	1.64231	14.1471	1.68254	1.15322	1.58567	1.05	1.48292	3.07793	1.05
G:AGL	G:AGL	2.7564e-27	0.795	1.64231	14.1471	1.68254	1.15322	1.58567	1.05	1.48292	3.07793	1.05
G:C8orf46	G:VXN	0.12991	0.795	1.64231	14.1471	1.68254	1.15322	1.58567	1.05	1.48292	3.07793	1.05
G:KLHL41	G:KLHL41	0.00011107	0.795	1.64231	14.1471	1.68254	1.15322	1.58567	1.05	1.48292	3.07793	1.05
G:DRAP1	G:DRAP1	0.1299	0.795	1.64231	14.1471	1.68254	1.15322	1.58567	1.05	1.48292	3.07793	1.05
G:IQGAP2	G:IQGAP2	8.4988e-27	0.795	1.64231	14.1471	1.68254	1.15322	1.58567	1.05	1.48292	3.07793	1.05
G:KCNK13	G:KCNK13	0.05263	0.795	1.64231	14.1471	1.68254	1.15322	1.58567	1.05	1.48292	3.07793	1.05
G:TICAM2	G:TICAM2	0.0025936	0.795	1.64231	14.1471	1.68254	1.15322	1.58567	1.05	1.48292	3.07793	1.05
G:VWC2L	G:VWC2L	0.1298	0.795	1.64231	14.1471	1.68254	1.15322	1.58567	1.05	1.48292	3.07793	1.05
G:CHST3	G:CHST3	0.0072431	0.795	1.64231	14.1471	1.68254	1.15322	1.58567	1.05	1.48292	3.07793	1.05
G:POMT2	G:POMT2	9.4315e-12	0.795	1.64231	14.1471	1.68254	1.15322	1.58567	1.05	1.48292	3.07793	1.05
G:NLRP5	G:NLRP5	1.1427e-13	0.795	1.64231	14.1471	1.68254	1.15322	1.58567	1.05	1.48292	3.07793	1.05
G:SLC35A3	G:SLC35A3	0.0026044	0.795	1.64231	14.1471	1.68254	1.15322	1.58567	1.05	1.48292	3.07793	1.05
G:FAM186A	G:FAM186A	8.3001e-27	0.796	1.6387	14.1471	1.68254	1.15254	1.58567	1.05	1.48092	3.07793	1.05
G:CLIP4	G:CLIP4	5.9018e-08	0.796	1.6387	14.1471	1.68254	1.15254	1.58567	1.05	1.48092	3.07793	1.05
G:TPRN	G:TPRN	0.0072201	0.796	1.6387	14.1471	1.68254	1.15254	1.58567	1.05	1.48092	3.07793	1.05
G:RPS28	G:RPS28	0.68259	0.796	1.6387	14.1471	1.68254	1.15254	1.58567	1.05	1.48092	3.07793	1.05
G:MFN1	G:MFN1	2.5118e-10	0.796	1.6387	14.1471	1.68254	1.15254	1.58567	1.05	1.48092	3.07793	1.05
G:OLR1	G:OLR1	0.007199	0.796	1.6387	14.1471	1.68254	1.15254	1.58567	1.05	1.48092	3.07793	1.05
G:HNMT	G:HNMT	0.019734	0.796	1.6387	14.1471	1.68254	1.15254	1.58567	1.05	1.48092	3.07793	1.05
G:TSEN15	G:TSEN15	0.27906	0.796	1.6387	14.1471	1.68254	1.15254	1.58567	1.05	1.48092	3.07793	1.05
G:PHOX2A	G:PHOX2A	0.49018	0.796	1.6387	14.1471	1.68254	1.15254	1.58567	1.05	1.48092	3.07793	1.05
G:STRADA	G:STRADA	4.4847e-06	0.796	1.6387	14.1471	1.68254	1.15254	1.58567	1.05	1.48092	3.07793	1.05
G:EIF2D	G:EIF2D	2.2302e-09	0.796	1.6387	14.1471	1.68254	1.15254	1.58567	1.05	1.48092	3.07793	1.05
G:ZDHHC19	G:ZDHHC19	0.0071821	0.796	1.6387	14.1471	1.68254	1.15254	1.58567	1.05	1.48092	3.07793	1.05
G:ZNF839	G:ZNF839	3.8218e-05	0.796	1.6387	14.1471	1.68254	1.15254	1.58567	1.05	1.48092	3.07793	1.05
G:TEAD2	G:TEAD2	1.5226e-06	0.796	1.6387	14.1471	1.68254	1.15254	1.58567	1.05	1.48092	3.07793	1.05
G:DOK3	G:DOK3	0.00090501	0.796	1.6387	14.1471	1.68254	1.15254	1.58567	1.05	1.48092	3.07793	1.05
G:VWCE	G:VWCE	3.0509e-12	0.796	1.6387	14.1471	1.68254	1.15254	1.58567	1.05	1.48092	3.07793	1.05
G:TMEM104	G:TMEM104	3.8156e-05	0.796	1.6387	14.1471	1.68254	1.15254	1.58567	1.05	1.48092	3.07793	1.05
G:TGFBI	G:TGFBI	5.9686e-08	0.796	1.6387	14.1471	1.68254	1.15254	1.58567	1.05	1.48092	3.07793	1.05
G:GCM2	G:GCM2	0.00091142	0.796	1.6387	14.1471	1.68254	1.15254	1.58567	1.05	1.48092	3.07793	1.05
G:PGF	G:PGF	0.1288	0.797	1.63511	14.1471	1.68254	1.15187	1.58567	1.05	1.47892	3.07793	1.05
G:IFT81	G:IFT81	9.0878e-12	0.797	1.63511	14.1471	1.68254	1.15187	1.58567	1.05	1.47892	3.07793	1.05
G:MATN1	G:MATN1	0.0025559	0.797	1.63511	14.1471	1.68254	1.15187	1.58567	1.05	1.47892	3.07793	1.05
G:RBAK-RBAKDN	G:RBAK-RBAKDN	0.48937	0.797	1.63511	14.1471	1.68254	1.15187	1.58567	1.05	1.47892	3.07793	1.05
G:ZNF460	G:ZNF460	0.68181	0.797	1.63511	14.1471	1.68254	1.15187	1.58567	1.05	1.47892	3.07793	1.05
G:RNF114	G:RNF114	0.052109	0.797	1.63511	14.1471	1.68254	1.15187	1.58567	1.05	1.47892	3.07793	1.05
G:TARS	G:TARS1	9.9483e-13	0.797	1.63511	14.1471	1.68254	1.15187	1.58567	1.05	1.47892	3.07793	1.05
G:WRAP73	G:WRAP73	1.4988e-06	0.797	1.63511	14.1471	1.68254	1.15187	1.58567	1.05	1.47892	3.07793	1.05
G:CDC7	G:CDC7	4.4296e-06	0.797	1.63511	14.1471	1.68254	1.15187	1.58567	1.05	1.47892	3.07793	1.05
G:SCNN1B	G:SCNN1B	5.7545e-08	0.798	1.63153	14.1471	1.68254	1.1512	1.58567	1.05	1.47693	3.07793	1.05
G:TMEM38B	G:TMEM38B	0.019501	0.798	1.63153	14.1471	1.68254	1.1512	1.58567	1.05	1.47693	3.07793	1.05
G:VIPAS39	G:VIPAS39	7.2613e-10	0.798	1.63153	14.1471	1.68254	1.1512	1.58567	1.05	1.47693	3.07793	1.05
G:ZPBP	G:ZPBP	0.00031153	0.798	1.63153	14.1471	1.68254	1.1512	1.58567	1.05	1.47693	3.07793	1.05
G:ARL5A	G:ARL5A	0.1281	0.798	1.63153	14.1471	1.68254	1.1512	1.58567	1.05	1.47693	3.07793	1.05
G:NEK8	G:NEK8	6.4566e-09	0.798	1.63153	14.1471	1.68254	1.1512	1.58567	1.05	1.47693	3.07793	1.05
G:DNAH3	G:DNAH3	1.5364e-64	0.798	1.63153	14.1471	1.68254	1.1512	1.58567	1.05	1.47693	3.07793	1.05
G:NLRP11	G:NLRP11	2.1548e-09	0.798	1.63153	14.1471	1.68254	1.1512	1.58567	1.05	1.47693	3.07793	1.05
G:IMPDH2	G:IMPDH2	4.3635e-06	0.798	1.63153	14.1471	1.68254	1.1512	1.58567	1.05	1.47693	3.07793	1.05
G:ADK	G:ADK	0.00031276	0.798	1.63153	14.1471	1.68254	1.1512	1.58567	1.05	1.47693	3.07793	1.05
G:MX2	G:MX2	6.4792e-09	0.798	1.63153	14.1471	1.68254	1.1512	1.58567	1.05	1.47693	3.07793	1.05
G:SLC39A13	G:SLC39A13	0.0025092	0.799	1.62797	14.1471	1.68254	1.15053	1.58567	1.05	1.47495	3.07793	1.05
G:SLAMF1	G:SLAMF1	0.0070368	0.799	1.62797	14.1471	1.68254	1.15053	1.58567	1.05	1.47495	3.07793	1.05
G:TNFSF14	G:TNFSF14	0.051663	0.799	1.62797	14.1471	1.68254	1.15053	1.58567	1.05	1.47495	3.07793	1.05
G:SNX4	G:SNX4	5.6768e-08	0.799	1.62797	14.1471	1.68254	1.15053	1.58567	1.05	1.47495	3.07793	1.05
G:CTNS	G:CTNS	0.00030924	0.799	1.62797	14.1471	1.68254	1.15053	1.58567	1.05	1.47495	3.07793	1.05
G:ITGA7	G:ITGA7	4.2657e-17	0.799	1.62797	14.1471	1.68254	1.15053	1.58567	1.05	1.47495	3.07793	1.05
G:MRPS23	G:MRPS23	0.12774	0.799	1.62797	14.1471	1.68254	1.15053	1.58567	1.05	1.47495	3.07793	1.05
G:SLC52A3	G:SLC52A3	0.019348	0.8	1.62442	14.1471	1.68254	1.14986	1.58567	1.05	1.47296	3.07793	1.05
G:LIN7C	G:LIN7C	0.051327	0.8	1.62442	14.1471	1.68254	1.14986	1.58567	1.05	1.47296	3.07793	1.05
G:MOB2	G:MOB2	0.051345	0.8	1.62442	14.1471	1.68254	1.14986	1.58567	1.05	1.47296	3.07793	1.05
G:SLC39A6	G:SLC39A6	4.9368e-07	0.8	1.62442	14.1471	1.68254	1.14986	1.58567	1.05	1.47296	3.07793	1.05
G:GCC1	G:GCC1	1.4478e-06	0.8	1.62442	14.1471	1.68254	1.14986	1.58567	1.05	1.47296	3.07793	1.05
G:GFM1	G:GFM1	9.278e-13	0.8	1.62442	14.1471	1.68254	1.14986	1.58567	1.05	1.47296	3.07793	1.05
G:SPNS2	G:SPNS2	1.2449e-05	0.8	1.62442	14.1471	1.68254	1.14986	1.58567	1.05	1.47296	3.07793	1.05
G:WDHD1	G:WDHD1	4.3694e-18	0.8	1.62442	14.1471	1.68254	1.14986	1.58567	1.05	1.47296	3.07793	1.05
G:CHMP2A	G:CHMP2A	0.12719	0.8	1.62442	14.1471	1.68254	1.14986	1.58567	1.05	1.47296	3.07793	1.05
G:CCDC124	G:CCDC124	0.27576	0.8	1.62442	14.1471	1.68254	1.14986	1.58567	1.05	1.47296	3.07793	1.05
G:CARKD	G:NAXD	0.0069972	0.8	1.62442	14.1471	1.68254	1.14986	1.58567	1.05	1.47296	3.07793	1.05
G:MYO15A	G:MYO15A	1.2504e-56	0.8	1.62442	14.1471	1.68254	1.14986	1.58567	1.05	1.47296	3.07793	1.05
G:NDUFC2	G:NDUFC2	0.68071	0.8	1.62442	14.1471	1.68254	1.14986	1.58567	1.05	1.47296	3.07793	1.05
G:ELF5	G:ELF5	0.00086946	0.801	1.62088	14.1471	1.68254	1.14919	1.58567	1.05	1.47098	3.07793	1.05
G:GPX3	G:GPX3	0.050966	0.801	1.62088	14.1471	1.68254	1.14919	1.58567	1.05	1.47098	3.07793	1.05
G:CD274	G:CD274	0.01916	0.801	1.62088	14.1471	1.68254	1.14919	1.58567	1.05	1.47098	3.07793	1.05
G:CCNDBP1	G:CCNDBP1	0.00030213	0.801	1.62088	14.1471	1.68254	1.14919	1.58567	1.05	1.47098	3.07793	1.05
G:KIAA0408	G:KIAA0408	4.8741e-07	0.801	1.62088	14.1471	1.68254	1.14919	1.58567	1.05	1.47098	3.07793	1.05
G:RAP2B	G:RAP2B	0.48658	0.801	1.62088	14.1471	1.68254	1.14919	1.58567	1.05	1.47098	3.07793	1.05
G:TLR3	G:TLR3	1.6349e-07	0.801	1.62088	14.1471	1.68254	1.14919	1.58567	1.05	1.47098	3.07793	1.05
G:FAM35A	G:SHLD2	1.2384e-05	0.801	1.62088	14.1471	1.68254	1.14919	1.58567	1.05	1.47098	3.07793	1.05
G:GBA	G:GBA	1.4355e-06	0.801	1.62088	14.1471	1.68254	1.14919	1.58567	1.05	1.47098	3.07793	1.05
G:KANK4	G:KANK4	2.0713e-09	0.801	1.62088	14.1471	1.68254	1.14919	1.58567	1.05	1.47098	3.07793	1.05
G:PCDHGA12	G:PCDHGA12	1.423e-06	0.801	1.62088	14.1471	1.68254	1.14919	1.58567	1.05	1.47098	3.07793	1.05
G:B3GNT1	G:B4GAT1	0.0069375	0.801	1.62088	14.1471	1.68254	1.14919	1.58567	1.05	1.47098	3.07793	1.05
G:PRKAG1	G:PRKAG1	3.6224e-05	0.801	1.62088	14.1471	1.68254	1.14919	1.58567	1.05	1.47098	3.07793	1.05
G:SCN3B	G:SCN3B	0.05103	0.801	1.62088	14.1471	1.68254	1.14919	1.58567	1.05	1.47098	3.07793	1.05
G:C2orf81	G:AC005041.1	0.12641	0.801	1.62088	14.1471	1.68254	1.14919	1.58567	1.05	1.47098	3.07793	1.05
G:RNF130	G:RNF130	0.00030327	0.801	1.62088	14.1471	1.68254	1.14919	1.58567	1.05	1.47098	3.07793	1.05
G:SIX5	G:SIX5	0.006924	0.802	1.61736	14.1471	1.68254	1.14852	1.58567	1.05	1.469	3.07793	1.05
G:SLC39A1	G:SLC39A1	0.12586	0.802	1.61736	14.1471	1.68254	1.14852	1.58567	1.05	1.469	3.07793	1.05
G:TMEM132A	G:TMEM132A	2.041e-09	0.802	1.61736	14.1471	1.68254	1.14852	1.58567	1.05	1.469	3.07793	1.05
G:SQSTM1	G:SQSTM1	0.00086035	0.802	1.61736	14.1471	1.68254	1.14852	1.58567	1.05	1.469	3.07793	1.05
G:SORBS3	G:SORBS3	8.2277e-12	0.802	1.61736	14.1471	1.68254	1.14852	1.58567	1.05	1.469	3.07793	1.05
G:ERCC6	G:ERCC6	5.1622e-22	0.802	1.61736	14.1471	1.68254	1.14852	1.58567	1.05	1.469	3.07793	1.05
G:RIOK3	G:RIOK3	4.7708e-07	0.802	1.61736	14.1471	1.68254	1.14852	1.58567	1.05	1.469	3.07793	1.05
G:EFNA3	G:EFNA3	0.12599	0.802	1.61736	14.1471	1.68254	1.14852	1.58567	1.05	1.469	3.07793	1.05
G:PDILT	G:PDILT	1.2202e-05	0.802	1.61736	14.1471	1.68254	1.14852	1.58567	1.05	1.469	3.07793	1.05
G:ALKBH4	G:ALKBH4	0.12598	0.802	1.61736	14.1471	1.68254	1.14852	1.58567	1.05	1.469	3.07793	1.05
G:TNK2	G:TNK2	8.22e-12	0.802	1.61736	14.1471	1.68254	1.14852	1.58567	1.05	1.469	3.07793	1.05
G:LIG4	G:LIG4	4.1635e-06	0.802	1.61736	14.1471	1.68254	1.14852	1.58567	1.05	1.469	3.07793	1.05
G:ZSCAN2	G:ZSCAN2	3.5648e-05	0.802	1.61736	14.1471	1.68254	1.14852	1.58567	1.05	1.469	3.07793	1.05
G:ABHD17A	G:ABHD17A	0.018945	0.803	1.61386	14.1471	1.68254	1.14785	1.58567	1.05	1.46703	3.07793	1.05
G:RP9	G:RP9	0.018956	0.803	1.61386	14.1471	1.68254	1.14785	1.58567	1.05	1.46703	3.07793	1.05
G:SNRPB2	G:SNRPB2	0.050625	0.803	1.61386	14.1471	1.68254	1.14785	1.58567	1.05	1.46703	3.07793	1.05
G:C12orf50	G:C12orf50	4.7252e-07	0.803	1.61386	14.1471	1.68254	1.14785	1.58567	1.05	1.46703	3.07793	1.05
G:RNFT2	G:RNFT2	1.2018e-05	0.803	1.61386	14.1471	1.68254	1.14785	1.58567	1.05	1.46703	3.07793	1.05
G:CHST15	G:CHST15	3.5249e-05	0.803	1.61386	14.1471	1.68254	1.14785	1.58567	1.05	1.46703	3.07793	1.05
G:TUBG2	G:TUBG2	1.2102e-05	0.803	1.61386	14.1471	1.68254	1.14785	1.58567	1.05	1.46703	3.07793	1.05
G:SH2B3	G:SH2B3	0.00010289	0.803	1.61386	14.1471	1.68254	1.14785	1.58567	1.05	1.46703	3.07793	1.05
G:SH3GL3	G:SH3GL3	0.00010242	0.803	1.61386	14.1471	1.68254	1.14785	1.58567	1.05	1.46703	3.07793	1.05
G:TMEM179	G:TMEM179	0.67923	0.803	1.61386	14.1471	1.68254	1.14785	1.58567	1.05	1.46703	3.07793	1.05
G:CLEC5A	G:CLEC5A	0.12568	0.803	1.61386	14.1471	1.68254	1.14785	1.58567	1.05	1.46703	3.07793	1.05
G:BCL2L13	G:BCL2L13	0.0024411	0.803	1.61386	14.1471	1.68254	1.14785	1.58567	1.05	1.46703	3.07793	1.05
G:TMEM214	G:TMEM214	6.4957e-10	0.804	1.61037	14.1471	1.68254	1.14719	1.58567	1.05	1.46506	3.07793	1.05
G:C10orf71	G:C10orf71	1.9625e-09	0.804	1.61037	14.1471	1.68254	1.14719	1.58567	1.05	1.46506	3.07793	1.05
G:HEY1	G:HEY1	0.050181	0.804	1.61037	14.1471	1.68254	1.14719	1.58567	1.05	1.46506	3.07793	1.05
G:F3	G:F3	0.018872	0.804	1.61037	14.1471	1.68254	1.14719	1.58567	1.05	1.46506	3.07793	1.05
G:ZNF397	G:ZNF397	3.4902e-05	0.804	1.61037	14.1471	1.68254	1.14719	1.58567	1.05	1.46506	3.07793	1.05
G:SGSH	G:SGSH	0.00010158	0.804	1.61037	14.1471	1.68254	1.14719	1.58567	1.05	1.46506	3.07793	1.05
G:KLHL6	G:KLHL6	4.0253e-06	0.805	1.60689	14.1471	1.68254	1.14652	1.58567	1.05	1.46309	3.07793	1.05
G:STAB1	G:STAB1	8.6792e-50	0.805	1.60689	14.1471	1.68254	1.14652	1.58567	1.05	1.46309	3.07793	1.05
G:C2orf69	G:C2orf69	0.018679	0.805	1.60689	14.1471	1.68254	1.14652	1.58567	1.05	1.46309	3.07793	1.05
G:ZDHHC18	G:ZDHHC18	0.0024011	0.805	1.60689	14.1471	1.68254	1.14652	1.58567	1.05	1.46309	3.07793	1.05
G:MTHFD2	G:MTHFD2	0.0023975	0.805	1.60689	14.1471	1.68254	1.14652	1.58567	1.05	1.46309	3.07793	1.05
G:RBMS2	G:RBMS2	1.3611e-06	0.805	1.60689	14.1471	1.68254	1.14652	1.58567	1.05	1.46309	3.07793	1.05
G:ERCC5	G:ERCC5	2.732e-13	0.805	1.60689	14.1471	1.68254	1.14652	1.58567	1.05	1.46309	3.07793	1.05
G:RP11-977G19.10	G:AC073896.1	0.0024046	0.805	1.60689	14.1471	1.68254	1.14652	1.58567	1.05	1.46309	3.07793	1.05
G:TBCE	G:TBCE	1.7455e-08	0.805	1.60689	14.1471	1.68254	1.14652	1.58567	1.05	1.46309	3.07793	1.05
G:SLC26A7	G:SLC26A7	1.9125e-09	0.805	1.60689	14.1471	1.68254	1.14652	1.58567	1.05	1.46309	3.07793	1.05
G:PCDH8	G:PCDH8	3.424e-05	0.806	1.60343	14.1471	1.68254	1.14586	1.58567	1.05	1.46113	3.07793	1.05
G:SPOCD1	G:SPOCD1	2.491e-12	0.806	1.60343	14.1471	1.68254	1.14586	1.58567	1.05	1.46113	3.07793	1.05
G:FGD2	G:FGD2	5.7084e-09	0.806	1.60343	14.1471	1.68254	1.14586	1.58567	1.05	1.46113	3.07793	1.05
G:PDAP1	G:PDAP1	0.049626	0.806	1.60343	14.1471	1.68254	1.14586	1.58567	1.05	1.46113	3.07793	1.05
G:BYSL	G:BYSL	9.9642e-05	0.806	1.60343	14.1471	1.68254	1.14586	1.58567	1.05	1.46113	3.07793	1.05
G:IGF1	G:IGF1	0.2716	0.806	1.60343	14.1471	1.68254	1.14586	1.58567	1.05	1.46113	3.07793	1.05
G:UBE2QL1	G:UBE2QL1	0.6783	0.806	1.60343	14.1471	1.68254	1.14586	1.58567	1.05	1.46113	3.07793	1.05
G:GIP	G:GIP	0.27108	0.806	1.60343	14.1471	1.68254	1.14586	1.58567	1.05	1.46113	3.07793	1.05
G:ZNF70	G:ZNF70	0.0023729	0.806	1.60343	14.1471	1.68254	1.14586	1.58567	1.05	1.46113	3.07793	1.05
G:QARS	G:QARS1	2.6952e-13	0.806	1.60343	14.1471	1.68254	1.14586	1.58567	1.05	1.46113	3.07793	1.05
G:RPL36	G:RPL36	0.67802	0.806	1.60343	14.1471	1.68254	1.14586	1.58567	1.05	1.46113	3.07793	1.05
G:DRD3	G:DRD3	0.0023694	0.807	1.59998	14.1471	1.68254	1.1452	1.58567	1.05	1.45916	3.07793	1.05
G:WIPF3	G:WIPF3	0.002355	0.807	1.59998	14.1471	1.68254	1.1452	1.58567	1.05	1.45916	3.07793	1.05
G:SLC33A1	G:SLC33A1	9.8902e-05	0.807	1.59998	14.1471	1.68254	1.1452	1.58567	1.05	1.45916	3.07793	1.05
G:DNHD1	G:DNHD1	1.2016e-72	0.807	1.59998	14.1471	1.68254	1.1452	1.58567	1.05	1.45916	3.07793	1.05
G:POLB	G:POLB	3.4002e-05	0.807	1.59998	14.1471	1.68254	1.1452	1.58567	1.05	1.45916	3.07793	1.05
G:TESK2	G:TESK2	4.4552e-07	0.807	1.59998	14.1471	1.68254	1.1452	1.58567	1.05	1.45916	3.07793	1.05
G:MDH2	G:MDH2	0.0066821	0.807	1.59998	14.1471	1.68254	1.1452	1.58567	1.05	1.45916	3.07793	1.05
G:DPP3	G:DPP3	6.7954e-11	0.807	1.59998	14.1471	1.68254	1.1452	1.58567	1.05	1.45916	3.07793	1.05
G:CHMP5	G:CHMP5	0.0066514	0.807	1.59998	14.1471	1.68254	1.1452	1.58567	1.05	1.45916	3.07793	1.05
G:CRISPLD1	G:CRISPLD1	1.8207e-09	0.808	1.59654	14.1471	1.68254	1.14453	1.58567	1.05	1.45721	3.07793	1.05
G:NDUFS1	G:NDUFS1	6.626e-11	0.808	1.59654	14.1471	1.68254	1.14453	1.58567	1.05	1.45721	3.07793	1.05
G:NT5DC3	G:NT5DC3	1.4702e-07	0.808	1.59654	14.1471	1.68254	1.14453	1.58567	1.05	1.45721	3.07793	1.05
G:PDE4C	G:PDE4C	1.4755e-07	0.808	1.59654	14.1471	1.68254	1.14453	1.58567	1.05	1.45721	3.07793	1.05
G:GAPDHS	G:GAPDHS	3.3372e-05	0.808	1.59654	14.1471	1.68254	1.14453	1.58567	1.05	1.45721	3.07793	1.05
G:NXNL2	G:NXNL2	0.67718	0.808	1.59654	14.1471	1.68254	1.14453	1.58567	1.05	1.45721	3.07793	1.05
G:SUPT20H	G:SUPT20H	2.7313e-14	0.808	1.59654	14.1471	1.68254	1.14453	1.58567	1.05	1.45721	3.07793	1.05
G:GABRG1	G:GABRG1	9.7634e-05	0.808	1.59654	14.1471	1.68254	1.14453	1.58567	1.05	1.45721	3.07793	1.05
G:NOV	G:CCN3	0.0066442	0.808	1.59654	14.1471	1.68254	1.14453	1.58567	1.05	1.45721	3.07793	1.05
G:SLC25A22	G:SLC25A22	0.0066081	0.808	1.59654	14.1471	1.68254	1.14453	1.58567	1.05	1.45721	3.07793	1.05
G:ANXA2	G:ANXA2	9.7728e-05	0.808	1.59654	14.1471	1.68254	1.14453	1.58567	1.05	1.45721	3.07793	1.05
G:FBXO43	G:FBXO43	1.1268e-05	0.809	1.59312	14.1471	1.68254	1.14387	1.58567	1.05	1.45525	3.07793	1.05
G:CCNH	G:CCNH	0.00081328	0.809	1.59312	14.1471	1.68254	1.14387	1.58567	1.05	1.45525	3.07793	1.05
G:KPTN	G:KPTN	1.1348e-05	0.809	1.59312	14.1471	1.68254	1.14387	1.58567	1.05	1.45525	3.07793	1.05
G:MFSD5	G:MFSD5	0.0023254	0.809	1.59312	14.1471	1.68254	1.14387	1.58567	1.05	1.45525	3.07793	1.05
G:CCDC91	G:CCDC91	3.8084e-06	0.809	1.59312	14.1471	1.68254	1.14387	1.58567	1.05	1.45525	3.07793	1.05
G:KIAA1147	G:DENND11	0.00028067	0.809	1.59312	14.1471	1.68254	1.14387	1.58567	1.05	1.45525	3.07793	1.05
G:TMEM145	G:TMEM145	1.4675e-07	0.809	1.59312	14.1471	1.68254	1.14387	1.58567	1.05	1.45525	3.07793	1.05
G:AASS	G:AASS	2.3101e-12	0.809	1.59312	14.1471	1.68254	1.14387	1.58567	1.05	1.45525	3.07793	1.05
G:SPATA17	G:SPATA17	1.4658e-07	0.809	1.59312	14.1471	1.68254	1.14387	1.58567	1.05	1.45525	3.07793	1.05
G:INSM1	G:INSM1	0.26893	0.809	1.59312	14.1471	1.68254	1.14387	1.58567	1.05	1.45525	3.07793	1.05
G:MAT1A	G:MAT1A	0.00080978	0.809	1.59312	14.1471	1.68254	1.14387	1.58567	1.05	1.45525	3.07793	1.05
G:RBBP9	G:RBBP9	0.048641	0.81	1.58972	14.1471	1.68254	1.14321	1.58567	1.05	1.4533	3.07793	1.05
G:ADO	G:ADO	0.48027	0.81	1.58972	14.1471	1.68254	1.14321	1.58567	1.05	1.4533	3.07793	1.05
G:NOMO3	G:NOMO3	9.5825e-05	0.81	1.58972	14.1471	1.68254	1.14321	1.58567	1.05	1.4533	3.07793	1.05
G:LIN37	G:LIN37	0.0065239	0.81	1.58972	14.1471	1.68254	1.14321	1.58567	1.05	1.4533	3.07793	1.05
G:IL2	G:IL2	0.47968	0.81	1.58972	14.1471	1.68254	1.14321	1.58567	1.05	1.4533	3.07793	1.05
G:LRRC73	G:LRRC73	0.048718	0.81	1.58972	14.1471	1.68254	1.14321	1.58567	1.05	1.4533	3.07793	1.05
G:PAPOLB	G:PAPOLB	0.0023083	0.81	1.58972	14.1471	1.68254	1.14321	1.58567	1.05	1.4533	3.07793	1.05
G:AMDHD2	G:AMDHD2	0.002313	0.81	1.58972	14.1471	1.68254	1.14321	1.58567	1.05	1.4533	3.07793	1.05
G:ZNF300	G:ZNF300	1.1172e-05	0.81	1.58972	14.1471	1.68254	1.14321	1.58567	1.05	1.4533	3.07793	1.05
G:CHST2	G:CHST2	0.018039	0.811	1.58633	14.1471	1.68254	1.14255	1.58567	1.05	1.45135	3.07793	1.05
G:RPP25L	G:RPP25L	0.67629	0.811	1.58633	14.1471	1.68254	1.14255	1.58567	1.05	1.45135	3.07793	1.05
G:CASP8	G:CASP8	3.7236e-06	0.811	1.58633	14.1471	1.68254	1.14255	1.58567	1.05	1.45135	3.07793	1.05
G:EIF4E3	G:EIF4E3	0.018058	0.811	1.58633	14.1471	1.68254	1.14255	1.58567	1.05	1.45135	3.07793	1.05
G:GAS2	G:GAS2	0.00080175	0.811	1.58633	14.1471	1.68254	1.14255	1.58567	1.05	1.45135	3.07793	1.05
G:HRH2	G:HRH2	0.1217	0.811	1.58633	14.1471	1.68254	1.14255	1.58567	1.05	1.45135	3.07793	1.05
G:SRSF2	G:SRSF2	0.47898	0.811	1.58633	14.1471	1.68254	1.14255	1.58567	1.05	1.45135	3.07793	1.05
G:CDC123	G:CDC123	1.1066e-05	0.811	1.58633	14.1471	1.68254	1.14255	1.58567	1.05	1.45135	3.07793	1.05
G:GSTCD	G:GSTCD	1.4216e-07	0.811	1.58633	14.1471	1.68254	1.14255	1.58567	1.05	1.45135	3.07793	1.05
G:GTF2H4	G:GTF2H4	4.2353e-07	0.811	1.58633	14.1471	1.68254	1.14255	1.58567	1.05	1.45135	3.07793	1.05
G:TEAD4	G:TEAD4	3.233e-05	0.811	1.58633	14.1471	1.68254	1.14255	1.58567	1.05	1.45135	3.07793	1.05
G:PIGO	G:PIGO	6.1434e-11	0.812	1.58295	14.1471	1.68254	1.14189	1.58567	1.05	1.44941	3.07793	1.05
G:CEP97	G:CEP97	2.0368e-11	0.812	1.58295	14.1471	1.68254	1.14189	1.58567	1.05	1.44941	3.07793	1.05
G:KCNU1	G:KCNU1	2.7854e-16	0.812	1.58295	14.1471	1.68254	1.14189	1.58567	1.05	1.44941	3.07793	1.05
G:GPR133	G:ADGRD1	2.5037e-14	0.812	1.58295	14.1471	1.68254	1.14189	1.58567	1.05	1.44941	3.07793	1.05
G:PPIL1	G:PPIL1	0.12108	0.812	1.58295	14.1471	1.68254	1.14189	1.58567	1.05	1.44941	3.07793	1.05
G:ATP5C1	G:ATP5F1C	0.00079192	0.812	1.58295	14.1471	1.68254	1.14189	1.58567	1.05	1.44941	3.07793	1.05
G:LRCH3	G:LRCH3	6.6316e-12	0.812	1.58295	14.1471	1.68254	1.14189	1.58567	1.05	1.44941	3.07793	1.05
G:SPG11	G:SPG11	1.6013e-39	0.812	1.58295	14.1471	1.68254	1.14189	1.58567	1.05	1.44941	3.07793	1.05
G:PDK1	G:PDK1	1.0963e-05	0.812	1.58295	14.1471	1.68254	1.14189	1.58567	1.05	1.44941	3.07793	1.05
G:WNT11	G:WNT11	0.0064383	0.812	1.58295	14.1471	1.68254	1.14189	1.58567	1.05	1.44941	3.07793	1.05
G:ARHGAP40	G:ARHGAP40	4.1535e-07	0.812	1.58295	14.1471	1.68254	1.14189	1.58567	1.05	1.44941	3.07793	1.05
G:CEP135	G:CEP135	3.5892e-22	0.813	1.57959	14.1471	1.68254	1.14124	1.58567	1.05	1.44747	3.07793	1.05
G:DIRAS2	G:DIRAS2	0.47802	0.813	1.57959	14.1471	1.68254	1.14124	1.58567	1.05	1.44747	3.07793	1.05
G:SOHLH1	G:SOHLH1	0.00226	0.813	1.57959	14.1471	1.68254	1.14124	1.58567	1.05	1.44747	3.07793	1.05
G:GJA5	G:GJA5	0.017871	0.813	1.57959	14.1471	1.68254	1.14124	1.58567	1.05	1.44747	3.07793	1.05
G:IL6R	G:IL6R	3.1681e-05	0.813	1.57959	14.1471	1.68254	1.14124	1.58567	1.05	1.44747	3.07793	1.05
G:SH3TC2	G:SH3TC2	8.3409e-16	0.813	1.57959	14.1471	1.68254	1.14124	1.58567	1.05	1.44747	3.07793	1.05
G:PRPF18	G:PRPF18	0.00026823	0.814	1.57624	14.1471	1.68254	1.14058	1.58567	1.05	1.44553	3.07793	1.05
G:PRSS16	G:PRSS16	4.0615e-07	0.814	1.57624	14.1471	1.68254	1.14058	1.58567	1.05	1.44553	3.07793	1.05
G:COL9A1	G:COL9A1	3.0742e-19	0.814	1.57624	14.1471	1.68254	1.14058	1.58567	1.05	1.44553	3.07793	1.05
G:PARP9	G:PARP9	4.998e-09	0.814	1.57624	14.1471	1.68254	1.14058	1.58567	1.05	1.44553	3.07793	1.05
G:PIP5K1B	G:PIP5K1B	1.368e-07	0.814	1.57624	14.1471	1.68254	1.14058	1.58567	1.05	1.44553	3.07793	1.05
G:KCTD17	G:KCTD17	0.017683	0.814	1.57624	14.1471	1.68254	1.14058	1.58567	1.05	1.44553	3.07793	1.05
G:CRY1	G:CRY1	1.662e-09	0.814	1.57624	14.1471	1.68254	1.14058	1.58567	1.05	1.44553	3.07793	1.05
G:KCNQ1	G:KCNQ1	4.5453e-08	0.814	1.57624	14.1471	1.68254	1.14058	1.58567	1.05	1.44553	3.07793	1.05
G:DAW1	G:DAW1	1.0715e-05	0.814	1.57624	14.1471	1.68254	1.14058	1.58567	1.05	1.44553	3.07793	1.05
G:RAVER2	G:RAVER2	1.5171e-08	0.814	1.57624	14.1471	1.68254	1.14058	1.58567	1.05	1.44553	3.07793	1.05
G:ACAD9	G:ACAD9	4.5256e-08	0.814	1.57624	14.1471	1.68254	1.14058	1.58567	1.05	1.44553	3.07793	1.05
G:COPG2	G:COPG2	0.0063266	0.815	1.5729	14.1471	1.68254	1.13993	1.58567	1.05	1.44359	3.07793	1.05
G:UBE2D1	G:UBE2D1	0.11989	0.815	1.5729	14.1471	1.68254	1.13993	1.58567	1.05	1.44359	3.07793	1.05
G:IL12A	G:IL12A	0.04746	0.815	1.5729	14.1471	1.68254	1.13993	1.58567	1.05	1.44359	3.07793	1.05
G:ATP12A	G:ATP12A	7.1254e-14	0.815	1.5729	14.1471	1.68254	1.13993	1.58567	1.05	1.44359	3.07793	1.05
G:WDR35	G:WDR35	1.0462e-22	0.815	1.5729	14.1471	1.68254	1.13993	1.58567	1.05	1.44359	3.07793	1.05
G:RBM28	G:RBM28	6.2318e-12	0.815	1.5729	14.1471	1.68254	1.13993	1.58567	1.05	1.44359	3.07793	1.05
G:ALPK2	G:ALPK2	1.0376e-21	0.815	1.5729	14.1471	1.68254	1.13993	1.58567	1.05	1.44359	3.07793	1.05
G:FKBP9	G:FKBP9	1.0584e-05	0.815	1.5729	14.1471	1.68254	1.13993	1.58567	1.05	1.44359	3.07793	1.05
G:PLCD3	G:PLCD3	1.3373e-07	0.815	1.5729	14.1471	1.68254	1.13993	1.58567	1.05	1.44359	3.07793	1.05
G:ST6GALNAC6	G:ST6GALNAC6	0.0022236	0.815	1.5729	14.1471	1.68254	1.13993	1.58567	1.05	1.44359	3.07793	1.05
G:AMN	G:AMN	0.00026529	0.816	1.56958	14.1471	1.68254	1.13927	1.58567	1.05	1.44166	3.07793	1.05
G:ENTPD6	G:ENTPD6	1.1814e-06	0.816	1.56958	14.1471	1.68254	1.13927	1.58567	1.05	1.44166	3.07793	1.05
G:COLEC11	G:COLEC11	0.017539	0.816	1.56958	14.1471	1.68254	1.13927	1.58567	1.05	1.44166	3.07793	1.05
G:RABGGTA	G:RABGGTA	1.7504e-10	0.816	1.56958	14.1471	1.68254	1.13927	1.58567	1.05	1.44166	3.07793	1.05
G:CTNNAL1	G:CTNNAL1	1.737e-10	0.816	1.56958	14.1471	1.68254	1.13927	1.58567	1.05	1.44166	3.07793	1.05
G:GRK1	G:GRK1	3.0677e-05	0.816	1.56958	14.1471	1.68254	1.13927	1.58567	1.05	1.44166	3.07793	1.05
G:IGFBP2	G:IGFBP2	0.11898	0.816	1.56958	14.1471	1.68254	1.13927	1.58567	1.05	1.44166	3.07793	1.05
G:ATAT1	G:ATAT1	1.3216e-07	0.816	1.56958	14.1471	1.68254	1.13927	1.58567	1.05	1.44166	3.07793	1.05
G:KATNAL2	G:KATNAL2	1.1784e-06	0.816	1.56958	14.1471	1.68254	1.13927	1.58567	1.05	1.44166	3.07793	1.05
G:IRGC	G:IRGC	0.047269	0.816	1.56958	14.1471	1.68254	1.13927	1.58567	1.05	1.44166	3.07793	1.05
G:PFDN4	G:PFDN4	0.47588	0.816	1.56958	14.1471	1.68254	1.13927	1.58567	1.05	1.44166	3.07793	1.05
G:DBT	G:DBT	1.0467e-05	0.816	1.56958	14.1471	1.68254	1.13927	1.58567	1.05	1.44166	3.07793	1.05
G:ZNF408	G:ZNF408	1.1792e-06	0.816	1.56958	14.1471	1.68254	1.13927	1.58567	1.05	1.44166	3.07793	1.05
G:BDKRB2	G:BDKRB2	0.11863	0.817	1.56627	14.1471	1.68254	1.13862	1.58567	1.05	1.43974	3.07793	1.05
G:CYP17A1	G:CYP17A1	0.00026255	0.817	1.56627	14.1471	1.68254	1.13862	1.58567	1.05	1.43974	3.07793	1.05
G:PCDHGA10	G:PCDHGA10	1.1725e-06	0.817	1.56627	14.1471	1.68254	1.13862	1.58567	1.05	1.43974	3.07793	1.05
G:RWDD4	G:RWDD4	0.017447	0.817	1.56627	14.1471	1.68254	1.13862	1.58567	1.05	1.43974	3.07793	1.05
G:DDX31	G:DDX31	1.9816e-12	0.817	1.56627	14.1471	1.68254	1.13862	1.58567	1.05	1.43974	3.07793	1.05
G:CD63	G:CD63	0.017439	0.817	1.56627	14.1471	1.68254	1.13862	1.58567	1.05	1.43974	3.07793	1.05
G:VSIG10	G:VSIG10	3.4841e-06	0.817	1.56627	14.1471	1.68254	1.13862	1.58567	1.05	1.43974	3.07793	1.05
G:SYPL1	G:SYPL1	0.046723	0.818	1.56297	14.1471	1.68254	1.13797	1.58567	1.05	1.43781	3.07793	1.05
G:GREM1	G:GREM1	0.47436	0.818	1.56297	14.1471	1.68254	1.13797	1.58567	1.05	1.43781	3.07793	1.05
G:CAMK1	G:CAMK1	3.0134e-05	0.818	1.56297	14.1471	1.68254	1.13797	1.58567	1.05	1.43781	3.07793	1.05
G:VPS16	G:VPS16	2.2652e-15	0.818	1.56297	14.1471	1.68254	1.13797	1.58567	1.05	1.43781	3.07793	1.05
G:FDXR	G:FDXR	1.1493e-06	0.818	1.56297	14.1471	1.68254	1.13797	1.58567	1.05	1.43781	3.07793	1.05
G:ZNF565	G:ZNF565	1.0169e-05	0.818	1.56297	14.1471	1.68254	1.13797	1.58567	1.05	1.43781	3.07793	1.05
G:IFT140	G:IFT140	9.914e-24	0.818	1.56297	14.1471	1.68254	1.13797	1.58567	1.05	1.43781	3.07793	1.05
G:TXNDC11	G:TXNDC11	1.6814e-10	0.818	1.56297	14.1471	1.68254	1.13797	1.58567	1.05	1.43781	3.07793	1.05
G:NEK2	G:NEK2	1.1514e-06	0.818	1.56297	14.1471	1.68254	1.13797	1.58567	1.05	1.43781	3.07793	1.05
G:SPINT1	G:SPINT1	1.0175e-05	0.818	1.56297	14.1471	1.68254	1.13797	1.58567	1.05	1.43781	3.07793	1.05
G:CYP21A2	G:CYP21A2	0.00025989	0.818	1.56297	14.1471	1.68254	1.13797	1.58567	1.05	1.43781	3.07793	1.05
G:PLOD3	G:PLOD3	6.1305e-13	0.819	1.55969	14.1471	1.68254	1.13732	1.58567	1.05	1.43589	3.07793	1.05
G:GPR179	G:GPR179	3.228e-27	0.819	1.55969	14.1471	1.68254	1.13732	1.58567	1.05	1.43589	3.07793	1.05
G:C19orf43	G:TRIR	0.47353	0.819	1.55969	14.1471	1.68254	1.13732	1.58567	1.05	1.43589	3.07793	1.05
G:MSX2	G:MSX2	0.26173	0.819	1.55969	14.1471	1.68254	1.13732	1.58567	1.05	1.43589	3.07793	1.05
G:CBWD2	G:CBWD2	0.0061291	0.819	1.55969	14.1471	1.68254	1.13732	1.58567	1.05	1.43589	3.07793	1.05
G:AMICA1	G:JAML	0.000747	0.819	1.55969	14.1471	1.68254	1.13732	1.58567	1.05	1.43589	3.07793	1.05
G:HSD11B2	G:HSD11B2	0.11777	0.819	1.55969	14.1471	1.68254	1.13732	1.58567	1.05	1.43589	3.07793	1.05
G:TMX1	G:TMX1	0.00074607	0.819	1.55969	14.1471	1.68254	1.13732	1.58567	1.05	1.43589	3.07793	1.05
G:ZBTB32	G:ZBTB32	0.00025845	0.819	1.55969	14.1471	1.68254	1.13732	1.58567	1.05	1.43589	3.07793	1.05
G:ABCG4	G:ABCG4	3.8043e-07	0.819	1.55969	14.1471	1.68254	1.13732	1.58567	1.05	1.43589	3.07793	1.05
G:NPR3	G:NPR3	1.006e-05	0.819	1.55969	14.1471	1.68254	1.13732	1.58567	1.05	1.43589	3.07793	1.05
G:GFOD2	G:GFOD2	0.046624	0.819	1.55969	14.1471	1.68254	1.13732	1.58567	1.05	1.43589	3.07793	1.05
G:CERCAM	G:CERCAM	1.1441e-06	0.819	1.55969	14.1471	1.68254	1.13732	1.58567	1.05	1.43589	3.07793	1.05
G:TTI1	G:TTI1	4.8982e-10	0.82	1.55642	14.1471	1.68254	1.13667	1.58567	1.05	1.43397	3.07793	1.05
G:FAIM2	G:FAIM2	8.7012e-05	0.82	1.55642	14.1471	1.68254	1.13667	1.58567	1.05	1.43397	3.07793	1.05
G:CCDC101	G:SGF29	0.002139	0.82	1.55642	14.1471	1.68254	1.13667	1.58567	1.05	1.43397	3.07793	1.05
G:ENOPH1	G:ENOPH1	0.0061227	0.82	1.55642	14.1471	1.68254	1.13667	1.58567	1.05	1.43397	3.07793	1.05
G:WNT7B	G:WNT7B	0.00074076	0.82	1.55642	14.1471	1.68254	1.13667	1.58567	1.05	1.43397	3.07793	1.05
G:GABARAP	G:GABARAP	0.26129	0.82	1.55642	14.1471	1.68254	1.13667	1.58567	1.05	1.43397	3.07793	1.05
G:PPIP5K2	G:PPIP5K2	8.5759e-21	0.82	1.55642	14.1471	1.68254	1.13667	1.58567	1.05	1.43397	3.07793	1.05
G:TANGO6	G:TANGO6	6.3244e-14	0.82	1.55642	14.1471	1.68254	1.13667	1.58567	1.05	1.43397	3.07793	1.05
G:DCAF17	G:DCAF17	3.74e-07	0.82	1.55642	14.1471	1.68254	1.13667	1.58567	1.05	1.43397	3.07793	1.05
G:LCLAT1	G:LCLAT1	0.00025546	0.82	1.55642	14.1471	1.68254	1.13667	1.58567	1.05	1.43397	3.07793	1.05
G:DGKG	G:DGKG	6.0186e-13	0.82	1.55642	14.1471	1.68254	1.13667	1.58567	1.05	1.43397	3.07793	1.05
G:AGFG2	G:AGFG2	0.00025383	0.821	1.55317	14.1471	1.68254	1.13602	1.58567	1.05	1.43206	3.07793	1.05
G:DSG4	G:DSG4	5.9129e-13	0.821	1.55317	14.1471	1.68254	1.13602	1.58567	1.05	1.43206	3.07793	1.05
G:ISPD	G:CRPPA	0.00025176	0.821	1.55317	14.1471	1.68254	1.13602	1.58567	1.05	1.43206	3.07793	1.05
G:ASPH	G:ASPH	6.6268e-15	0.821	1.55317	14.1471	1.68254	1.13602	1.58567	1.05	1.43206	3.07793	1.05
G:ZNF585B	G:ZNF585B	3.6865e-07	0.821	1.55317	14.1471	1.68254	1.13602	1.58567	1.05	1.43206	3.07793	1.05
G:SLC16A1	G:SLC16A1	0.00073565	0.821	1.55317	14.1471	1.68254	1.13602	1.58567	1.05	1.43206	3.07793	1.05
G:NMD3	G:NMD3	4.1006e-08	0.821	1.55317	14.1471	1.68254	1.13602	1.58567	1.05	1.43206	3.07793	1.05
G:THOC7	G:THOC7	0.0060818	0.821	1.55317	14.1471	1.68254	1.13602	1.58567	1.05	1.43206	3.07793	1.05
G:VWA9	G:INTS14	9.833e-06	0.821	1.55317	14.1471	1.68254	1.13602	1.58567	1.05	1.43206	3.07793	1.05
G:GNPTAB	G:GNPTAB	7.6824e-19	0.821	1.55317	14.1471	1.68254	1.13602	1.58567	1.05	1.43206	3.07793	1.05
G:TMEM161A	G:TMEM161A	1.1047e-06	0.821	1.55317	14.1471	1.68254	1.13602	1.58567	1.05	1.43206	3.07793	1.05
G:PCNT	G:PCNT	4.0172e-58	0.821	1.55317	14.1471	1.68254	1.13602	1.58567	1.05	1.43206	3.07793	1.05
G:RBM12	G:RBM12	0.0021086	0.822	1.54993	14.1471	1.68254	1.13537	1.58567	1.05	1.43015	3.07793	1.05
G:TLX3	G:TLX3	0.25993	0.822	1.54993	14.1471	1.68254	1.13537	1.58567	1.05	1.43015	3.07793	1.05
G:DNAJC1	G:DNAJC1	1.3254e-08	0.822	1.54993	14.1471	1.68254	1.13537	1.58567	1.05	1.43015	3.07793	1.05
G:IFNG	G:IFNG	0.47156	0.822	1.54993	14.1471	1.68254	1.13537	1.58567	1.05	1.43015	3.07793	1.05
G:PLEKHA4	G:PLEKHA4	1.7952e-12	0.822	1.54993	14.1471	1.68254	1.13537	1.58567	1.05	1.43015	3.07793	1.05
G:CHRNA4	G:CHRNA4	8.5474e-05	0.822	1.54993	14.1471	1.68254	1.13537	1.58567	1.05	1.43015	3.07793	1.05
G:CHRNB2	G:CHRNB2	0.00072964	0.822	1.54993	14.1471	1.68254	1.13537	1.58567	1.05	1.43015	3.07793	1.05
G:RNF150	G:RNF150	0.00073035	0.822	1.54993	14.1471	1.68254	1.13537	1.58567	1.05	1.43015	3.07793	1.05
G:H2AFV	G:H2AZ2	0.4713	0.822	1.54993	14.1471	1.68254	1.13537	1.58567	1.05	1.43015	3.07793	1.05
G:MFSD6	G:MFSD6	3.2855e-06	0.822	1.54993	14.1471	1.68254	1.13537	1.58567	1.05	1.43015	3.07793	1.05
G:SLC38A7	G:SLC38A7	2.8965e-05	0.822	1.54993	14.1471	1.68254	1.13537	1.58567	1.05	1.43015	3.07793	1.05
G:EIF3K	G:EIF3K	0.0021017	0.822	1.54993	14.1471	1.68254	1.13537	1.58567	1.05	1.43015	3.07793	1.05
G:UBOX5	G:UBOX5	0.00072138	0.823	1.5467	14.1471	1.68254	1.13472	1.58567	1.05	1.42824	3.07793	1.05
G:AREG	G:AREG	0.47061	0.823	1.5467	14.1471	1.68254	1.13472	1.58567	1.05	1.42824	3.07793	1.05
G:GALNTL6	G:GALNTL6	4.3214e-09	0.823	1.5467	14.1471	1.68254	1.13472	1.58567	1.05	1.42824	3.07793	1.05
G:ARVCF	G:ARVCF	5.0422e-11	0.823	1.5467	14.1471	1.68254	1.13472	1.58567	1.05	1.42824	3.07793	1.05
G:RASGEF1C	G:RASGEF1C	9.6077e-06	0.823	1.5467	14.1471	1.68254	1.13472	1.58567	1.05	1.42824	3.07793	1.05
G:GIF	G:CBLIF	0.00024911	0.823	1.5467	14.1471	1.68254	1.13472	1.58567	1.05	1.42824	3.07793	1.05
G:C16orf52	G:MOSMO	0.25928	0.823	1.5467	14.1471	1.68254	1.13472	1.58567	1.05	1.42824	3.07793	1.05
G:SELT	G:SELENOT	0.11531	0.824	1.54349	14.1471	1.68254	1.13408	1.58567	1.05	1.42634	3.07793	1.05
G:SGCD	G:SGCD	0.0020725	0.824	1.54349	14.1471	1.68254	1.13408	1.58567	1.05	1.42634	3.07793	1.05
G:MFHAS1	G:MFHAS1	4.2417e-09	0.824	1.54349	14.1471	1.68254	1.13408	1.58567	1.05	1.42634	3.07793	1.05
G:TMED9	G:TMED9	0.0059542	0.824	1.54349	14.1471	1.68254	1.13408	1.58567	1.05	1.42634	3.07793	1.05
G:PDE4DIP	G:PDE4DIP	2.6099e-37	0.824	1.54349	14.1471	1.68254	1.13408	1.58567	1.05	1.42634	3.07793	1.05
G:RAB15	G:RAB15	0.0059597	0.824	1.54349	14.1471	1.68254	1.13408	1.58567	1.05	1.42634	3.07793	1.05
G:SLC12A1	G:SLC12A1	6.6809e-17	0.824	1.54349	14.1471	1.68254	1.13408	1.58567	1.05	1.42634	3.07793	1.05
G:TRAK2	G:TRAK2	1.9123e-14	0.824	1.54349	14.1471	1.68254	1.13408	1.58567	1.05	1.42634	3.07793	1.05
G:CD247	G:CD247	0.016734	0.824	1.54349	14.1471	1.68254	1.13408	1.58567	1.05	1.42634	3.07793	1.05
G:STRA6	G:STRA6	1.5068e-10	0.824	1.54349	14.1471	1.68254	1.13408	1.58567	1.05	1.42634	3.07793	1.05
G:WDR77	G:WDR77	0.0002454	0.824	1.54349	14.1471	1.68254	1.13408	1.58567	1.05	1.42634	3.07793	1.05
G:CEP152	G:CEP152	2.6574e-27	0.824	1.54349	14.1471	1.68254	1.13408	1.58567	1.05	1.42634	3.07793	1.05
G:CYP7A1	G:CYP7A1	0.00024507	0.824	1.54349	14.1471	1.68254	1.13408	1.58567	1.05	1.42634	3.07793	1.05
G:LIPF	G:LIPF	0.00072091	0.824	1.54349	14.1471	1.68254	1.13408	1.58567	1.05	1.42634	3.07793	1.05
G:TMEM256-PLSCR3	G:PLSCR3	0.0059458	0.824	1.54349	14.1471	1.68254	1.13408	1.58567	1.05	1.42634	3.07793	1.05
G:SLC25A33	G:SLC25A33	0.0059223	0.825	1.54029	14.1471	1.68254	1.13343	1.58567	1.05	1.42444	3.07793	1.05
G:CACNG4	G:CACNG4	0.016603	0.825	1.54029	14.1471	1.68254	1.13343	1.58567	1.05	1.42444	3.07793	1.05
G:ALDH3A2	G:ALDH3A2	9.4055e-06	0.825	1.54029	14.1471	1.68254	1.13343	1.58567	1.05	1.42444	3.07793	1.05
G:HEATR3	G:HEATR3	3.5205e-07	0.825	1.54029	14.1471	1.68254	1.13343	1.58567	1.05	1.42444	3.07793	1.05
G:NOL8	G:NOL8	1.7627e-13	0.825	1.54029	14.1471	1.68254	1.13343	1.58567	1.05	1.42444	3.07793	1.05
G:TFIP11	G:TFIP11	1.6636e-12	0.825	1.54029	14.1471	1.68254	1.13343	1.58567	1.05	1.42444	3.07793	1.05
G:ANKRD18B	G:ANKRD18B	1.492e-10	0.825	1.54029	14.1471	1.68254	1.13343	1.58567	1.05	1.42444	3.07793	1.05
G:FAM133B	G:FAM133B	0.00071452	0.825	1.54029	14.1471	1.68254	1.13343	1.58567	1.05	1.42444	3.07793	1.05
G:GMNN	G:GMNN	0.1149	0.825	1.54029	14.1471	1.68254	1.13343	1.58567	1.05	1.42444	3.07793	1.05
G:TRNAU1AP	G:TRNAU1AP	0.00024398	0.825	1.54029	14.1471	1.68254	1.13343	1.58567	1.05	1.42444	3.07793	1.05
G:ETFB	G:ETFB	0.016558	0.825	1.54029	14.1471	1.68254	1.13343	1.58567	1.05	1.42444	3.07793	1.05
G:NCK1	G:NCK1	0.0020702	0.825	1.54029	14.1471	1.68254	1.13343	1.58567	1.05	1.42444	3.07793	1.05
G:SDHB	G:SDHB	0.00024397	0.825	1.54029	14.1471	1.68254	1.13343	1.58567	1.05	1.42444	3.07793	1.05
G:PEX16	G:PEX16	8.2934e-05	0.825	1.54029	14.1471	1.68254	1.13343	1.58567	1.05	1.42444	3.07793	1.05
G:KBTBD8	G:KBTBD8	9.4672e-06	0.825	1.54029	14.1471	1.68254	1.13343	1.58567	1.05	1.42444	3.07793	1.05
G:SLC6A12	G:SLC6A12	1.2837e-08	0.825	1.54029	14.1471	1.68254	1.13343	1.58567	1.05	1.42444	3.07793	1.05
G:TMC7	G:TMC7	4.5498e-10	0.825	1.54029	14.1471	1.68254	1.13343	1.58567	1.05	1.42444	3.07793	1.05
G:HBG2	G:HBG2	0.66982	0.826	1.5371	14.1471	1.68254	1.13279	1.58567	1.05	1.42254	3.07793	1.05
G:BCL2L2	G:BCL2L2	0.46908	0.826	1.5371	14.1471	1.68254	1.13279	1.58567	1.05	1.42254	3.07793	1.05
G:CHPT1	G:CHPT1	0.00024252	0.826	1.5371	14.1471	1.68254	1.13279	1.58567	1.05	1.42254	3.07793	1.05
G:RINT1	G:RINT1	5.293e-13	0.826	1.5371	14.1471	1.68254	1.13279	1.58567	1.05	1.42254	3.07793	1.05
G:TLDC2	G:TLDC2	0.016515	0.826	1.5371	14.1471	1.68254	1.13279	1.58567	1.05	1.42254	3.07793	1.05
G:GSX2	G:GSX2	0.25702	0.826	1.5371	14.1471	1.68254	1.13279	1.58567	1.05	1.42254	3.07793	1.05
G:LMBR1	G:LMBR1	1.2575e-08	0.826	1.5371	14.1471	1.68254	1.13279	1.58567	1.05	1.42254	3.07793	1.05
G:PAICS	G:PAICS	2.7905e-05	0.826	1.5371	14.1471	1.68254	1.13279	1.58567	1.05	1.42254	3.07793	1.05
G:GLTP	G:GLTP	0.11475	0.826	1.5371	14.1471	1.68254	1.13279	1.58567	1.05	1.42254	3.07793	1.05
G:KRT85	G:KRT85	3.1183e-06	0.826	1.5371	14.1471	1.68254	1.13279	1.58567	1.05	1.42254	3.07793	1.05
G:ATP5G3	G:ATP5MC3	0.25722	0.826	1.5371	14.1471	1.68254	1.13279	1.58567	1.05	1.42254	3.07793	1.05
G:EMILIN3	G:EMILIN3	9.24e-06	0.827	1.53392	14.1471	1.68254	1.13215	1.58567	1.05	1.42065	3.07793	1.05
G:AP4B1	G:AP4B1	1.335e-09	0.827	1.53392	14.1471	1.68254	1.13215	1.58567	1.05	1.42065	3.07793	1.05
G:POU2F3	G:POU2F3	1.0299e-06	0.827	1.53392	14.1471	1.68254	1.13215	1.58567	1.05	1.42065	3.07793	1.05
G:ID2	G:ID2	0.66939	0.827	1.53392	14.1471	1.68254	1.13215	1.58567	1.05	1.42065	3.07793	1.05
G:RP11-302B13.5	G:AC073610.2	0.25656	0.827	1.53392	14.1471	1.68254	1.13215	1.58567	1.05	1.42065	3.07793	1.05
G:WNT6	G:WNT6	0.016431	0.827	1.53392	14.1471	1.68254	1.13215	1.58567	1.05	1.42065	3.07793	1.05
G:SRPRB	G:SRPRB	0.0058306	0.827	1.53392	14.1471	1.68254	1.13215	1.58567	1.05	1.42065	3.07793	1.05
G:JOSD1	G:JOSD1	0.044609	0.827	1.53392	14.1471	1.68254	1.13215	1.58567	1.05	1.42065	3.07793	1.05
G:TPM2	G:TPM2	0.00023947	0.827	1.53392	14.1471	1.68254	1.13215	1.58567	1.05	1.42065	3.07793	1.05
G:ATAD3A	G:ATAD3A	4.0861e-09	0.827	1.53392	14.1471	1.68254	1.13215	1.58567	1.05	1.42065	3.07793	1.05
G:SNX14	G:SNX14	6.0711e-17	0.827	1.53392	14.1471	1.68254	1.13215	1.58567	1.05	1.42065	3.07793	1.05
G:CPT1B	G:CPT1B	1.5291e-11	0.827	1.53392	14.1471	1.68254	1.13215	1.58567	1.05	1.42065	3.07793	1.05
G:SLC16A7	G:SLC16A7	0.0058162	0.827	1.53392	14.1471	1.68254	1.13215	1.58567	1.05	1.42065	3.07793	1.05
G:ZNF775	G:ZNF775	0.00070042	0.827	1.53392	14.1471	1.68254	1.13215	1.58567	1.05	1.42065	3.07793	1.05
G:KIF16B	G:KIF16B	2.1e-19	0.827	1.53392	14.1471	1.68254	1.13215	1.58567	1.05	1.42065	3.07793	1.05
G:PUS7	G:PUS7	1.3457e-09	0.827	1.53392	14.1471	1.68254	1.13215	1.58567	1.05	1.42065	3.07793	1.05
G:LILRB3	G:LILRB3	3.1087e-06	0.827	1.53392	14.1471	1.68254	1.13215	1.58567	1.05	1.42065	3.07793	1.05
G:NECAB3	G:NECAB3	2.751e-05	0.827	1.53392	14.1471	1.68254	1.13215	1.58567	1.05	1.42065	3.07793	1.05
G:AASDH	G:AASDH	1.6629e-13	0.828	1.53076	14.1471	1.68254	1.1315	1.58567	1.05	1.41876	3.07793	1.05
G:DTHD1	G:DTHD1	3.3986e-07	0.828	1.53076	14.1471	1.68254	1.1315	1.58567	1.05	1.41876	3.07793	1.05
G:ASIC3	G:ASIC3	3.4071e-07	0.828	1.53076	14.1471	1.68254	1.1315	1.58567	1.05	1.41876	3.07793	1.05
G:SCN11A	G:SCN11A	6.9339e-26	0.828	1.53076	14.1471	1.68254	1.1315	1.58567	1.05	1.41876	3.07793	1.05
G:SRR	G:SRR	0.0057964	0.828	1.53076	14.1471	1.68254	1.1315	1.58567	1.05	1.41876	3.07793	1.05
G:CSRP2BP	G:KAT14	1.326e-09	0.828	1.53076	14.1471	1.68254	1.1315	1.58567	1.05	1.41876	3.07793	1.05
G:UFSP2	G:UFSP2	3.0583e-06	0.828	1.53076	14.1471	1.68254	1.1315	1.58567	1.05	1.41876	3.07793	1.05
G:KNTC1	G:KNTC1	5.3346e-43	0.828	1.53076	14.1471	1.68254	1.1315	1.58567	1.05	1.41876	3.07793	1.05
G:C15orf26	G:CFAP161	0.016334	0.828	1.53076	14.1471	1.68254	1.1315	1.58567	1.05	1.41876	3.07793	1.05
G:LDLRAD3	G:LDLRAD3	0.016213	0.829	1.52761	14.1471	1.68254	1.13086	1.58567	1.05	1.41687	3.07793	1.05
G:APEH	G:APEH	5.0018e-13	0.829	1.52761	14.1471	1.68254	1.13086	1.58567	1.05	1.41687	3.07793	1.05
G:CNTROB	G:CNTROB	1.8222e-16	0.829	1.52761	14.1471	1.68254	1.13086	1.58567	1.05	1.41687	3.07793	1.05
G:CRB1	G:CRB1	5.6266e-16	0.829	1.52761	14.1471	1.68254	1.13086	1.58567	1.05	1.41687	3.07793	1.05
G:DNAJB4	G:DNAJB4	0.016227	0.829	1.52761	14.1471	1.68254	1.13086	1.58567	1.05	1.41687	3.07793	1.05
G:KCNJ15	G:KCNJ15	0.11313	0.829	1.52761	14.1471	1.68254	1.13086	1.58567	1.05	1.41687	3.07793	1.05
G:BANK1	G:BANK1	4.7905e-12	0.829	1.52761	14.1471	1.68254	1.13086	1.58567	1.05	1.41687	3.07793	1.05
G:FAM13A	G:FAM13A	1.8976e-18	0.829	1.52761	14.1471	1.68254	1.13086	1.58567	1.05	1.41687	3.07793	1.05
G:TUT1	G:TUT1	4.5457e-11	0.829	1.52761	14.1471	1.68254	1.13086	1.58567	1.05	1.41687	3.07793	1.05
G:ANKRD54	G:ANKRD54	0.002006	0.829	1.52761	14.1471	1.68254	1.13086	1.58567	1.05	1.41687	3.07793	1.05
G:TLX2	G:TLX2	0.2548	0.829	1.52761	14.1471	1.68254	1.13086	1.58567	1.05	1.41687	3.07793	1.05
G:GPR21	G:GPR21	0.1128	0.83	1.52448	14.1471	1.68254	1.13022	1.58567	1.05	1.41499	3.07793	1.05
G:TMEM66	G:SARAF	0.0019871	0.83	1.52448	14.1471	1.68254	1.13022	1.58567	1.05	1.41499	3.07793	1.05
G:LRRC39	G:LRRC39	0.00023447	0.83	1.52448	14.1471	1.68254	1.13022	1.58567	1.05	1.41499	3.07793	1.05
G:ALG8	G:ALG8	1.1804e-08	0.83	1.52448	14.1471	1.68254	1.13022	1.58567	1.05	1.41499	3.07793	1.05
G:CCDC8	G:CCDC8	0.25395	0.83	1.52448	14.1471	1.68254	1.13022	1.58567	1.05	1.41499	3.07793	1.05
G:MPPED1	G:MPPED1	0.0019823	0.83	1.52448	14.1471	1.68254	1.13022	1.58567	1.05	1.41499	3.07793	1.05
G:C2CD4C	G:C2CD4C	0.46612	0.83	1.52448	14.1471	1.68254	1.13022	1.58567	1.05	1.41499	3.07793	1.05
G:MSANTD3	G:MSANTD3	0.016091	0.83	1.52448	14.1471	1.68254	1.13022	1.58567	1.05	1.41499	3.07793	1.05
G:CSNK2B-LY6G5B-1181	G:AL662899.4	0.0056992	0.83	1.52448	14.1471	1.68254	1.13022	1.58567	1.05	1.41499	3.07793	1.05
G:MAN1B1	G:MAN1B1	1.1812e-08	0.83	1.52448	14.1471	1.68254	1.13022	1.58567	1.05	1.41499	3.07793	1.05
G:COX11	G:COX11	0.016088	0.83	1.52448	14.1471	1.68254	1.13022	1.58567	1.05	1.41499	3.07793	1.05
G:PRRG4	G:PRRG4	0.11277	0.83	1.52448	14.1471	1.68254	1.13022	1.58567	1.05	1.41499	3.07793	1.05
G:MIEF2	G:MIEF2	0.016043	0.831	1.52135	14.1471	1.68254	1.12959	1.58567	1.05	1.41311	3.07793	1.05
G:CLU	G:CLU	7.8072e-05	0.831	1.52135	14.1471	1.68254	1.12959	1.58567	1.05	1.41311	3.07793	1.05
G:ECEL1	G:ECEL1	4.7923e-13	0.831	1.52135	14.1471	1.68254	1.12959	1.58567	1.05	1.41311	3.07793	1.05
G:TMEM117	G:TMEM117	2.9608e-06	0.831	1.52135	14.1471	1.68254	1.12959	1.58567	1.05	1.41311	3.07793	1.05
G:GLS2	G:GLS2	1.3239e-10	0.831	1.52135	14.1471	1.68254	1.12959	1.58567	1.05	1.41311	3.07793	1.05
G:KCNK4	G:KCNK4	0.005677	0.831	1.52135	14.1471	1.68254	1.12959	1.58567	1.05	1.41311	3.07793	1.05
G:FBXL12	G:FBXL12	0.043901	0.831	1.52135	14.1471	1.68254	1.12959	1.58567	1.05	1.41311	3.07793	1.05
G:SERP2	G:SERP2	0.6681	0.831	1.52135	14.1471	1.68254	1.12959	1.58567	1.05	1.41311	3.07793	1.05
G:SHOX2	G:SHOX2	0.016059	0.831	1.52135	14.1471	1.68254	1.12959	1.58567	1.05	1.41311	3.07793	1.05
G:CDR2L	G:CDR2L	0.0019629	0.832	1.51824	14.1471	1.68254	1.12895	1.58567	1.05	1.41123	3.07793	1.05
G:COL26A1	G:COL26A1	2.9274e-06	0.832	1.51824	14.1471	1.68254	1.12895	1.58567	1.05	1.41123	3.07793	1.05
G:LIX1	G:LIX1	0.0019611	0.832	1.51824	14.1471	1.68254	1.12895	1.58567	1.05	1.41123	3.07793	1.05
G:HIBADH	G:HIBADH	0.0056303	0.832	1.51824	14.1471	1.68254	1.12895	1.58567	1.05	1.41123	3.07793	1.05
G:DENND6B	G:DENND6B	3.7856e-09	0.832	1.51824	14.1471	1.68254	1.12895	1.58567	1.05	1.41123	3.07793	1.05
G:COPRS	G:COPRS	0.25305	0.832	1.51824	14.1471	1.68254	1.12895	1.58567	1.05	1.41123	3.07793	1.05
G:YPEL5	G:YPEL5	0.46474	0.832	1.51824	14.1471	1.68254	1.12895	1.58567	1.05	1.41123	3.07793	1.05
G:RPLP2	G:RPLP2	0.66744	0.832	1.51824	14.1471	1.68254	1.12895	1.58567	1.05	1.41123	3.07793	1.05
G:SPTLC3	G:SPTLC3	3.2277e-07	0.832	1.51824	14.1471	1.68254	1.12895	1.58567	1.05	1.41123	3.07793	1.05
G:LEP	G:LEP	0.46491	0.832	1.51824	14.1471	1.68254	1.12895	1.58567	1.05	1.41123	3.07793	1.05
G:C2orf78	G:C2orf78	9.7632e-07	0.832	1.51824	14.1471	1.68254	1.12895	1.58567	1.05	1.41123	3.07793	1.05
G:OVCH1-AS1	G:OVCH1-AS1	0.46492	0.832	1.51824	14.1471	1.68254	1.12895	1.58567	1.05	1.41123	3.07793	1.05
G:SLC35F5	G:SLC35F5	3.5033e-08	0.832	1.51824	14.1471	1.68254	1.12895	1.58567	1.05	1.41123	3.07793	1.05
G:TAF11	G:TAF11	0.11202	0.832	1.51824	14.1471	1.68254	1.12895	1.58567	1.05	1.41123	3.07793	1.05
G:KIFC2	G:KIFC2	1.3832e-11	0.832	1.51824	14.1471	1.68254	1.12895	1.58567	1.05	1.41123	3.07793	1.05
G:IL4R	G:IL4R	0.00023013	0.832	1.51824	14.1471	1.68254	1.12895	1.58567	1.05	1.41123	3.07793	1.05
G:CDKN3	G:CDKN3	0.0019455	0.833	1.51515	14.1471	1.68254	1.12831	1.58567	1.05	1.40936	3.07793	1.05
G:IL18R1	G:IL18R1	8.625e-06	0.833	1.51515	14.1471	1.68254	1.12831	1.58567	1.05	1.40936	3.07793	1.05
G:GPR65	G:GPR65	0.1114	0.833	1.51515	14.1471	1.68254	1.12831	1.58567	1.05	1.40936	3.07793	1.05
G:TSNARE1	G:TSNARE1	9.6275e-07	0.833	1.51515	14.1471	1.68254	1.12831	1.58567	1.05	1.40936	3.07793	1.05
G:SLC1A1	G:SLC1A1	8.6876e-06	0.833	1.51515	14.1471	1.68254	1.12831	1.58567	1.05	1.40936	3.07793	1.05
G:SYF2	G:SYF2	0.0056136	0.833	1.51515	14.1471	1.68254	1.12831	1.58567	1.05	1.40936	3.07793	1.05
G:ESCO2	G:ESCO2	3.1642e-07	0.833	1.51515	14.1471	1.68254	1.12831	1.58567	1.05	1.40936	3.07793	1.05
G:ATP2A1	G:ATP2A1	1.5354e-14	0.833	1.51515	14.1471	1.68254	1.12831	1.58567	1.05	1.40936	3.07793	1.05
G:RAB23	G:RAB23	0.0056143	0.833	1.51515	14.1471	1.68254	1.12831	1.58567	1.05	1.40936	3.07793	1.05
G:ARHGAP24	G:ARHGAP24	3.9495e-10	0.833	1.51515	14.1471	1.68254	1.12831	1.58567	1.05	1.40936	3.07793	1.05
G:GPLD1	G:GPLD1	1.5871e-15	0.833	1.51515	14.1471	1.68254	1.12831	1.58567	1.05	1.40936	3.07793	1.05
G:ERLIN2	G:ERLIN2	0.00066662	0.833	1.51515	14.1471	1.68254	1.12831	1.58567	1.05	1.40936	3.07793	1.05
G:PGAP3	G:PGAP3	0.00194	0.833	1.51515	14.1471	1.68254	1.12831	1.58567	1.05	1.40936	3.07793	1.05
G:SPG21	G:SPG21	0.00066076	0.834	1.51206	14.1471	1.68254	1.12768	1.58567	1.05	1.40749	3.07793	1.05
G:GPD1	G:GPD1	0.0055506	0.834	1.51206	14.1471	1.68254	1.12768	1.58567	1.05	1.40749	3.07793	1.05
G:PSMB6	G:PSMB6	0.015779	0.834	1.51206	14.1471	1.68254	1.12768	1.58567	1.05	1.40749	3.07793	1.05
G:DOK5	G:DOK5	0.00022609	0.834	1.51206	14.1471	1.68254	1.12768	1.58567	1.05	1.40749	3.07793	1.05
G:FZD9	G:FZD9	0.0019309	0.834	1.51206	14.1471	1.68254	1.12768	1.58567	1.05	1.40749	3.07793	1.05
G:INPP5B	G:INPP5B	5.0487e-16	0.834	1.51206	14.1471	1.68254	1.12768	1.58567	1.05	1.40749	3.07793	1.05
G:SNRPN	G:SNRPN	0.043181	0.834	1.51206	14.1471	1.68254	1.12768	1.58567	1.05	1.40749	3.07793	1.05
G:TMEM63A	G:TMEM63A	1.3865e-12	0.834	1.51206	14.1471	1.68254	1.12768	1.58567	1.05	1.40749	3.07793	1.05
G:ADAMTS20	G:ADAMTS20	4.4534e-38	0.834	1.51206	14.1471	1.68254	1.12768	1.58567	1.05	1.40749	3.07793	1.05
G:SLC13A3	G:SLC13A3	9.4522e-07	0.834	1.51206	14.1471	1.68254	1.12768	1.58567	1.05	1.40749	3.07793	1.05
G:MGAT4C	G:MGAT4C	0.00066172	0.834	1.51206	14.1471	1.68254	1.12768	1.58567	1.05	1.40749	3.07793	1.05
G:AKT1S1	G:AKT1S1	0.111	0.834	1.51206	14.1471	1.68254	1.12768	1.58567	1.05	1.40749	3.07793	1.05
G:UQCRC2	G:UQCRC2	2.8623e-06	0.834	1.51206	14.1471	1.68254	1.12768	1.58567	1.05	1.40749	3.07793	1.05
G:EYS	G:EYS	3.7216e-41	0.834	1.51206	14.1471	1.68254	1.12768	1.58567	1.05	1.40749	3.07793	1.05
G:NDUFV2	G:NDUFV2	0.005576	0.834	1.51206	14.1471	1.68254	1.12768	1.58567	1.05	1.40749	3.07793	1.05
G:TSPAN8	G:TSPAN8	0.0055131	0.835	1.50899	14.1471	1.68254	1.12704	1.58567	1.05	1.40562	3.07793	1.05
G:AARS2	G:AARS2	4.9777e-17	0.835	1.50899	14.1471	1.68254	1.12704	1.58567	1.05	1.40562	3.07793	1.05
G:TTC14	G:TTC14	1.176e-09	0.835	1.50899	14.1471	1.68254	1.12704	1.58567	1.05	1.40562	3.07793	1.05
G:LAT2	G:LAT2	0.00022295	0.835	1.50899	14.1471	1.68254	1.12704	1.58567	1.05	1.40562	3.07793	1.05
G:BCAM	G:BCAM	1.1032e-08	0.835	1.50899	14.1471	1.68254	1.12704	1.58567	1.05	1.40562	3.07793	1.05
G:IFIT2	G:IFIT2	0.25099	0.835	1.50899	14.1471	1.68254	1.12704	1.58567	1.05	1.40562	3.07793	1.05
G:TRAPPC3	G:TRAPPC3	0.25083	0.835	1.50899	14.1471	1.68254	1.12704	1.58567	1.05	1.40562	3.07793	1.05
G:SLC26A8	G:SLC26A8	4.2638e-12	0.835	1.50899	14.1471	1.68254	1.12704	1.58567	1.05	1.40562	3.07793	1.05
G:TMEM65	G:TMEM65	0.11083	0.835	1.50899	14.1471	1.68254	1.12704	1.58567	1.05	1.40562	3.07793	1.05
G:PDLIM2	G:PDLIM2	0.00022117	0.836	1.50593	14.1471	1.68254	1.12641	1.58567	1.05	1.40376	3.07793	1.05
G:SYT5	G:SYT5	0.001902	0.836	1.50593	14.1471	1.68254	1.12641	1.58567	1.05	1.40376	3.07793	1.05
G:MTIF2	G:MTIF2	3.7464e-10	0.836	1.50593	14.1471	1.68254	1.12641	1.58567	1.05	1.40376	3.07793	1.05
G:CIAPIN1	G:CIAPIN1	0.0019035	0.836	1.50593	14.1471	1.68254	1.12641	1.58567	1.05	1.40376	3.07793	1.05
G:ARHGAP9	G:ARHGAP9	3.9385e-11	0.836	1.50593	14.1471	1.68254	1.12641	1.58567	1.05	1.40376	3.07793	1.05
G:PCDHGA9	G:PCDHGA9	1.0018e-07	0.836	1.50593	14.1471	1.68254	1.12641	1.58567	1.05	1.40376	3.07793	1.05
G:NLRP1	G:NLRP1	4.9693e-19	0.836	1.50593	14.1471	1.68254	1.12641	1.58567	1.05	1.40376	3.07793	1.05
G:RAB12	G:RAB12	0.042786	0.836	1.50593	14.1471	1.68254	1.12641	1.58567	1.05	1.40376	3.07793	1.05
G:POLH	G:POLH	3.5414e-09	0.836	1.50593	14.1471	1.68254	1.12641	1.58567	1.05	1.40376	3.07793	1.05
G:AC104809.3	G:CROCC2	1.3883e-13	0.836	1.50593	14.1471	1.68254	1.12641	1.58567	1.05	1.40376	3.07793	1.05
G:RSRC1	G:RSRC1	7.4539e-05	0.836	1.50593	14.1471	1.68254	1.12641	1.58567	1.05	1.40376	3.07793	1.05
G:MAMSTR	G:MAMSTR	0.0054856	0.836	1.50593	14.1471	1.68254	1.12641	1.58567	1.05	1.40376	3.07793	1.05
G:SLC16A6	G:SLC16A6	0.0019063	0.836	1.50593	14.1471	1.68254	1.12641	1.58567	1.05	1.40376	3.07793	1.05
G:PPHLN1	G:PPHLN1	3.3043e-08	0.836	1.50593	14.1471	1.68254	1.12641	1.58567	1.05	1.40376	3.07793	1.05
G:SNURF	G:SNURF	0.4619	0.836	1.50593	14.1471	1.68254	1.12641	1.58567	1.05	1.40376	3.07793	1.05
G:KDM8	G:KDM8	2.5238e-05	0.836	1.50593	14.1471	1.68254	1.12641	1.58567	1.05	1.40376	3.07793	1.05
G:PNMA1	G:PNMA1	0.042869	0.836	1.50593	14.1471	1.68254	1.12641	1.58567	1.05	1.40376	3.07793	1.05
G:GSN	G:GSN	3.8905e-11	0.837	1.50288	14.1471	1.68254	1.12578	1.58567	1.05	1.4019	3.07793	1.05
G:TATDN2	G:TATDN2	3.0137e-07	0.837	1.50288	14.1471	1.68254	1.12578	1.58567	1.05	1.4019	3.07793	1.05
G:PHKB	G:PHKB	1.581e-21	0.837	1.50288	14.1471	1.68254	1.12578	1.58567	1.05	1.4019	3.07793	1.05
G:CEP164	G:CEP164	4.8293e-27	0.837	1.50288	14.1471	1.68254	1.12578	1.58567	1.05	1.4019	3.07793	1.05
G:PARP4	G:PARP4	4.8204e-27	0.837	1.50288	14.1471	1.68254	1.12578	1.58567	1.05	1.4019	3.07793	1.05
G:VAT1	G:VAT1	0.0054627	0.837	1.50288	14.1471	1.68254	1.12578	1.58567	1.05	1.4019	3.07793	1.05
G:DNAH7	G:DNAH7	1.3505e-71	0.837	1.50288	14.1471	1.68254	1.12578	1.58567	1.05	1.4019	3.07793	1.05
G:HLA-DQB2	G:HLA-DQB2	0.042679	0.837	1.50288	14.1471	1.68254	1.12578	1.58567	1.05	1.4019	3.07793	1.05
G:HHAT	G:HHAT	3.246e-08	0.837	1.50288	14.1471	1.68254	1.12578	1.58567	1.05	1.4019	3.07793	1.05
G:LSM7	G:LSM7	0.46157	0.837	1.50288	14.1471	1.68254	1.12578	1.58567	1.05	1.4019	3.07793	1.05
G:DUSP3	G:DUSP3	0.46156	0.837	1.50288	14.1471	1.68254	1.12578	1.58567	1.05	1.4019	3.07793	1.05
G:MLYCD	G:MLYCD	0.00064816	0.837	1.50288	14.1471	1.68254	1.12578	1.58567	1.05	1.4019	3.07793	1.05
G:SNX3	G:SNX3	0.24928	0.837	1.50288	14.1471	1.68254	1.12578	1.58567	1.05	1.4019	3.07793	1.05
G:ISYNA1	G:ISYNA1	2.4934e-05	0.837	1.50288	14.1471	1.68254	1.12578	1.58567	1.05	1.4019	3.07793	1.05
G:PDIA5	G:PDIA5	1.1464e-09	0.837	1.50288	14.1471	1.68254	1.12578	1.58567	1.05	1.4019	3.07793	1.05
G:C15orf59	G:INSYN1	0.10959	0.837	1.50288	14.1471	1.68254	1.12578	1.58567	1.05	1.4019	3.07793	1.05
G:KIAA1524	G:CIP2A	1.3591e-13	0.837	1.50288	14.1471	1.68254	1.12578	1.58567	1.05	1.4019	3.07793	1.05
G:NPY1R	G:NPY1R	0.042605	0.837	1.50288	14.1471	1.68254	1.12578	1.58567	1.05	1.4019	3.07793	1.05
G:MCC	G:MCC	4.6577e-16	0.837	1.50288	14.1471	1.68254	1.12578	1.58567	1.05	1.4019	3.07793	1.05
G:RNF180	G:RNF180	2.7621e-06	0.837	1.50288	14.1471	1.68254	1.12578	1.58567	1.05	1.4019	3.07793	1.05
G:SPG20	G:SPART	2.967e-07	0.838	1.49985	14.1471	1.68254	1.12515	1.58567	1.05	1.40005	3.07793	1.05
G:SLCO4C1	G:SLCO4C1	1.0568e-08	0.838	1.49985	14.1471	1.68254	1.12515	1.58567	1.05	1.40005	3.07793	1.05
G:TEP1	G:TEP1	4.383e-49	0.838	1.49985	14.1471	1.68254	1.12515	1.58567	1.05	1.40005	3.07793	1.05
G:KRT13	G:KRT13	0.00064096	0.838	1.49985	14.1471	1.68254	1.12515	1.58567	1.05	1.40005	3.07793	1.05
G:RTFDC1	G:RTF2	0.00064279	0.838	1.49985	14.1471	1.68254	1.12515	1.58567	1.05	1.40005	3.07793	1.05
G:QSOX2	G:QSOX2	9.8463e-08	0.838	1.49985	14.1471	1.68254	1.12515	1.58567	1.05	1.40005	3.07793	1.05
G:DCTPP1	G:DCTPP1	0.46087	0.838	1.49985	14.1471	1.68254	1.12515	1.58567	1.05	1.40005	3.07793	1.05
G:CDC20	G:CDC20	3.0001e-07	0.838	1.49985	14.1471	1.68254	1.12515	1.58567	1.05	1.40005	3.07793	1.05
G:MCM10	G:MCM10	4.3797e-15	0.838	1.49985	14.1471	1.68254	1.12515	1.58567	1.05	1.40005	3.07793	1.05
G:NEU1	G:NEU1	7.3441e-05	0.838	1.49985	14.1471	1.68254	1.12515	1.58567	1.05	1.40005	3.07793	1.05
G:ENAM	G:ENAM	1.2999e-12	0.838	1.49985	14.1471	1.68254	1.12515	1.58567	1.05	1.40005	3.07793	1.05
G:LALBA	G:LALBA	0.4603	0.838	1.49985	14.1471	1.68254	1.12515	1.58567	1.05	1.40005	3.07793	1.05
G:RAB40C	G:RAB40C	0.01538	0.838	1.49985	14.1471	1.68254	1.12515	1.58567	1.05	1.40005	3.07793	1.05
G:ABCA5	G:ABCA5	4.7803e-27	0.838	1.49985	14.1471	1.68254	1.12515	1.58567	1.05	1.40005	3.07793	1.05
G:EEF1D	G:EEF1D	8.9931e-07	0.838	1.49985	14.1471	1.68254	1.12515	1.58567	1.05	1.40005	3.07793	1.05
G:MRE11A	G:MRE11	1.264e-12	0.839	1.49683	14.1471	1.68254	1.12452	1.58567	1.05	1.3982	3.07793	1.05
G:BOD1	G:BOD1	0.24853	0.839	1.49683	14.1471	1.68254	1.12452	1.58567	1.05	1.3982	3.07793	1.05
G:IMPAD1	G:IMPAD1	0.015288	0.839	1.49683	14.1471	1.68254	1.12452	1.58567	1.05	1.3982	3.07793	1.05
G:PRDM5	G:PRDM5	3.6003e-10	0.839	1.49683	14.1471	1.68254	1.12452	1.58567	1.05	1.3982	3.07793	1.05
G:ACCS	G:ACCS	8.9836e-07	0.839	1.49683	14.1471	1.68254	1.12452	1.58567	1.05	1.3982	3.07793	1.05
G:NARG2	G:ICE2	1.3236e-13	0.839	1.49683	14.1471	1.68254	1.12452	1.58567	1.05	1.3982	3.07793	1.05
G:CEP128	G:CEP128	4.7157e-23	0.839	1.49683	14.1471	1.68254	1.12452	1.58567	1.05	1.3982	3.07793	1.05
G:CWF19L2	G:CWF19L2	3.9267e-12	0.839	1.49683	14.1471	1.68254	1.12452	1.58567	1.05	1.3982	3.07793	1.05
G:ZNF350	G:ZNF350	0.000639	0.839	1.49683	14.1471	1.68254	1.12452	1.58567	1.05	1.3982	3.07793	1.05
G:CDC42BPG	G:CDC42BPG	4.5623e-26	0.839	1.49683	14.1471	1.68254	1.12452	1.58567	1.05	1.3982	3.07793	1.05
G:GGN	G:GGN	0.0018569	0.839	1.49683	14.1471	1.68254	1.12452	1.58567	1.05	1.3982	3.07793	1.05
G:CARS2	G:CARS2	9.5929e-08	0.84	1.49382	14.1471	1.68254	1.12389	1.58567	1.05	1.39635	3.07793	1.05
G:GUCY1A3	G:GUCY1A1	3.1253e-08	0.84	1.49382	14.1471	1.68254	1.12389	1.58567	1.05	1.39635	3.07793	1.05
G:PLAUR	G:PLAUR	0.0053378	0.84	1.49382	14.1471	1.68254	1.12389	1.58567	1.05	1.39635	3.07793	1.05
G:TM7SF3	G:TM7SF3	9.558e-08	0.84	1.49382	14.1471	1.68254	1.12389	1.58567	1.05	1.39635	3.07793	1.05
G:VEGFA	G:VEGFA	2.4085e-05	0.84	1.49382	14.1471	1.68254	1.12389	1.58567	1.05	1.39635	3.07793	1.05
G:VPS41	G:VPS41	4.4224e-18	0.84	1.49382	14.1471	1.68254	1.12389	1.58567	1.05	1.39635	3.07793	1.05
G:C1orf43	G:C1orf43	0.0018462	0.84	1.49382	14.1471	1.68254	1.12389	1.58567	1.05	1.39635	3.07793	1.05
G:GIN1	G:GIN1	2.4151e-05	0.84	1.49382	14.1471	1.68254	1.12389	1.58567	1.05	1.39635	3.07793	1.05
G:MMP11	G:MMP11	2.4125e-05	0.84	1.49382	14.1471	1.68254	1.12389	1.58567	1.05	1.39635	3.07793	1.05
G:GDF10	G:GDF10	0.0053478	0.84	1.49382	14.1471	1.68254	1.12389	1.58567	1.05	1.39635	3.07793	1.05
G:MGAM	G:MGAM	1.0382e-35	0.84	1.49382	14.1471	1.68254	1.12389	1.58567	1.05	1.39635	3.07793	1.05
G:NUP43	G:NUP43	2.4136e-05	0.84	1.49382	14.1471	1.68254	1.12389	1.58567	1.05	1.39635	3.07793	1.05
G:MGME1	G:MGME1	0.001847	0.84	1.49382	14.1471	1.68254	1.12389	1.58567	1.05	1.39635	3.07793	1.05
G:TARS2	G:TARS2	1.2185e-12	0.841	1.49082	14.1471	1.68254	1.12326	1.58567	1.05	1.3945	3.07793	1.05
G:VSTM2L	G:VSTM2L	0.24663	0.841	1.49082	14.1471	1.68254	1.12326	1.58567	1.05	1.3945	3.07793	1.05
G:PER3	G:PER3	1.3661e-17	0.841	1.49082	14.1471	1.68254	1.12326	1.58567	1.05	1.3945	3.07793	1.05
G:FAM184B	G:FAM184B	1.3466e-16	0.841	1.49082	14.1471	1.68254	1.12326	1.58567	1.05	1.3945	3.07793	1.05
G:TARBP1	G:TARBP1	1.3937e-23	0.841	1.49082	14.1471	1.68254	1.12326	1.58567	1.05	1.3945	3.07793	1.05
G:FBXO6	G:FBXO6	0.015153	0.841	1.49082	14.1471	1.68254	1.12326	1.58567	1.05	1.3945	3.07793	1.05
G:MPP2	G:MPP2	2.876e-07	0.841	1.49082	14.1471	1.68254	1.12326	1.58567	1.05	1.3945	3.07793	1.05
G:EBI3	G:EBI3	0.10797	0.841	1.49082	14.1471	1.68254	1.12326	1.58567	1.05	1.3945	3.07793	1.05
G:LAMC3	G:LAMC3	1.3704e-23	0.841	1.49082	14.1471	1.68254	1.12326	1.58567	1.05	1.3945	3.07793	1.05
G:RFTN2	G:RFTN2	7.921e-06	0.841	1.49082	14.1471	1.68254	1.12326	1.58567	1.05	1.3945	3.07793	1.05
G:MUC5AC	G:MUC5AC	9.9887e-09	0.842	1.48784	14.1471	1.68254	1.12263	1.58567	1.05	1.39266	3.07793	1.05
G:ZCCHC17	G:ZCCHC17	0.0052857	0.842	1.48784	14.1471	1.68254	1.12263	1.58567	1.05	1.39266	3.07793	1.05
G:TMEM33	G:TMEM33	0.0052903	0.842	1.48784	14.1471	1.68254	1.12263	1.58567	1.05	1.39266	3.07793	1.05
G:BBS9	G:BBS9	4.2117e-17	0.842	1.48784	14.1471	1.68254	1.12263	1.58567	1.05	1.39266	3.07793	1.05
G:EFCAB5	G:EFCAB5	4.1975e-23	0.842	1.48784	14.1471	1.68254	1.12263	1.58567	1.05	1.39266	3.07793	1.05
G:STXBP2	G:STXBP2	3.0444e-08	0.842	1.48784	14.1471	1.68254	1.12263	1.58567	1.05	1.39266	3.07793	1.05
G:DERL1	G:DERL1	0.00021136	0.842	1.48784	14.1471	1.68254	1.12263	1.58567	1.05	1.39266	3.07793	1.05
G:C6orf132	G:C6orf132	8.6145e-07	0.842	1.48784	14.1471	1.68254	1.12263	1.58567	1.05	1.39266	3.07793	1.05
G:CABLES2	G:CABLES2	0.00020975	0.842	1.48784	14.1471	1.68254	1.12263	1.58567	1.05	1.39266	3.07793	1.05
G:FKTN	G:FKTN	8.6576e-07	0.842	1.48784	14.1471	1.68254	1.12263	1.58567	1.05	1.39266	3.07793	1.05
G:POR	G:POR	3.4212e-10	0.842	1.48784	14.1471	1.68254	1.12263	1.58567	1.05	1.39266	3.07793	1.05
G:FOXH1	G:FOXH1	0.041555	0.842	1.48784	14.1471	1.68254	1.12263	1.58567	1.05	1.39266	3.07793	1.05
G:LARP7	G:LARP7	9.3352e-08	0.842	1.48784	14.1471	1.68254	1.12263	1.58567	1.05	1.39266	3.07793	1.05
G:PIK3IP1	G:PIK3IP1	0.015067	0.842	1.48784	14.1471	1.68254	1.12263	1.58567	1.05	1.39266	3.07793	1.05
G:PUS7L	G:PUS7L	2.5859e-06	0.843	1.48486	14.1471	1.68254	1.12201	1.58567	1.05	1.39083	3.07793	1.05
G:C11orf68	G:C11orf68	0.24562	0.843	1.48486	14.1471	1.68254	1.12201	1.58567	1.05	1.39083	3.07793	1.05
G:ZIM2	G:ZIM2	0.001811	0.843	1.48486	14.1471	1.68254	1.12201	1.58567	1.05	1.39083	3.07793	1.05
G:SLC45A3	G:SLC45A3	0.0052658	0.843	1.48486	14.1471	1.68254	1.12201	1.58567	1.05	1.39083	3.07793	1.05
G:TROAP	G:TROAP	3.5061e-11	0.843	1.48486	14.1471	1.68254	1.12201	1.58567	1.05	1.39083	3.07793	1.05
G:WISP3	G:CCN6	0.00061942	0.843	1.48486	14.1471	1.68254	1.12201	1.58567	1.05	1.39083	3.07793	1.05
G:PRKAB1	G:PRKAB1	0.0052573	0.843	1.48486	14.1471	1.68254	1.12201	1.58567	1.05	1.39083	3.07793	1.05
G:UFL1	G:UFL1	1.1708e-12	0.843	1.48486	14.1471	1.68254	1.12201	1.58567	1.05	1.39083	3.07793	1.05
G:B3GALNT2	G:B3GALNT2	2.8116e-07	0.843	1.48486	14.1471	1.68254	1.12201	1.58567	1.05	1.39083	3.07793	1.05
G:JAM3	G:JAM3	0.0006158	0.843	1.48486	14.1471	1.68254	1.12201	1.58567	1.05	1.39083	3.07793	1.05
G:FAM104A	G:FAM104A	0.24589	0.843	1.48486	14.1471	1.68254	1.12201	1.58567	1.05	1.39083	3.07793	1.05
G:KRT6A	G:KRT6A	7.0326e-05	0.843	1.48486	14.1471	1.68254	1.12201	1.58567	1.05	1.39083	3.07793	1.05
G:ADSSL1	G:ADSS1	2.8155e-07	0.843	1.48486	14.1471	1.68254	1.12201	1.58567	1.05	1.39083	3.07793	1.05
G:MYO5C	G:MYO5C	7.8146e-37	0.844	1.4819	14.1471	1.68254	1.12139	1.58567	1.05	1.38899	3.07793	1.05
G:CUTC	G:CUTC	0.0006107	0.844	1.4819	14.1471	1.68254	1.12139	1.58567	1.05	1.38899	3.07793	1.05
G:RP11-192H23.4	G:AC005726.1	6.9568e-05	0.844	1.4819	14.1471	1.68254	1.12139	1.58567	1.05	1.38899	3.07793	1.05
G:LIAS	G:LIAS	2.3146e-05	0.844	1.4819	14.1471	1.68254	1.12139	1.58567	1.05	1.38899	3.07793	1.05
G:KIAA0930	G:KIAA0930	6.9792e-05	0.844	1.4819	14.1471	1.68254	1.12139	1.58567	1.05	1.38899	3.07793	1.05
G:NIPAL3	G:NIPAL3	6.9573e-05	0.844	1.4819	14.1471	1.68254	1.12139	1.58567	1.05	1.38899	3.07793	1.05
G:FHL3	G:FHL3	0.0017791	0.845	1.47895	14.1471	1.68254	1.12076	1.58567	1.05	1.38716	3.07793	1.05
G:FES	G:FES	3.7916e-15	0.845	1.47895	14.1471	1.68254	1.12076	1.58567	1.05	1.38716	3.07793	1.05
G:CCDC40	G:CCDC40	3.8155e-17	0.845	1.47895	14.1471	1.68254	1.12076	1.58567	1.05	1.38716	3.07793	1.05
G:STRA8	G:STRA8	0.00060861	0.845	1.47895	14.1471	1.68254	1.12076	1.58567	1.05	1.38716	3.07793	1.05
G:TMEM19	G:TMEM19	0.0052014	0.845	1.47895	14.1471	1.68254	1.12076	1.58567	1.05	1.38716	3.07793	1.05
G:NR2C2AP	G:NR2C2AP	0.24422	0.845	1.47895	14.1471	1.68254	1.12076	1.58567	1.05	1.38716	3.07793	1.05
G:URB2	G:URB2	1.2188e-17	0.845	1.47895	14.1471	1.68254	1.12076	1.58567	1.05	1.38716	3.07793	1.05
G:C9orf84	G:SHOC1	3.7079e-22	0.846	1.47602	14.1471	1.68254	1.12014	1.58567	1.05	1.38534	3.07793	1.05
G:CCDC102A	G:CCDC102A	6.8219e-05	0.846	1.47602	14.1471	1.68254	1.12014	1.58567	1.05	1.38534	3.07793	1.05
G:SLC9B2	G:SLC9B2	7.5781e-06	0.846	1.47602	14.1471	1.68254	1.12014	1.58567	1.05	1.38534	3.07793	1.05
G:KRT14	G:KRT14	0.00020311	0.846	1.47602	14.1471	1.68254	1.12014	1.58567	1.05	1.38534	3.07793	1.05
G:PDXDC1	G:PDXDC1	3.4641e-12	0.846	1.47602	14.1471	1.68254	1.12014	1.58567	1.05	1.38534	3.07793	1.05
G:ETV4	G:ETV4	2.8688e-08	0.846	1.47602	14.1471	1.68254	1.12014	1.58567	1.05	1.38534	3.07793	1.05
G:FXYD1	G:FXYD1	0.24395	0.846	1.47602	14.1471	1.68254	1.12014	1.58567	1.05	1.38534	3.07793	1.05
G:ANKLE2	G:ANKLE2	1.0099e-10	0.847	1.47309	14.1471	1.68254	1.11952	1.58567	1.05	1.38351	3.07793	1.05
G:NUGGC	G:NUGGC	3.387e-12	0.847	1.47309	14.1471	1.68254	1.11952	1.58567	1.05	1.38351	3.07793	1.05
G:TMEM59L	G:TMEM59L	0.0006	0.847	1.47309	14.1471	1.68254	1.11952	1.58567	1.05	1.38351	3.07793	1.05
G:VSIG8	G:VSIG8	0.00020192	0.847	1.47309	14.1471	1.68254	1.11952	1.58567	1.05	1.38351	3.07793	1.05
G:TADA2A	G:TADA2A	9.2222e-09	0.847	1.47309	14.1471	1.68254	1.11952	1.58567	1.05	1.38351	3.07793	1.05
G:BTNL3	G:BTNL3	0.00059654	0.847	1.47309	14.1471	1.68254	1.11952	1.58567	1.05	1.38351	3.07793	1.05
G:SPATA2L	G:SPATA2L	0.040562	0.847	1.47309	14.1471	1.68254	1.11952	1.58567	1.05	1.38351	3.07793	1.05
G:SMYD2	G:SMYD2	2.4631e-06	0.847	1.47309	14.1471	1.68254	1.11952	1.58567	1.05	1.38351	3.07793	1.05
G:TTC6	G:TTC6	1.0591e-25	0.847	1.47309	14.1471	1.68254	1.11952	1.58567	1.05	1.38351	3.07793	1.05
G:VPS72	G:VPS72	0.00020208	0.847	1.47309	14.1471	1.68254	1.11952	1.58567	1.05	1.38351	3.07793	1.05
G:PRRT4	G:PRRT4	0.00059626	0.847	1.47309	14.1471	1.68254	1.11952	1.58567	1.05	1.38351	3.07793	1.05
G:TLR6	G:TLR6	2.2508e-05	0.847	1.47309	14.1471	1.68254	1.11952	1.58567	1.05	1.38351	3.07793	1.05
G:RGS9	G:RGS9	1.1251e-14	0.847	1.47309	14.1471	1.68254	1.11952	1.58567	1.05	1.38351	3.07793	1.05
G:MTL5	G:TESMIN	2.2276e-05	0.848	1.47018	14.1471	1.68254	1.1189	1.58567	1.05	1.38169	3.07793	1.05
G:LRRC37A3	G:LRRC37A3	3.0883e-10	0.848	1.47018	14.1471	1.68254	1.1189	1.58567	1.05	1.38169	3.07793	1.05
G:FRRS1	G:FRRS1	2.9703e-09	0.848	1.47018	14.1471	1.68254	1.1189	1.58567	1.05	1.38169	3.07793	1.05
G:GTF2F2	G:GTF2F2	0.00020055	0.848	1.47018	14.1471	1.68254	1.1189	1.58567	1.05	1.38169	3.07793	1.05
G:DDB2	G:DDB2	7.397e-06	0.848	1.47018	14.1471	1.68254	1.1189	1.58567	1.05	1.38169	3.07793	1.05
G:PTGDS	G:PTGDS	0.0050922	0.848	1.47018	14.1471	1.68254	1.1189	1.58567	1.05	1.38169	3.07793	1.05
G:MECR	G:MECR	2.2332e-05	0.848	1.47018	14.1471	1.68254	1.1189	1.58567	1.05	1.38169	3.07793	1.05
G:TNFRSF10B	G:TNFRSF10B	0.00019928	0.848	1.47018	14.1471	1.68254	1.1189	1.58567	1.05	1.38169	3.07793	1.05
G:HOXD8	G:HOXD8	0.10544	0.848	1.47018	14.1471	1.68254	1.1189	1.58567	1.05	1.38169	3.07793	1.05
G:IQGAP3	G:IQGAP3	2.3959e-33	0.848	1.47018	14.1471	1.68254	1.1189	1.58567	1.05	1.38169	3.07793	1.05
G:JRKL	G:JRKL	0.00020034	0.848	1.47018	14.1471	1.68254	1.1189	1.58567	1.05	1.38169	3.07793	1.05
G:MYO7A	G:MYO7A	1.6097e-38	0.848	1.47018	14.1471	1.68254	1.1189	1.58567	1.05	1.38169	3.07793	1.05
G:PTAFR	G:PTAFR	0.24232	0.848	1.47018	14.1471	1.68254	1.1189	1.58567	1.05	1.38169	3.07793	1.05
G:UBE2C	G:UBE2C	0.10513	0.848	1.47018	14.1471	1.68254	1.1189	1.58567	1.05	1.38169	3.07793	1.05
G:OLIG1	G:OLIG1	0.66074	0.849	1.46728	14.1471	1.68254	1.11828	1.58567	1.05	1.37988	3.07793	1.05
G:MFAP5	G:MFAP5	0.0050619	0.849	1.46728	14.1471	1.68254	1.11828	1.58567	1.05	1.37988	3.07793	1.05
G:CCDC12	G:CCDC12	0.040132	0.849	1.46728	14.1471	1.68254	1.11828	1.58567	1.05	1.37988	3.07793	1.05
G:CDHR2	G:CDHR2	3.4271e-20	0.849	1.46728	14.1471	1.68254	1.11828	1.58567	1.05	1.37988	3.07793	1.05
G:CCSAP	G:CCSAP	0.10496	0.849	1.46728	14.1471	1.68254	1.11828	1.58567	1.05	1.37988	3.07793	1.05
G:CDC26	G:CDC26	0.66035	0.85	1.46439	14.1471	1.68254	1.11766	1.58567	1.05	1.37807	3.07793	1.05
G:FKBP10	G:FKBP10	2.3826e-06	0.85	1.46439	14.1471	1.68254	1.11766	1.58567	1.05	1.37807	3.07793	1.05
G:CTNNA3	G:CTNNA3	1.0225e-12	0.85	1.46439	14.1471	1.68254	1.11766	1.58567	1.05	1.37807	3.07793	1.05
G:ZNF667	G:ZNF667	2.3796e-06	0.85	1.46439	14.1471	1.68254	1.11766	1.58567	1.05	1.37807	3.07793	1.05
G:TMEM249	G:TMEM249	0.10458	0.85	1.46439	14.1471	1.68254	1.11766	1.58567	1.05	1.37807	3.07793	1.05
G:PTCH2	G:PTCH2	3.4086e-16	0.85	1.46439	14.1471	1.68254	1.11766	1.58567	1.05	1.37807	3.07793	1.05
G:FTO	G:FTO	8.364e-08	0.85	1.46439	14.1471	1.68254	1.11766	1.58567	1.05	1.37807	3.07793	1.05
G:CD101	G:CD101	3.2831e-13	0.85	1.46439	14.1471	1.68254	1.11766	1.58567	1.05	1.37807	3.07793	1.05
G:WDR17	G:WDR17	9.6547e-25	0.85	1.46439	14.1471	1.68254	1.11766	1.58567	1.05	1.37807	3.07793	1.05
G:L3MBTL4	G:L3MBTL4	3.1e-11	0.85	1.46439	14.1471	1.68254	1.11766	1.58567	1.05	1.37807	3.07793	1.05
G:CA3	G:CA3	0.0017251	0.85	1.46439	14.1471	1.68254	1.11766	1.58567	1.05	1.37807	3.07793	1.05
G:GPR45	G:GPR45	0.10453	0.85	1.46439	14.1471	1.68254	1.11766	1.58567	1.05	1.37807	3.07793	1.05
G:UNG	G:UNG	0.0017247	0.85	1.46439	14.1471	1.68254	1.11766	1.58567	1.05	1.37807	3.07793	1.05
G:HHIPL1	G:HHIPL1	2.3678e-06	0.851	1.46152	14.1471	1.68254	1.11705	1.58567	1.05	1.37626	3.07793	1.05
G:CPLX3	G:CPLX3	0.24027	0.851	1.46152	14.1471	1.68254	1.11705	1.58567	1.05	1.37626	3.07793	1.05
G:LIPE	G:LIPE	9.7458e-12	0.851	1.46152	14.1471	1.68254	1.11705	1.58567	1.05	1.37626	3.07793	1.05
G:MROH8	G:MROH8	3.3158e-16	0.851	1.46152	14.1471	1.68254	1.11705	1.58567	1.05	1.37626	3.07793	1.05
G:KIAA1644	G:SHISAL1	0.039764	0.851	1.46152	14.1471	1.68254	1.11705	1.58567	1.05	1.37626	3.07793	1.05
G:RNF149	G:RNF149	0.00057831	0.851	1.46152	14.1471	1.68254	1.11705	1.58567	1.05	1.37626	3.07793	1.05
G:TMEM163	G:TMEM163	0.039734	0.851	1.46152	14.1471	1.68254	1.11705	1.58567	1.05	1.37626	3.07793	1.05
G:TPH2	G:TPH2	2.5364e-07	0.851	1.46152	14.1471	1.68254	1.11705	1.58567	1.05	1.37626	3.07793	1.05
G:KIF22	G:KIF22	9.1697e-10	0.851	1.46152	14.1471	1.68254	1.11705	1.58567	1.05	1.37626	3.07793	1.05
G:ARHGEF25	G:ARHGEF25	2.9481e-10	0.851	1.46152	14.1471	1.68254	1.11705	1.58567	1.05	1.37626	3.07793	1.05
G:SLC35G2	G:SLC35G2	0.039734	0.851	1.46152	14.1471	1.68254	1.11705	1.58567	1.05	1.37626	3.07793	1.05
G:WDR25	G:WDR25	2.1449e-05	0.852	1.45865	14.1471	1.68254	1.11643	1.58567	1.05	1.37445	3.07793	1.05
G:C4orf32	G:FAM241A	0.65948	0.852	1.45865	14.1471	1.68254	1.11643	1.58567	1.05	1.37445	3.07793	1.05
G:HIPK4	G:HIPK4	2.1439e-05	0.852	1.45865	14.1471	1.68254	1.11643	1.58567	1.05	1.37445	3.07793	1.05
G:DCAF13	G:DCAF13	8.943e-10	0.852	1.45865	14.1471	1.68254	1.11643	1.58567	1.05	1.37445	3.07793	1.05
G:SMAD9	G:SMAD9	6.4444e-05	0.852	1.45865	14.1471	1.68254	1.11643	1.58567	1.05	1.37445	3.07793	1.05
G:NUCB1	G:NUCB1	8.1576e-08	0.852	1.45865	14.1471	1.68254	1.11643	1.58567	1.05	1.37445	3.07793	1.05
G:BNIP2	G:BNIP2	6.4641e-05	0.852	1.45865	14.1471	1.68254	1.11643	1.58567	1.05	1.37445	3.07793	1.05
G:CCHCR1	G:CCHCR1	1.0122e-16	0.852	1.45865	14.1471	1.68254	1.11643	1.58567	1.05	1.37445	3.07793	1.05
G:FAM47E	G:FAM47E	0.0017029	0.852	1.45865	14.1471	1.68254	1.11643	1.58567	1.05	1.37445	3.07793	1.05
G:IPO4	G:IPO4	1.0269e-18	0.852	1.45865	14.1471	1.68254	1.11643	1.58567	1.05	1.37445	3.07793	1.05
G:TTC21B	G:TTC21B	2.704e-26	0.852	1.45865	14.1471	1.68254	1.11643	1.58567	1.05	1.37445	3.07793	1.05
G:DDX56	G:DDX56	8.2145e-08	0.852	1.45865	14.1471	1.68254	1.11643	1.58567	1.05	1.37445	3.07793	1.05
G:MICA	G:MICA	0.0049697	0.852	1.45865	14.1471	1.68254	1.11643	1.58567	1.05	1.37445	3.07793	1.05
G:GPN2	G:GPN2	0.01424	0.852	1.45865	14.1471	1.68254	1.11643	1.58567	1.05	1.37445	3.07793	1.05
G:CYB5R3	G:CYB5R3	0.00019204	0.853	1.4558	14.1471	1.68254	1.11582	1.58567	1.05	1.37265	3.07793	1.05
G:AK7	G:AK7	3.0553e-13	0.853	1.4558	14.1471	1.68254	1.11582	1.58567	1.05	1.37265	3.07793	1.05
G:SCG2	G:SCG2	2.1176e-05	0.853	1.4558	14.1471	1.68254	1.11582	1.58567	1.05	1.37265	3.07793	1.05
G:GSTP1	G:GSTP1	0.014155	0.853	1.4558	14.1471	1.68254	1.11582	1.58567	1.05	1.37265	3.07793	1.05
G:MANEAL	G:MANEAL	0.004939	0.853	1.4558	14.1471	1.68254	1.11582	1.58567	1.05	1.37265	3.07793	1.05
G:C14orf1	G:ERG28	0.23926	0.853	1.4558	14.1471	1.68254	1.11582	1.58567	1.05	1.37265	3.07793	1.05
G:PLAU	G:PLAU	2.3058e-06	0.853	1.4558	14.1471	1.68254	1.11582	1.58567	1.05	1.37265	3.07793	1.05
G:CCDC104	G:CFAP36	2.1256e-05	0.853	1.4558	14.1471	1.68254	1.11582	1.58567	1.05	1.37265	3.07793	1.05
G:WDR76	G:WDR76	2.7667e-09	0.853	1.4558	14.1471	1.68254	1.11582	1.58567	1.05	1.37265	3.07793	1.05
G:DNAJB1	G:DNAJB1	0.039437	0.853	1.4558	14.1471	1.68254	1.11582	1.58567	1.05	1.37265	3.07793	1.05
G:TNFSF11	G:TNFSF11	0.0049159	0.853	1.4558	14.1471	1.68254	1.11582	1.58567	1.05	1.37265	3.07793	1.05
G:ERO1LB	G:ERO1B	2.7587e-09	0.853	1.4558	14.1471	1.68254	1.11582	1.58567	1.05	1.37265	3.07793	1.05
G:F13B	G:F13B	8.9128e-10	0.853	1.4558	14.1471	1.68254	1.11582	1.58567	1.05	1.37265	3.07793	1.05
G:PLCB2	G:PLCB2	3.0661e-20	0.853	1.4558	14.1471	1.68254	1.11582	1.58567	1.05	1.37265	3.07793	1.05
G:TCEA2	G:TCEA2	0.00056849	0.854	1.45296	14.1471	1.68254	1.11521	1.58567	1.05	1.37086	3.07793	1.05
G:FERMT1	G:FERMT1	2.9163e-11	0.854	1.45296	14.1471	1.68254	1.11521	1.58567	1.05	1.37086	3.07793	1.05
G:IFT20	G:IFT20	0.10302	0.854	1.45296	14.1471	1.68254	1.11521	1.58567	1.05	1.37086	3.07793	1.05
G:MALRD1	G:MALRD1	9.3765e-21	0.854	1.45296	14.1471	1.68254	1.11521	1.58567	1.05	1.37086	3.07793	1.05
G:CDH3	G:CDH3	2.7988e-10	0.854	1.45296	14.1471	1.68254	1.11521	1.58567	1.05	1.37086	3.07793	1.05
G:TRIM32	G:TRIM32	0.0016684	0.855	1.45013	14.1471	1.68254	1.1146	1.58567	1.05	1.36906	3.07793	1.05
G:TWF1	G:TWF1	2.087e-05	0.855	1.45013	14.1471	1.68254	1.1146	1.58567	1.05	1.36906	3.07793	1.05
G:LIMA1	G:LIMA1	2.7465e-10	0.855	1.45013	14.1471	1.68254	1.1146	1.58567	1.05	1.36906	3.07793	1.05
G:ST8SIA5	G:ST8SIA5	0.00056385	0.855	1.45013	14.1471	1.68254	1.1146	1.58567	1.05	1.36906	3.07793	1.05
G:SHMT2	G:SHMT2	7.8195e-08	0.855	1.45013	14.1471	1.68254	1.1146	1.58567	1.05	1.36906	3.07793	1.05
G:CYGB	G:CYGB	0.10249	0.855	1.45013	14.1471	1.68254	1.1146	1.58567	1.05	1.36906	3.07793	1.05
G:ZBTB39	G:ZBTB39	0.00018848	0.855	1.45013	14.1471	1.68254	1.1146	1.58567	1.05	1.36906	3.07793	1.05
G:PUS1	G:PUS1	0.0016656	0.855	1.45013	14.1471	1.68254	1.1146	1.58567	1.05	1.36906	3.07793	1.05
G:PROM2	G:PROM2	9.4559e-15	0.855	1.45013	14.1471	1.68254	1.1146	1.58567	1.05	1.36906	3.07793	1.05
G:ANKRD18A	G:ANKRD18A	8.7789e-11	0.856	1.44731	14.1471	1.68254	1.11399	1.58567	1.05	1.36727	3.07793	1.05
G:FAM21C	G:WASHC2C	9.0284e-13	0.856	1.44731	14.1471	1.68254	1.11399	1.58567	1.05	1.36727	3.07793	1.05
G:NICN1	G:NICN1	0.038834	0.856	1.44731	14.1471	1.68254	1.11399	1.58567	1.05	1.36727	3.07793	1.05
G:OSTF1	G:OSTF1	0.001656	0.856	1.44731	14.1471	1.68254	1.11399	1.58567	1.05	1.36727	3.07793	1.05
G:CCDC82	G:CCDC82	2.383e-07	0.856	1.44731	14.1471	1.68254	1.11399	1.58567	1.05	1.36727	3.07793	1.05
G:SLC43A3	G:SLC43A3	2.232e-06	0.856	1.44731	14.1471	1.68254	1.11399	1.58567	1.05	1.36727	3.07793	1.05
G:MYH6	G:MYH6	1.5952e-32	0.856	1.44731	14.1471	1.68254	1.11399	1.58567	1.05	1.36727	3.07793	1.05
G:STARD3NL	G:STARD3NL	0.0048432	0.856	1.44731	14.1471	1.68254	1.11399	1.58567	1.05	1.36727	3.07793	1.05
G:AC004381.6	G:REXO5	2.7972e-11	0.856	1.44731	14.1471	1.68254	1.11399	1.58567	1.05	1.36727	3.07793	1.05
G:OCA2	G:OCA2	2.9064e-13	0.856	1.44731	14.1471	1.68254	1.11399	1.58567	1.05	1.36727	3.07793	1.05
G:MFSD11	G:MFSD11	6.7806e-06	0.856	1.44731	14.1471	1.68254	1.11399	1.58567	1.05	1.36727	3.07793	1.05
G:ARHGAP28	G:ARHGAP28	2.629e-09	0.856	1.44731	14.1471	1.68254	1.11399	1.58567	1.05	1.36727	3.07793	1.05
G:LMOD2	G:LMOD2	0.00055222	0.857	1.44451	14.1471	1.68254	1.11338	1.58567	1.05	1.36549	3.07793	1.05
G:SIRT7	G:SIRT7	0.0005562	0.857	1.44451	14.1471	1.68254	1.11338	1.58567	1.05	1.36549	3.07793	1.05
G:SNX19	G:SNX19	8.8349e-12	0.857	1.44451	14.1471	1.68254	1.11338	1.58567	1.05	1.36549	3.07793	1.05
G:CATSPERG	G:CATSPERG	8.5007e-21	0.857	1.44451	14.1471	1.68254	1.11338	1.58567	1.05	1.36549	3.07793	1.05
G:NOC3L	G:NOC3L	2.8342e-14	0.857	1.44451	14.1471	1.68254	1.11338	1.58567	1.05	1.36549	3.07793	1.05
G:RAB27B	G:RAB27B	0.038714	0.857	1.44451	14.1471	1.68254	1.11338	1.58567	1.05	1.36549	3.07793	1.05
G:GCGR	G:GCGR	2.2154e-06	0.857	1.44451	14.1471	1.68254	1.11338	1.58567	1.05	1.36549	3.07793	1.05
G:LARS2	G:LARS2	8.9333e-17	0.857	1.44451	14.1471	1.68254	1.11338	1.58567	1.05	1.36549	3.07793	1.05
G:STK11IP	G:STK11IP	8.598e-20	0.857	1.44451	14.1471	1.68254	1.11338	1.58567	1.05	1.36549	3.07793	1.05
G:TBC1D31	G:TBC1D31	8.6043e-20	0.857	1.44451	14.1471	1.68254	1.11338	1.58567	1.05	1.36549	3.07793	1.05
G:ACACB	G:ACACB	7.6499e-47	0.857	1.44451	14.1471	1.68254	1.11338	1.58567	1.05	1.36549	3.07793	1.05
G:GOLT1A	G:GOLT1A	0.23676	0.857	1.44451	14.1471	1.68254	1.11338	1.58567	1.05	1.36549	3.07793	1.05
G:CRTAP	G:CRTAP	0.00055361	0.857	1.44451	14.1471	1.68254	1.11338	1.58567	1.05	1.36549	3.07793	1.05
G:CDK2AP1	G:CDK2AP1	0.44839	0.857	1.44451	14.1471	1.68254	1.11338	1.58567	1.05	1.36549	3.07793	1.05
G:USH2A	G:USH2A	1.5692e-94	0.857	1.44451	14.1471	1.68254	1.11338	1.58567	1.05	1.36549	3.07793	1.05
G:XDH	G:XDH	2.589e-22	0.857	1.44451	14.1471	1.68254	1.11338	1.58567	1.05	1.36549	3.07793	1.05
G:CYP26C1	G:CYP26C1	0.0016358	0.857	1.44451	14.1471	1.68254	1.11338	1.58567	1.05	1.36549	3.07793	1.05
G:HAVCR2	G:HAVCR2	0.03866	0.857	1.44451	14.1471	1.68254	1.11338	1.58567	1.05	1.36549	3.07793	1.05
G:TBL2	G:TBL2	0.00018452	0.858	1.44171	14.1471	1.68254	1.11277	1.58567	1.05	1.3637	3.07793	1.05
G:TMEM45A	G:TMEM45A	0.0047645	0.858	1.44171	14.1471	1.68254	1.11277	1.58567	1.05	1.3637	3.07793	1.05
G:ACTG1	G:ACTG1	0.0047837	0.858	1.44171	14.1471	1.68254	1.11277	1.58567	1.05	1.3637	3.07793	1.05
G:DDAH2	G:DDAH2	0.013773	0.858	1.44171	14.1471	1.68254	1.11277	1.58567	1.05	1.3637	3.07793	1.05
G:IFT122	G:IFT122	2.3816e-24	0.858	1.44171	14.1471	1.68254	1.11277	1.58567	1.05	1.3637	3.07793	1.05
G:SNAPC2	G:SNAPC2	0.10137	0.858	1.44171	14.1471	1.68254	1.11277	1.58567	1.05	1.3637	3.07793	1.05
G:PCYT1A	G:PCYT1A	2.024e-05	0.858	1.44171	14.1471	1.68254	1.11277	1.58567	1.05	1.3637	3.07793	1.05
G:DCAF12	G:DCAF12	2.187e-06	0.858	1.44171	14.1471	1.68254	1.11277	1.58567	1.05	1.3637	3.07793	1.05
G:WDR62	G:WDR62	2.3562e-23	0.859	1.43893	14.1471	1.68254	1.11216	1.58567	1.05	1.36193	3.07793	1.05
G:SDHA	G:SDHA	2.6088e-10	0.859	1.43893	14.1471	1.68254	1.11216	1.58567	1.05	1.36193	3.07793	1.05
G:CRISPLD2	G:CRISPLD2	7.8157e-09	0.859	1.43893	14.1471	1.68254	1.11216	1.58567	1.05	1.36193	3.07793	1.05
G:ZMYND10	G:ZMYND10	2.3034e-07	0.859	1.43893	14.1471	1.68254	1.11216	1.58567	1.05	1.36193	3.07793	1.05
G:RAX	G:RAX	0.10092	0.859	1.43893	14.1471	1.68254	1.11216	1.58567	1.05	1.36193	3.07793	1.05
G:STK33	G:STK33	2.1656e-06	0.859	1.43893	14.1471	1.68254	1.11216	1.58567	1.05	1.36193	3.07793	1.05
G:ARG2	G:ARG2	0.00018207	0.859	1.43893	14.1471	1.68254	1.11216	1.58567	1.05	1.36193	3.07793	1.05
G:ARHGAP18	G:ARHGAP18	8.4436e-12	0.859	1.43893	14.1471	1.68254	1.11216	1.58567	1.05	1.36193	3.07793	1.05
G:FAM19A5	G:TAFA5	0.44685	0.859	1.43893	14.1471	1.68254	1.11216	1.58567	1.05	1.36193	3.07793	1.05
G:CCDC135	G:DRC7	2.7576e-15	0.859	1.43893	14.1471	1.68254	1.11216	1.58567	1.05	1.36193	3.07793	1.05
G:KCNJ13	G:KCNJ13	0.013685	0.859	1.43893	14.1471	1.68254	1.11216	1.58567	1.05	1.36193	3.07793	1.05
G:ZNF639	G:ZNF639	0.00054196	0.86	1.43616	14.1471	1.68254	1.11156	1.58567	1.05	1.36015	3.07793	1.05
G:GPD2	G:GPD2	8.1316e-11	0.86	1.43616	14.1471	1.68254	1.11156	1.58567	1.05	1.36015	3.07793	1.05
G:PEX10	G:PEX10	0.00054204	0.86	1.43616	14.1471	1.68254	1.11156	1.58567	1.05	1.36015	3.07793	1.05
G:BCAS1	G:BCAS1	6.9521e-07	0.86	1.43616	14.1471	1.68254	1.11156	1.58567	1.05	1.36015	3.07793	1.05
G:VPS37C	G:VPS37C	0.038236	0.86	1.43616	14.1471	1.68254	1.11156	1.58567	1.05	1.36015	3.07793	1.05
G:NDUFC2-KCTD14	G:NDUFC2-KCTD14	0.65668	0.86	1.43616	14.1471	1.68254	1.11156	1.58567	1.05	1.36015	3.07793	1.05
G:GLB1	G:GLB1	7.9215e-10	0.86	1.43616	14.1471	1.68254	1.11156	1.58567	1.05	1.36015	3.07793	1.05
G:PAM16	G:PAM16	0.23509	0.86	1.43616	14.1471	1.68254	1.11156	1.58567	1.05	1.36015	3.07793	1.05
G:LOXL3	G:LOXL3	2.6584e-13	0.86	1.43616	14.1471	1.68254	1.11156	1.58567	1.05	1.36015	3.07793	1.05
G:NEK9	G:NEK9	8.2095e-18	0.86	1.43616	14.1471	1.68254	1.11156	1.58567	1.05	1.36015	3.07793	1.05
G:PRSS54	G:PRSS54	0.10056	0.86	1.43616	14.1471	1.68254	1.11156	1.58567	1.05	1.36015	3.07793	1.05
G:MRPL10	G:MRPL10	0.10076	0.86	1.43616	14.1471	1.68254	1.11156	1.58567	1.05	1.36015	3.07793	1.05
G:SELE	G:SELE	7.9058e-10	0.86	1.43616	14.1471	1.68254	1.11156	1.58567	1.05	1.36015	3.07793	1.05
G:VTI1A	G:VTI1A	0.00054173	0.86	1.43616	14.1471	1.68254	1.11156	1.58567	1.05	1.36015	3.07793	1.05
G:CD9	G:CD9	0.0047221	0.86	1.43616	14.1471	1.68254	1.11156	1.58567	1.05	1.36015	3.07793	1.05
G:VIL1	G:VIL1	2.6433e-14	0.861	1.4334	14.1471	1.68254	1.11095	1.58567	1.05	1.35838	3.07793	1.05
G:ORC5	G:ORC5	2.115e-06	0.861	1.4334	14.1471	1.68254	1.11095	1.58567	1.05	1.35838	3.07793	1.05
G:CLVS2	G:CLVS2	0.013557	0.861	1.4334	14.1471	1.68254	1.11095	1.58567	1.05	1.35838	3.07793	1.05
G:GPR4	G:GPR4	0.10018	0.861	1.4334	14.1471	1.68254	1.11095	1.58567	1.05	1.35838	3.07793	1.05
G:CREBZF	G:CREBZF	0.1003	0.861	1.4334	14.1471	1.68254	1.11095	1.58567	1.05	1.35838	3.07793	1.05
G:PARK2	G:PRKN	6.9346e-07	0.861	1.4334	14.1471	1.68254	1.11095	1.58567	1.05	1.35838	3.07793	1.05
G:FAM117A	G:FAM117A	5.9668e-05	0.861	1.4334	14.1471	1.68254	1.11095	1.58567	1.05	1.35838	3.07793	1.05
G:SPIRE2	G:SPIRE2	2.4375e-09	0.861	1.4334	14.1471	1.68254	1.11095	1.58567	1.05	1.35838	3.07793	1.05
G:SNAP29	G:SNAP29	0.013567	0.861	1.4334	14.1471	1.68254	1.11095	1.58567	1.05	1.35838	3.07793	1.05
G:STK36	G:STK36	7.1492e-22	0.862	1.43065	14.1471	1.68254	1.11035	1.58567	1.05	1.35661	3.07793	1.05
G:CDS2	G:CDS2	6.8645e-07	0.862	1.43065	14.1471	1.68254	1.11035	1.58567	1.05	1.35661	3.07793	1.05
G:NSMCE2	G:NSMCE2	0.037899	0.862	1.43065	14.1471	1.68254	1.11035	1.58567	1.05	1.35661	3.07793	1.05
G:DBP	G:DBP	0.23376	0.862	1.43065	14.1471	1.68254	1.11035	1.58567	1.05	1.35661	3.07793	1.05
G:RAD54B	G:RAD54B	8.1173e-13	0.862	1.43065	14.1471	1.68254	1.11035	1.58567	1.05	1.35661	3.07793	1.05
G:KIAA1875	G:WDR97	2.095e-23	0.862	1.43065	14.1471	1.68254	1.11035	1.58567	1.05	1.35661	3.07793	1.05
G:AP1S1	G:AP1S1	0.099959	0.862	1.43065	14.1471	1.68254	1.11035	1.58567	1.05	1.35661	3.07793	1.05
G:CD163L1	G:CD163L1	5.791e-26	0.862	1.43065	14.1471	1.68254	1.11035	1.58567	1.05	1.35661	3.07793	1.05
G:LRRC55	G:LRRC55	0.037827	0.862	1.43065	14.1471	1.68254	1.11035	1.58567	1.05	1.35661	3.07793	1.05
G:ARL9	G:ARL9	0.44485	0.862	1.43065	14.1471	1.68254	1.11035	1.58567	1.05	1.35661	3.07793	1.05
G:PLA2G6	G:PLA2G6	2.4837e-10	0.862	1.43065	14.1471	1.68254	1.11035	1.58567	1.05	1.35661	3.07793	1.05
G:NEK1	G:NEK1	1.9084e-25	0.862	1.43065	14.1471	1.68254	1.11035	1.58567	1.05	1.35661	3.07793	1.05
G:DLAT	G:DLAT	2.2998e-08	0.863	1.42791	14.1471	1.68254	1.10975	1.58567	1.05	1.35485	3.07793	1.05
G:LRRC3B	G:LRRC3B	0.44415	0.863	1.42791	14.1471	1.68254	1.10975	1.58567	1.05	1.35485	3.07793	1.05
G:PINLYP	G:PINLYP	0.65544	0.863	1.42791	14.1471	1.68254	1.10975	1.58567	1.05	1.35485	3.07793	1.05
G:SLC38A10	G:SLC38A10	2.426e-10	0.863	1.42791	14.1471	1.68254	1.10975	1.58567	1.05	1.35485	3.07793	1.05
G:UBE2G2	G:UBE2G2	0.099496	0.863	1.42791	14.1471	1.68254	1.10975	1.58567	1.05	1.35485	3.07793	1.05
G:CCDC174	G:CCDC174	7.142e-08	0.863	1.42791	14.1471	1.68254	1.10975	1.58567	1.05	1.35485	3.07793	1.05
G:FOXS1	G:FOXS1	0.23329	0.863	1.42791	14.1471	1.68254	1.10975	1.58567	1.05	1.35485	3.07793	1.05
G:PCOLCE	G:PCOLCE	5.8392e-05	0.863	1.42791	14.1471	1.68254	1.10975	1.58567	1.05	1.35485	3.07793	1.05
G:FAM134B	G:RETREG1	6.3577e-06	0.863	1.42791	14.1471	1.68254	1.10975	1.58567	1.05	1.35485	3.07793	1.05
G:FZD10	G:FZD10	0.00052847	0.863	1.42791	14.1471	1.68254	1.10975	1.58567	1.05	1.35485	3.07793	1.05
G:FGF1	G:FGF1	0.44406	0.863	1.42791	14.1471	1.68254	1.10975	1.58567	1.05	1.35485	3.07793	1.05
G:GALNT3	G:GALNT3	7.4143e-09	0.863	1.42791	14.1471	1.68254	1.10975	1.58567	1.05	1.35485	3.07793	1.05
G:MDFIC	G:MDFIC	0.037611	0.863	1.42791	14.1471	1.68254	1.10975	1.58567	1.05	1.35485	3.07793	1.05
G:SH2D4B	G:SH2D4B	6.3396e-06	0.863	1.42791	14.1471	1.68254	1.10975	1.58567	1.05	1.35485	3.07793	1.05
G:NARS2	G:NARS2	7.1092e-08	0.863	1.42791	14.1471	1.68254	1.10975	1.58567	1.05	1.35485	3.07793	1.05
G:TRPV2	G:TRPV2	7.9184e-13	0.863	1.42791	14.1471	1.68254	1.10975	1.58567	1.05	1.35485	3.07793	1.05
G:ENO1	G:ENO1	1.914e-05	0.864	1.42518	14.1471	1.68254	1.10914	1.58567	1.05	1.35309	3.07793	1.05
G:GPSM2	G:GPSM2	7.6958e-11	0.864	1.42518	14.1471	1.68254	1.10914	1.58567	1.05	1.35309	3.07793	1.05
G:SPDYE4	G:SPDYE4	0.001569	0.864	1.42518	14.1471	1.68254	1.10914	1.58567	1.05	1.35309	3.07793	1.05
G:ADAM15	G:ADAM15	2.4409e-16	0.864	1.42518	14.1471	1.68254	1.10914	1.58567	1.05	1.35309	3.07793	1.05
G:RNF212	G:RNF212	0.0015645	0.864	1.42518	14.1471	1.68254	1.10914	1.58567	1.05	1.35309	3.07793	1.05
G:PROC	G:PROC	1.9118e-05	0.864	1.42518	14.1471	1.68254	1.10914	1.58567	1.05	1.35309	3.07793	1.05
G:GALT	G:GALT	2.0533e-06	0.864	1.42518	14.1471	1.68254	1.10914	1.58567	1.05	1.35309	3.07793	1.05
G:HN1L	G:JPT2	0.23277	0.864	1.42518	14.1471	1.68254	1.10914	1.58567	1.05	1.35309	3.07793	1.05
G:ABCA6	G:ABCA6	5.1099e-27	0.864	1.42518	14.1471	1.68254	1.10914	1.58567	1.05	1.35309	3.07793	1.05
G:C11orf82	G:DDIAS	2.338e-09	0.864	1.42518	14.1471	1.68254	1.10914	1.58567	1.05	1.35309	3.07793	1.05
G:FAM47E-STBD1	G:FAM47E-STBD1	0.0045836	0.865	1.42247	14.1471	1.68254	1.10855	1.58567	1.05	1.35133	3.07793	1.05
G:TUBA3C	G:TUBA3C	0.004574	0.865	1.42247	14.1471	1.68254	1.10855	1.58567	1.05	1.35133	3.07793	1.05
G:FABP3	G:FABP3	0.44326	0.865	1.42247	14.1471	1.68254	1.10855	1.58567	1.05	1.35133	3.07793	1.05
G:SCAMP4	G:SCAMP4	0.0045692	0.865	1.42247	14.1471	1.68254	1.10855	1.58567	1.05	1.35133	3.07793	1.05
G:MANEA	G:MANEA	0.00052273	0.865	1.42247	14.1471	1.68254	1.10855	1.58567	1.05	1.35133	3.07793	1.05
G:THAP7	G:THAP7	0.013291	0.865	1.42247	14.1471	1.68254	1.10855	1.58567	1.05	1.35133	3.07793	1.05
G:HCRTR1	G:HCRTR1	0.00017378	0.865	1.42247	14.1471	1.68254	1.10855	1.58567	1.05	1.35133	3.07793	1.05
G:FAM20A	G:FAM20A	2.1513e-07	0.865	1.42247	14.1471	1.68254	1.10855	1.58567	1.05	1.35133	3.07793	1.05
G:TBRG1	G:TBRG1	0.00017381	0.865	1.42247	14.1471	1.68254	1.10855	1.58567	1.05	1.35133	3.07793	1.05
G:CARNS1	G:CARNS1	2.0274e-06	0.865	1.42247	14.1471	1.68254	1.10855	1.58567	1.05	1.35133	3.07793	1.05
G:KLF10	G:KLF10	0.0045769	0.865	1.42247	14.1471	1.68254	1.10855	1.58567	1.05	1.35133	3.07793	1.05
G:PIGU	G:PIGU	1.9003e-05	0.865	1.42247	14.1471	1.68254	1.10855	1.58567	1.05	1.35133	3.07793	1.05
G:GFI1B	G:GFI1B	0.00052334	0.865	1.42247	14.1471	1.68254	1.10855	1.58567	1.05	1.35133	3.07793	1.05
G:MCIDAS	G:MCIDAS	0.013264	0.865	1.42247	14.1471	1.68254	1.10855	1.58567	1.05	1.35133	3.07793	1.05
G:C14orf105	G:CCDC198	0.00051722	0.866	1.41976	14.1471	1.68254	1.10795	1.58567	1.05	1.34958	3.07793	1.05
G:IFT52	G:IFT52	2.0125e-06	0.866	1.41976	14.1471	1.68254	1.10795	1.58567	1.05	1.34958	3.07793	1.05
G:ITGAD	G:ITGAD	2.0034e-21	0.866	1.41976	14.1471	1.68254	1.10795	1.58567	1.05	1.34958	3.07793	1.05
G:TCIRG1	G:TCIRG1	2.3981e-13	0.866	1.41976	14.1471	1.68254	1.10795	1.58567	1.05	1.34958	3.07793	1.05
G:OR52I2	G:OR52I2	0.44271	0.866	1.41976	14.1471	1.68254	1.10795	1.58567	1.05	1.34958	3.07793	1.05
G:LRRC31	G:LRRC31	2.0007e-06	0.866	1.41976	14.1471	1.68254	1.10795	1.58567	1.05	1.34958	3.07793	1.05
G:ZSCAN12	G:ZSCAN12	2.1145e-07	0.866	1.41976	14.1471	1.68254	1.10795	1.58567	1.05	1.34958	3.07793	1.05
G:N4BP3	G:N4BP3	5.7046e-05	0.866	1.41976	14.1471	1.68254	1.10795	1.58567	1.05	1.34958	3.07793	1.05
G:EFCAB4B	G:CRACR2A	7.4288e-12	0.866	1.41976	14.1471	1.68254	1.10795	1.58567	1.05	1.34958	3.07793	1.05
G:BTBD9	G:BTBD9	7.0655e-09	0.866	1.41976	14.1471	1.68254	1.10795	1.58567	1.05	1.34958	3.07793	1.05
G:RNF133	G:RNF133	0.037191	0.866	1.41976	14.1471	1.68254	1.10795	1.58567	1.05	1.34958	3.07793	1.05
G:POLK	G:POLK	7.4692e-13	0.866	1.41976	14.1471	1.68254	1.10795	1.58567	1.05	1.34958	3.07793	1.05
G:PDE6C	G:PDE6C	2.323e-16	0.866	1.41976	14.1471	1.68254	1.10795	1.58567	1.05	1.34958	3.07793	1.05
G:RNF219	G:OBI1	6.8612e-08	0.866	1.41976	14.1471	1.68254	1.10795	1.58567	1.05	1.34958	3.07793	1.05
G:ADCYAP1R1	G:ADCYAP1R1	7.2275e-10	0.866	1.41976	14.1471	1.68254	1.10795	1.58567	1.05	1.34958	3.07793	1.05
G:DNAJC9	G:DNAJC9	0.0045264	0.867	1.41707	14.1471	1.68254	1.10735	1.58567	1.05	1.34783	3.07793	1.05
G:PIGH	G:PIGH	0.2307	0.867	1.41707	14.1471	1.68254	1.10735	1.58567	1.05	1.34783	3.07793	1.05
G:ATP5F1	G:ATP5PB	0.0015286	0.867	1.41707	14.1471	1.68254	1.10735	1.58567	1.05	1.34783	3.07793	1.05
G:VWA7	G:VWA7	2.3119e-11	0.867	1.41707	14.1471	1.68254	1.10735	1.58567	1.05	1.34783	3.07793	1.05
G:TADA3	G:TADA3	5.6509e-05	0.867	1.41707	14.1471	1.68254	1.10735	1.58567	1.05	1.34783	3.07793	1.05
G:ANKRD55	G:ANKRD55	6.7577e-08	0.867	1.41707	14.1471	1.68254	1.10735	1.58567	1.05	1.34783	3.07793	1.05
G:IL17RC	G:IL17RC	2.3004e-14	0.867	1.41707	14.1471	1.68254	1.10735	1.58567	1.05	1.34783	3.07793	1.05
G:TRIM14	G:TRIM14	0.004522	0.867	1.41707	14.1471	1.68254	1.10735	1.58567	1.05	1.34783	3.07793	1.05
G:C3orf58	G:DIPK2A	0.00051408	0.867	1.41707	14.1471	1.68254	1.10735	1.58567	1.05	1.34783	3.07793	1.05
G:BCKDK	G:BCKDK	5.6598e-05	0.867	1.41707	14.1471	1.68254	1.10735	1.58567	1.05	1.34783	3.07793	1.05
G:CATSPERB	G:CATSPERB	6.8843e-18	0.867	1.41707	14.1471	1.68254	1.10735	1.58567	1.05	1.34783	3.07793	1.05
G:ZNF471	G:ZNF471	6.0899e-06	0.867	1.41707	14.1471	1.68254	1.10735	1.58567	1.05	1.34783	3.07793	1.05
G:CMTM4	G:CMTM4	0.23064	0.867	1.41707	14.1471	1.68254	1.10735	1.58567	1.05	1.34783	3.07793	1.05
G:ZNF7	G:ZNF7	2.1025e-07	0.867	1.41707	14.1471	1.68254	1.10735	1.58567	1.05	1.34783	3.07793	1.05
G:HIRIP3	G:HIRIP3	1.9797e-06	0.867	1.41707	14.1471	1.68254	1.10735	1.58567	1.05	1.34783	3.07793	1.05
G:BUD31	G:BUD31	0.23109	0.867	1.41707	14.1471	1.68254	1.10735	1.58567	1.05	1.34783	3.07793	1.05
G:RAB11FIP1	G:RAB11FIP1	7.3324e-11	0.867	1.41707	14.1471	1.68254	1.10735	1.58567	1.05	1.34783	3.07793	1.05
G:TMEM150C	G:TMEM150C	0.013116	0.867	1.41707	14.1471	1.68254	1.10735	1.58567	1.05	1.34783	3.07793	1.05
G:SYNC	G:SYNC	1.8569e-05	0.867	1.41707	14.1471	1.68254	1.10735	1.58567	1.05	1.34783	3.07793	1.05
G:GPR139	G:GPR139	0.036904	0.867	1.41707	14.1471	1.68254	1.10735	1.58567	1.05	1.34783	3.07793	1.05
G:ALAD	G:ALAD	5.6185e-05	0.868	1.41438	14.1471	1.68254	1.10675	1.58567	1.05	1.34608	3.07793	1.05
G:FGFR4	G:FGFR4	7.1917e-13	0.868	1.41438	14.1471	1.68254	1.10675	1.58567	1.05	1.34608	3.07793	1.05
G:SLC30A6	G:SLC30A6	6.906e-09	0.868	1.41438	14.1471	1.68254	1.10675	1.58567	1.05	1.34608	3.07793	1.05
G:PLA2R1	G:PLA2R1	3.2312e-30	0.868	1.41438	14.1471	1.68254	1.10675	1.58567	1.05	1.34608	3.07793	1.05
G:THEMIS	G:THEMIS	1.9597e-06	0.868	1.41438	14.1471	1.68254	1.10675	1.58567	1.05	1.34608	3.07793	1.05
G:ST7L	G:ST7L	2.2024e-09	0.868	1.41438	14.1471	1.68254	1.10675	1.58567	1.05	1.34608	3.07793	1.05
G:NXPH4	G:NXPH4	0.22997	0.868	1.41438	14.1471	1.68254	1.10675	1.58567	1.05	1.34608	3.07793	1.05
G:MDK	G:MDK	0.23005	0.868	1.41438	14.1471	1.68254	1.10675	1.58567	1.05	1.34608	3.07793	1.05
G:OPLAH	G:OPLAH	6.9736e-17	0.868	1.41438	14.1471	1.68254	1.10675	1.58567	1.05	1.34608	3.07793	1.05
G:POLR3B	G:POLR3B	1.6812e-23	0.868	1.41438	14.1471	1.68254	1.10675	1.58567	1.05	1.34608	3.07793	1.05
G:ANKRD31	G:ANKRD31	1.8697e-21	0.868	1.41438	14.1471	1.68254	1.10675	1.58567	1.05	1.34608	3.07793	1.05
G:GPR20	G:GPR20	0.441	0.868	1.41438	14.1471	1.68254	1.10675	1.58567	1.05	1.34608	3.07793	1.05
G:LPIN3	G:LPIN3	2.251e-13	0.869	1.41171	14.1471	1.68254	1.10616	1.58567	1.05	1.34434	3.07793	1.05
G:LTV1	G:LTV1	6.5796e-08	0.869	1.41171	14.1471	1.68254	1.10616	1.58567	1.05	1.34434	3.07793	1.05
G:LPAR2	G:LPAR2	0.036658	0.869	1.41171	14.1471	1.68254	1.10616	1.58567	1.05	1.34434	3.07793	1.05
G:SLC2A12	G:SLC2A12	5.551e-05	0.869	1.41171	14.1471	1.68254	1.10616	1.58567	1.05	1.34434	3.07793	1.05
G:DDX55	G:DDX55	2.1088e-08	0.869	1.41171	14.1471	1.68254	1.10616	1.58567	1.05	1.34434	3.07793	1.05
G:SLC24A4	G:SLC24A4	2.2032e-11	0.87	1.40905	14.1471	1.68254	1.10556	1.58567	1.05	1.34261	3.07793	1.05
G:ACOX2	G:ACOX2	2.1841e-10	0.87	1.40905	14.1471	1.68254	1.10556	1.58567	1.05	1.34261	3.07793	1.05
G:MRPS27	G:MRPS27	1.9215e-06	0.87	1.40905	14.1471	1.68254	1.10556	1.58567	1.05	1.34261	3.07793	1.05
G:TTLL1	G:TTLL1	5.9095e-06	0.87	1.40905	14.1471	1.68254	1.10556	1.58567	1.05	1.34261	3.07793	1.05
G:LSR	G:LSR	6.5186e-08	0.87	1.40905	14.1471	1.68254	1.10556	1.58567	1.05	1.34261	3.07793	1.05
G:TMEM240	G:TMEM240	0.22904	0.87	1.40905	14.1471	1.68254	1.10556	1.58567	1.05	1.34261	3.07793	1.05
G:TRAF3IP3	G:TRAF3IP3	2.1912e-12	0.87	1.40905	14.1471	1.68254	1.10556	1.58567	1.05	1.34261	3.07793	1.05
G:ARHGDIA	G:ARHGDIA	0.03642	0.87	1.40905	14.1471	1.68254	1.10556	1.58567	1.05	1.34261	3.07793	1.05
G:NEUROD4	G:NEUROD4	0.097046	0.87	1.40905	14.1471	1.68254	1.10556	1.58567	1.05	1.34261	3.07793	1.05
G:LCMT1	G:LCMT1	1.789e-05	0.871	1.4064	14.1471	1.68254	1.10497	1.58567	1.05	1.34087	3.07793	1.05
G:TBCK	G:TBCK	2.0935e-15	0.871	1.4064	14.1471	1.68254	1.10497	1.58567	1.05	1.34087	3.07793	1.05
G:ZNF91	G:ZNF91	0.43919	0.871	1.4064	14.1471	1.68254	1.10497	1.58567	1.05	1.34087	3.07793	1.05
G:ELN	G:ELN	2.1429e-14	0.871	1.4064	14.1471	1.68254	1.10497	1.58567	1.05	1.34087	3.07793	1.05
G:STK3	G:STK3	6.2043e-07	0.871	1.4064	14.1471	1.68254	1.10497	1.58567	1.05	1.34087	3.07793	1.05
G:MARS2	G:MARS2	5.4482e-05	0.871	1.4064	14.1471	1.68254	1.10497	1.58567	1.05	1.34087	3.07793	1.05
G:BANF1	G:BANF1	0.6518	0.872	1.40376	14.1471	1.68254	1.10438	1.58567	1.05	1.33914	3.07793	1.05
G:ZNF862	G:ZNF862	6.7801e-12	0.872	1.40376	14.1471	1.68254	1.10438	1.58567	1.05	1.33914	3.07793	1.05
G:ZNF699	G:ZNF699	5.7677e-06	0.872	1.40376	14.1471	1.68254	1.10438	1.58567	1.05	1.33914	3.07793	1.05
G:ENTPD7	G:ENTPD7	2.125e-11	0.872	1.40376	14.1471	1.68254	1.10438	1.58567	1.05	1.33914	3.07793	1.05
G:MTURN	G:MTURN	0.43876	0.872	1.40376	14.1471	1.68254	1.10438	1.58567	1.05	1.33914	3.07793	1.05
G:COL23A1	G:COL23A1	6.6455e-13	0.872	1.40376	14.1471	1.68254	1.10438	1.58567	1.05	1.33914	3.07793	1.05
G:FBF1	G:FBF1	1.7393e-20	0.872	1.40376	14.1471	1.68254	1.10438	1.58567	1.05	1.33914	3.07793	1.05
G:FGFR1OP2	G:FGFR1OP2	0.00049643	0.872	1.40376	14.1471	1.68254	1.10438	1.58567	1.05	1.33914	3.07793	1.05
G:SLX4	G:SLX4	1.5676e-22	0.872	1.40376	14.1471	1.68254	1.10438	1.58567	1.05	1.33914	3.07793	1.05
G:SIDT1	G:SIDT1	6.5084e-15	0.872	1.40376	14.1471	1.68254	1.10438	1.58567	1.05	1.33914	3.07793	1.05
G:AC037459.4	G:AC037459.1	0.012737	0.872	1.40376	14.1471	1.68254	1.10438	1.58567	1.05	1.33914	3.07793	1.05
G:MCM9	G:MCM9	6.6222e-14	0.872	1.40376	14.1471	1.68254	1.10438	1.58567	1.05	1.33914	3.07793	1.05
G:SLC35D3	G:SLC35D3	0.036075	0.872	1.40376	14.1471	1.68254	1.10438	1.58567	1.05	1.33914	3.07793	1.05
G:CH25H	G:CH25H	0.2272	0.873	1.40113	14.1471	1.68254	1.10379	1.58567	1.05	1.33742	3.07793	1.05
G:TJAP1	G:TJAP1	1.7649e-05	0.873	1.40113	14.1471	1.68254	1.10379	1.58567	1.05	1.33742	3.07793	1.05
G:PDLIM1	G:PDLIM1	0.0014717	0.873	1.40113	14.1471	1.68254	1.10379	1.58567	1.05	1.33742	3.07793	1.05
G:OBSCN	G:OBSCN	1.8605e-164	0.873	1.40113	14.1471	1.68254	1.10379	1.58567	1.05	1.33742	3.07793	1.05
G:ZIC4	G:ZIC4	0.00049286	0.873	1.40113	14.1471	1.68254	1.10379	1.58567	1.05	1.33742	3.07793	1.05
G:CASP7	G:CASP7	5.3589e-05	0.873	1.40113	14.1471	1.68254	1.10379	1.58567	1.05	1.33742	3.07793	1.05
G:DHPS	G:DHPS	0.00016305	0.873	1.40113	14.1471	1.68254	1.10379	1.58567	1.05	1.33742	3.07793	1.05
G:DLL3	G:DLL3	5.3576e-05	0.873	1.40113	14.1471	1.68254	1.10379	1.58567	1.05	1.33742	3.07793	1.05
G:ZNF529	G:ZNF529	5.3601e-05	0.873	1.40113	14.1471	1.68254	1.10379	1.58567	1.05	1.33742	3.07793	1.05
G:SLC35C2	G:SLC35C2	0.0014698	0.873	1.40113	14.1471	1.68254	1.10379	1.58567	1.05	1.33742	3.07793	1.05
G:MRPS31	G:MRPS31	5.38e-05	0.873	1.40113	14.1471	1.68254	1.10379	1.58567	1.05	1.33742	3.07793	1.05
G:DPM1	G:DPM1	0.00016237	0.873	1.40113	14.1471	1.68254	1.10379	1.58567	1.05	1.33742	3.07793	1.05
G:RAD50	G:RAD50	3.4392e-27	0.873	1.40113	14.1471	1.68254	1.10379	1.58567	1.05	1.33742	3.07793	1.05
G:HGFAC	G:HGFAC	1.9843e-08	0.874	1.39852	14.1471	1.68254	1.1032	1.58567	1.05	1.33569	3.07793	1.05
G:TRIM59	G:TRIM59	0.0014575	0.874	1.39852	14.1471	1.68254	1.1032	1.58567	1.05	1.33569	3.07793	1.05
G:LEPROT	G:LEPROT	0.43754	0.874	1.39852	14.1471	1.68254	1.1032	1.58567	1.05	1.33569	3.07793	1.05
G:OR10A7	G:OR10A7	0.43751	0.874	1.39852	14.1471	1.68254	1.1032	1.58567	1.05	1.33569	3.07793	1.05
G:VSX1	G:VSX1	0.035854	0.874	1.39852	14.1471	1.68254	1.1032	1.58567	1.05	1.33569	3.07793	1.05
G:MRPL48	G:MRPL48	0.004333	0.874	1.39852	14.1471	1.68254	1.1032	1.58567	1.05	1.33569	3.07793	1.05
G:PYGM	G:PYGM	2.033e-13	0.874	1.39852	14.1471	1.68254	1.1032	1.58567	1.05	1.33569	3.07793	1.05
G:ALMS1	G:ALMS1	4.4999e-60	0.874	1.39852	14.1471	1.68254	1.1032	1.58567	1.05	1.33569	3.07793	1.05
G:CCDC47	G:CCDC47	6.1333e-08	0.875	1.39591	14.1471	1.68254	1.10261	1.58567	1.05	1.33397	3.07793	1.05
G:TIGD2	G:TIGD2	5.29e-05	0.875	1.39591	14.1471	1.68254	1.10261	1.58567	1.05	1.33397	3.07793	1.05
G:OTOF	G:OTOF	5.3804e-39	0.875	1.39591	14.1471	1.68254	1.10261	1.58567	1.05	1.33397	3.07793	1.05
G:MATN2	G:MATN2	6.249e-14	0.875	1.39591	14.1471	1.68254	1.10261	1.58567	1.05	1.33397	3.07793	1.05
G:CEBPG	G:CEBPG	0.43688	0.875	1.39591	14.1471	1.68254	1.10261	1.58567	1.05	1.33397	3.07793	1.05
G:MPND	G:MPND	5.2689e-05	0.875	1.39591	14.1471	1.68254	1.10261	1.58567	1.05	1.33397	3.07793	1.05
G:FHOD1	G:FHOD1	1.8119e-16	0.876	1.39331	14.1471	1.68254	1.10203	1.58567	1.05	1.33226	3.07793	1.05
G:NPY2R	G:NPY2R	0.035526	0.876	1.39331	14.1471	1.68254	1.10203	1.58567	1.05	1.33226	3.07793	1.05
G:PARD6G	G:PARD6G	0.095027	0.876	1.39331	14.1471	1.68254	1.10203	1.58567	1.05	1.33226	3.07793	1.05
G:HS3ST6	G:HS3ST6	0.43595	0.876	1.39331	14.1471	1.68254	1.10203	1.58567	1.05	1.33226	3.07793	1.05
G:SUCLG1	G:SUCLG1	0.00048193	0.876	1.39331	14.1471	1.68254	1.10203	1.58567	1.05	1.33226	3.07793	1.05
G:TRNT1	G:TRNT1	0.00015886	0.876	1.39331	14.1471	1.68254	1.10203	1.58567	1.05	1.33226	3.07793	1.05
G:TRAFD1	G:TRAFD1	1.9412e-08	0.876	1.39331	14.1471	1.68254	1.10203	1.58567	1.05	1.33226	3.07793	1.05
G:POLR2F	G:POLR2F	0.012528	0.876	1.39331	14.1471	1.68254	1.10203	1.58567	1.05	1.33226	3.07793	1.05
G:KCTD15	G:KCTD15	0.035511	0.876	1.39331	14.1471	1.68254	1.10203	1.58567	1.05	1.33226	3.07793	1.05
G:HLCS	G:HLCS	1.9208e-08	0.876	1.39331	14.1471	1.68254	1.10203	1.58567	1.05	1.33226	3.07793	1.05
G:KBTBD3	G:KBTBD3	5.5685e-06	0.876	1.39331	14.1471	1.68254	1.10203	1.58567	1.05	1.33226	3.07793	1.05
G:PLD1	G:PLD1	4.7758e-21	0.876	1.39331	14.1471	1.68254	1.10203	1.58567	1.05	1.33226	3.07793	1.05
G:PCDHA1	G:PCDHA1	6.0001e-08	0.876	1.39331	14.1471	1.68254	1.10203	1.58567	1.05	1.33226	3.07793	1.05
G:KRI1	G:KRI1	6.0373e-15	0.876	1.39331	14.1471	1.68254	1.10203	1.58567	1.05	1.33226	3.07793	1.05
G:DDX59	G:DDX59	5.8502e-07	0.876	1.39331	14.1471	1.68254	1.10203	1.58567	1.05	1.33226	3.07793	1.05
G:RPGRIP1	G:RPGRIP1	1.2632e-23	0.876	1.39331	14.1471	1.68254	1.10203	1.58567	1.05	1.33226	3.07793	1.05
G:POLR3A	G:POLR3A	1.2821e-23	0.876	1.39331	14.1471	1.68254	1.10203	1.58567	1.05	1.33226	3.07793	1.05
G:NMNAT1	G:NMNAT1	0.035353	0.877	1.39073	14.1471	1.68254	1.10144	1.58567	1.05	1.33055	3.07793	1.05
G:CYP19A1	G:CYP19A1	1.7022e-05	0.877	1.39073	14.1471	1.68254	1.10144	1.58567	1.05	1.33055	3.07793	1.05
G:IMPA1	G:IMPA1	0.00047793	0.877	1.39073	14.1471	1.68254	1.10144	1.58567	1.05	1.33055	3.07793	1.05
G:LRRC45	G:LRRC45	1.9572e-11	0.877	1.39073	14.1471	1.68254	1.10144	1.58567	1.05	1.33055	3.07793	1.05
G:PRDX3	G:PRDX3	0.0042426	0.877	1.39073	14.1471	1.68254	1.10144	1.58567	1.05	1.33055	3.07793	1.05
G:FOCAD	G:FOCAD	7.2122e-37	0.877	1.39073	14.1471	1.68254	1.10144	1.58567	1.05	1.33055	3.07793	1.05
G:PTGES3L-AARSD1	G:PTGES3L-AARSD1	1.9415e-09	0.877	1.39073	14.1471	1.68254	1.10144	1.58567	1.05	1.33055	3.07793	1.05
G:COL25A1	G:COL25A1	1.6393e-18	0.877	1.39073	14.1471	1.68254	1.10144	1.58567	1.05	1.33055	3.07793	1.05
G:ZFP3	G:ZFP3	0.0014304	0.877	1.39073	14.1471	1.68254	1.10144	1.58567	1.05	1.33055	3.07793	1.05
G:LMLN	G:LMLN	1.8746e-14	0.877	1.39073	14.1471	1.68254	1.10144	1.58567	1.05	1.33055	3.07793	1.05
G:SKIV2L	G:SKIV2L	1.2931e-22	0.877	1.39073	14.1471	1.68254	1.10144	1.58567	1.05	1.33055	3.07793	1.05
G:LAPTM4A	G:LAPTM4A	0.0042449	0.877	1.39073	14.1471	1.68254	1.10144	1.58567	1.05	1.33055	3.07793	1.05
G:FBXO7	G:FBXO7	5.7858e-07	0.877	1.39073	14.1471	1.68254	1.10144	1.58567	1.05	1.33055	3.07793	1.05
G:ARNTL2	G:ARNTL2	6.0435e-10	0.878	1.38815	14.1471	1.68254	1.10086	1.58567	1.05	1.32884	3.07793	1.05
G:LRRC10	G:LRRC10	0.43469	0.878	1.38815	14.1471	1.68254	1.10086	1.58567	1.05	1.32884	3.07793	1.05
G:CARD8	G:CARD8	1.7672e-06	0.878	1.38815	14.1471	1.68254	1.10086	1.58567	1.05	1.32884	3.07793	1.05
G:HSDL2	G:HSDL2	5.1377e-05	0.878	1.38815	14.1471	1.68254	1.10086	1.58567	1.05	1.32884	3.07793	1.05
G:ZNF436	G:ZNF436	5.1273e-05	0.878	1.38815	14.1471	1.68254	1.10086	1.58567	1.05	1.32884	3.07793	1.05
G:OBSL1	G:OBSL1	9.9902e-26	0.878	1.38815	14.1471	1.68254	1.10086	1.58567	1.05	1.32884	3.07793	1.05
G:C8orf88	G:C8orf88	0.43502	0.878	1.38815	14.1471	1.68254	1.10086	1.58567	1.05	1.32884	3.07793	1.05
G:PCGF6	G:PCGF6	5.1527e-05	0.878	1.38815	14.1471	1.68254	1.10086	1.58567	1.05	1.32884	3.07793	1.05
G:GPRC5C	G:GPRC5C	0.00047422	0.878	1.38815	14.1471	1.68254	1.10086	1.58567	1.05	1.32884	3.07793	1.05
G:SLC37A4	G:SLC37A4	1.6748e-05	0.878	1.38815	14.1471	1.68254	1.10086	1.58567	1.05	1.32884	3.07793	1.05
G:STRC	G:STRC	1.7748e-15	0.878	1.38815	14.1471	1.68254	1.10086	1.58567	1.05	1.32884	3.07793	1.05
G:HFE2	G:HJV	0.0042363	0.878	1.38815	14.1471	1.68254	1.10086	1.58567	1.05	1.32884	3.07793	1.05
G:NHLRC1	G:NHLRC1	0.094266	0.878	1.38815	14.1471	1.68254	1.10086	1.58567	1.05	1.32884	3.07793	1.05
G:UBXN6	G:UBXN6	5.4834e-06	0.878	1.38815	14.1471	1.68254	1.10086	1.58567	1.05	1.32884	3.07793	1.05
G:AGK	G:AGK	5.9973e-09	0.878	1.38815	14.1471	1.68254	1.10086	1.58567	1.05	1.32884	3.07793	1.05
G:COLGALT1	G:COLGALT1	5.9074e-08	0.878	1.38815	14.1471	1.68254	1.10086	1.58567	1.05	1.32884	3.07793	1.05
G:FREM3	G:FREM3	1.5219e-19	0.878	1.38815	14.1471	1.68254	1.10086	1.58567	1.05	1.32884	3.07793	1.05
G:EIF2A	G:EIF2A	6.0385e-09	0.878	1.38815	14.1471	1.68254	1.10086	1.58567	1.05	1.32884	3.07793	1.05
G:VDR	G:VDR	1.6787e-05	0.878	1.38815	14.1471	1.68254	1.10086	1.58567	1.05	1.32884	3.07793	1.05
G:XPNPEP3	G:XPNPEP3	1.8555e-08	0.879	1.38558	14.1471	1.68254	1.10028	1.58567	1.05	1.32714	3.07793	1.05
G:CPM	G:CPM	1.6604e-05	0.879	1.38558	14.1471	1.68254	1.10028	1.58567	1.05	1.32714	3.07793	1.05
G:SKAP1	G:SKAP1	1.8196e-07	0.879	1.38558	14.1471	1.68254	1.10028	1.58567	1.05	1.32714	3.07793	1.05
G:MOB1B	G:MOB1B	0.035037	0.879	1.38558	14.1471	1.68254	1.10028	1.58567	1.05	1.32714	3.07793	1.05
G:GABPB2	G:GABPB2	5.413e-06	0.879	1.38558	14.1471	1.68254	1.10028	1.58567	1.05	1.32714	3.07793	1.05
G:CR2	G:CR2	4.7399e-19	0.879	1.38558	14.1471	1.68254	1.10028	1.58567	1.05	1.32714	3.07793	1.05
G:PCDHA5	G:PCDHA5	5.8373e-08	0.879	1.38558	14.1471	1.68254	1.10028	1.58567	1.05	1.32714	3.07793	1.05
G:CTSA	G:CTSA	5.8984e-09	0.879	1.38558	14.1471	1.68254	1.10028	1.58567	1.05	1.32714	3.07793	1.05
G:SERPINB9	G:SERPINB9	0.012327	0.879	1.38558	14.1471	1.68254	1.10028	1.58567	1.05	1.32714	3.07793	1.05
G:LRRC8E	G:LRRC8E	1.7415e-06	0.879	1.38558	14.1471	1.68254	1.10028	1.58567	1.05	1.32714	3.07793	1.05
G:TULP3	G:TULP3	1.7488e-06	0.879	1.38558	14.1471	1.68254	1.10028	1.58567	1.05	1.32714	3.07793	1.05
G:SDR9C7	G:SDR9C7	0.012329	0.879	1.38558	14.1471	1.68254	1.10028	1.58567	1.05	1.32714	3.07793	1.05
G:GCG	G:GCG	0.034814	0.88	1.38303	14.1471	1.68254	1.0997	1.58567	1.05	1.32544	3.07793	1.05
G:NUDT5	G:NUDT5	0.001405	0.88	1.38303	14.1471	1.68254	1.0997	1.58567	1.05	1.32544	3.07793	1.05
G:IFT74	G:IFT74	5.7205e-13	0.88	1.38303	14.1471	1.68254	1.0997	1.58567	1.05	1.32544	3.07793	1.05
G:RNASEH2A	G:RNASEH2A	0.0041807	0.88	1.38303	14.1471	1.68254	1.0997	1.58567	1.05	1.32544	3.07793	1.05
G:ACR	G:ACR	0.012215	0.88	1.38303	14.1471	1.68254	1.0997	1.58567	1.05	1.32544	3.07793	1.05
G:AIDA	G:AIDA	0.00015469	0.88	1.38303	14.1471	1.68254	1.0997	1.58567	1.05	1.32544	3.07793	1.05
G:CYB5B	G:CYB5B	0.093498	0.88	1.38303	14.1471	1.68254	1.0997	1.58567	1.05	1.32544	3.07793	1.05
G:C1orf228	G:ARMH1	1.6479e-05	0.88	1.38303	14.1471	1.68254	1.0997	1.58567	1.05	1.32544	3.07793	1.05
G:LIMS2	G:LIMS2	5.0526e-05	0.88	1.38303	14.1471	1.68254	1.0997	1.58567	1.05	1.32544	3.07793	1.05
G:FBXL18	G:FBXL18	0.00015442	0.88	1.38303	14.1471	1.68254	1.0997	1.58567	1.05	1.32544	3.07793	1.05
G:SARDH	G:SARDH	5.2689e-16	0.88	1.38303	14.1471	1.68254	1.0997	1.58567	1.05	1.32544	3.07793	1.05
G:OR51J1	G:OR51J1	0.43398	0.88	1.38303	14.1471	1.68254	1.0997	1.58567	1.05	1.32544	3.07793	1.05
G:PCDHGB3	G:PCDHGB3	1.7899e-07	0.88	1.38303	14.1471	1.68254	1.0997	1.58567	1.05	1.32544	3.07793	1.05
G:A1CF	G:A1CF	5.9218e-10	0.88	1.38303	14.1471	1.68254	1.0997	1.58567	1.05	1.32544	3.07793	1.05
G:SYNPR	G:SYNPR	0.0041913	0.88	1.38303	14.1471	1.68254	1.0997	1.58567	1.05	1.32544	3.07793	1.05
G:SDR16C5	G:SDR16C5	0.01224	0.88	1.38303	14.1471	1.68254	1.0997	1.58567	1.05	1.32544	3.07793	1.05
G:AQP1	G:AQP1	0.093302	0.881	1.38049	14.1471	1.68254	1.09912	1.58567	1.05	1.32374	3.07793	1.05
G:CMTM6	G:CMTM6	0.43302	0.881	1.38049	14.1471	1.68254	1.09912	1.58567	1.05	1.32374	3.07793	1.05
G:ERRFI1	G:ERRFI1	0.012152	0.881	1.38049	14.1471	1.68254	1.09912	1.58567	1.05	1.32374	3.07793	1.05
G:ORC1	G:ORC1	1.7297e-14	0.881	1.38049	14.1471	1.68254	1.09912	1.58567	1.05	1.32374	3.07793	1.05
G:CYP11A1	G:CYP11A1	5.4912e-07	0.881	1.38049	14.1471	1.68254	1.09912	1.58567	1.05	1.32374	3.07793	1.05
G:KIRREL2	G:KIRREL2	5.805e-10	0.881	1.38049	14.1471	1.68254	1.09912	1.58567	1.05	1.32374	3.07793	1.05
G:DCST2	G:DCST2	1.8188e-12	0.881	1.38049	14.1471	1.68254	1.09912	1.58567	1.05	1.32374	3.07793	1.05
G:STRIP2	G:STRIP2	1.6433e-15	0.882	1.37795	14.1471	1.68254	1.09854	1.58567	1.05	1.32205	3.07793	1.05
G:ZKSCAN8	G:ZKSCAN8	1.7574e-07	0.882	1.37795	14.1471	1.68254	1.09854	1.58567	1.05	1.32205	3.07793	1.05
G:RSPH10B	G:RSPH10B	5.2303e-06	0.882	1.37795	14.1471	1.68254	1.09854	1.58567	1.05	1.32205	3.07793	1.05
G:MMAB	G:MMAB	0.0041291	0.882	1.37795	14.1471	1.68254	1.09854	1.58567	1.05	1.32205	3.07793	1.05
G:TSEN54	G:TSEN54	1.7512e-07	0.882	1.37795	14.1471	1.68254	1.09854	1.58567	1.05	1.32205	3.07793	1.05
G:ELP2	G:ELP2	4.1811e-20	0.882	1.37795	14.1471	1.68254	1.09854	1.58567	1.05	1.32205	3.07793	1.05
G:STAB2	G:STAB2	9.2343e-62	0.882	1.37795	14.1471	1.68254	1.09854	1.58567	1.05	1.32205	3.07793	1.05
G:PARS2	G:PARS2	0.0041217	0.882	1.37795	14.1471	1.68254	1.09854	1.58567	1.05	1.32205	3.07793	1.05
G:SNF8	G:SNF8	0.00045727	0.883	1.37543	14.1471	1.68254	1.09796	1.58567	1.05	1.32037	3.07793	1.05
G:LRRD1	G:LRRD1	1.6779e-06	0.883	1.37543	14.1471	1.68254	1.09796	1.58567	1.05	1.32037	3.07793	1.05
G:THSD1	G:THSD1	5.5521e-08	0.883	1.37543	14.1471	1.68254	1.09796	1.58567	1.05	1.32037	3.07793	1.05
G:C14orf37	G:ARMH4	1.7348e-07	0.883	1.37543	14.1471	1.68254	1.09796	1.58567	1.05	1.32037	3.07793	1.05
G:CHAT	G:CHAT	5.6328e-11	0.883	1.37543	14.1471	1.68254	1.09796	1.58567	1.05	1.32037	3.07793	1.05
G:ACAD11	G:ACAD11	5.1833e-15	0.883	1.37543	14.1471	1.68254	1.09796	1.58567	1.05	1.32037	3.07793	1.05
G:CHDH	G:CHDH	1.685e-06	0.883	1.37543	14.1471	1.68254	1.09796	1.58567	1.05	1.32037	3.07793	1.05
G:TTC21A	G:TTC21A	2.8878e-24	0.883	1.37543	14.1471	1.68254	1.09796	1.58567	1.05	1.32037	3.07793	1.05
G:ITGAE	G:ITGAE	3.9199e-20	0.884	1.37291	14.1471	1.68254	1.09738	1.58567	1.05	1.31868	3.07793	1.05
G:TTF2	G:TTF2	1.0026e-22	0.884	1.37291	14.1471	1.68254	1.09738	1.58567	1.05	1.31868	3.07793	1.05
G:DGCR2	G:DGCR2	5.1573e-06	0.884	1.37291	14.1471	1.68254	1.09738	1.58567	1.05	1.31868	3.07793	1.05
G:KCTD19	G:KCTD19	5.0661e-15	0.884	1.37291	14.1471	1.68254	1.09738	1.58567	1.05	1.31868	3.07793	1.05
G:RBP2	G:RBP2	0.22089	0.884	1.37291	14.1471	1.68254	1.09738	1.58567	1.05	1.31868	3.07793	1.05
G:IYD	G:IYD	0.0040758	0.884	1.37291	14.1471	1.68254	1.09738	1.58567	1.05	1.31868	3.07793	1.05
G:CKS1B	G:CKS1B	0.4314	0.884	1.37291	14.1471	1.68254	1.09738	1.58567	1.05	1.31868	3.07793	1.05
G:DHFR	G:DHFR	0.0343	0.884	1.37291	14.1471	1.68254	1.09738	1.58567	1.05	1.31868	3.07793	1.05
G:DNASE2	G:DNASE2	0.00045225	0.884	1.37291	14.1471	1.68254	1.09738	1.58567	1.05	1.31868	3.07793	1.05
G:SLC6A7	G:SLC6A7	5.5547e-10	0.884	1.37291	14.1471	1.68254	1.09738	1.58567	1.05	1.31868	3.07793	1.05
G:HKDC1	G:HKDC1	1.6205e-14	0.884	1.37291	14.1471	1.68254	1.09738	1.58567	1.05	1.31868	3.07793	1.05
G:NIPAL4	G:NIPAL4	0.0013718	0.884	1.37291	14.1471	1.68254	1.09738	1.58567	1.05	1.31868	3.07793	1.05
G:SLC12A7	G:SLC12A7	1.3921e-17	0.885	1.37041	14.1471	1.68254	1.09681	1.58567	1.05	1.317	3.07793	1.05
G:PPT1	G:PPT1	4.862e-05	0.885	1.37041	14.1471	1.68254	1.09681	1.58567	1.05	1.317	3.07793	1.05
G:TTC3	G:TTC3	1.628e-40	0.885	1.37041	14.1471	1.68254	1.09681	1.58567	1.05	1.317	3.07793	1.05
G:FAM184A	G:FAM184A	1.0625e-21	0.885	1.37041	14.1471	1.68254	1.09681	1.58567	1.05	1.317	3.07793	1.05
G:KIF24	G:KIF24	1.3904e-17	0.885	1.37041	14.1471	1.68254	1.09681	1.58567	1.05	1.317	3.07793	1.05
G:TIE1	G:TIE1	1.2446e-19	0.885	1.37041	14.1471	1.68254	1.09681	1.58567	1.05	1.317	3.07793	1.05
G:TANGO2	G:TANGO2	0.00014769	0.885	1.37041	14.1471	1.68254	1.09681	1.58567	1.05	1.317	3.07793	1.05
G:CYP2S1	G:CYP2S1	4.8125e-05	0.886	1.36792	14.1471	1.68254	1.09623	1.58567	1.05	1.31533	3.07793	1.05
G:TMEM98	G:TMEM98	0.01189	0.886	1.36792	14.1471	1.68254	1.09623	1.58567	1.05	1.31533	3.07793	1.05
G:CCKAR	G:CCKAR	0.0040329	0.886	1.36792	14.1471	1.68254	1.09623	1.58567	1.05	1.31533	3.07793	1.05
G:ERMP1	G:ERMP1	1.6343e-12	0.886	1.36792	14.1471	1.68254	1.09623	1.58567	1.05	1.31533	3.07793	1.05
G:ZMYND15	G:ZMYND15	5.2919e-12	0.886	1.36792	14.1471	1.68254	1.09623	1.58567	1.05	1.31533	3.07793	1.05
G:AFAP1L1	G:AFAP1L1	4.9556e-14	0.886	1.36792	14.1471	1.68254	1.09623	1.58567	1.05	1.31533	3.07793	1.05
G:COMMD1	G:COMMD1	0.2201	0.886	1.36792	14.1471	1.68254	1.09623	1.58567	1.05	1.31533	3.07793	1.05
G:HHATL	G:HHATL	1.6781e-07	0.886	1.36792	14.1471	1.68254	1.09623	1.58567	1.05	1.31533	3.07793	1.05
G:PEBP1	G:PEBP1	0.09167	0.886	1.36792	14.1471	1.68254	1.09623	1.58567	1.05	1.31533	3.07793	1.05
G:DRG2	G:DRG2	5.2108e-07	0.886	1.36792	14.1471	1.68254	1.09623	1.58567	1.05	1.31533	3.07793	1.05
G:FANCD2	G:FANCD2	1.0974e-30	0.886	1.36792	14.1471	1.68254	1.09623	1.58567	1.05	1.31533	3.07793	1.05
G:LRMP	G:LRMP	5.4252e-10	0.886	1.36792	14.1471	1.68254	1.09623	1.58567	1.05	1.31533	3.07793	1.05
G:SIGLEC14	G:SIGLEC14	0.0013412	0.887	1.36543	14.1471	1.68254	1.09566	1.58567	1.05	1.31365	3.07793	1.05
G:GPR56	G:ADGRG1	5.3483e-10	0.887	1.36543	14.1471	1.68254	1.09566	1.58567	1.05	1.31365	3.07793	1.05
G:COQ2	G:COQ2	0.0013386	0.887	1.36543	14.1471	1.68254	1.09566	1.58567	1.05	1.31365	3.07793	1.05
G:MAATS1	G:MAATS1	1.5718e-13	0.887	1.36543	14.1471	1.68254	1.09566	1.58567	1.05	1.31365	3.07793	1.05
G:HERC6	G:HERC6	1.5098e-14	0.887	1.36543	14.1471	1.68254	1.09566	1.58567	1.05	1.31365	3.07793	1.05
G:LHCGR	G:LHCGR	5.2988e-08	0.887	1.36543	14.1471	1.68254	1.09566	1.58567	1.05	1.31365	3.07793	1.05
G:RAB3IP	G:RAB3IP	1.6698e-08	0.887	1.36543	14.1471	1.68254	1.09566	1.58567	1.05	1.31365	3.07793	1.05
G:CHMP3	G:CHMP3	0.0040006	0.887	1.36543	14.1471	1.68254	1.09566	1.58567	1.05	1.31365	3.07793	1.05
G:CCDC85A	G:CCDC85A	1.5427e-05	0.887	1.36543	14.1471	1.68254	1.09566	1.58567	1.05	1.31365	3.07793	1.05
G:RHOG	G:RHOG	0.42952	0.887	1.36543	14.1471	1.68254	1.09566	1.58567	1.05	1.31365	3.07793	1.05
G:PPIL4	G:PPIL4	1.6878e-09	0.887	1.36543	14.1471	1.68254	1.09566	1.58567	1.05	1.31365	3.07793	1.05
G:RNF103-CHMP3	G:RNF103-CHMP3	0.0040006	0.887	1.36543	14.1471	1.68254	1.09566	1.58567	1.05	1.31365	3.07793	1.05
G:CRB2	G:CRB2	1.4884e-14	0.888	1.36296	14.1471	1.68254	1.09509	1.58567	1.05	1.31199	3.07793	1.05
G:TMEM169	G:TMEM169	0.011752	0.888	1.36296	14.1471	1.68254	1.09509	1.58567	1.05	1.31199	3.07793	1.05
G:USH1C	G:USH1C	3.9714e-18	0.888	1.36296	14.1471	1.68254	1.09509	1.58567	1.05	1.31199	3.07793	1.05
G:DHX32	G:DHX32	1.6487e-09	0.888	1.36296	14.1471	1.68254	1.09509	1.58567	1.05	1.31199	3.07793	1.05
G:NT5DC1	G:NT5DC1	5.1357e-07	0.888	1.36296	14.1471	1.68254	1.09509	1.58567	1.05	1.31199	3.07793	1.05
G:SLC15A1	G:SLC15A1	4.9948e-13	0.888	1.36296	14.1471	1.68254	1.09509	1.58567	1.05	1.31199	3.07793	1.05
G:SPTSSA	G:SPTSSA	0.64582	0.888	1.36296	14.1471	1.68254	1.09509	1.58567	1.05	1.31199	3.07793	1.05
G:MEF2BNB-MEF2B	G:BORCS8-MEF2B	0.0039873	0.888	1.36296	14.1471	1.68254	1.09509	1.58567	1.05	1.31199	3.07793	1.05
G:CHRDL2	G:CHRDL2	1.595e-06	0.888	1.36296	14.1471	1.68254	1.09509	1.58567	1.05	1.31199	3.07793	1.05
G:PEAR1	G:PEAR1	3.4806e-20	0.888	1.36296	14.1471	1.68254	1.09509	1.58567	1.05	1.31199	3.07793	1.05
G:NXT1	G:NXT1	0.64574	0.888	1.36296	14.1471	1.68254	1.09509	1.58567	1.05	1.31199	3.07793	1.05
G:SCLT1	G:SCLT1	4.3816e-16	0.888	1.36296	14.1471	1.68254	1.09509	1.58567	1.05	1.31199	3.07793	1.05
G:DPYSL4	G:DPYSL4	1.634e-08	0.889	1.3605	14.1471	1.68254	1.09452	1.58567	1.05	1.31032	3.07793	1.05
G:GEMIN7	G:GEMIN7	0.64543	0.889	1.3605	14.1471	1.68254	1.09452	1.58567	1.05	1.31032	3.07793	1.05
G:METTL13	G:EEF1AKNMT	1.6253e-09	0.889	1.3605	14.1471	1.68254	1.09452	1.58567	1.05	1.31032	3.07793	1.05
G:RPIA	G:RPIA	0.00014309	0.889	1.3605	14.1471	1.68254	1.09452	1.58567	1.05	1.31032	3.07793	1.05
G:IL4I1	G:IL4I1	0.0039601	0.889	1.3605	14.1471	1.68254	1.09452	1.58567	1.05	1.31032	3.07793	1.05
G:MPDZ	G:MPDZ	5.8009e-38	0.89	1.35804	14.1471	1.68254	1.09395	1.58567	1.05	1.30866	3.07793	1.05
G:C5orf30	G:C5orf30	0.42746	0.89	1.35804	14.1471	1.68254	1.09395	1.58567	1.05	1.30866	3.07793	1.05
G:BPIFC	G:BPIFC	1.589e-07	0.89	1.35804	14.1471	1.68254	1.09395	1.58567	1.05	1.30866	3.07793	1.05
G:BBS5	G:BBS5	4.8446e-06	0.89	1.35804	14.1471	1.68254	1.09395	1.58567	1.05	1.30866	3.07793	1.05
G:KHNYN	G:KHNYN	1.6074e-08	0.89	1.35804	14.1471	1.68254	1.09395	1.58567	1.05	1.30866	3.07793	1.05
G:SAPCD2	G:SAPCD2	0.0039417	0.89	1.35804	14.1471	1.68254	1.09395	1.58567	1.05	1.30866	3.07793	1.05
G:C9orf147	G:C9orf147	0.64518	0.89	1.35804	14.1471	1.68254	1.09395	1.58567	1.05	1.30866	3.07793	1.05
G:ZNF74	G:ZNF74	1.5586e-06	0.89	1.35804	14.1471	1.68254	1.09395	1.58567	1.05	1.30866	3.07793	1.05
G:NSL1	G:NSL1	0.0039309	0.89	1.35804	14.1471	1.68254	1.09395	1.58567	1.05	1.30866	3.07793	1.05
G:GTF3C5	G:GTF3C5	1.6233e-08	0.89	1.35804	14.1471	1.68254	1.09395	1.58567	1.05	1.30866	3.07793	1.05
G:SPICE1	G:SPICE1	4.407e-15	0.89	1.35804	14.1471	1.68254	1.09395	1.58567	1.05	1.30866	3.07793	1.05
G:EID1	G:EID1	0.42748	0.89	1.35804	14.1471	1.68254	1.09395	1.58567	1.05	1.30866	3.07793	1.05
G:PCDHGA1	G:PCDHGA1	1.5784e-07	0.891	1.3556	14.1471	1.68254	1.09339	1.58567	1.05	1.30701	3.07793	1.05
G:CYBRD1	G:CYBRD1	0.011568	0.891	1.3556	14.1471	1.68254	1.09339	1.58567	1.05	1.30701	3.07793	1.05
G:PYGB	G:PYGB	1.4144e-14	0.891	1.3556	14.1471	1.68254	1.09339	1.58567	1.05	1.30701	3.07793	1.05
G:ITIH3	G:ITIH3	1.4628e-13	0.891	1.3556	14.1471	1.68254	1.09339	1.58567	1.05	1.30701	3.07793	1.05
G:ATP5G1	G:ATP5MC1	0.42691	0.891	1.3556	14.1471	1.68254	1.09339	1.58567	1.05	1.30701	3.07793	1.05
G:TMEM210	G:TMEM210	0.64464	0.891	1.3556	14.1471	1.68254	1.09339	1.58567	1.05	1.30701	3.07793	1.05
G:PADI2	G:PADI2	4.9471e-11	0.891	1.3556	14.1471	1.68254	1.09339	1.58567	1.05	1.30701	3.07793	1.05
G:ZNF697	G:ZNF697	0.0039276	0.891	1.3556	14.1471	1.68254	1.09339	1.58567	1.05	1.30701	3.07793	1.05
G:SH2B2	G:SH2B2	1.4932e-05	0.891	1.3556	14.1471	1.68254	1.09339	1.58567	1.05	1.30701	3.07793	1.05
G:FANCE	G:FANCE	1.5278e-06	0.892	1.35317	14.1471	1.68254	1.09282	1.58567	1.05	1.30535	3.07793	1.05
G:MRPS22	G:MRPS22	1.4768e-05	0.892	1.35317	14.1471	1.68254	1.09282	1.58567	1.05	1.30535	3.07793	1.05
G:MDM1	G:MDM1	4.7231e-12	0.892	1.35317	14.1471	1.68254	1.09282	1.58567	1.05	1.30535	3.07793	1.05
G:KY	G:KY	1.542e-10	0.892	1.35317	14.1471	1.68254	1.09282	1.58567	1.05	1.30535	3.07793	1.05
G:LRP10	G:LRP10	4.9806e-08	0.892	1.35317	14.1471	1.68254	1.09282	1.58567	1.05	1.30535	3.07793	1.05
G:CEL	G:CEL	1.538e-06	0.892	1.35317	14.1471	1.68254	1.09282	1.58567	1.05	1.30535	3.07793	1.05
G:WDR27	G:WDR27	3.8042e-17	0.892	1.35317	14.1471	1.68254	1.09282	1.58567	1.05	1.30535	3.07793	1.05
G:CES4A	G:CES4A	4.8994e-07	0.892	1.35317	14.1471	1.68254	1.09282	1.58567	1.05	1.30535	3.07793	1.05
G:DDX19B	G:DDX19B	1.5562e-07	0.892	1.35317	14.1471	1.68254	1.09282	1.58567	1.05	1.30535	3.07793	1.05
G:CNTRL	G:CNTRL	1.8908e-54	0.892	1.35317	14.1471	1.68254	1.09282	1.58567	1.05	1.30535	3.07793	1.05
G:ADCY4	G:ADCY4	1.0791e-18	0.892	1.35317	14.1471	1.68254	1.09282	1.58567	1.05	1.30535	3.07793	1.05
G:FAM71E2	G:FAM71E2	1.5714e-09	0.892	1.35317	14.1471	1.68254	1.09282	1.58567	1.05	1.30535	3.07793	1.05
G:MRPL47	G:MRPL47	0.00042814	0.892	1.35317	14.1471	1.68254	1.09282	1.58567	1.05	1.30535	3.07793	1.05
G:UBA7	G:UBA7	3.8164e-17	0.892	1.35317	14.1471	1.68254	1.09282	1.58567	1.05	1.30535	3.07793	1.05
G:ZNF720	G:ZNF720	0.21673	0.892	1.35317	14.1471	1.68254	1.09282	1.58567	1.05	1.30535	3.07793	1.05
G:DPPA3	G:DPPA3	0.21667	0.892	1.35317	14.1471	1.68254	1.09282	1.58567	1.05	1.30535	3.07793	1.05
G:FAM131C	G:FAM131C	0.011477	0.892	1.35317	14.1471	1.68254	1.09282	1.58567	1.05	1.30535	3.07793	1.05
G:AGBL2	G:AGBL2	3.9622e-16	0.893	1.35074	14.1471	1.68254	1.09225	1.58567	1.05	1.30371	3.07793	1.05
G:POGLUT1	G:POGLUT1	1.5575e-08	0.893	1.35074	14.1471	1.68254	1.09225	1.58567	1.05	1.30371	3.07793	1.05
G:TTC9B	G:TTC9B	0.21638	0.893	1.35074	14.1471	1.68254	1.09225	1.58567	1.05	1.30371	3.07793	1.05
G:GABRR2	G:GABRR2	1.4645e-05	0.893	1.35074	14.1471	1.68254	1.09225	1.58567	1.05	1.30371	3.07793	1.05
G:SAMM50	G:SAMM50	4.8795e-09	0.893	1.35074	14.1471	1.68254	1.09225	1.58567	1.05	1.30371	3.07793	1.05
G:MARCH2	G:MARCHF2	0.032958	0.893	1.35074	14.1471	1.68254	1.09225	1.58567	1.05	1.30371	3.07793	1.05
G:ATF3	G:ATF3	0.089296	0.893	1.35074	14.1471	1.68254	1.09225	1.58567	1.05	1.30371	3.07793	1.05
G:PANK3	G:PANK3	4.5167e-05	0.893	1.35074	14.1471	1.68254	1.09225	1.58567	1.05	1.30371	3.07793	1.05
G:KIAA1683	G:IQCN	1.548e-08	0.893	1.35074	14.1471	1.68254	1.09225	1.58567	1.05	1.30371	3.07793	1.05
G:QRSL1	G:QRSL1	4.8771e-08	0.893	1.35074	14.1471	1.68254	1.09225	1.58567	1.05	1.30371	3.07793	1.05
G:OPN3	G:OPN3	0.0012801	0.894	1.34833	14.1471	1.68254	1.09169	1.58567	1.05	1.30206	3.07793	1.05
G:DNAJC27	G:DNAJC27	0.0012809	0.894	1.34833	14.1471	1.68254	1.09169	1.58567	1.05	1.30206	3.07793	1.05
G:PAX4	G:PAX4	0.00042273	0.894	1.34833	14.1471	1.68254	1.09169	1.58567	1.05	1.30206	3.07793	1.05
G:DUSP12	G:DUSP12	0.00013856	0.894	1.34833	14.1471	1.68254	1.09169	1.58567	1.05	1.30206	3.07793	1.05
G:TMEM55A	G:PIP4P2	0.00042164	0.894	1.34833	14.1471	1.68254	1.09169	1.58567	1.05	1.30206	3.07793	1.05
G:BEST4	G:BEST4	4.6984e-06	0.894	1.34833	14.1471	1.68254	1.09169	1.58567	1.05	1.30206	3.07793	1.05
G:PCCB	G:PCCB	1.53e-08	0.894	1.34833	14.1471	1.68254	1.09169	1.58567	1.05	1.30206	3.07793	1.05
G:LGI2	G:LGI2	1.4941e-06	0.894	1.34833	14.1471	1.68254	1.09169	1.58567	1.05	1.30206	3.07793	1.05
G:ATP6V1D	G:ATP6V1D	4.5061e-05	0.894	1.34833	14.1471	1.68254	1.09169	1.58567	1.05	1.30206	3.07793	1.05
G:LSG1	G:LSG1	4.5543e-12	0.894	1.34833	14.1471	1.68254	1.09169	1.58567	1.05	1.30206	3.07793	1.05
G:CCDC41	G:CEP83	4.2942e-14	0.894	1.34833	14.1471	1.68254	1.09169	1.58567	1.05	1.30206	3.07793	1.05
G:ZNF32	G:ZNF32	0.032574	0.895	1.34592	14.1471	1.68254	1.09113	1.58567	1.05	1.30042	3.07793	1.05
G:PGBD1	G:PGBD1	4.7252e-10	0.895	1.34592	14.1471	1.68254	1.09113	1.58567	1.05	1.30042	3.07793	1.05
G:KIF27	G:KIF27	1.7585e-24	0.895	1.34592	14.1471	1.68254	1.09113	1.58567	1.05	1.30042	3.07793	1.05
G:MYH13	G:MYH13	8.0493e-40	0.895	1.34592	14.1471	1.68254	1.09113	1.58567	1.05	1.30042	3.07793	1.05
G:ERCC4	G:ERCC4	1.3758e-12	0.896	1.34353	14.1471	1.68254	1.09057	1.58567	1.05	1.29879	3.07793	1.05
G:FCN3	G:FCN3	0.0038008	0.896	1.34353	14.1471	1.68254	1.09057	1.58567	1.05	1.29879	3.07793	1.05
G:NMU	G:NMU	0.00041549	0.896	1.34353	14.1471	1.68254	1.09057	1.58567	1.05	1.29879	3.07793	1.05
G:RXFP1	G:RXFP1	1.3875e-12	0.896	1.34353	14.1471	1.68254	1.09057	1.58567	1.05	1.29879	3.07793	1.05
G:SOX15	G:SOX15	0.21474	0.896	1.34353	14.1471	1.68254	1.09057	1.58567	1.05	1.29879	3.07793	1.05
G:PARVG	G:PARVG	1.4217e-05	0.896	1.34353	14.1471	1.68254	1.09057	1.58567	1.05	1.29879	3.07793	1.05
G:C1QL4	G:C1QL4	0.4244	0.896	1.34353	14.1471	1.68254	1.09057	1.58567	1.05	1.29879	3.07793	1.05
G:ABCC3	G:ABCC3	1.2092e-26	0.896	1.34353	14.1471	1.68254	1.09057	1.58567	1.05	1.29879	3.07793	1.05
G:ZNF180	G:ZNF180	1.4911e-07	0.896	1.34353	14.1471	1.68254	1.09057	1.58567	1.05	1.29879	3.07793	1.05
G:LSP1	G:LSP1	1.472e-06	0.896	1.34353	14.1471	1.68254	1.09057	1.58567	1.05	1.29879	3.07793	1.05
G:TG	G:TG	2.8802e-59	0.896	1.34353	14.1471	1.68254	1.09057	1.58567	1.05	1.29879	3.07793	1.05
G:TRIM56	G:TRIM56	0.00013625	0.896	1.34353	14.1471	1.68254	1.09057	1.58567	1.05	1.29879	3.07793	1.05
G:EPO	G:EPO	0.01125	0.896	1.34353	14.1471	1.68254	1.09057	1.58567	1.05	1.29879	3.07793	1.05
G:CD46	G:CD46	4.7013e-07	0.896	1.34353	14.1471	1.68254	1.09057	1.58567	1.05	1.29879	3.07793	1.05
G:MFGE8	G:MFGE8	4.3953e-05	0.897	1.34114	14.1471	1.68254	1.09001	1.58567	1.05	1.29715	3.07793	1.05
G:TTC4	G:TTC4	4.5355e-06	0.897	1.34114	14.1471	1.68254	1.09001	1.58567	1.05	1.29715	3.07793	1.05
G:GDAP2	G:GDAP2	1.4591e-09	0.897	1.34114	14.1471	1.68254	1.09001	1.58567	1.05	1.29715	3.07793	1.05
G:IQCB1	G:IQCB1	1.3581e-12	0.897	1.34114	14.1471	1.68254	1.09001	1.58567	1.05	1.29715	3.07793	1.05
G:TMPRSS13	G:TMPRSS13	1.4759e-08	0.897	1.34114	14.1471	1.68254	1.09001	1.58567	1.05	1.29715	3.07793	1.05
G:LAP3	G:LAP3	1.4677e-07	0.897	1.34114	14.1471	1.68254	1.09001	1.58567	1.05	1.29715	3.07793	1.05
G:TM9SF1	G:TM9SF1	1.4793e-07	0.897	1.34114	14.1471	1.68254	1.09001	1.58567	1.05	1.29715	3.07793	1.05
G:PLCD4	G:PLCD4	1.2913e-13	0.897	1.34114	14.1471	1.68254	1.09001	1.58567	1.05	1.29715	3.07793	1.05
G:UPP2	G:UPP2	0.0012599	0.897	1.34114	14.1471	1.68254	1.09001	1.58567	1.05	1.29715	3.07793	1.05
G:H1F0	G:H1-0	0.6427	0.897	1.34114	14.1471	1.68254	1.09001	1.58567	1.05	1.29715	3.07793	1.05
G:MCCC2	G:MCCC2	4.5134e-11	0.897	1.34114	14.1471	1.68254	1.09001	1.58567	1.05	1.29715	3.07793	1.05
G:CCDC159	G:CCDC159	4.5404e-06	0.897	1.34114	14.1471	1.68254	1.09001	1.58567	1.05	1.29715	3.07793	1.05
G:POLR2D	G:POLR2D	0.21392	0.897	1.34114	14.1471	1.68254	1.09001	1.58567	1.05	1.29715	3.07793	1.05
G:GPRC5D	G:GPRC5D	0.0012463	0.898	1.33877	14.1471	1.68254	1.08945	1.58567	1.05	1.29553	3.07793	1.05
G:ABCD4	G:ABCD4	1.3364e-12	0.898	1.33877	14.1471	1.68254	1.08945	1.58567	1.05	1.29553	3.07793	1.05
G:ZBTB8B	G:ZBTB8B	0.0012501	0.898	1.33877	14.1471	1.68254	1.08945	1.58567	1.05	1.29553	3.07793	1.05
G:MYL3	G:MYL3	0.087906	0.898	1.33877	14.1471	1.68254	1.08945	1.58567	1.05	1.29553	3.07793	1.05
G:PCDHGA3	G:PCDHGA3	4.6058e-08	0.898	1.33877	14.1471	1.68254	1.08945	1.58567	1.05	1.29553	3.07793	1.05
G:PROP1	G:PROP1	0.087746	0.898	1.33877	14.1471	1.68254	1.08945	1.58567	1.05	1.29553	3.07793	1.05
G:TARSL2	G:TARS3	3.7422e-15	0.898	1.33877	14.1471	1.68254	1.08945	1.58567	1.05	1.29553	3.07793	1.05
G:CWC27	G:CWC27	4.5628e-07	0.899	1.3364	14.1471	1.68254	1.08889	1.58567	1.05	1.2939	3.07793	1.05
G:CYSTM1	G:CYSTM1	0.42254	0.899	1.3364	14.1471	1.68254	1.08889	1.58567	1.05	1.2939	3.07793	1.05
G:SLC17A2	G:SLC17A2	1.4228e-06	0.899	1.3364	14.1471	1.68254	1.08889	1.58567	1.05	1.2939	3.07793	1.05
G:MBIP	G:MBIP	1.3838e-05	0.899	1.3364	14.1471	1.68254	1.08889	1.58567	1.05	1.2939	3.07793	1.05
G:SMYD3	G:SMYD3	1.4438e-07	0.899	1.3364	14.1471	1.68254	1.08889	1.58567	1.05	1.2939	3.07793	1.05
G:PMPCB	G:PMPCB	4.5335e-08	0.899	1.3364	14.1471	1.68254	1.08889	1.58567	1.05	1.2939	3.07793	1.05
G:GALNT6	G:GALNT6	1.4162e-09	0.899	1.3364	14.1471	1.68254	1.08889	1.58567	1.05	1.2939	3.07793	1.05
G:DLGAP5	G:DLGAP5	1.1806e-14	0.899	1.3364	14.1471	1.68254	1.08889	1.58567	1.05	1.2939	3.07793	1.05
G:DOLK	G:DOLK	0.0012393	0.899	1.3364	14.1471	1.68254	1.08889	1.58567	1.05	1.2939	3.07793	1.05
G:GPR75-ASB3	G:ASB3	1.4399e-07	0.899	1.3364	14.1471	1.68254	1.08889	1.58567	1.05	1.2939	3.07793	1.05
G:GCNT7	G:GCNT7	0.087274	0.9	1.33405	14.1471	1.68254	1.08834	1.58567	1.05	1.29228	3.07793	1.05
G:SFT2D2	G:SFT2D2	0.011062	0.9	1.33405	14.1471	1.68254	1.08834	1.58567	1.05	1.29228	3.07793	1.05
G:TBCB	G:TBCB	0.011028	0.9	1.33405	14.1471	1.68254	1.08834	1.58567	1.05	1.29228	3.07793	1.05
G:RFC4	G:RFC4	4.4992e-07	0.9	1.33405	14.1471	1.68254	1.08834	1.58567	1.05	1.29228	3.07793	1.05
G:OTOGL	G:OTOGL	4.7009e-52	0.9	1.33405	14.1471	1.68254	1.08834	1.58567	1.05	1.29228	3.07793	1.05
G:MLPH	G:MLPH	4.383e-10	0.9	1.33405	14.1471	1.68254	1.08834	1.58567	1.05	1.29228	3.07793	1.05
G:TMEM8A	G:PGAP6	4.3704e-10	0.9	1.33405	14.1471	1.68254	1.08834	1.58567	1.05	1.29228	3.07793	1.05
G:CYB561A3	G:CYB561A3	0.010983	0.901	1.3317	14.1471	1.68254	1.08778	1.58567	1.05	1.29067	3.07793	1.05
G:PFN2	G:PFN2	0.4212	0.901	1.3317	14.1471	1.68254	1.08778	1.58567	1.05	1.29067	3.07793	1.05
G:RPP40	G:RPP40	0.00013062	0.901	1.3317	14.1471	1.68254	1.08778	1.58567	1.05	1.29067	3.07793	1.05
G:CDC42EP4	G:CDC42EP4	0.21207	0.901	1.3317	14.1471	1.68254	1.08778	1.58567	1.05	1.29067	3.07793	1.05
G:ESM1	G:ESM1	0.21202	0.901	1.3317	14.1471	1.68254	1.08778	1.58567	1.05	1.29067	3.07793	1.05
G:SLC36A1	G:SLC36A1	1.397e-06	0.901	1.3317	14.1471	1.68254	1.08778	1.58567	1.05	1.29067	3.07793	1.05
G:ANKRD24	G:ANKRD24	3.2559e-16	0.901	1.3317	14.1471	1.68254	1.08778	1.58567	1.05	1.29067	3.07793	1.05
G:RNF13	G:RNF13	0.00040292	0.901	1.3317	14.1471	1.68254	1.08778	1.58567	1.05	1.29067	3.07793	1.05
G:KLHDC1	G:KLHDC1	4.4754e-08	0.901	1.3317	14.1471	1.68254	1.08778	1.58567	1.05	1.29067	3.07793	1.05
G:ST8SIA4	G:ST8SIA4	0.00040145	0.901	1.3317	14.1471	1.68254	1.08778	1.58567	1.05	1.29067	3.07793	1.05
G:HSD17B12	G:HSD17B12	0.00040288	0.901	1.3317	14.1471	1.68254	1.08778	1.58567	1.05	1.29067	3.07793	1.05
G:F7	G:F7	1.349e-05	0.902	1.32936	14.1471	1.68254	1.08723	1.58567	1.05	1.28905	3.07793	1.05
G:GSTA4	G:GSTA4	0.010958	0.902	1.32936	14.1471	1.68254	1.08723	1.58567	1.05	1.28905	3.07793	1.05
G:FUCA2	G:FUCA2	4.3892e-07	0.902	1.32936	14.1471	1.68254	1.08723	1.58567	1.05	1.28905	3.07793	1.05
G:MCCC1	G:MCCC1	4.0152e-12	0.902	1.32936	14.1471	1.68254	1.08723	1.58567	1.05	1.28905	3.07793	1.05
G:PRDX2	G:PRDX2	0.086513	0.902	1.32936	14.1471	1.68254	1.08723	1.58567	1.05	1.28905	3.07793	1.05
G:SGSM3	G:SGSM3	3.4061e-15	0.902	1.32936	14.1471	1.68254	1.08723	1.58567	1.05	1.28905	3.07793	1.05
G:RIN3	G:AL159141.1	4.2837e-10	0.902	1.32936	14.1471	1.68254	1.08723	1.58567	1.05	1.28905	3.07793	1.05
G:POPDC3	G:POPDC3	0.010916	0.902	1.32936	14.1471	1.68254	1.08723	1.58567	1.05	1.28905	3.07793	1.05
G:VTA1	G:VTA1	0.00039935	0.902	1.32936	14.1471	1.68254	1.08723	1.58567	1.05	1.28905	3.07793	1.05
G:RP11-196G11.1	G:AC135050.2	0.086658	0.902	1.32936	14.1471	1.68254	1.08723	1.58567	1.05	1.28905	3.07793	1.05
G:TRAPPC1	G:TRAPPC1	0.086507	0.902	1.32936	14.1471	1.68254	1.08723	1.58567	1.05	1.28905	3.07793	1.05
G:ACSS2	G:ACSS2	1.1443e-13	0.903	1.32703	14.1471	1.68254	1.08668	1.58567	1.05	1.28745	3.07793	1.05
G:NAGLU	G:NAGLU	1.3655e-08	0.903	1.32703	14.1471	1.68254	1.08668	1.58567	1.05	1.28745	3.07793	1.05
G:TMEM173	G:STING1	0.0012067	0.903	1.32703	14.1471	1.68254	1.08668	1.58567	1.05	1.28745	3.07793	1.05
G:UTP23	G:UTP23	0.086364	0.903	1.32703	14.1471	1.68254	1.08668	1.58567	1.05	1.28745	3.07793	1.05
G:ZBTB49	G:ZBTB49	1.3752e-08	0.903	1.32703	14.1471	1.68254	1.08668	1.58567	1.05	1.28745	3.07793	1.05
G:MRPL39	G:MRPL39	4.3077e-06	0.903	1.32703	14.1471	1.68254	1.08668	1.58567	1.05	1.28745	3.07793	1.05
G:NLN	G:NLN	3.9148e-12	0.903	1.32703	14.1471	1.68254	1.08668	1.58567	1.05	1.28745	3.07793	1.05
G:RBM24	G:RBM24	0.086409	0.903	1.32703	14.1471	1.68254	1.08668	1.58567	1.05	1.28745	3.07793	1.05
G:CD80	G:CD80	0.010898	0.903	1.32703	14.1471	1.68254	1.08668	1.58567	1.05	1.28745	3.07793	1.05
G:SERPINB5	G:SERPINB5	0.0036486	0.903	1.32703	14.1471	1.68254	1.08668	1.58567	1.05	1.28745	3.07793	1.05
G:ZNF680	G:ZNF680	0.42	0.903	1.32703	14.1471	1.68254	1.08668	1.58567	1.05	1.28745	3.07793	1.05
G:LRRC58	G:LRRC58	0.003659	0.903	1.32703	14.1471	1.68254	1.08668	1.58567	1.05	1.28745	3.07793	1.05
G:IL27RA	G:IL27RA	3.901e-12	0.903	1.32703	14.1471	1.68254	1.08668	1.58567	1.05	1.28745	3.07793	1.05
G:ARHGAP15	G:ARHGAP15	1.372e-08	0.903	1.32703	14.1471	1.68254	1.08668	1.58567	1.05	1.28745	3.07793	1.05
G:NOM1	G:NOM1	4.1868e-10	0.903	1.32703	14.1471	1.68254	1.08668	1.58567	1.05	1.28745	3.07793	1.05
G:N4BP2L2	G:N4BP2L2	1.3341e-09	0.904	1.32471	14.1471	1.68254	1.08613	1.58567	1.05	1.28584	3.07793	1.05
G:MYOF	G:MYOF	1.475e-54	0.904	1.32471	14.1471	1.68254	1.08613	1.58567	1.05	1.28584	3.07793	1.05
G:DNTTIP2	G:DNTTIP2	1.3493e-08	0.904	1.32471	14.1471	1.68254	1.08613	1.58567	1.05	1.28584	3.07793	1.05
G:PIGQ	G:PIGQ	1.3575e-06	0.904	1.32471	14.1471	1.68254	1.08613	1.58567	1.05	1.28584	3.07793	1.05
G:MCF2L2	G:MCF2L2	1.1565e-24	0.904	1.32471	14.1471	1.68254	1.08613	1.58567	1.05	1.28584	3.07793	1.05
G:GADD45B	G:GADD45B	0.21058	0.904	1.32471	14.1471	1.68254	1.08613	1.58567	1.05	1.28584	3.07793	1.05
G:SSBP1	G:SSBP1	0.0036396	0.904	1.32471	14.1471	1.68254	1.08613	1.58567	1.05	1.28584	3.07793	1.05
G:CMYA5	G:CMYA5	1.3454e-54	0.904	1.32471	14.1471	1.68254	1.08613	1.58567	1.05	1.28584	3.07793	1.05
G:SRP9	G:SRP9	0.41934	0.904	1.32471	14.1471	1.68254	1.08613	1.58567	1.05	1.28584	3.07793	1.05
G:C7	G:C7	1.0747e-14	0.904	1.32471	14.1471	1.68254	1.08613	1.58567	1.05	1.28584	3.07793	1.05
G:ATL3	G:ATL3	1.3349e-09	0.904	1.32471	14.1471	1.68254	1.08613	1.58567	1.05	1.28584	3.07793	1.05
G:C12orf75	G:C12orf75	0.63977	0.904	1.32471	14.1471	1.68254	1.08613	1.58567	1.05	1.28584	3.07793	1.05
G:TBC1D32	G:TBC1D32	8.002e-27	0.904	1.32471	14.1471	1.68254	1.08613	1.58567	1.05	1.28584	3.07793	1.05
G:MCMDC2	G:MCMDC2	4.2397e-09	0.904	1.32471	14.1471	1.68254	1.08613	1.58567	1.05	1.28584	3.07793	1.05
G:ICOS	G:ICOS	0.031284	0.905	1.3224	14.1471	1.68254	1.08558	1.58567	1.05	1.28424	3.07793	1.05
G:KCNK1	G:KCNK1	0.031161	0.905	1.3224	14.1471	1.68254	1.08558	1.58567	1.05	1.28424	3.07793	1.05
G:POTEE	G:POTEE	0.0011938	0.905	1.3224	14.1471	1.68254	1.08558	1.58567	1.05	1.28424	3.07793	1.05
G:NDUFAF1	G:NDUFAF1	0.0036226	0.905	1.3224	14.1471	1.68254	1.08558	1.58567	1.05	1.28424	3.07793	1.05
G:KARS	G:KARS1	4.211e-09	0.905	1.3224	14.1471	1.68254	1.08558	1.58567	1.05	1.28424	3.07793	1.05
G:UFC1	G:UFC1	0.0036155	0.905	1.3224	14.1471	1.68254	1.08558	1.58567	1.05	1.28424	3.07793	1.05
G:DYM	G:DYM	3.5939e-13	0.905	1.3224	14.1471	1.68254	1.08558	1.58567	1.05	1.28424	3.07793	1.05
G:KCNS3	G:KCNS3	0.0011942	0.905	1.3224	14.1471	1.68254	1.08558	1.58567	1.05	1.28424	3.07793	1.05
G:CKS2	G:CKS2	0.41878	0.905	1.3224	14.1471	1.68254	1.08558	1.58567	1.05	1.28424	3.07793	1.05
G:PLXDC1	G:PLXDC1	1.3423e-07	0.905	1.3224	14.1471	1.68254	1.08558	1.58567	1.05	1.28424	3.07793	1.05
G:PCDP1	G:CFAP221	8.7186e-17	0.906	1.3201	14.1471	1.68254	1.08503	1.58567	1.05	1.28265	3.07793	1.05
G:CLN3	G:CLN3	1.3327e-07	0.906	1.3201	14.1471	1.68254	1.08503	1.58567	1.05	1.28265	3.07793	1.05
G:CPXM1	G:CPXM1	3.7553e-12	0.906	1.3201	14.1471	1.68254	1.08503	1.58567	1.05	1.28265	3.07793	1.05
G:EDAR	G:EDAR	1.3242e-06	0.906	1.3201	14.1471	1.68254	1.08503	1.58567	1.05	1.28265	3.07793	1.05
G:ZNF25	G:ZNF25	4.0774e-05	0.906	1.3201	14.1471	1.68254	1.08503	1.58567	1.05	1.28265	3.07793	1.05
G:LRIG2	G:LRIG2	7.9705e-18	0.906	1.3201	14.1471	1.68254	1.08503	1.58567	1.05	1.28265	3.07793	1.05
G:SESN2	G:SESN2	4.1912e-07	0.906	1.3201	14.1471	1.68254	1.08503	1.58567	1.05	1.28265	3.07793	1.05
G:ARMC3	G:ARMC3	3.5404e-13	0.906	1.3201	14.1471	1.68254	1.08503	1.58567	1.05	1.28265	3.07793	1.05
G:SLC25A46	G:SLC25A46	1.3077e-05	0.906	1.3201	14.1471	1.68254	1.08503	1.58567	1.05	1.28265	3.07793	1.05
G:PCCA	G:PCCA	3.1345e-15	0.906	1.3201	14.1471	1.68254	1.08503	1.58567	1.05	1.28265	3.07793	1.05
G:DPY19L2	G:DPY19L2	1.0936e-13	0.906	1.3201	14.1471	1.68254	1.08503	1.58567	1.05	1.28265	3.07793	1.05
G:SLC3A2	G:SLC3A2	4.2163e-08	0.906	1.3201	14.1471	1.68254	1.08503	1.58567	1.05	1.28265	3.07793	1.05
G:ZMYND12	G:ZMYND12	4.084e-05	0.906	1.3201	14.1471	1.68254	1.08503	1.58567	1.05	1.28265	3.07793	1.05
G:GLMN	G:GLMN	1.1537e-12	0.906	1.3201	14.1471	1.68254	1.08503	1.58567	1.05	1.28265	3.07793	1.05
G:MIP	G:MIP	0.030956	0.907	1.31781	14.1471	1.68254	1.08449	1.58567	1.05	1.28106	3.07793	1.05
G:C12orf65	G:C12orf65	0.20896	0.907	1.31781	14.1471	1.68254	1.08449	1.58567	1.05	1.28106	3.07793	1.05
G:DONSON	G:DONSON	1.319e-07	0.907	1.31781	14.1471	1.68254	1.08449	1.58567	1.05	1.28106	3.07793	1.05
G:PALD1	G:PALD1	3.065e-15	0.907	1.31781	14.1471	1.68254	1.08449	1.58567	1.05	1.28106	3.07793	1.05
G:TACR1	G:TACR1	0.00038437	0.907	1.31781	14.1471	1.68254	1.08449	1.58567	1.05	1.28106	3.07793	1.05
G:IL1RN	G:IL1RN	0.030914	0.907	1.31781	14.1471	1.68254	1.08449	1.58567	1.05	1.28106	3.07793	1.05
G:AMPD3	G:AMPD3	1.1323e-12	0.907	1.31781	14.1471	1.68254	1.08449	1.58567	1.05	1.28106	3.07793	1.05
G:EPHX4	G:EPHX4	1.2908e-05	0.907	1.31781	14.1471	1.68254	1.08449	1.58567	1.05	1.28106	3.07793	1.05
G:KIAA0556	G:KIAA0556	1.1859e-29	0.907	1.31781	14.1471	1.68254	1.08449	1.58567	1.05	1.28106	3.07793	1.05
G:TAGLN	G:TAGLN	0.08527	0.907	1.31781	14.1471	1.68254	1.08449	1.58567	1.05	1.28106	3.07793	1.05
G:TOR1AIP1	G:TOR1AIP1	1.2719e-09	0.907	1.31781	14.1471	1.68254	1.08449	1.58567	1.05	1.28106	3.07793	1.05
G:SLC44A4	G:SLC44A4	1.0036e-14	0.907	1.31781	14.1471	1.68254	1.08449	1.58567	1.05	1.28106	3.07793	1.05
G:TGS1	G:TGS1	1.1034e-12	0.908	1.31553	14.1471	1.68254	1.08394	1.58567	1.05	1.27947	3.07793	1.05
G:DUS2	G:DUS2	3.7906e-11	0.908	1.31553	14.1471	1.68254	1.08394	1.58567	1.05	1.27947	3.07793	1.05
G:ZCRB1	G:ZCRB1	0.0035488	0.908	1.31553	14.1471	1.68254	1.08394	1.58567	1.05	1.27947	3.07793	1.05
G:TIGD5	G:TIGD5	0.0011744	0.908	1.31553	14.1471	1.68254	1.08394	1.58567	1.05	1.27947	3.07793	1.05
G:MEGF6	G:MEGF6	3.7965e-34	0.908	1.31553	14.1471	1.68254	1.08394	1.58567	1.05	1.27947	3.07793	1.05
G:CRLF1	G:CRLF1	3.9958e-05	0.908	1.31553	14.1471	1.68254	1.08394	1.58567	1.05	1.27947	3.07793	1.05
G:CHML	G:CHML	3.9968e-05	0.908	1.31553	14.1471	1.68254	1.08394	1.58567	1.05	1.27947	3.07793	1.05
G:ANKRD30B	G:ANKRD30B	1.5988e-21	0.908	1.31553	14.1471	1.68254	1.08394	1.58567	1.05	1.27947	3.07793	1.05
G:ANKRD6	G:ANKRD6	1.1728e-11	0.908	1.31553	14.1471	1.68254	1.08394	1.58567	1.05	1.27947	3.07793	1.05
G:OR52B1P	G:OR52B1P	0.41675	0.909	1.31325	14.1471	1.68254	1.0834	1.58567	1.05	1.27789	3.07793	1.05
G:NME7	G:NME7	4.0454e-06	0.909	1.31325	14.1471	1.68254	1.0834	1.58567	1.05	1.27789	3.07793	1.05
G:PCDHGA11	G:PCDHGA11	1.267e-08	0.909	1.31325	14.1471	1.68254	1.0834	1.58567	1.05	1.27789	3.07793	1.05
G:BCL2A1	G:BCL2A1	0.20785	0.909	1.31325	14.1471	1.68254	1.0834	1.58567	1.05	1.27789	3.07793	1.05
G:UNC45B	G:UNC45B	2.9085e-15	0.909	1.31325	14.1471	1.68254	1.0834	1.58567	1.05	1.27789	3.07793	1.05
G:GSR	G:GSR	1.2922e-06	0.909	1.31325	14.1471	1.68254	1.0834	1.58567	1.05	1.27789	3.07793	1.05
G:HEATR6	G:HEATR6	5.1848e-21	0.909	1.31325	14.1471	1.68254	1.0834	1.58567	1.05	1.27789	3.07793	1.05
G:AFP	G:AFP	1.1383e-11	0.909	1.31325	14.1471	1.68254	1.0834	1.58567	1.05	1.27789	3.07793	1.05
G:ADAMTS8	G:ADAMTS8	1.1981e-10	0.909	1.31325	14.1471	1.68254	1.0834	1.58567	1.05	1.27789	3.07793	1.05
G:ROBO4	G:ROBO4	2.942e-15	0.909	1.31325	14.1471	1.68254	1.0834	1.58567	1.05	1.27789	3.07793	1.05
G:RNF24	G:RNF24	0.030685	0.909	1.31325	14.1471	1.68254	1.0834	1.58567	1.05	1.27789	3.07793	1.05
G:FIBIN	G:FIBIN	0.41581	0.91	1.31099	14.1471	1.68254	1.08286	1.58567	1.05	1.27631	3.07793	1.05
G:CISD2	G:CISD2	0.41583	0.91	1.31099	14.1471	1.68254	1.08286	1.58567	1.05	1.27631	3.07793	1.05
G:ABCA4	G:ABCA4	5.3499e-48	0.91	1.31099	14.1471	1.68254	1.08286	1.58567	1.05	1.27631	3.07793	1.05
G:PELO	G:PELO	0.010494	0.91	1.31099	14.1471	1.68254	1.08286	1.58567	1.05	1.27631	3.07793	1.05
G:FUZ	G:FUZ	1.2613e-05	0.91	1.31099	14.1471	1.68254	1.08286	1.58567	1.05	1.27631	3.07793	1.05
G:P2RY2	G:P2RY2	0.084245	0.91	1.31099	14.1471	1.68254	1.08286	1.58567	1.05	1.27631	3.07793	1.05
G:ZNF175	G:ZNF175	1.2701e-07	0.91	1.31099	14.1471	1.68254	1.08286	1.58567	1.05	1.27631	3.07793	1.05
G:RPS6KL1	G:RPS6KL1	1.2741e-07	0.91	1.31099	14.1471	1.68254	1.08286	1.58567	1.05	1.27631	3.07793	1.05
G:HSCB	G:HSCB	0.0035209	0.91	1.31099	14.1471	1.68254	1.08286	1.58567	1.05	1.27631	3.07793	1.05
G:IL12RB1	G:IL12RB1	9.3569e-15	0.91	1.31099	14.1471	1.68254	1.08286	1.58567	1.05	1.27631	3.07793	1.05
G:DLEC1	G:DLEC1	2.1303e-35	0.911	1.30873	14.1471	1.68254	1.08232	1.58567	1.05	1.27473	3.07793	1.05
G:ANO9	G:ANO9	8.4487e-16	0.911	1.30873	14.1471	1.68254	1.08232	1.58567	1.05	1.27473	3.07793	1.05
G:GCNT4	G:GCNT4	0.0011474	0.911	1.30873	14.1471	1.68254	1.08232	1.58567	1.05	1.27473	3.07793	1.05
G:ZNF696	G:ZNF696	0.20667	0.911	1.30873	14.1471	1.68254	1.08232	1.58567	1.05	1.27473	3.07793	1.05
G:FYCO1	G:FYCO1	5.4118e-27	0.911	1.30873	14.1471	1.68254	1.08232	1.58567	1.05	1.27473	3.07793	1.05
G:ZNF772	G:ZNF772	0.00012102	0.911	1.30873	14.1471	1.68254	1.08232	1.58567	1.05	1.27473	3.07793	1.05
G:STMN3	G:STMN3	0.083885	0.911	1.30873	14.1471	1.68254	1.08232	1.58567	1.05	1.27473	3.07793	1.05
G:ZCCHC7	G:ZCCHC7	3.8612e-09	0.911	1.30873	14.1471	1.68254	1.08232	1.58567	1.05	1.27473	3.07793	1.05
G:LILRA6	G:LILRA6	3.9025e-05	0.911	1.30873	14.1471	1.68254	1.08232	1.58567	1.05	1.27473	3.07793	1.05
G:ZNRD1	G:ZNRD1	0.2067	0.911	1.30873	14.1471	1.68254	1.08232	1.58567	1.05	1.27473	3.07793	1.05
G:ALPK3	G:ALPK3	8.4158e-25	0.911	1.30873	14.1471	1.68254	1.08232	1.58567	1.05	1.27473	3.07793	1.05
G:NAT10	G:NAT10	4.1206e-22	0.911	1.30873	14.1471	1.68254	1.08232	1.58567	1.05	1.27473	3.07793	1.05
G:LYSMD2	G:LYSMD2	0.41554	0.911	1.30873	14.1471	1.68254	1.08232	1.58567	1.05	1.27473	3.07793	1.05
G:TGIF1	G:TGIF1	0.010454	0.911	1.30873	14.1471	1.68254	1.08232	1.58567	1.05	1.27473	3.07793	1.05
G:SCNN1A	G:SCNN1A	1.0835e-11	0.912	1.30649	14.1471	1.68254	1.08178	1.58567	1.05	1.27316	3.07793	1.05
G:SFXN4	G:SFXN4	1.2428e-07	0.912	1.30649	14.1471	1.68254	1.08178	1.58567	1.05	1.27316	3.07793	1.05
G:TMPRSS11E	G:TMPRSS11E	3.9622e-07	0.912	1.30649	14.1471	1.68254	1.08178	1.58567	1.05	1.27316	3.07793	1.05
G:FCRL1	G:FCRL1	3.9509e-06	0.912	1.30649	14.1471	1.68254	1.08178	1.58567	1.05	1.27316	3.07793	1.05
G:DERA	G:DERA	0.00037318	0.912	1.30649	14.1471	1.68254	1.08178	1.58567	1.05	1.27316	3.07793	1.05
G:HLA-B	G:HLA-B	3.8642e-05	0.912	1.30649	14.1471	1.68254	1.08178	1.58567	1.05	1.27316	3.07793	1.05
G:COL24A1	G:COL24A1	4.9779e-44	0.912	1.30649	14.1471	1.68254	1.08178	1.58567	1.05	1.27316	3.07793	1.05
G:ILVBL	G:ILVBL	1.2177e-08	0.912	1.30649	14.1471	1.68254	1.08178	1.58567	1.05	1.27316	3.07793	1.05
G:HMGN1	G:HMGN1	0.20661	0.912	1.30649	14.1471	1.68254	1.08178	1.58567	1.05	1.27316	3.07793	1.05
G:TMEM205	G:TMEM205	0.030328	0.912	1.30649	14.1471	1.68254	1.08178	1.58567	1.05	1.27316	3.07793	1.05
G:PQLC1	G:SLC66A2	0.010336	0.913	1.30425	14.1471	1.68254	1.08124	1.58567	1.05	1.27159	3.07793	1.05
G:FAM20B	G:FAM20B	3.8916e-06	0.913	1.30425	14.1471	1.68254	1.08124	1.58567	1.05	1.27159	3.07793	1.05
G:CCDC138	G:CCDC138	3.4656e-11	0.913	1.30425	14.1471	1.68254	1.08124	1.58567	1.05	1.27159	3.07793	1.05
G:KLHL31	G:KLHL31	3.9256e-06	0.913	1.30425	14.1471	1.68254	1.08124	1.58567	1.05	1.27159	3.07793	1.05
G:KRTDAP	G:KRTDAP	0.08346	0.913	1.30425	14.1471	1.68254	1.08124	1.58567	1.05	1.27159	3.07793	1.05
G:COCH	G:COCH	1.2365e-07	0.913	1.30425	14.1471	1.68254	1.08124	1.58567	1.05	1.27159	3.07793	1.05
G:SIMC1	G:SIMC1	3.9164e-06	0.913	1.30425	14.1471	1.68254	1.08124	1.58567	1.05	1.27159	3.07793	1.05
G:ZNF311	G:ZNF311	1.2064e-08	0.913	1.30425	14.1471	1.68254	1.08124	1.58567	1.05	1.27159	3.07793	1.05
G:ZNF329	G:ZNF329	0.00036998	0.913	1.30425	14.1471	1.68254	1.08124	1.58567	1.05	1.27159	3.07793	1.05
G:SDE2	G:SDE2	1.2412e-06	0.913	1.30425	14.1471	1.68254	1.08124	1.58567	1.05	1.27159	3.07793	1.05
G:SLC26A6	G:SLC26A6	9.897e-13	0.914	1.30202	14.1471	1.68254	1.0807	1.58567	1.05	1.27003	3.07793	1.05
G:NSUN4	G:NSUN4	1.2267e-06	0.914	1.30202	14.1471	1.68254	1.0807	1.58567	1.05	1.27003	3.07793	1.05
G:CYCS	G:CYCS	0.63647	0.914	1.30202	14.1471	1.68254	1.0807	1.58567	1.05	1.27003	3.07793	1.05
G:GH1	G:GH1	0.030057	0.914	1.30202	14.1471	1.68254	1.0807	1.58567	1.05	1.27003	3.07793	1.05
G:EPS8L3	G:EPS8L3	9.2378e-14	0.914	1.30202	14.1471	1.68254	1.0807	1.58567	1.05	1.27003	3.07793	1.05
G:IAH1	G:IAH1	0.0034427	0.914	1.30202	14.1471	1.68254	1.0807	1.58567	1.05	1.27003	3.07793	1.05
G:C18orf64	G:LINC01387	0.082776	0.915	1.2998	14.1471	1.68254	1.08017	1.58567	1.05	1.26847	3.07793	1.05
G:POC5	G:POC5	1.2092e-07	0.915	1.2998	14.1471	1.68254	1.08017	1.58567	1.05	1.26847	3.07793	1.05
G:BRCA1	G:BRCA1	9.2157e-29	0.915	1.2998	14.1471	1.68254	1.08017	1.58567	1.05	1.26847	3.07793	1.05
G:ZFP30	G:ZFP30	3.8484e-07	0.915	1.2998	14.1471	1.68254	1.08017	1.58567	1.05	1.26847	3.07793	1.05
G:DARS2	G:DARS2	9.7876e-13	0.915	1.2998	14.1471	1.68254	1.08017	1.58567	1.05	1.26847	3.07793	1.05
G:ARHGEF38	G:ARHGEF38	1.1352e-09	0.915	1.2998	14.1471	1.68254	1.08017	1.58567	1.05	1.26847	3.07793	1.05
G:IFIT5	G:IFIT5	0.00011794	0.915	1.2998	14.1471	1.68254	1.08017	1.58567	1.05	1.26847	3.07793	1.05
G:ZNF322	G:ZNF322	0.02988	0.915	1.2998	14.1471	1.68254	1.08017	1.58567	1.05	1.26847	3.07793	1.05
G:ZNF813	G:ZNF813	0.63585	0.915	1.2998	14.1471	1.68254	1.08017	1.58567	1.05	1.26847	3.07793	1.05
G:DDC	G:DDC	3.7519e-08	0.915	1.2998	14.1471	1.68254	1.08017	1.58567	1.05	1.26847	3.07793	1.05
G:ELK4	G:ELK4	0.0034071	0.915	1.2998	14.1471	1.68254	1.08017	1.58567	1.05	1.26847	3.07793	1.05
G:SAP18	G:SAP18	0.082981	0.915	1.2998	14.1471	1.68254	1.08017	1.58567	1.05	1.26847	3.07793	1.05
G:ATP6AP1L	G:ATP6AP1L	0.029928	0.915	1.2998	14.1471	1.68254	1.08017	1.58567	1.05	1.26847	3.07793	1.05
G:HSDL1	G:HSDL1	0.0034111	0.915	1.2998	14.1471	1.68254	1.08017	1.58567	1.05	1.26847	3.07793	1.05
G:COLGALT2	G:COLGALT2	1.0935e-10	0.915	1.2998	14.1471	1.68254	1.08017	1.58567	1.05	1.26847	3.07793	1.05
G:STK16	G:STK16	0.0001182	0.915	1.2998	14.1471	1.68254	1.08017	1.58567	1.05	1.26847	3.07793	1.05
G:TBC1D4	G:TBC1D4	8.473e-24	0.915	1.2998	14.1471	1.68254	1.08017	1.58567	1.05	1.26847	3.07793	1.05
G:P2RX7	G:P2RX7	3.3344e-11	0.916	1.29759	14.1471	1.68254	1.07964	1.58567	1.05	1.26692	3.07793	1.05
G:MICAL1	G:MICAL1	3.3837e-22	0.916	1.29759	14.1471	1.68254	1.07964	1.58567	1.05	1.26692	3.07793	1.05
G:CHKB	G:CHKB	3.7831e-07	0.916	1.29759	14.1471	1.68254	1.07964	1.58567	1.05	1.26692	3.07793	1.05
G:ORAI2	G:ORAI2	0.20459	0.916	1.29759	14.1471	1.68254	1.07964	1.58567	1.05	1.26692	3.07793	1.05
G:TYMP	G:TYMP	0.00011694	0.916	1.29759	14.1471	1.68254	1.07964	1.58567	1.05	1.26692	3.07793	1.05
G:MRPL45	G:MRPL45	3.7571e-05	0.916	1.29759	14.1471	1.68254	1.07964	1.58567	1.05	1.26692	3.07793	1.05
G:EEF1E1	G:EEF1E1	0.082607	0.916	1.29759	14.1471	1.68254	1.07964	1.58567	1.05	1.26692	3.07793	1.05
G:HEXB	G:HEXB	3.4915e-10	0.916	1.29759	14.1471	1.68254	1.07964	1.58567	1.05	1.26692	3.07793	1.05
G:ACSBG2	G:ACSBG2	1.0757e-10	0.916	1.29759	14.1471	1.68254	1.07964	1.58567	1.05	1.26692	3.07793	1.05
G:TMPRSS11D	G:TMPRSS11D	1.1964e-05	0.916	1.29759	14.1471	1.68254	1.07964	1.58567	1.05	1.26692	3.07793	1.05
G:B3GALT1	G:B3GALT1	0.01019	0.916	1.29759	14.1471	1.68254	1.07964	1.58567	1.05	1.26692	3.07793	1.05
G:WNT10B	G:WNT10B	0.0003616	0.916	1.29759	14.1471	1.68254	1.07964	1.58567	1.05	1.26692	3.07793	1.05
G:PAQR3	G:PAQR3	3.7364e-05	0.916	1.29759	14.1471	1.68254	1.07964	1.58567	1.05	1.26692	3.07793	1.05
G:FICD	G:FICD	0.010193	0.916	1.29759	14.1471	1.68254	1.07964	1.58567	1.05	1.26692	3.07793	1.05
G:ARL6	G:ARL6	0.01013	0.917	1.29539	14.1471	1.68254	1.0791	1.58567	1.05	1.26537	3.07793	1.05
G:GLYATL1	G:GLYATL1	0.0033704	0.917	1.29539	14.1471	1.68254	1.0791	1.58567	1.05	1.26537	3.07793	1.05
G:CD69	G:CD69	0.029691	0.917	1.29539	14.1471	1.68254	1.0791	1.58567	1.05	1.26537	3.07793	1.05
G:KREMEN2	G:KREMEN2	3.7207e-05	0.917	1.29539	14.1471	1.68254	1.0791	1.58567	1.05	1.26537	3.07793	1.05
G:GDF1	G:GDF1	0.41237	0.917	1.29539	14.1471	1.68254	1.0791	1.58567	1.05	1.26537	3.07793	1.05
G:ZNF484	G:ZNF484	1.156e-08	0.917	1.29539	14.1471	1.68254	1.0791	1.58567	1.05	1.26537	3.07793	1.05
G:SNX7	G:SNX7	3.7323e-05	0.917	1.29539	14.1471	1.68254	1.0791	1.58567	1.05	1.26537	3.07793	1.05
G:POLR1E	G:POLR1E	3.7381e-07	0.917	1.29539	14.1471	1.68254	1.0791	1.58567	1.05	1.26537	3.07793	1.05
G:CC2D1B	G:CC2D1B	1.748e-18	0.917	1.29539	14.1471	1.68254	1.0791	1.58567	1.05	1.26537	3.07793	1.05
G:DUSP1	G:DUSP1	0.010151	0.917	1.29539	14.1471	1.68254	1.0791	1.58567	1.05	1.26537	3.07793	1.05
G:ZCCHC9	G:ZCCHC9	0.0011065	0.917	1.29539	14.1471	1.68254	1.0791	1.58567	1.05	1.26537	3.07793	1.05
G:ARG1	G:ARG1	0.00035944	0.917	1.29539	14.1471	1.68254	1.0791	1.58567	1.05	1.26537	3.07793	1.05
G:CA6	G:CA6	0.00035958	0.917	1.29539	14.1471	1.68254	1.0791	1.58567	1.05	1.26537	3.07793	1.05
G:PHACTR1	G:PHACTR1	0.63537	0.917	1.29539	14.1471	1.68254	1.0791	1.58567	1.05	1.26537	3.07793	1.05
G:IRF3	G:IRF3	0.00011576	0.917	1.29539	14.1471	1.68254	1.0791	1.58567	1.05	1.26537	3.07793	1.05
G:TPPP	G:TPPP	0.20334	0.918	1.29319	14.1471	1.68254	1.07857	1.58567	1.05	1.26382	3.07793	1.05
G:PLA2G4D	G:PLA2G4D	2.6287e-14	0.918	1.29319	14.1471	1.68254	1.07857	1.58567	1.05	1.26382	3.07793	1.05
G:VWA3A	G:VWA3A	1.6824e-25	0.918	1.29319	14.1471	1.68254	1.07857	1.58567	1.05	1.26382	3.07793	1.05
G:GDNF	G:GDNF	0.2035	0.918	1.29319	14.1471	1.68254	1.07857	1.58567	1.05	1.26382	3.07793	1.05
G:UBASH3A	G:UBASH3A	1.0489e-10	0.918	1.29319	14.1471	1.68254	1.07857	1.58567	1.05	1.26382	3.07793	1.05
G:GTF2B	G:GTF2B	0.00011548	0.918	1.29319	14.1471	1.68254	1.07857	1.58567	1.05	1.26382	3.07793	1.05
G:FBXL4	G:FBXL4	1.1384e-08	0.918	1.29319	14.1471	1.68254	1.07857	1.58567	1.05	1.26382	3.07793	1.05
G:NLRC4	G:NLRC4	9.8714e-12	0.918	1.29319	14.1471	1.68254	1.07857	1.58567	1.05	1.26382	3.07793	1.05
G:RBAK	G:RBAK	1.1355e-08	0.918	1.29319	14.1471	1.68254	1.07857	1.58567	1.05	1.26382	3.07793	1.05
G:UEVLD	G:UEVLD	3.7228e-07	0.918	1.29319	14.1471	1.68254	1.07857	1.58567	1.05	1.26382	3.07793	1.05
G:LRRC46	G:LRRC46	0.0011032	0.918	1.29319	14.1471	1.68254	1.07857	1.58567	1.05	1.26382	3.07793	1.05
G:SLFN14	G:SLFN14	3.5128e-09	0.918	1.29319	14.1471	1.68254	1.07857	1.58567	1.05	1.26382	3.07793	1.05
G:ICOSLG	G:ICOSLG	0.00035482	0.919	1.29101	14.1471	1.68254	1.07804	1.58567	1.05	1.26228	3.07793	1.05
G:PDK2	G:PDK2	3.7102e-06	0.919	1.29101	14.1471	1.68254	1.07804	1.58567	1.05	1.26228	3.07793	1.05
G:SEMA4F	G:SEMA4F	9.1544e-13	0.919	1.29101	14.1471	1.68254	1.07804	1.58567	1.05	1.26228	3.07793	1.05
G:ZSCAN29	G:ZSCAN29	1.0345e-10	0.919	1.29101	14.1471	1.68254	1.07804	1.58567	1.05	1.26228	3.07793	1.05
G:GCNT1	G:GCNT1	0.0033333	0.919	1.29101	14.1471	1.68254	1.07804	1.58567	1.05	1.26228	3.07793	1.05
G:MEP1A	G:MEP1A	9.1509e-13	0.919	1.29101	14.1471	1.68254	1.07804	1.58567	1.05	1.26228	3.07793	1.05
G:C2orf43	G:LDAH	0.00035525	0.919	1.29101	14.1471	1.68254	1.07804	1.58567	1.05	1.26228	3.07793	1.05
G:PRMT6	G:PRMT6	0.0033368	0.919	1.29101	14.1471	1.68254	1.07804	1.58567	1.05	1.26228	3.07793	1.05
G:FASTKD5	G:FASTKD5	3.5791e-08	0.919	1.29101	14.1471	1.68254	1.07804	1.58567	1.05	1.26228	3.07793	1.05
G:INVS	G:INVS	5.5501e-18	0.919	1.29101	14.1471	1.68254	1.07804	1.58567	1.05	1.26228	3.07793	1.05
G:RP11-295P9.3	G:AL157392.3	0.010051	0.919	1.29101	14.1471	1.68254	1.07804	1.58567	1.05	1.26228	3.07793	1.05
G:C19orf38	G:C19orf38	0.010044	0.919	1.29101	14.1471	1.68254	1.07804	1.58567	1.05	1.26228	3.07793	1.05
G:KCNA5	G:KCNA5	0.0010938	0.919	1.29101	14.1471	1.68254	1.07804	1.58567	1.05	1.26228	3.07793	1.05
G:CTD-3074O7.11	G:AP002748.5	3.1562e-11	0.919	1.29101	14.1471	1.68254	1.07804	1.58567	1.05	1.26228	3.07793	1.05
G:IL12B	G:IL12B	0.00011439	0.919	1.29101	14.1471	1.68254	1.07804	1.58567	1.05	1.26228	3.07793	1.05
G:ADCK2	G:ADCK2	3.6479e-07	0.92	1.28883	14.1471	1.68254	1.07751	1.58567	1.05	1.26074	3.07793	1.05
G:TXNDC2	G:TXNDC2	0.6341	0.92	1.28883	14.1471	1.68254	1.07751	1.58567	1.05	1.26074	3.07793	1.05
G:TRIM43	G:TRIM43	0.010008	0.92	1.28883	14.1471	1.68254	1.07751	1.58567	1.05	1.26074	3.07793	1.05
G:RMI1	G:RMI1	3.6565e-06	0.92	1.28883	14.1471	1.68254	1.07751	1.58567	1.05	1.26074	3.07793	1.05
G:DUSP5	G:DUSP5	0.0033227	0.92	1.28883	14.1471	1.68254	1.07751	1.58567	1.05	1.26074	3.07793	1.05
G:TUBD1	G:TUBD1	1.1505e-06	0.92	1.28883	14.1471	1.68254	1.07751	1.58567	1.05	1.26074	3.07793	1.05
G:CD27	G:CD27	0.010011	0.92	1.28883	14.1471	1.68254	1.07751	1.58567	1.05	1.26074	3.07793	1.05
G:RBMXL1	G:RBMXL1	0.029284	0.92	1.28883	14.1471	1.68254	1.07751	1.58567	1.05	1.26074	3.07793	1.05
G:TMEM50B	G:TMEM50B	0.029357	0.92	1.28883	14.1471	1.68254	1.07751	1.58567	1.05	1.26074	3.07793	1.05
G:TMEM70	G:TMEM70	0.029285	0.92	1.28883	14.1471	1.68254	1.07751	1.58567	1.05	1.26074	3.07793	1.05
G:PNMAL1	G:PNMA8A	0.0033297	0.92	1.28883	14.1471	1.68254	1.07751	1.58567	1.05	1.26074	3.07793	1.05
G:C11orf63	G:JHY	2.9259e-12	0.92	1.28883	14.1471	1.68254	1.07751	1.58567	1.05	1.26074	3.07793	1.05
G:CATSPERD	G:CATSPERD	7.5066e-15	0.92	1.28883	14.1471	1.68254	1.07751	1.58567	1.05	1.26074	3.07793	1.05
G:COL6A5	G:COL6A5	5.609e-45	0.92	1.28883	14.1471	1.68254	1.07751	1.58567	1.05	1.26074	3.07793	1.05
G:TYROBP	G:TYROBP	0.20238	0.92	1.28883	14.1471	1.68254	1.07751	1.58567	1.05	1.26074	3.07793	1.05
G:ZNF454	G:ZNF454	3.6416e-06	0.921	1.28666	14.1471	1.68254	1.07699	1.58567	1.05	1.25921	3.07793	1.05
G:ARHGAP22	G:ARHGAP22	3.4043e-09	0.921	1.28666	14.1471	1.68254	1.07699	1.58567	1.05	1.25921	3.07793	1.05
G:PRKAA2	G:PRKAA2	3.5282e-08	0.921	1.28666	14.1471	1.68254	1.07699	1.58567	1.05	1.25921	3.07793	1.05
G:TP53I13	G:TP53I13	0.00011241	0.921	1.28666	14.1471	1.68254	1.07699	1.58567	1.05	1.25921	3.07793	1.05
G:TDRD10	G:TDRD10	1.1461e-05	0.921	1.28666	14.1471	1.68254	1.07699	1.58567	1.05	1.25921	3.07793	1.05
G:TM6SF2	G:TM6SF2	3.6097e-05	0.921	1.28666	14.1471	1.68254	1.07699	1.58567	1.05	1.25921	3.07793	1.05
G:IGFBP6	G:IGFBP6	0.02915	0.921	1.28666	14.1471	1.68254	1.07699	1.58567	1.05	1.25921	3.07793	1.05
G:LRRC32	G:LRRC32	0.001078	0.921	1.28666	14.1471	1.68254	1.07699	1.58567	1.05	1.25921	3.07793	1.05
G:FRZB	G:FRZB	0.0010842	0.921	1.28666	14.1471	1.68254	1.07699	1.58567	1.05	1.25921	3.07793	1.05
G:LIX1L	G:LIX1L	0.00034864	0.922	1.2845	14.1471	1.68254	1.07646	1.58567	1.05	1.25768	3.07793	1.05
G:ALDH1L2	G:ALDH1L2	1.7337e-17	0.922	1.2845	14.1471	1.68254	1.07646	1.58567	1.05	1.25768	3.07793	1.05
G:COL22A1	G:COL22A1	4.4899e-45	0.922	1.2845	14.1471	1.68254	1.07646	1.58567	1.05	1.25768	3.07793	1.05
G:KNG1	G:KNG1	3.2071e-10	0.922	1.2845	14.1471	1.68254	1.07646	1.58567	1.05	1.25768	3.07793	1.05
G:ADAM32	G:ADAM32	2.1571e-15	0.922	1.2845	14.1471	1.68254	1.07646	1.58567	1.05	1.25768	3.07793	1.05
G:ADAM33	G:ADAM33	2.1487e-15	0.922	1.2845	14.1471	1.68254	1.07646	1.58567	1.05	1.25768	3.07793	1.05
G:MTHFR	G:MTHFR	3.2068e-10	0.922	1.2845	14.1471	1.68254	1.07646	1.58567	1.05	1.25768	3.07793	1.05
G:TRMT2A	G:TRMT2A	1.0841e-08	0.922	1.2845	14.1471	1.68254	1.07646	1.58567	1.05	1.25768	3.07793	1.05
G:SLC29A4	G:SLC29A4	1.1358e-05	0.922	1.2845	14.1471	1.68254	1.07646	1.58567	1.05	1.25768	3.07793	1.05
G:ECM2	G:ECM2	3.333e-09	0.922	1.2845	14.1471	1.68254	1.07646	1.58567	1.05	1.25768	3.07793	1.05
G:CEP41	G:CEP41	3.5915e-06	0.922	1.2845	14.1471	1.68254	1.07646	1.58567	1.05	1.25768	3.07793	1.05
G:BLVRA	G:BLVRA	0.00034786	0.922	1.2845	14.1471	1.68254	1.07646	1.58567	1.05	1.25768	3.07793	1.05
G:CCZ1	G:CCZ1	3.5878e-06	0.922	1.2845	14.1471	1.68254	1.07646	1.58567	1.05	1.25768	3.07793	1.05
G:OTUD3	G:OTUD3	3.5645e-05	0.922	1.2845	14.1471	1.68254	1.07646	1.58567	1.05	1.25768	3.07793	1.05
G:PBXIP1	G:PBXIP1	9.7925e-11	0.922	1.2845	14.1471	1.68254	1.07646	1.58567	1.05	1.25768	3.07793	1.05
G:THBS4	G:THBS4	1.5117e-18	0.922	1.2845	14.1471	1.68254	1.07646	1.58567	1.05	1.25768	3.07793	1.05
G:TMEM203	G:TMEM203	0.63351	0.922	1.2845	14.1471	1.68254	1.07646	1.58567	1.05	1.25768	3.07793	1.05
G:NVL	G:NVL	4.2587e-19	0.923	1.28235	14.1471	1.68254	1.07594	1.58567	1.05	1.25616	3.07793	1.05
G:RARS2	G:RARS2	7.7352e-14	0.923	1.28235	14.1471	1.68254	1.07594	1.58567	1.05	1.25616	3.07793	1.05
G:SLC2A2	G:SLC2A2	3.4337e-08	0.923	1.28235	14.1471	1.68254	1.07594	1.58567	1.05	1.25616	3.07793	1.05
G:RIN1	G:RIN1	3.5054e-07	0.923	1.28235	14.1471	1.68254	1.07594	1.58567	1.05	1.25616	3.07793	1.05
G:CD3E	G:CD3E	0.00034464	0.923	1.28235	14.1471	1.68254	1.07594	1.58567	1.05	1.25616	3.07793	1.05
G:TXN	G:TXN	0.20119	0.923	1.28235	14.1471	1.68254	1.07594	1.58567	1.05	1.25616	3.07793	1.05
G:MME	G:MME	1.465e-18	0.923	1.28235	14.1471	1.68254	1.07594	1.58567	1.05	1.25616	3.07793	1.05
G:KBTBD7	G:KBTBD7	3.5716e-06	0.923	1.28235	14.1471	1.68254	1.07594	1.58567	1.05	1.25616	3.07793	1.05
G:KRT9	G:KRT9	1.1272e-06	0.923	1.28235	14.1471	1.68254	1.07594	1.58567	1.05	1.25616	3.07793	1.05
G:ZNF626	G:ZNF626	0.40889	0.923	1.28235	14.1471	1.68254	1.07594	1.58567	1.05	1.25616	3.07793	1.05
G:KLHL40	G:KLHL40	3.5382e-06	0.924	1.28021	14.1471	1.68254	1.07542	1.58567	1.05	1.25464	3.07793	1.05
G:VPS51	G:VPS51	1.052e-08	0.924	1.28021	14.1471	1.68254	1.07542	1.58567	1.05	1.25464	3.07793	1.05
G:IMPA2	G:IMPA2	0.0010588	0.924	1.28021	14.1471	1.68254	1.07542	1.58567	1.05	1.25464	3.07793	1.05
G:CHI3L1	G:CHI3L1	1.1133e-05	0.924	1.28021	14.1471	1.68254	1.07542	1.58567	1.05	1.25464	3.07793	1.05
G:PSMG1	G:PSMG1	0.00034234	0.924	1.28021	14.1471	1.68254	1.07542	1.58567	1.05	1.25464	3.07793	1.05
G:ANKMY2	G:ANKMY2	3.5166e-06	0.924	1.28021	14.1471	1.68254	1.07542	1.58567	1.05	1.25464	3.07793	1.05
G:C17orf59	G:BORCS6	0.20068	0.924	1.28021	14.1471	1.68254	1.07542	1.58567	1.05	1.25464	3.07793	1.05
G:DIS3L	G:DIS3L	1.4172e-18	0.924	1.28021	14.1471	1.68254	1.07542	1.58567	1.05	1.25464	3.07793	1.05
G:CASP1	G:CASP1	3.5183e-05	0.924	1.28021	14.1471	1.68254	1.07542	1.58567	1.05	1.25464	3.07793	1.05
G:GLI1	G:GLI1	7.6639e-14	0.924	1.28021	14.1471	1.68254	1.07542	1.58567	1.05	1.25464	3.07793	1.05
G:PKLR	G:PKLR	3.4869e-07	0.924	1.28021	14.1471	1.68254	1.07542	1.58567	1.05	1.25464	3.07793	1.05
G:THOC3	G:THOC3	0.028748	0.925	1.27807	14.1471	1.68254	1.0749	1.58567	1.05	1.25312	3.07793	1.05
G:TUBGCP6	G:TUBGCP6	2.5559e-31	0.925	1.27807	14.1471	1.68254	1.0749	1.58567	1.05	1.25312	3.07793	1.05
G:COL19A1	G:COL19A1	4.8406e-33	0.925	1.27807	14.1471	1.68254	1.0749	1.58567	1.05	1.25312	3.07793	1.05
G:MYOT	G:MYOT	3.3663e-08	0.925	1.27807	14.1471	1.68254	1.0749	1.58567	1.05	1.25312	3.07793	1.05
G:FLOT1	G:FLOT1	1.0422e-08	0.925	1.27807	14.1471	1.68254	1.0749	1.58567	1.05	1.25312	3.07793	1.05
G:SH3D21	G:SH3D21	8.7925e-12	0.925	1.27807	14.1471	1.68254	1.0749	1.58567	1.05	1.25312	3.07793	1.05
G:USP40	G:USP40	1.1506e-25	0.925	1.27807	14.1471	1.68254	1.0749	1.58567	1.05	1.25312	3.07793	1.05
G:EXO1	G:EXO1	8.12e-13	0.925	1.27807	14.1471	1.68254	1.0749	1.58567	1.05	1.25312	3.07793	1.05
G:FAM178B	G:FAM178B	8.2105e-13	0.925	1.27807	14.1471	1.68254	1.0749	1.58567	1.05	1.25312	3.07793	1.05
G:HOOK2	G:HOOK2	4.6471e-18	0.925	1.27807	14.1471	1.68254	1.0749	1.58567	1.05	1.25312	3.07793	1.05
G:CCDC180	G:CCDC180	1.531e-40	0.925	1.27807	14.1471	1.68254	1.0749	1.58567	1.05	1.25312	3.07793	1.05
G:MED9	G:MED9	0.4077	0.925	1.27807	14.1471	1.68254	1.0749	1.58567	1.05	1.25312	3.07793	1.05
G:AQPEP	G:LVRN	5.3008e-17	0.925	1.27807	14.1471	1.68254	1.0749	1.58567	1.05	1.25312	3.07793	1.05
G:C3orf67	G:C3orf67	9.4026e-11	0.925	1.27807	14.1471	1.68254	1.0749	1.58567	1.05	1.25312	3.07793	1.05
G:KIF7	G:KIF7	2.2711e-22	0.926	1.27595	14.1471	1.68254	1.07438	1.58567	1.05	1.25161	3.07793	1.05
G:ACBD4	G:ACBD4	1.0857e-06	0.926	1.27595	14.1471	1.68254	1.07438	1.58567	1.05	1.25161	3.07793	1.05
G:SYT17	G:SYT17	1.0974e-05	0.926	1.27595	14.1471	1.68254	1.07438	1.58567	1.05	1.25161	3.07793	1.05
G:SARS2	G:SARS2	9.77e-10	0.926	1.27595	14.1471	1.68254	1.07438	1.58567	1.05	1.25161	3.07793	1.05
G:ADAM8	G:ADAM8	2.1983e-14	0.926	1.27595	14.1471	1.68254	1.07438	1.58567	1.05	1.25161	3.07793	1.05
G:LY75	G:LY75	7.4472e-46	0.926	1.27595	14.1471	1.68254	1.07438	1.58567	1.05	1.25161	3.07793	1.05
G:LY75-CD302	G:LY75-CD302	7.4472e-46	0.926	1.27595	14.1471	1.68254	1.07438	1.58567	1.05	1.25161	3.07793	1.05
G:KRT80	G:KRT80	3.4641e-06	0.926	1.27595	14.1471	1.68254	1.07438	1.58567	1.05	1.25161	3.07793	1.05
G:RNFT1	G:RNFT1	1.0891e-06	0.926	1.27595	14.1471	1.68254	1.07438	1.58567	1.05	1.25161	3.07793	1.05
G:KIAA1328	G:KIAA1328	3.2984e-08	0.926	1.27595	14.1471	1.68254	1.07438	1.58567	1.05	1.25161	3.07793	1.05
G:TUSC3	G:TUSC3	3.4606e-06	0.926	1.27595	14.1471	1.68254	1.07438	1.58567	1.05	1.25161	3.07793	1.05
G:ZNF227	G:ZNF227	9.2465e-11	0.926	1.27595	14.1471	1.68254	1.07438	1.58567	1.05	1.25161	3.07793	1.05
G:HRAS	G:HRAS	0.079774	0.926	1.27595	14.1471	1.68254	1.07438	1.58567	1.05	1.25161	3.07793	1.05
G:GSG1	G:GSG1	0.0010401	0.927	1.27383	14.1471	1.68254	1.07386	1.58567	1.05	1.2501	3.07793	1.05
G:THBS3	G:THBS3	2.5795e-21	0.927	1.27383	14.1471	1.68254	1.07386	1.58567	1.05	1.2501	3.07793	1.05
G:FLVCR2	G:FLVCR2	3.4299e-06	0.927	1.27383	14.1471	1.68254	1.07386	1.58567	1.05	1.2501	3.07793	1.05
G:TELO2	G:TELO2	7.2029e-14	0.927	1.27383	14.1471	1.68254	1.07386	1.58567	1.05	1.2501	3.07793	1.05
G:DNA2	G:DNA2	1.2748e-18	0.927	1.27383	14.1471	1.68254	1.07386	1.58567	1.05	1.2501	3.07793	1.05
G:CDO1	G:CDO1	0.0096603	0.927	1.27383	14.1471	1.68254	1.07386	1.58567	1.05	1.2501	3.07793	1.05
G:PERP	G:PERP	0.079462	0.927	1.27383	14.1471	1.68254	1.07386	1.58567	1.05	1.2501	3.07793	1.05
G:VHL	G:VHL	0.079515	0.927	1.27383	14.1471	1.68254	1.07386	1.58567	1.05	1.2501	3.07793	1.05
G:HMOX1	G:HMOX1	0.0096817	0.927	1.27383	14.1471	1.68254	1.07386	1.58567	1.05	1.2501	3.07793	1.05
G:OAS1	G:OAS1	3.4489e-05	0.927	1.27383	14.1471	1.68254	1.07386	1.58567	1.05	1.2501	3.07793	1.05
G:EGFLAM	G:EGFLAM	3.7564e-19	0.927	1.27383	14.1471	1.68254	1.07386	1.58567	1.05	1.2501	3.07793	1.05
G:SCD5	G:SCD5	0.0010398	0.927	1.27383	14.1471	1.68254	1.07386	1.58567	1.05	1.2501	3.07793	1.05
G:CALCR	G:CALCR	3.1176e-09	0.928	1.27172	14.1471	1.68254	1.07334	1.58567	1.05	1.2486	3.07793	1.05
G:TRMT13	G:TRMT13	1.039e-07	0.928	1.27172	14.1471	1.68254	1.07334	1.58567	1.05	1.2486	3.07793	1.05
G:PDSS1	G:PDSS1	3.2449e-08	0.928	1.27172	14.1471	1.68254	1.07334	1.58567	1.05	1.2486	3.07793	1.05
G:IER3	G:IER3	0.63122	0.928	1.27172	14.1471	1.68254	1.07334	1.58567	1.05	1.2486	3.07793	1.05
G:PIH1D1	G:PIH1D1	0.0001069	0.928	1.27172	14.1471	1.68254	1.07334	1.58567	1.05	1.2486	3.07793	1.05
G:RELT	G:RELT	1.0729e-06	0.928	1.27172	14.1471	1.68254	1.07334	1.58567	1.05	1.2486	3.07793	1.05
G:CNGA1	G:CNGA1	2.7618e-11	0.928	1.27172	14.1471	1.68254	1.07334	1.58567	1.05	1.2486	3.07793	1.05
G:TMEM5	G:RXYLT1	1.072e-06	0.928	1.27172	14.1471	1.68254	1.07334	1.58567	1.05	1.2486	3.07793	1.05
G:PRMT10	G:PRMT9	2.5269e-12	0.928	1.27172	14.1471	1.68254	1.07334	1.58567	1.05	1.2486	3.07793	1.05
G:XIRP2	G:XIRP2	2.0803e-52	0.928	1.27172	14.1471	1.68254	1.07334	1.58567	1.05	1.2486	3.07793	1.05
G:C9orf72	G:C9orf72	1.0647e-06	0.928	1.27172	14.1471	1.68254	1.07334	1.58567	1.05	1.2486	3.07793	1.05
G:ADAMTS18	G:ADAMTS18	1.0716e-29	0.928	1.27172	14.1471	1.68254	1.07334	1.58567	1.05	1.2486	3.07793	1.05
G:LMAN2	G:LMAN2	0.00010742	0.928	1.27172	14.1471	1.68254	1.07334	1.58567	1.05	1.2486	3.07793	1.05
G:LMBRD1	G:LMBRD1	9.0253e-11	0.928	1.27172	14.1471	1.68254	1.07334	1.58567	1.05	1.2486	3.07793	1.05
G:CCDC30	G:CCDC30	1.4579e-17	0.928	1.27172	14.1471	1.68254	1.07334	1.58567	1.05	1.2486	3.07793	1.05
G:NUP37	G:NUP37	1.0763e-05	0.928	1.27172	14.1471	1.68254	1.07334	1.58567	1.05	1.2486	3.07793	1.05
G:PDCD4	G:PDCD4	3.3572e-07	0.928	1.27172	14.1471	1.68254	1.07334	1.58567	1.05	1.2486	3.07793	1.05
G:NUBPL	G:NUBPL	1.0705e-05	0.929	1.26962	14.1471	1.68254	1.07283	1.58567	1.05	1.2471	3.07793	1.05
G:CENPW	G:CENPW	0.40523	0.929	1.26962	14.1471	1.68254	1.07283	1.58567	1.05	1.2471	3.07793	1.05
G:ALPK1	G:ALPK1	1.0188e-19	0.929	1.26962	14.1471	1.68254	1.07283	1.58567	1.05	1.2471	3.07793	1.05
G:ZNF286A	G:ZNF286A	3.3664e-06	0.929	1.26962	14.1471	1.68254	1.07283	1.58567	1.05	1.2471	3.07793	1.05
G:FTCDNL1	G:FTCDNL1	0.40524	0.929	1.26962	14.1471	1.68254	1.07283	1.58567	1.05	1.2471	3.07793	1.05
G:HRC	G:HRC	9.9367e-09	0.929	1.26962	14.1471	1.68254	1.07283	1.58567	1.05	1.2471	3.07793	1.05
G:LY6G5C	G:LY6G5C	0.40546	0.929	1.26962	14.1471	1.68254	1.07283	1.58567	1.05	1.2471	3.07793	1.05
G:CCDC42B	G:CFAP73	0.00033169	0.929	1.26962	14.1471	1.68254	1.07283	1.58567	1.05	1.2471	3.07793	1.05
G:LAMTOR2	G:LAMTOR2	0.19816	0.929	1.26962	14.1471	1.68254	1.07283	1.58567	1.05	1.2471	3.07793	1.05
G:SEC61G	G:SEC61G	0.63104	0.929	1.26962	14.1471	1.68254	1.07283	1.58567	1.05	1.2471	3.07793	1.05
G:BCLAF1	G:BCLAF1	2.0629e-14	0.929	1.26962	14.1471	1.68254	1.07283	1.58567	1.05	1.2471	3.07793	1.05
G:TCN2	G:TCN2	1.0478e-06	0.93	1.26753	14.1471	1.68254	1.07231	1.58567	1.05	1.2456	3.07793	1.05
G:NT5DC4	G:NT5DC4	9.7819e-09	0.93	1.26753	14.1471	1.68254	1.07231	1.58567	1.05	1.2456	3.07793	1.05
G:MTG2	G:MTG2	0.00033086	0.93	1.26753	14.1471	1.68254	1.07231	1.58567	1.05	1.2456	3.07793	1.05
G:LIPC	G:LIPC	3.2764e-07	0.93	1.26753	14.1471	1.68254	1.07231	1.58567	1.05	1.2456	3.07793	1.05
G:GPR52	G:GPR52	0.0095377	0.93	1.26753	14.1471	1.68254	1.07231	1.58567	1.05	1.2456	3.07793	1.05
G:XKR3	G:XKR3	0.078713	0.93	1.26753	14.1471	1.68254	1.07231	1.58567	1.05	1.2456	3.07793	1.05
G:GGCX	G:GGCX	2.0199e-14	0.93	1.26753	14.1471	1.68254	1.07231	1.58567	1.05	1.2456	3.07793	1.05
G:PTMS	G:PTMS	0.19751	0.93	1.26753	14.1471	1.68254	1.07231	1.58567	1.05	1.2456	3.07793	1.05
G:DNPEP	G:DNPEP	3.1627e-08	0.93	1.26753	14.1471	1.68254	1.07231	1.58567	1.05	1.2456	3.07793	1.05
G:POLI	G:POLI	3.1764e-08	0.93	1.26753	14.1471	1.68254	1.07231	1.58567	1.05	1.2456	3.07793	1.05
G:SPINK5	G:SPINK5	4.846e-28	0.93	1.26753	14.1471	1.68254	1.07231	1.58567	1.05	1.2456	3.07793	1.05
G:HFM1	G:HFM1	4.7342e-32	0.93	1.26753	14.1471	1.68254	1.07231	1.58567	1.05	1.2456	3.07793	1.05
G:TGM1	G:TGM1	2.2509e-13	0.93	1.26753	14.1471	1.68254	1.07231	1.58567	1.05	1.2456	3.07793	1.05
G:ZNF232	G:ZNF232	3.3651e-05	0.93	1.26753	14.1471	1.68254	1.07231	1.58567	1.05	1.2456	3.07793	1.05
G:EGLN3	G:EGLN3	0.0094753	0.931	1.26544	14.1471	1.68254	1.0718	1.58567	1.05	1.24411	3.07793	1.05
G:POC1A	G:POC1A	3.2977e-06	0.931	1.26544	14.1471	1.68254	1.0718	1.58567	1.05	1.24411	3.07793	1.05
G:GHRHR	G:GHRHR	1.0082e-07	0.931	1.26544	14.1471	1.68254	1.0718	1.58567	1.05	1.24411	3.07793	1.05
G:GPR144	G:ADGRD2	1.7455e-15	0.931	1.26544	14.1471	1.68254	1.0718	1.58567	1.05	1.24411	3.07793	1.05
G:UMPS	G:UMPS	0.0001051	0.931	1.26544	14.1471	1.68254	1.0718	1.58567	1.05	1.24411	3.07793	1.05
G:GLP2R	G:GLP2R	2.635e-11	0.931	1.26544	14.1471	1.68254	1.0718	1.58567	1.05	1.24411	3.07793	1.05
G:ZNF557	G:ZNF557	0.027968	0.931	1.26544	14.1471	1.68254	1.0718	1.58567	1.05	1.24411	3.07793	1.05
G:CHEK1	G:CHEK1	3.14e-08	0.931	1.26544	14.1471	1.68254	1.0718	1.58567	1.05	1.24411	3.07793	1.05
G:PRR16	G:PRR16	0.078558	0.931	1.26544	14.1471	1.68254	1.0718	1.58567	1.05	1.24411	3.07793	1.05
G:CSPP1	G:CSPP1	3.26e-29	0.931	1.26544	14.1471	1.68254	1.0718	1.58567	1.05	1.24411	3.07793	1.05
G:KIAA1430	G:CFAP97	0.00010469	0.931	1.26544	14.1471	1.68254	1.0718	1.58567	1.05	1.24411	3.07793	1.05
G:KLF13	G:KLF13	0.40432	0.931	1.26544	14.1471	1.68254	1.0718	1.58567	1.05	1.24411	3.07793	1.05
G:CNDP2	G:CNDP2	1.0067e-07	0.931	1.26544	14.1471	1.68254	1.0718	1.58567	1.05	1.24411	3.07793	1.05
G:HEXIM2	G:HEXIM2	0.028048	0.931	1.26544	14.1471	1.68254	1.0718	1.58567	1.05	1.24411	3.07793	1.05
G:CRLS1	G:CRLS1	0.0031076	0.932	1.26336	14.1471	1.68254	1.07129	1.58567	1.05	1.24262	3.07793	1.05
G:ACO1	G:ACO1	3.8322e-18	0.932	1.26336	14.1471	1.68254	1.07129	1.58567	1.05	1.24262	3.07793	1.05
G:CYP7B1	G:CYP7B1	3.2954e-06	0.932	1.26336	14.1471	1.68254	1.07129	1.58567	1.05	1.24262	3.07793	1.05
G:ARHGAP10	G:ARHGAP10	1.3092e-17	0.932	1.26336	14.1471	1.68254	1.07129	1.58567	1.05	1.24262	3.07793	1.05
G:FAM76A	G:FAM76A	1.0407e-05	0.932	1.26336	14.1471	1.68254	1.07129	1.58567	1.05	1.24262	3.07793	1.05
G:LTA	G:LTA	0.19685	0.932	1.26336	14.1471	1.68254	1.07129	1.58567	1.05	1.24262	3.07793	1.05
G:MGST2	G:MGST2	0.078275	0.932	1.26336	14.1471	1.68254	1.07129	1.58567	1.05	1.24262	3.07793	1.05
G:MARCH11	G:MARCHF11	0.003113	0.932	1.26336	14.1471	1.68254	1.07129	1.58567	1.05	1.24262	3.07793	1.05
G:SCARA5	G:SCARA5	1.0417e-05	0.932	1.26336	14.1471	1.68254	1.07129	1.58567	1.05	1.24262	3.07793	1.05
G:P2RX3	G:P2RX3	1.0318e-06	0.932	1.26336	14.1471	1.68254	1.07129	1.58567	1.05	1.24262	3.07793	1.05
G:SLC10A4	G:SLC10A4	0.027914	0.932	1.26336	14.1471	1.68254	1.07129	1.58567	1.05	1.24262	3.07793	1.05
G:SYNPO2L	G:SYNPO2L	2.7515e-10	0.932	1.26336	14.1471	1.68254	1.07129	1.58567	1.05	1.24262	3.07793	1.05
G:SUSD1	G:SUSD1	2.169e-13	0.932	1.26336	14.1471	1.68254	1.07129	1.58567	1.05	1.24262	3.07793	1.05
G:TAB1	G:TAB1	3.2186e-07	0.932	1.26336	14.1471	1.68254	1.07129	1.58567	1.05	1.24262	3.07793	1.05
G:ECD	G:ECD	2.3368e-12	0.933	1.26129	14.1471	1.68254	1.07078	1.58567	1.05	1.24114	3.07793	1.05
G:POC1B	G:POC1B	3.0483e-08	0.933	1.26129	14.1471	1.68254	1.07078	1.58567	1.05	1.24114	3.07793	1.05
G:QRICH2	G:QRICH2	1.0765e-28	0.933	1.26129	14.1471	1.68254	1.07078	1.58567	1.05	1.24114	3.07793	1.05
G:TLR2	G:TLR2	1.0152e-06	0.933	1.26129	14.1471	1.68254	1.07078	1.58567	1.05	1.24114	3.07793	1.05
G:NPNT	G:NPNT	2.7295e-10	0.933	1.26129	14.1471	1.68254	1.07078	1.58567	1.05	1.24114	3.07793	1.05
G:LRRC36	G:LRRC36	7.7277e-12	0.933	1.26129	14.1471	1.68254	1.07078	1.58567	1.05	1.24114	3.07793	1.05
G:HLA-F	G:HLA-F	3.276e-05	0.933	1.26129	14.1471	1.68254	1.07078	1.58567	1.05	1.24114	3.07793	1.05
G:TMEM176A	G:TMEM176A	0.0093723	0.933	1.26129	14.1471	1.68254	1.07078	1.58567	1.05	1.24114	3.07793	1.05
G:WDR78	G:WDR78	4.2723e-17	0.933	1.26129	14.1471	1.68254	1.07078	1.58567	1.05	1.24114	3.07793	1.05
G:RSPH3	G:RSPH3	9.8725e-08	0.933	1.26129	14.1471	1.68254	1.07078	1.58567	1.05	1.24114	3.07793	1.05
G:TPH1	G:TPH1	3.1872e-07	0.933	1.26129	14.1471	1.68254	1.07078	1.58567	1.05	1.24114	3.07793	1.05
G:ESPN	G:ESPN	2.8667e-09	0.934	1.25923	14.1471	1.68254	1.07027	1.58567	1.05	1.23966	3.07793	1.05
G:DOK7	G:DOK7	0.00010263	0.934	1.25923	14.1471	1.68254	1.07027	1.58567	1.05	1.23966	3.07793	1.05
G:GIPC3	G:GIPC3	0.0093379	0.934	1.25923	14.1471	1.68254	1.07027	1.58567	1.05	1.23966	3.07793	1.05
G:ACRBP	G:ACRBP	2.6954e-10	0.934	1.25923	14.1471	1.68254	1.07027	1.58567	1.05	1.23966	3.07793	1.05
G:RHOU	G:RHOU	0.077808	0.934	1.25923	14.1471	1.68254	1.07027	1.58567	1.05	1.23966	3.07793	1.05
G:AMHR2	G:AMHR2	2.7013e-10	0.934	1.25923	14.1471	1.68254	1.07027	1.58567	1.05	1.23966	3.07793	1.05
G:POMT1	G:POMT1	4.2265e-17	0.934	1.25923	14.1471	1.68254	1.07027	1.58567	1.05	1.23966	3.07793	1.05
G:DUSP22	G:DUSP22	0.0093421	0.934	1.25923	14.1471	1.68254	1.07027	1.58567	1.05	1.23966	3.07793	1.05
G:TAGLN2	G:TAGLN2	0.0093548	0.934	1.25923	14.1471	1.68254	1.07027	1.58567	1.05	1.23966	3.07793	1.05
G:FMN1	G:FMN1	3.5863e-18	0.934	1.25923	14.1471	1.68254	1.07027	1.58567	1.05	1.23966	3.07793	1.05
G:HEATR2	G:DNAAF5	8.1011e-11	0.935	1.25718	14.1471	1.68254	1.06976	1.58567	1.05	1.23819	3.07793	1.05
G:KLHL33	G:KLHL33	1.0165e-05	0.935	1.25718	14.1471	1.68254	1.06976	1.58567	1.05	1.23819	3.07793	1.05
G:MAD2L1	G:MAD2L1	0.0092952	0.935	1.25718	14.1471	1.68254	1.06976	1.58567	1.05	1.23819	3.07793	1.05
G:RPL29	G:RPL29	0.19534	0.935	1.25718	14.1471	1.68254	1.06976	1.58567	1.05	1.23819	3.07793	1.05
G:AGAP2-AS1	G:AGAP2-AS1	0.027534	0.935	1.25718	14.1471	1.68254	1.06976	1.58567	1.05	1.23819	3.07793	1.05
G:YPEL4	G:YPEL4	0.1956	0.935	1.25718	14.1471	1.68254	1.06976	1.58567	1.05	1.23819	3.07793	1.05
G:RHBDF1	G:RHBDF1	5.4089e-15	0.935	1.25718	14.1471	1.68254	1.06976	1.58567	1.05	1.23819	3.07793	1.05
G:PEX19	G:PEX19	0.0003188	0.935	1.25718	14.1471	1.68254	1.06976	1.58567	1.05	1.23819	3.07793	1.05
G:ATG7	G:ATG7	7.3758e-12	0.936	1.25513	14.1471	1.68254	1.06926	1.58567	1.05	1.23672	3.07793	1.05
G:HGD	G:HGD	2.9631e-08	0.936	1.25513	14.1471	1.68254	1.06926	1.58567	1.05	1.23672	3.07793	1.05
G:ANXA7	G:ANXA7	8.5846e-10	0.936	1.25513	14.1471	1.68254	1.06926	1.58567	1.05	1.23672	3.07793	1.05
G:AOX1	G:AOX1	1.171e-31	0.936	1.25513	14.1471	1.68254	1.06926	1.58567	1.05	1.23672	3.07793	1.05
G:OR2T4	G:OR2T4	0.19492	0.936	1.25513	14.1471	1.68254	1.06926	1.58567	1.05	1.23672	3.07793	1.05
G:APOC2	G:APOC2	0.40164	0.936	1.25513	14.1471	1.68254	1.06926	1.58567	1.05	1.23672	3.07793	1.05
G:ASL	G:ASL	8.5727e-10	0.936	1.25513	14.1471	1.68254	1.06926	1.58567	1.05	1.23672	3.07793	1.05
G:CD200R1L	G:CD200R1L	0.0030387	0.936	1.25513	14.1471	1.68254	1.06926	1.58567	1.05	1.23672	3.07793	1.05
G:NPC1L1	G:NPC1L1	2.3098e-20	0.936	1.25513	14.1471	1.68254	1.06926	1.58567	1.05	1.23672	3.07793	1.05
G:ANKEF1	G:ANKEF1	8.5371e-10	0.936	1.25513	14.1471	1.68254	1.06926	1.58567	1.05	1.23672	3.07793	1.05
G:NNAT	G:NNAT	0.40136	0.937	1.2531	14.1471	1.68254	1.06876	1.58567	1.05	1.23526	3.07793	1.05
G:ZNF259	G:ZPR1	8.9466e-09	0.937	1.2531	14.1471	1.68254	1.06876	1.58567	1.05	1.23526	3.07793	1.05
G:SEC14L2	G:SEC14L2	2.9195e-08	0.937	1.2531	14.1471	1.68254	1.06876	1.58567	1.05	1.23526	3.07793	1.05
G:AK1	G:AK1	0.027319	0.937	1.2531	14.1471	1.68254	1.06876	1.58567	1.05	1.23526	3.07793	1.05
G:GALC	G:GALC	5.2142e-15	0.937	1.2531	14.1471	1.68254	1.06876	1.58567	1.05	1.23526	3.07793	1.05
G:ABCB10	G:ABCB10	2.9084e-08	0.937	1.2531	14.1471	1.68254	1.06876	1.58567	1.05	1.23526	3.07793	1.05
G:ALDH5A1	G:ALDH5A1	3.0504e-07	0.937	1.2531	14.1471	1.68254	1.06876	1.58567	1.05	1.23526	3.07793	1.05
G:RTN4IP1	G:RTN4IP1	3.1428e-06	0.937	1.2531	14.1471	1.68254	1.06876	1.58567	1.05	1.23526	3.07793	1.05
G:ZNF605	G:ZNF605	0.40086	0.937	1.2531	14.1471	1.68254	1.06876	1.58567	1.05	1.23526	3.07793	1.05
G:LUM	G:LUM	0.07696	0.937	1.2531	14.1471	1.68254	1.06876	1.58567	1.05	1.23526	3.07793	1.05
G:LRRIQ1	G:LRRIQ1	5.5161e-37	0.938	1.25107	14.1471	1.68254	1.06825	1.58567	1.05	1.2338	3.07793	1.05
G:PLOD1	G:PLOD1	1.4837e-15	0.938	1.25107	14.1471	1.68254	1.06825	1.58567	1.05	1.2338	3.07793	1.05
G:ORMDL2	G:ORMDL2	0.19417	0.938	1.25107	14.1471	1.68254	1.06825	1.58567	1.05	1.2338	3.07793	1.05
G:PITRM1	G:PITRM1	5.9266e-21	0.938	1.25107	14.1471	1.68254	1.06825	1.58567	1.05	1.2338	3.07793	1.05
G:ATP1A4	G:ATP1A4	2.1395e-20	0.938	1.25107	14.1471	1.68254	1.06825	1.58567	1.05	1.2338	3.07793	1.05
G:PLEKHH2	G:PLEKHH2	4.8228e-34	0.938	1.25107	14.1471	1.68254	1.06825	1.58567	1.05	1.2338	3.07793	1.05
G:ESPNL	G:ESPNL	2.535e-10	0.938	1.25107	14.1471	1.68254	1.06825	1.58567	1.05	1.2338	3.07793	1.05
G:CORO7-PAM16	G:CORO7-PAM16	7.6179e-25	0.938	1.25107	14.1471	1.68254	1.06825	1.58567	1.05	1.2338	3.07793	1.05
G:SAMHD1	G:SAMHD1	6.4524e-13	0.938	1.25107	14.1471	1.68254	1.06825	1.58567	1.05	1.2338	3.07793	1.05
G:XXbac-BPG181M17.5	G:AL645941.2	0.076603	0.939	1.24904	14.1471	1.68254	1.06775	1.58567	1.05	1.23234	3.07793	1.05
G:DUOX1	G:DUOX1	6.2238e-33	0.939	1.24904	14.1471	1.68254	1.06775	1.58567	1.05	1.23234	3.07793	1.05
G:CAND2	G:CAND2	4.326e-16	0.939	1.24904	14.1471	1.68254	1.06775	1.58567	1.05	1.23234	3.07793	1.05
G:LRGUK	G:LRGUK	1.4489e-15	0.939	1.24904	14.1471	1.68254	1.06775	1.58567	1.05	1.23234	3.07793	1.05
G:NADSYN1	G:NADSYN1	1.2527e-16	0.939	1.24904	14.1471	1.68254	1.06775	1.58567	1.05	1.23234	3.07793	1.05
G:CCDC106	G:CCDC106	0.027151	0.939	1.24904	14.1471	1.68254	1.06775	1.58567	1.05	1.23234	3.07793	1.05
G:AC011530.4	G:AC011530.1	0.076414	0.939	1.24904	14.1471	1.68254	1.06775	1.58567	1.05	1.23234	3.07793	1.05
G:ASB1	G:ASB1	0.0029925	0.939	1.24904	14.1471	1.68254	1.06775	1.58567	1.05	1.23234	3.07793	1.05
G:RSPH4A	G:RSPH4A	7.5712e-11	0.939	1.24904	14.1471	1.68254	1.06775	1.58567	1.05	1.23234	3.07793	1.05
G:ATP6V1C2	G:ATP6V1C2	2.8499e-08	0.939	1.24904	14.1471	1.68254	1.06775	1.58567	1.05	1.23234	3.07793	1.05
G:PCDHGA5	G:PCDHGA5	2.8417e-08	0.939	1.24904	14.1471	1.68254	1.06775	1.58567	1.05	1.23234	3.07793	1.05
G:FBXL13	G:FBXL13	2.0856e-12	0.939	1.24904	14.1471	1.68254	1.06775	1.58567	1.05	1.23234	3.07793	1.05
G:C9orf3	G:AOPEP	4.9823e-15	0.939	1.24904	14.1471	1.68254	1.06775	1.58567	1.05	1.23234	3.07793	1.05
G:LIPN	G:LIPN	3.1003e-05	0.94	1.24703	14.1471	1.68254	1.06725	1.58567	1.05	1.23089	3.07793	1.05
G:CLEC17A	G:CLEC17A	9.0963e-08	0.94	1.24703	14.1471	1.68254	1.06725	1.58567	1.05	1.23089	3.07793	1.05
G:CEP57L1	G:CEP57L1	2.8112e-08	0.94	1.24703	14.1471	1.68254	1.06725	1.58567	1.05	1.23089	3.07793	1.05
G:IGFN1	G:IGFN1	3.2796e-51	0.94	1.24703	14.1471	1.68254	1.06725	1.58567	1.05	1.23089	3.07793	1.05
G:KRTAP4-12	G:KRTAP4-12	0.19293	0.94	1.24703	14.1471	1.68254	1.06725	1.58567	1.05	1.23089	3.07793	1.05
G:GBA2	G:GBA2	1.9892e-20	0.94	1.24703	14.1471	1.68254	1.06725	1.58567	1.05	1.23089	3.07793	1.05
G:CTSK	G:CTSK	3.0989e-05	0.94	1.24703	14.1471	1.68254	1.06725	1.58567	1.05	1.23089	3.07793	1.05
G:PRSS22	G:PRSS22	0.0029749	0.94	1.24703	14.1471	1.68254	1.06725	1.58567	1.05	1.23089	3.07793	1.05
G:PHAX	G:PHAX	3.0443e-06	0.94	1.24703	14.1471	1.68254	1.06725	1.58567	1.05	1.23089	3.07793	1.05
G:TTF1	G:TTF1	6.2102e-13	0.94	1.24703	14.1471	1.68254	1.06725	1.58567	1.05	1.23089	3.07793	1.05
G:VWA3B	G:VWA3B	9.7397e-28	0.94	1.24703	14.1471	1.68254	1.06725	1.58567	1.05	1.23089	3.07793	1.05
G:PCDHGB4	G:PCDHGB4	2.7854e-08	0.941	1.24502	14.1471	1.68254	1.06676	1.58567	1.05	1.22944	3.07793	1.05
G:RP11-178C3.1	G:AC005702.1	0.39911	0.941	1.24502	14.1471	1.68254	1.06676	1.58567	1.05	1.22944	3.07793	1.05
G:ABHD11	G:ABHD11	0.0029581	0.941	1.24502	14.1471	1.68254	1.06676	1.58567	1.05	1.22944	3.07793	1.05
G:CNNM4	G:CNNM4	2.9325e-07	0.941	1.24502	14.1471	1.68254	1.06676	1.58567	1.05	1.22944	3.07793	1.05
G:CYB5R4	G:CYB5R4	2.6203e-09	0.941	1.24502	14.1471	1.68254	1.06676	1.58567	1.05	1.22944	3.07793	1.05
G:ARFIP1	G:ARFIP1	3.079e-05	0.941	1.24502	14.1471	1.68254	1.06676	1.58567	1.05	1.22944	3.07793	1.05
G:NAE1	G:NAE1	1.8043e-13	0.941	1.24502	14.1471	1.68254	1.06676	1.58567	1.05	1.22944	3.07793	1.05
G:H6PD	G:H6PD	8.5874e-09	0.941	1.24502	14.1471	1.68254	1.06676	1.58567	1.05	1.22944	3.07793	1.05
G:ABCC10	G:ABCC10	1.2887e-26	0.941	1.24502	14.1471	1.68254	1.06676	1.58567	1.05	1.22944	3.07793	1.05
G:HAND2	G:HAND2	0.39908	0.941	1.24502	14.1471	1.68254	1.06676	1.58567	1.05	1.22944	3.07793	1.05
G:GALNT12	G:GALNT12	9.3863e-07	0.941	1.24502	14.1471	1.68254	1.06676	1.58567	1.05	1.22944	3.07793	1.05
G:SLC4A11	G:SLC4A11	4.6435e-15	0.942	1.24302	14.1471	1.68254	1.06626	1.58567	1.05	1.228	3.07793	1.05
G:FCRL4	G:FCRL4	7.9109e-10	0.942	1.24302	14.1471	1.68254	1.06626	1.58567	1.05	1.228	3.07793	1.05
G:FAM207A	G:FAM207A	0.075641	0.942	1.24302	14.1471	1.68254	1.06626	1.58567	1.05	1.228	3.07793	1.05
G:MCOLN3	G:MCOLN3	7.3204e-11	0.942	1.24302	14.1471	1.68254	1.06626	1.58567	1.05	1.228	3.07793	1.05
G:RFC3	G:RFC3	9.576e-06	0.942	1.24302	14.1471	1.68254	1.06626	1.58567	1.05	1.228	3.07793	1.05
G:TMPRSS2	G:TMPRSS2	2.4044e-10	0.942	1.24302	14.1471	1.68254	1.06626	1.58567	1.05	1.228	3.07793	1.05
G:HBEGF	G:HBEGF	0.07563	0.943	1.24103	14.1471	1.68254	1.06576	1.58567	1.05	1.22656	3.07793	1.05
G:WDR87	G:WDR87	6.1602e-20	0.943	1.24103	14.1471	1.68254	1.06576	1.58567	1.05	1.22656	3.07793	1.05
G:TMEM151A	G:TMEM151A	0.0029247	0.943	1.24103	14.1471	1.68254	1.06576	1.58567	1.05	1.22656	3.07793	1.05
G:ATP6V0E1	G:ATP6V0E1	0.39774	0.943	1.24103	14.1471	1.68254	1.06576	1.58567	1.05	1.22656	3.07793	1.05
G:PADI3	G:PADI3	2.3615e-10	0.943	1.24103	14.1471	1.68254	1.06576	1.58567	1.05	1.22656	3.07793	1.05
G:GMPPA	G:GMPPA	8.3635e-09	0.943	1.24103	14.1471	1.68254	1.06576	1.58567	1.05	1.22656	3.07793	1.05
G:EXPH5	G:EXPH5	4.1598e-26	0.943	1.24103	14.1471	1.68254	1.06576	1.58567	1.05	1.22656	3.07793	1.05
G:POLRMT	G:POLRMT	1.739e-20	0.943	1.24103	14.1471	1.68254	1.06576	1.58567	1.05	1.22656	3.07793	1.05
G:APOBEC3C	G:APOBEC3C	0.026691	0.943	1.24103	14.1471	1.68254	1.06576	1.58567	1.05	1.22656	3.07793	1.05
G:DUS3L	G:DUS3L	2.1445e-11	0.943	1.24103	14.1471	1.68254	1.06576	1.58567	1.05	1.22656	3.07793	1.05
G:SHC4	G:SHC4	7.1127e-11	0.943	1.24103	14.1471	1.68254	1.06576	1.58567	1.05	1.22656	3.07793	1.05
G:CIDEC	G:CIDEC	0.0089662	0.943	1.24103	14.1471	1.68254	1.06576	1.58567	1.05	1.22656	3.07793	1.05
G:MPP7	G:MPP7	2.1745e-11	0.943	1.24103	14.1471	1.68254	1.06576	1.58567	1.05	1.22656	3.07793	1.05
G:P4HA3	G:P4HA3	7.8011e-10	0.943	1.24103	14.1471	1.68254	1.06576	1.58567	1.05	1.22656	3.07793	1.05
G:TOMM20	G:TOMM20	0.026672	0.943	1.24103	14.1471	1.68254	1.06576	1.58567	1.05	1.22656	3.07793	1.05
G:FUCA1	G:FUCA1	2.6956e-08	0.944	1.23905	14.1471	1.68254	1.06527	1.58567	1.05	1.22513	3.07793	1.05
G:TMEM67	G:TMEM67	2.0654e-24	0.944	1.23905	14.1471	1.68254	1.06527	1.58567	1.05	1.22513	3.07793	1.05
G:PLCXD3	G:PLCXD3	0.0089141	0.944	1.23905	14.1471	1.68254	1.06527	1.58567	1.05	1.22513	3.07793	1.05
G:RSPH6A	G:RSPH6A	2.3355e-10	0.944	1.23905	14.1471	1.68254	1.06527	1.58567	1.05	1.22513	3.07793	1.05
G:UPF3A	G:UPF3A	9.1728e-07	0.944	1.23905	14.1471	1.68254	1.06527	1.58567	1.05	1.22513	3.07793	1.05
G:UBE2Q2	G:UBE2Q2	8.744e-08	0.944	1.23905	14.1471	1.68254	1.06527	1.58567	1.05	1.22513	3.07793	1.05
G:C1orf50	G:C1orf50	0.026595	0.944	1.23905	14.1471	1.68254	1.06527	1.58567	1.05	1.22513	3.07793	1.05
G:LIPT2	G:LIPT2	0.62575	0.944	1.23905	14.1471	1.68254	1.06527	1.58567	1.05	1.22513	3.07793	1.05
G:STMN1	G:STMN1	0.075244	0.944	1.23905	14.1471	1.68254	1.06527	1.58567	1.05	1.22513	3.07793	1.05
G:OSMR	G:OSMR	9.2144e-18	0.944	1.23905	14.1471	1.68254	1.06527	1.58567	1.05	1.22513	3.07793	1.05
G:ARFGAP3	G:ARFGAP3	7.0246e-11	0.944	1.23905	14.1471	1.68254	1.06527	1.58567	1.05	1.22513	3.07793	1.05
G:HLA-DQB1	G:HLA-DQB1	0.0089259	0.944	1.23905	14.1471	1.68254	1.06527	1.58567	1.05	1.22513	3.07793	1.05
G:AADAC	G:AADAC	0.0029108	0.944	1.23905	14.1471	1.68254	1.06527	1.58567	1.05	1.22513	3.07793	1.05
G:MYH7B	G:MYH7B	4.3419e-46	0.944	1.23905	14.1471	1.68254	1.06527	1.58567	1.05	1.22513	3.07793	1.05
G:SLC22A15	G:SLC22A15	2.516e-09	0.944	1.23905	14.1471	1.68254	1.06527	1.58567	1.05	1.22513	3.07793	1.05
G:CNPY2	G:CNPY2	0.0029232	0.944	1.23905	14.1471	1.68254	1.06527	1.58567	1.05	1.22513	3.07793	1.05
G:CCDC60	G:CCDC60	7.7084e-10	0.944	1.23905	14.1471	1.68254	1.06527	1.58567	1.05	1.22513	3.07793	1.05
G:BVES	G:BVES	9.343e-06	0.945	1.23707	14.1471	1.68254	1.06478	1.58567	1.05	1.2237	3.07793	1.05
G:KBTBD4	G:KBTBD4	2.9136e-06	0.945	1.23707	14.1471	1.68254	1.06478	1.58567	1.05	1.2237	3.07793	1.05
G:TPTE2	G:TPTE2	1.8753e-12	0.945	1.23707	14.1471	1.68254	1.06478	1.58567	1.05	1.2237	3.07793	1.05
G:RCBTB2	G:RCBTB2	2.4857e-09	0.945	1.23707	14.1471	1.68254	1.06478	1.58567	1.05	1.2237	3.07793	1.05
G:SP110	G:SP110	1.4595e-14	0.945	1.23707	14.1471	1.68254	1.06478	1.58567	1.05	1.2237	3.07793	1.05
G:ALDH6A1	G:ALDH6A1	7.5619e-10	0.945	1.23707	14.1471	1.68254	1.06478	1.58567	1.05	1.2237	3.07793	1.05
G:DNAL1	G:DNAL1	0.0088801	0.945	1.23707	14.1471	1.68254	1.06478	1.58567	1.05	1.2237	3.07793	1.05
G:PDCD6	G:PDCD6	0.0088799	0.945	1.23707	14.1471	1.68254	1.06478	1.58567	1.05	1.2237	3.07793	1.05
G:COL10A1	G:COL10A1	2.9839e-05	0.945	1.23707	14.1471	1.68254	1.06478	1.58567	1.05	1.2237	3.07793	1.05
G:WRN	G:WRN	2.6432e-34	0.945	1.23707	14.1471	1.68254	1.06478	1.58567	1.05	1.2237	3.07793	1.05
G:STX17	G:STX17	9.4629e-05	0.945	1.23707	14.1471	1.68254	1.06478	1.58567	1.05	1.2237	3.07793	1.05
G:TRMT1	G:TRMT1	1.8899e-12	0.945	1.23707	14.1471	1.68254	1.06478	1.58567	1.05	1.2237	3.07793	1.05
G:SDF2	G:SDF2	0.026377	0.946	1.2351	14.1471	1.68254	1.06429	1.58567	1.05	1.22227	3.07793	1.05
G:CPXM2	G:CPXM2	5.487e-13	0.946	1.2351	14.1471	1.68254	1.06429	1.58567	1.05	1.22227	3.07793	1.05
G:MCM8	G:MCM8	1.0536e-16	0.946	1.2351	14.1471	1.68254	1.06429	1.58567	1.05	1.22227	3.07793	1.05
G:MEF2B	G:MEF2B	0.00092914	0.946	1.2351	14.1471	1.68254	1.06429	1.58567	1.05	1.22227	3.07793	1.05
G:TNK1	G:TNK1	2.6405e-08	0.946	1.2351	14.1471	1.68254	1.06429	1.58567	1.05	1.22227	3.07793	1.05
G:POU4F2	G:POU4F2	0.074814	0.946	1.2351	14.1471	1.68254	1.06429	1.58567	1.05	1.22227	3.07793	1.05
G:KRT71	G:KRT71	9.011e-07	0.946	1.2351	14.1471	1.68254	1.06429	1.58567	1.05	1.22227	3.07793	1.05
G:TMEM119	G:TMEM119	0.62503	0.946	1.2351	14.1471	1.68254	1.06429	1.58567	1.05	1.22227	3.07793	1.05
G:ZRANB3	G:ZRANB3	4.2341e-21	0.947	1.23314	14.1471	1.68254	1.0638	1.58567	1.05	1.22085	3.07793	1.05
G:ATP13A4	G:ATP13A4	3.3306e-26	0.947	1.23314	14.1471	1.68254	1.0638	1.58567	1.05	1.22085	3.07793	1.05
G:RAB17	G:RAB17	0.074599	0.947	1.23314	14.1471	1.68254	1.0638	1.58567	1.05	1.22085	3.07793	1.05
G:DSC1	G:DSC1	3.4979e-16	0.947	1.23314	14.1471	1.68254	1.0638	1.58567	1.05	1.22085	3.07793	1.05
G:WDR46	G:WDR46	5.4327e-13	0.947	1.23314	14.1471	1.68254	1.0638	1.58567	1.05	1.22085	3.07793	1.05
G:NT5C1B-RDH14	G:NT5C1B-RDH14	7.3667e-10	0.947	1.23314	14.1471	1.68254	1.0638	1.58567	1.05	1.22085	3.07793	1.05
G:SOAT1	G:SOAT1	7.3621e-10	0.947	1.23314	14.1471	1.68254	1.0638	1.58567	1.05	1.22085	3.07793	1.05
G:ZNF510	G:ZNF510	8.4888e-08	0.947	1.23314	14.1471	1.68254	1.0638	1.58567	1.05	1.22085	3.07793	1.05
G:NAPEPLD	G:NAPEPLD	2.9414e-05	0.947	1.23314	14.1471	1.68254	1.0638	1.58567	1.05	1.22085	3.07793	1.05
G:NUDT9	G:NUDT9	9.1759e-06	0.947	1.23314	14.1471	1.68254	1.0638	1.58567	1.05	1.22085	3.07793	1.05
G:ZNF729	G:ZNF729	0.39585	0.947	1.23314	14.1471	1.68254	1.0638	1.58567	1.05	1.22085	3.07793	1.05
G:MASTL	G:MASTL	5.4383e-13	0.947	1.23314	14.1471	1.68254	1.0638	1.58567	1.05	1.22085	3.07793	1.05
G:IMP4	G:IMP4	8.8614e-07	0.947	1.23314	14.1471	1.68254	1.0638	1.58567	1.05	1.22085	3.07793	1.05
G:PIP5KL1	G:PIP5KL1	2.9295e-05	0.947	1.23314	14.1471	1.68254	1.0638	1.58567	1.05	1.22085	3.07793	1.05
G:SLC25A44	G:SLC25A44	0.00092458	0.947	1.23314	14.1471	1.68254	1.0638	1.58567	1.05	1.22085	3.07793	1.05
G:ADC	G:AZIN2	8.8707e-07	0.947	1.23314	14.1471	1.68254	1.0638	1.58567	1.05	1.22085	3.07793	1.05
G:SFRP4	G:SFRP4	9.2586e-05	0.948	1.23119	14.1471	1.68254	1.06331	1.58567	1.05	1.21944	3.07793	1.05
G:DPPA4	G:DPPA4	0.00029363	0.948	1.23119	14.1471	1.68254	1.06331	1.58567	1.05	1.21944	3.07793	1.05
G:C6orf1	G:SMIM29	0.62416	0.948	1.23119	14.1471	1.68254	1.06331	1.58567	1.05	1.21944	3.07793	1.05
G:DPH2	G:DPH2	9.0918e-06	0.948	1.23119	14.1471	1.68254	1.06331	1.58567	1.05	1.21944	3.07793	1.05
G:TGOLN2	G:TGOLN2	0.0028483	0.948	1.23119	14.1471	1.68254	1.06331	1.58567	1.05	1.21944	3.07793	1.05
G:PIGT	G:PIGT	7.2959e-10	0.948	1.23119	14.1471	1.68254	1.06331	1.58567	1.05	1.21944	3.07793	1.05
G:CDKN2C	G:CDKN2C	0.39526	0.948	1.23119	14.1471	1.68254	1.06331	1.58567	1.05	1.21944	3.07793	1.05
G:NUDT6	G:NUDT6	2.9113e-05	0.948	1.23119	14.1471	1.68254	1.06331	1.58567	1.05	1.21944	3.07793	1.05
G:TXNRD3	G:TXNRD3	8.3449e-08	0.948	1.23119	14.1471	1.68254	1.06331	1.58567	1.05	1.21944	3.07793	1.05
G:LEFTY2	G:LEFTY2	0.00029307	0.948	1.23119	14.1471	1.68254	1.06331	1.58567	1.05	1.21944	3.07793	1.05
G:CGN	G:CGN	1.8942e-31	0.948	1.23119	14.1471	1.68254	1.06331	1.58567	1.05	1.21944	3.07793	1.05
G:SPAG4	G:SPAG4	2.7163e-07	0.948	1.23119	14.1471	1.68254	1.06331	1.58567	1.05	1.21944	3.07793	1.05
G:CCDC142	G:CCDC142	5.3295e-13	0.948	1.23119	14.1471	1.68254	1.06331	1.58567	1.05	1.21944	3.07793	1.05
G:TCAP	G:TCAP	0.18939	0.948	1.23119	14.1471	1.68254	1.06331	1.58567	1.05	1.21944	3.07793	1.05
G:OSER1	G:OSER1	0.0028566	0.948	1.23119	14.1471	1.68254	1.06331	1.58567	1.05	1.21944	3.07793	1.05
G:ATP6V1B1	G:ATP6V1B1	2.3997e-09	0.948	1.23119	14.1471	1.68254	1.06331	1.58567	1.05	1.21944	3.07793	1.05
G:SDF2L1	G:SDF2L1	0.18957	0.948	1.23119	14.1471	1.68254	1.06331	1.58567	1.05	1.21944	3.07793	1.05
G:DDX10	G:DDX10	9.4565e-17	0.949	1.22924	14.1471	1.68254	1.06283	1.58567	1.05	1.21803	3.07793	1.05
G:C1orf27	G:ODR4	2.7079e-07	0.949	1.22924	14.1471	1.68254	1.06283	1.58567	1.05	1.21803	3.07793	1.05
G:NKAPL	G:NKAPL	9.2219e-05	0.949	1.22924	14.1471	1.68254	1.06283	1.58567	1.05	1.21803	3.07793	1.05
G:ANO5	G:ANO5	2.8542e-22	0.949	1.22924	14.1471	1.68254	1.06283	1.58567	1.05	1.21803	3.07793	1.05
G:CDKN2A	G:CDKN2A	0.39474	0.949	1.22924	14.1471	1.68254	1.06283	1.58567	1.05	1.21803	3.07793	1.05
G:KCTD13	G:KCTD13	0.00091544	0.949	1.22924	14.1471	1.68254	1.06283	1.58567	1.05	1.21803	3.07793	1.05
G:KANK1	G:KANK1	7.9821e-18	0.949	1.22924	14.1471	1.68254	1.06283	1.58567	1.05	1.21803	3.07793	1.05
G:SYCP3	G:SYCP3	9.1772e-05	0.949	1.22924	14.1471	1.68254	1.06283	1.58567	1.05	1.21803	3.07793	1.05
G:ZNF500	G:ZNF500	9.0776e-06	0.949	1.22924	14.1471	1.68254	1.06283	1.58567	1.05	1.21803	3.07793	1.05
G:UQCRFS1	G:UQCRFS1	0.18923	0.949	1.22924	14.1471	1.68254	1.06283	1.58567	1.05	1.21803	3.07793	1.05
G:ZCCHC4	G:ZCCHC4	2.1595e-10	0.949	1.22924	14.1471	1.68254	1.06283	1.58567	1.05	1.21803	3.07793	1.05
G:ZNF197	G:ZNF197	5.2329e-13	0.949	1.22924	14.1471	1.68254	1.06283	1.58567	1.05	1.21803	3.07793	1.05
G:FAM110D	G:FAM110D	0.39402	0.95	1.2273	14.1471	1.68254	1.06234	1.58567	1.05	1.21662	3.07793	1.05
G:NGLY1	G:NGLY1	1.5117e-13	0.95	1.2273	14.1471	1.68254	1.06234	1.58567	1.05	1.21662	3.07793	1.05
G:PPM1M	G:PPM1M	0.00090639	0.95	1.2273	14.1471	1.68254	1.06234	1.58567	1.05	1.21662	3.07793	1.05
G:CHST10	G:CHST10	9.1356e-05	0.95	1.2273	14.1471	1.68254	1.06234	1.58567	1.05	1.21662	3.07793	1.05
G:INO80E	G:INO80E	0.0086846	0.95	1.2273	14.1471	1.68254	1.06234	1.58567	1.05	1.21662	3.07793	1.05
G:CDK14	G:CDK14	2.5012e-08	0.95	1.2273	14.1471	1.68254	1.06234	1.58567	1.05	1.21662	3.07793	1.05
G:ACADS	G:ACADS	2.8026e-06	0.95	1.2273	14.1471	1.68254	1.06234	1.58567	1.05	1.21662	3.07793	1.05
G:ARL6IP4	G:ARL6IP4	0.00090784	0.95	1.2273	14.1471	1.68254	1.06234	1.58567	1.05	1.21662	3.07793	1.05
G:PKN3	G:PKN3	6.1081e-19	0.95	1.2273	14.1471	1.68254	1.06234	1.58567	1.05	1.21662	3.07793	1.05
G:SGPP2	G:SGPP2	0.0028191	0.95	1.2273	14.1471	1.68254	1.06234	1.58567	1.05	1.21662	3.07793	1.05
G:NPM2	G:NPM2	0.00090602	0.95	1.2273	14.1471	1.68254	1.06234	1.58567	1.05	1.21662	3.07793	1.05
G:ZNF649	G:ZNF649	0.073744	0.95	1.2273	14.1471	1.68254	1.06234	1.58567	1.05	1.21662	3.07793	1.05
G:AHI1	G:AHI1	1.0773e-25	0.95	1.2273	14.1471	1.68254	1.06234	1.58567	1.05	1.21662	3.07793	1.05
G:TMEM8B	G:TMEM8B	2.7974e-06	0.95	1.2273	14.1471	1.68254	1.06234	1.58567	1.05	1.21662	3.07793	1.05
G:MROH2B	G:MROH2B	5.3194e-38	0.95	1.2273	14.1471	1.68254	1.06234	1.58567	1.05	1.21662	3.07793	1.05
G:ACSS3	G:ACSS3	5.0483e-13	0.951	1.22537	14.1471	1.68254	1.06186	1.58567	1.05	1.21522	3.07793	1.05
G:FKBP1B	G:FKBP1B	0.39358	0.951	1.22537	14.1471	1.68254	1.06186	1.58567	1.05	1.21522	3.07793	1.05
G:GNMT	G:GNMT	0.0028153	0.951	1.22537	14.1471	1.68254	1.06186	1.58567	1.05	1.21522	3.07793	1.05
G:INSRR	G:INSRR	5.3976e-24	0.951	1.22537	14.1471	1.68254	1.06186	1.58567	1.05	1.21522	3.07793	1.05
G:GEN1	G:GEN1	3.7299e-15	0.951	1.22537	14.1471	1.68254	1.06186	1.58567	1.05	1.21522	3.07793	1.05
G:COQ5	G:COQ5	2.8412e-05	0.951	1.22537	14.1471	1.68254	1.06186	1.58567	1.05	1.21522	3.07793	1.05
G:CCDC43	G:CCDC43	0.00028825	0.951	1.22537	14.1471	1.68254	1.06186	1.58567	1.05	1.21522	3.07793	1.05
G:RHD	G:RHD	2.8534e-05	0.951	1.22537	14.1471	1.68254	1.06186	1.58567	1.05	1.21522	3.07793	1.05
G:RAPGEF3	G:RAPGEF3	7.0737e-23	0.951	1.22537	14.1471	1.68254	1.06186	1.58567	1.05	1.21522	3.07793	1.05
G:AOAH	G:AOAH	4.3783e-14	0.951	1.22537	14.1471	1.68254	1.06186	1.58567	1.05	1.21522	3.07793	1.05
G:TNFSF15	G:TNFSF15	0.0028159	0.951	1.22537	14.1471	1.68254	1.06186	1.58567	1.05	1.21522	3.07793	1.05
G:SOX1	G:SOX1	0.62322	0.951	1.22537	14.1471	1.68254	1.06186	1.58567	1.05	1.21522	3.07793	1.05
G:ITFG2	G:ITFG2	2.4768e-08	0.951	1.22537	14.1471	1.68254	1.06186	1.58567	1.05	1.21522	3.07793	1.05
G:AGTRAP	G:AGTRAP	0.18842	0.951	1.22537	14.1471	1.68254	1.06186	1.58567	1.05	1.21522	3.07793	1.05
G:TRIM29	G:TRIM29	8.1158e-08	0.951	1.22537	14.1471	1.68254	1.06186	1.58567	1.05	1.21522	3.07793	1.05
G:SCUBE2	G:SCUBE2	3.5629e-21	0.951	1.22537	14.1471	1.68254	1.06186	1.58567	1.05	1.21522	3.07793	1.05
G:OCLN	G:OCLN	8.5583e-07	0.951	1.22537	14.1471	1.68254	1.06186	1.58567	1.05	1.21522	3.07793	1.05
G:B9D1	G:B9D1	0.0028034	0.952	1.22344	14.1471	1.68254	1.06138	1.58567	1.05	1.21382	3.07793	1.05
G:DDAH1	G:DDAH1	0.0027974	0.952	1.22344	14.1471	1.68254	1.06138	1.58567	1.05	1.21382	3.07793	1.05
G:SIVA1	G:SIVA1	0.025729	0.952	1.22344	14.1471	1.68254	1.06138	1.58567	1.05	1.21382	3.07793	1.05
G:TMEM241	G:TMEM241	8.471e-07	0.952	1.22344	14.1471	1.68254	1.06138	1.58567	1.05	1.21382	3.07793	1.05
G:A2ML1	G:A2ML1	1.6109e-34	0.952	1.22344	14.1471	1.68254	1.06138	1.58567	1.05	1.21382	3.07793	1.05
G:HOXD13	G:HOXD13	0.0086055	0.952	1.22344	14.1471	1.68254	1.06138	1.58567	1.05	1.21382	3.07793	1.05
G:RAB2B	G:RAB2B	0.0028028	0.952	1.22344	14.1471	1.68254	1.06138	1.58567	1.05	1.21382	3.07793	1.05
G:ZP3	G:ZP3	0.00028508	0.952	1.22344	14.1471	1.68254	1.06138	1.58567	1.05	1.21382	3.07793	1.05
G:LRRC63	G:LRRC63	2.8312e-05	0.952	1.22344	14.1471	1.68254	1.06138	1.58567	1.05	1.21382	3.07793	1.05
G:ZNF568	G:ZNF568	2.2849e-09	0.952	1.22344	14.1471	1.68254	1.06138	1.58567	1.05	1.21382	3.07793	1.05
G:SMIM11	G:SMIM11A	0.62261	0.953	1.22153	14.1471	1.68254	1.0609	1.58567	1.05	1.21243	3.07793	1.05
G:RSU1	G:RSU1	0.00089071	0.953	1.22153	14.1471	1.68254	1.0609	1.58567	1.05	1.21243	3.07793	1.05
G:CHCHD4	G:CHCHD4	0.18737	0.953	1.22153	14.1471	1.68254	1.0609	1.58567	1.05	1.21243	3.07793	1.05
G:MYOM1	G:MYOM1	1.7267e-40	0.953	1.22153	14.1471	1.68254	1.0609	1.58567	1.05	1.21243	3.07793	1.05
G:TFB2M	G:TFB2M	8.7667e-06	0.953	1.22153	14.1471	1.68254	1.0609	1.58567	1.05	1.21243	3.07793	1.05
G:FER1L6	G:FER1L6	7.1267e-43	0.953	1.22153	14.1471	1.68254	1.0609	1.58567	1.05	1.21243	3.07793	1.05
G:RNF207	G:RNF207	5.4736e-12	0.953	1.22153	14.1471	1.68254	1.0609	1.58567	1.05	1.21243	3.07793	1.05
G:PRR11	G:PRR11	8.4224e-07	0.953	1.22153	14.1471	1.68254	1.0609	1.58567	1.05	1.21243	3.07793	1.05
G:RASAL1	G:RASAL1	1.2135e-14	0.953	1.22153	14.1471	1.68254	1.0609	1.58567	1.05	1.21243	3.07793	1.05
G:SHISA2	G:SHISA2	0.073123	0.953	1.22153	14.1471	1.68254	1.0609	1.58567	1.05	1.21243	3.07793	1.05
G:STAC2	G:STAC2	8.4083e-07	0.953	1.22153	14.1471	1.68254	1.0609	1.58567	1.05	1.21243	3.07793	1.05
G:IGHMBP2	G:IGHMBP2	3.0212e-16	0.953	1.22153	14.1471	1.68254	1.0609	1.58567	1.05	1.21243	3.07793	1.05
G:TEX14	G:TEX14	9.139e-36	0.954	1.21962	14.1471	1.68254	1.06042	1.58567	1.05	1.21104	3.07793	1.05
G:PGPEP1	G:PGPEP1	0.0084969	0.954	1.21962	14.1471	1.68254	1.06042	1.58567	1.05	1.21104	3.07793	1.05
G:DHRS13	G:DHRS13	0.025578	0.954	1.21962	14.1471	1.68254	1.06042	1.58567	1.05	1.21104	3.07793	1.05
G:METTL4	G:METTL4	7.825e-08	0.954	1.21962	14.1471	1.68254	1.06042	1.58567	1.05	1.21104	3.07793	1.05
G:CDK9	G:CDK9	8.893e-05	0.954	1.21962	14.1471	1.68254	1.06042	1.58567	1.05	1.21104	3.07793	1.05
G:UBTD2	G:UBTD2	0.18693	0.954	1.21962	14.1471	1.68254	1.06042	1.58567	1.05	1.21104	3.07793	1.05
G:VGLL4	G:VGLL4	0.072826	0.954	1.21962	14.1471	1.68254	1.06042	1.58567	1.05	1.21104	3.07793	1.05
G:KLK8	G:KLK8	8.8493e-05	0.955	1.21771	14.1471	1.68254	1.05995	1.58567	1.05	1.20965	3.07793	1.05
G:CHRNB3	G:CHRNB3	8.5898e-06	0.955	1.21771	14.1471	1.68254	1.05995	1.58567	1.05	1.20965	3.07793	1.05
G:PSMB9	G:PSMB9	0.0027499	0.955	1.21771	14.1471	1.68254	1.05995	1.58567	1.05	1.20965	3.07793	1.05
G:PLEKHA8	G:PLEKHA8	2.1757e-09	0.955	1.21771	14.1471	1.68254	1.05995	1.58567	1.05	1.20965	3.07793	1.05
G:PAPSS2	G:PAPSS2	1.9748e-10	0.955	1.21771	14.1471	1.68254	1.05995	1.58567	1.05	1.20965	3.07793	1.05
G:EFCAB14	G:EFCAB14	7.7776e-08	0.955	1.21771	14.1471	1.68254	1.05995	1.58567	1.05	1.20965	3.07793	1.05
G:CYP11B1	G:CYP11B1	8.245e-07	0.955	1.21771	14.1471	1.68254	1.05995	1.58567	1.05	1.20965	3.07793	1.05
G:GNPDA2	G:GNPDA2	0.0084836	0.955	1.21771	14.1471	1.68254	1.05995	1.58567	1.05	1.20965	3.07793	1.05
G:SLC9A9	G:SLC9A9	5.3311e-12	0.955	1.21771	14.1471	1.68254	1.05995	1.58567	1.05	1.20965	3.07793	1.05
G:F2R	G:F2R	0.0084678	0.955	1.21771	14.1471	1.68254	1.05995	1.58567	1.05	1.20965	3.07793	1.05
G:NAA16	G:NAA16	1.8144e-18	0.955	1.21771	14.1471	1.68254	1.05995	1.58567	1.05	1.20965	3.07793	1.05
G:SLC26A3	G:SLC26A3	1.3699e-13	0.955	1.21771	14.1471	1.68254	1.05995	1.58567	1.05	1.20965	3.07793	1.05
G:ECHS1	G:ECHS1	0.00087731	0.956	1.21582	14.1471	1.68254	1.05947	1.58567	1.05	1.20827	3.07793	1.05
G:NIFK	G:NIFK	0.00027756	0.956	1.21582	14.1471	1.68254	1.05947	1.58567	1.05	1.20827	3.07793	1.05
G:RPGRIP1L	G:RPGRIP1L	4.083e-31	0.956	1.21582	14.1471	1.68254	1.05947	1.58567	1.05	1.20827	3.07793	1.05
G:C15orf40	G:C15orf40	0.18627	0.956	1.21582	14.1471	1.68254	1.05947	1.58567	1.05	1.20827	3.07793	1.05
G:PLCH2	G:PLCH2	1.8065e-18	0.956	1.21582	14.1471	1.68254	1.05947	1.58567	1.05	1.20827	3.07793	1.05
G:TMCC3	G:TMCC3	2.7391e-05	0.956	1.21582	14.1471	1.68254	1.05947	1.58567	1.05	1.20827	3.07793	1.05
G:RGS22	G:RGS22	1.6387e-30	0.956	1.21582	14.1471	1.68254	1.05947	1.58567	1.05	1.20827	3.07793	1.05
G:SLC25A17	G:SLC25A17	2.7533e-05	0.956	1.21582	14.1471	1.68254	1.05947	1.58567	1.05	1.20827	3.07793	1.05
G:SDC1	G:SDC1	0.0084118	0.956	1.21582	14.1471	1.68254	1.05947	1.58567	1.05	1.20827	3.07793	1.05
G:PAPL	G:ACP7	2.1396e-09	0.957	1.21393	14.1471	1.68254	1.059	1.58567	1.05	1.2069	3.07793	1.05
G:TTC24	G:TTC24	2.3067e-08	0.957	1.21393	14.1471	1.68254	1.059	1.58567	1.05	1.2069	3.07793	1.05
G:ZNRF2	G:ZNRF2	0.072297	0.957	1.21393	14.1471	1.68254	1.059	1.58567	1.05	1.2069	3.07793	1.05
G:SIRT2	G:SIRT2	2.3295e-08	0.957	1.21393	14.1471	1.68254	1.059	1.58567	1.05	1.2069	3.07793	1.05
G:ZUFSP	G:ZUP1	2.1193e-09	0.957	1.21393	14.1471	1.68254	1.059	1.58567	1.05	1.2069	3.07793	1.05
G:CASC1	G:CASC1	3.8887e-14	0.957	1.21393	14.1471	1.68254	1.059	1.58567	1.05	1.2069	3.07793	1.05
G:C21orf91	G:C21orf91	0.00087035	0.957	1.21393	14.1471	1.68254	1.059	1.58567	1.05	1.2069	3.07793	1.05
G:IBA57	G:IBA57	0.0083921	0.957	1.21393	14.1471	1.68254	1.059	1.58567	1.05	1.2069	3.07793	1.05
G:BPIFB1	G:BPIFB1	2.3224e-08	0.957	1.21393	14.1471	1.68254	1.059	1.58567	1.05	1.2069	3.07793	1.05
G:STX18	G:STX18	2.4881e-07	0.957	1.21393	14.1471	1.68254	1.059	1.58567	1.05	1.2069	3.07793	1.05
G:CDC42EP3	G:CDC42EP3	0.18562	0.957	1.21393	14.1471	1.68254	1.059	1.58567	1.05	1.2069	3.07793	1.05
G:HTR3B	G:HTR3B	2.4797e-07	0.957	1.21393	14.1471	1.68254	1.059	1.58567	1.05	1.2069	3.07793	1.05
G:MOGS	G:MOGS	5.8071e-11	0.957	1.21393	14.1471	1.68254	1.059	1.58567	1.05	1.2069	3.07793	1.05
G:PFKFB4	G:PFKFB4	2.1422e-09	0.957	1.21393	14.1471	1.68254	1.059	1.58567	1.05	1.2069	3.07793	1.05
G:EMCN	G:EMCN	8.6416e-05	0.958	1.21204	14.1471	1.68254	1.05853	1.58567	1.05	1.20553	3.07793	1.05
G:PGM2	G:PGM2	5.0352e-12	0.958	1.21204	14.1471	1.68254	1.05853	1.58567	1.05	1.20553	3.07793	1.05
G:ZNF540	G:ZNF540	0.39014	0.958	1.21204	14.1471	1.68254	1.05853	1.58567	1.05	1.20553	3.07793	1.05
G:ZNF546	G:ZNF546	5.0239e-12	0.958	1.21204	14.1471	1.68254	1.05853	1.58567	1.05	1.20553	3.07793	1.05
G:FBLN7	G:FBLN7	8.4159e-06	0.958	1.21204	14.1471	1.68254	1.05853	1.58567	1.05	1.20553	3.07793	1.05
G:NLRP13	G:NLRP13	9.0301e-16	0.958	1.21204	14.1471	1.68254	1.05853	1.58567	1.05	1.20553	3.07793	1.05
G:CTH	G:CTH	7.482e-08	0.959	1.21017	14.1471	1.68254	1.05806	1.58567	1.05	1.20416	3.07793	1.05
G:SLC7A7	G:SLC7A7	7.9543e-07	0.959	1.21017	14.1471	1.68254	1.05806	1.58567	1.05	1.20416	3.07793	1.05
G:DBNDD2	G:DBNDD2	0.0083064	0.959	1.21017	14.1471	1.68254	1.05806	1.58567	1.05	1.20416	3.07793	1.05
G:GIPC1	G:GIPC1	0.0083114	0.959	1.21017	14.1471	1.68254	1.05806	1.58567	1.05	1.20416	3.07793	1.05
G:DGCR14	G:ESS2	2.4382e-07	0.959	1.21017	14.1471	1.68254	1.05806	1.58567	1.05	1.20416	3.07793	1.05
G:C19orf67	G:C19orf67	0.00027363	0.959	1.21017	14.1471	1.68254	1.05806	1.58567	1.05	1.20416	3.07793	1.05
G:REN	G:REN	2.4297e-07	0.959	1.21017	14.1471	1.68254	1.05806	1.58567	1.05	1.20416	3.07793	1.05
G:C5orf54	G:ZBED8	2.6602e-05	0.96	1.2083	14.1471	1.68254	1.05759	1.58567	1.05	1.2028	3.07793	1.05
G:CNGA4	G:CNGA4	2.4213e-07	0.96	1.2083	14.1471	1.68254	1.05759	1.58567	1.05	1.2028	3.07793	1.05
G:ZNF431	G:ZNF431	0.024969	0.96	1.2083	14.1471	1.68254	1.05759	1.58567	1.05	1.2028	3.07793	1.05
G:PPP2R3C	G:PPP2R3C	6.818e-09	0.96	1.2083	14.1471	1.68254	1.05759	1.58567	1.05	1.2028	3.07793	1.05
G:ANO2	G:ANO2	1.7082e-22	0.961	1.20644	14.1471	1.68254	1.05712	1.58567	1.05	1.20144	3.07793	1.05
G:ASZ1	G:ASZ1	6.6692e-09	0.961	1.20644	14.1471	1.68254	1.05712	1.58567	1.05	1.20144	3.07793	1.05
G:PARP15	G:PARP15	6.7366e-09	0.961	1.20644	14.1471	1.68254	1.05712	1.58567	1.05	1.20144	3.07793	1.05
G:VPS33B	G:VPS33B	2.4065e-16	0.961	1.20644	14.1471	1.68254	1.05712	1.58567	1.05	1.20144	3.07793	1.05
G:CTDSPL	G:CTDSPL	0.0026698	0.961	1.20644	14.1471	1.68254	1.05712	1.58567	1.05	1.20144	3.07793	1.05
G:DDX11	G:DDX11	2.3461e-21	0.961	1.20644	14.1471	1.68254	1.05712	1.58567	1.05	1.20144	3.07793	1.05
G:LRRC24	G:LRRC24	0.00085094	0.961	1.20644	14.1471	1.68254	1.05712	1.58567	1.05	1.20144	3.07793	1.05
G:RASL10A	G:RASL10A	0.18418	0.961	1.20644	14.1471	1.68254	1.05712	1.58567	1.05	1.20144	3.07793	1.05
G:RNASET2	G:RNASET2	0.00026891	0.961	1.20644	14.1471	1.68254	1.05712	1.58567	1.05	1.20144	3.07793	1.05
G:TMEM56-RWDD3	G:TLCD4-RWDD3	0.0082291	0.961	1.20644	14.1471	1.68254	1.05712	1.58567	1.05	1.20144	3.07793	1.05
G:KIAA1377	G:CEP126	5.2173e-18	0.962	1.20458	14.1471	1.68254	1.05666	1.58567	1.05	1.20009	3.07793	1.05
G:LINS	G:LINS1	2.3746e-07	0.962	1.20458	14.1471	1.68254	1.05666	1.58567	1.05	1.20009	3.07793	1.05
G:MYO1H	G:MYO1H	2.0646e-25	0.962	1.20458	14.1471	1.68254	1.05666	1.58567	1.05	1.20009	3.07793	1.05
G:C11orf80	G:C11orf80	2.0062e-09	0.962	1.20458	14.1471	1.68254	1.05666	1.58567	1.05	1.20009	3.07793	1.05
G:ZSCAN5A	G:ZSCAN5A	0.0081938	0.962	1.20458	14.1471	1.68254	1.05666	1.58567	1.05	1.20009	3.07793	1.05
G:DIRAS1	G:DIRAS1	0.388	0.962	1.20458	14.1471	1.68254	1.05666	1.58567	1.05	1.20009	3.07793	1.05
G:SETD9	G:SETD9	8.3912e-05	0.962	1.20458	14.1471	1.68254	1.05666	1.58567	1.05	1.20009	3.07793	1.05
G:SEC16B	G:SEC16B	2.0871e-25	0.962	1.20458	14.1471	1.68254	1.05666	1.58567	1.05	1.20009	3.07793	1.05
G:CCDC114	G:CCDC114	6.6333e-09	0.962	1.20458	14.1471	1.68254	1.05666	1.58567	1.05	1.20009	3.07793	1.05
G:LAMP3	G:LAMP3	0.00026747	0.962	1.20458	14.1471	1.68254	1.05666	1.58567	1.05	1.20009	3.07793	1.05
G:OAT	G:OAT	7.7182e-07	0.962	1.20458	14.1471	1.68254	1.05666	1.58567	1.05	1.20009	3.07793	1.05
G:BBS12	G:BBS12	2.3352e-07	0.963	1.20273	14.1471	1.68254	1.05619	1.58567	1.05	1.19874	3.07793	1.05
G:PPP1R3C	G:PPP1R3C	0.0026397	0.963	1.20273	14.1471	1.68254	1.05619	1.58567	1.05	1.19874	3.07793	1.05
G:ALOX5AP	G:ALOX5AP	0.070729	0.963	1.20273	14.1471	1.68254	1.05619	1.58567	1.05	1.19874	3.07793	1.05
G:NT5C1A	G:NT5C1A	8.335e-05	0.963	1.20273	14.1471	1.68254	1.05619	1.58567	1.05	1.19874	3.07793	1.05
G:SYS1	G:SYS1	0.070915	0.963	1.20273	14.1471	1.68254	1.05619	1.58567	1.05	1.19874	3.07793	1.05
G:HAUS6	G:HAUS6	6.4188e-17	0.963	1.20273	14.1471	1.68254	1.05619	1.58567	1.05	1.19874	3.07793	1.05
G:BLOC1S1	G:BLOC1S1	0.070821	0.963	1.20273	14.1471	1.68254	1.05619	1.58567	1.05	1.19874	3.07793	1.05
G:NPIPB4	G:NPIPB4	0.18311	0.963	1.20273	14.1471	1.68254	1.05619	1.58567	1.05	1.19874	3.07793	1.05
G:YBX3	G:YBX3	8.0641e-06	0.963	1.20273	14.1471	1.68254	1.05619	1.58567	1.05	1.19874	3.07793	1.05
G:FNDC7	G:FNDC7	1.558e-11	0.963	1.20273	14.1471	1.68254	1.05619	1.58567	1.05	1.19874	3.07793	1.05
G:SLC35B4	G:SLC35B4	2.6127e-05	0.963	1.20273	14.1471	1.68254	1.05619	1.58567	1.05	1.19874	3.07793	1.05
G:ZNF33A	G:ZNF33A	1.9718e-09	0.963	1.20273	14.1471	1.68254	1.05619	1.58567	1.05	1.19874	3.07793	1.05
G:GZMK	G:GZMK	0.0081495	0.963	1.20273	14.1471	1.68254	1.05619	1.58567	1.05	1.19874	3.07793	1.05
G:CDH17	G:CDH17	3.4172e-14	0.963	1.20273	14.1471	1.68254	1.05619	1.58567	1.05	1.19874	3.07793	1.05
G:LACE1	G:AFG1L	6.4428e-09	0.964	1.20089	14.1471	1.68254	1.05573	1.58567	1.05	1.1974	3.07793	1.05
G:EDN3	G:EDN3	0.024568	0.964	1.20089	14.1471	1.68254	1.05573	1.58567	1.05	1.1974	3.07793	1.05
G:RPL37	G:RPL37	0.18273	0.964	1.20089	14.1471	1.68254	1.05573	1.58567	1.05	1.1974	3.07793	1.05
G:BSG	G:BSG	2.5873e-05	0.964	1.20089	14.1471	1.68254	1.05573	1.58567	1.05	1.1974	3.07793	1.05
G:CERS5	G:CERS5	6.4962e-09	0.964	1.20089	14.1471	1.68254	1.05573	1.58567	1.05	1.1974	3.07793	1.05
G:CR1	G:CR1	1.6488e-35	0.964	1.20089	14.1471	1.68254	1.05573	1.58567	1.05	1.1974	3.07793	1.05
G:AUH	G:AUH	8.024e-06	0.964	1.20089	14.1471	1.68254	1.05573	1.58567	1.05	1.1974	3.07793	1.05
G:MYBPC2	G:MYBPC2	3.8252e-23	0.964	1.20089	14.1471	1.68254	1.05573	1.58567	1.05	1.1974	3.07793	1.05
G:PCSK4	G:PCSK4	1.3398e-12	0.964	1.20089	14.1471	1.68254	1.05573	1.58567	1.05	1.1974	3.07793	1.05
G:SPATA24	G:SPATA24	0.0026214	0.964	1.20089	14.1471	1.68254	1.05573	1.58567	1.05	1.1974	3.07793	1.05
G:SLC35E2B	G:SLC35E2B	0.0026282	0.964	1.20089	14.1471	1.68254	1.05573	1.58567	1.05	1.1974	3.07793	1.05
G:ST6GALNAC3	G:ST6GALNAC3	0.00026424	0.964	1.20089	14.1471	1.68254	1.05573	1.58567	1.05	1.1974	3.07793	1.05
G:FOXQ1	G:FOXQ1	0.61849	0.965	1.19906	14.1471	1.68254	1.05527	1.58567	1.05	1.19606	3.07793	1.05
G:LRRCC1	G:LRRCC1	7.2293e-21	0.965	1.19906	14.1471	1.68254	1.05527	1.58567	1.05	1.19606	3.07793	1.05
G:PPAP2C	G:PLPP2	0.00083068	0.965	1.19906	14.1471	1.68254	1.05527	1.58567	1.05	1.19606	3.07793	1.05
G:PPEF2	G:PPEF2	9.3684e-15	0.965	1.19906	14.1471	1.68254	1.05527	1.58567	1.05	1.19606	3.07793	1.05
G:SFTA3	G:SFTA3	0.38679	0.965	1.19906	14.1471	1.68254	1.05527	1.58567	1.05	1.19606	3.07793	1.05
G:ZCWPW1	G:ZCWPW1	1.1227e-13	0.965	1.19906	14.1471	1.68254	1.05527	1.58567	1.05	1.19606	3.07793	1.05
G:DUS1L	G:DUS1L	5.726e-10	0.965	1.19906	14.1471	1.68254	1.05527	1.58567	1.05	1.19606	3.07793	1.05
G:COG5	G:COG5	9.7667e-20	0.965	1.19906	14.1471	1.68254	1.05527	1.58567	1.05	1.19606	3.07793	1.05
G:KRT35	G:KRT35	2.4391e-06	0.965	1.19906	14.1471	1.68254	1.05527	1.58567	1.05	1.19606	3.07793	1.05
G:SLC27A2	G:SLC27A2	6.3647e-09	0.965	1.19906	14.1471	1.68254	1.05527	1.58567	1.05	1.19606	3.07793	1.05
G:PYGL	G:PYGL	1.71e-17	0.965	1.19906	14.1471	1.68254	1.05527	1.58567	1.05	1.19606	3.07793	1.05
G:COLEC10	G:COLEC10	0.0026167	0.965	1.19906	14.1471	1.68254	1.05527	1.58567	1.05	1.19606	3.07793	1.05
G:CAPN3	G:CAPN3	3.5865e-19	0.965	1.19906	14.1471	1.68254	1.05527	1.58567	1.05	1.19606	3.07793	1.05
G:SLC35F2	G:SLC35F2	0.00026278	0.965	1.19906	14.1471	1.68254	1.05527	1.58567	1.05	1.19606	3.07793	1.05
G:MANBA	G:MANBA	1.3066e-18	0.965	1.19906	14.1471	1.68254	1.05527	1.58567	1.05	1.19606	3.07793	1.05
G:PASK	G:PASK	1.952e-21	0.965	1.19906	14.1471	1.68254	1.05527	1.58567	1.05	1.19606	3.07793	1.05
G:PITHD1	G:PITHD1	0.0080936	0.965	1.19906	14.1471	1.68254	1.05527	1.58567	1.05	1.19606	3.07793	1.05
G:SYCE1	G:SYCE1	7.0153e-08	0.965	1.19906	14.1471	1.68254	1.05527	1.58567	1.05	1.19606	3.07793	1.05
G:CDHR4	G:CDHR4	3.765e-13	0.966	1.19723	14.1471	1.68254	1.05481	1.58567	1.05	1.19472	3.07793	1.05
G:CC2D2B	G:CC2D2B	6.9071e-08	0.966	1.19723	14.1471	1.68254	1.05481	1.58567	1.05	1.19472	3.07793	1.05
G:CPN2	G:CPN2	0.0026009	0.966	1.19723	14.1471	1.68254	1.05481	1.58567	1.05	1.19472	3.07793	1.05
G:MTBP	G:MTBP	3.5074e-19	0.966	1.19723	14.1471	1.68254	1.05481	1.58567	1.05	1.19472	3.07793	1.05
G:PYROXD1	G:PYROXD1	6.2976e-09	0.966	1.19723	14.1471	1.68254	1.05481	1.58567	1.05	1.19472	3.07793	1.05
G:SC5D	G:SC5D	0.0025941	0.966	1.19723	14.1471	1.68254	1.05481	1.58567	1.05	1.19472	3.07793	1.05
G:RFTN1	G:RFTN1	2.4248e-06	0.966	1.19723	14.1471	1.68254	1.05481	1.58567	1.05	1.19472	3.07793	1.05
G:ASPSCR1	G:ASPSCR1	4.4156e-12	0.966	1.19723	14.1471	1.68254	1.05481	1.58567	1.05	1.19472	3.07793	1.05
G:TBC1D5	G:TBC1D5	4.6359e-18	0.966	1.19723	14.1471	1.68254	1.05481	1.58567	1.05	1.19472	3.07793	1.05
G:HMOX2	G:HMOX2	0.00026198	0.966	1.19723	14.1471	1.68254	1.05481	1.58567	1.05	1.19472	3.07793	1.05
G:JMJD7	G:JMJD7	8.1582e-05	0.966	1.19723	14.1471	1.68254	1.05481	1.58567	1.05	1.19472	3.07793	1.05
G:PPCS	G:PPCS	0.0080389	0.966	1.19723	14.1471	1.68254	1.05481	1.58567	1.05	1.19472	3.07793	1.05
G:STARD10	G:STARD10	8.1718e-05	0.966	1.19723	14.1471	1.68254	1.05481	1.58567	1.05	1.19472	3.07793	1.05
G:TRMT61A	G:TRMT61A	0.024387	0.966	1.19723	14.1471	1.68254	1.05481	1.58567	1.05	1.19472	3.07793	1.05
G:PDP2	G:PDP2	8.1837e-05	0.966	1.19723	14.1471	1.68254	1.05481	1.58567	1.05	1.19472	3.07793	1.05
G:SIGLEC9	G:SIGLEC9	2.5343e-05	0.967	1.19541	14.1471	1.68254	1.05435	1.58567	1.05	1.19339	3.07793	1.05
G:TMPRSS9	G:TMPRSS9	1.6181e-17	0.967	1.19541	14.1471	1.68254	1.05435	1.58567	1.05	1.19339	3.07793	1.05
G:SLC6A5	G:SLC6A5	8.977e-15	0.967	1.19541	14.1471	1.68254	1.05435	1.58567	1.05	1.19339	3.07793	1.05
G:GLB1L	G:GLB1L	3.6916e-13	0.967	1.19541	14.1471	1.68254	1.05435	1.58567	1.05	1.19339	3.07793	1.05
G:AIMP2	G:AIMP2	0.008024	0.967	1.19541	14.1471	1.68254	1.05435	1.58567	1.05	1.19339	3.07793	1.05
G:STEAP2	G:STEAP2	2.2453e-07	0.967	1.19541	14.1471	1.68254	1.05435	1.58567	1.05	1.19339	3.07793	1.05
G:CCDC18	G:CCDC18	1.9627e-37	0.967	1.19541	14.1471	1.68254	1.05435	1.58567	1.05	1.19339	3.07793	1.05
G:CCDC158	G:CCDC158	1.5547e-25	0.967	1.19541	14.1471	1.68254	1.05435	1.58567	1.05	1.19339	3.07793	1.05
G:PANK2	G:PANK2	7.4034e-07	0.967	1.19541	14.1471	1.68254	1.05435	1.58567	1.05	1.19339	3.07793	1.05
G:SPARCL1	G:SPARCL1	5.6374e-10	0.967	1.19541	14.1471	1.68254	1.05435	1.58567	1.05	1.19339	3.07793	1.05
G:MAN2B1	G:MAN2B1	4.7921e-22	0.967	1.19541	14.1471	1.68254	1.05435	1.58567	1.05	1.19339	3.07793	1.05
G:FAM212B	G:INKA2	0.0079857	0.968	1.19359	14.1471	1.68254	1.0539	1.58567	1.05	1.19207	3.07793	1.05
G:H1FOO	G:H1-8	0.06964	0.968	1.19359	14.1471	1.68254	1.0539	1.58567	1.05	1.19207	3.07793	1.05
G:THADA	G:THADA	4.6208e-41	0.968	1.19359	14.1471	1.68254	1.0539	1.58567	1.05	1.19207	3.07793	1.05
G:MMRN2	G:MMRN2	4.8869e-11	0.968	1.19359	14.1471	1.68254	1.0539	1.58567	1.05	1.19207	3.07793	1.05
G:SEPT1	G:SEPTIN1	6.7665e-08	0.968	1.19359	14.1471	1.68254	1.0539	1.58567	1.05	1.19207	3.07793	1.05
G:ABCA10	G:ABCA10	7.6593e-34	0.968	1.19359	14.1471	1.68254	1.0539	1.58567	1.05	1.19207	3.07793	1.05
G:MTRF1	G:MTRF1	1.6199e-10	0.969	1.19178	14.1471	1.68254	1.05344	1.58567	1.05	1.19075	3.07793	1.05
G:TNFAIP8	G:TNFAIP8	0.38452	0.969	1.19178	14.1471	1.68254	1.05344	1.58567	1.05	1.19075	3.07793	1.05
G:KIF12	G:KIF12	4.1596e-12	0.969	1.19178	14.1471	1.68254	1.05344	1.58567	1.05	1.19075	3.07793	1.05
G:ZNF263	G:ZNF263	5.4582e-10	0.969	1.19178	14.1471	1.68254	1.05344	1.58567	1.05	1.19075	3.07793	1.05
G:NPM3	G:NPM3	0.069498	0.969	1.19178	14.1471	1.68254	1.05344	1.58567	1.05	1.19075	3.07793	1.05
G:MAD1L1	G:MAD1L1	6.8444e-16	0.969	1.19178	14.1471	1.68254	1.05344	1.58567	1.05	1.19075	3.07793	1.05
G:OOSP1	G:AP000790.1	0.3846	0.969	1.19178	14.1471	1.68254	1.05344	1.58567	1.05	1.19075	3.07793	1.05
G:AOC1	G:AOC1	6.7236e-08	0.969	1.19178	14.1471	1.68254	1.05344	1.58567	1.05	1.19075	3.07793	1.05
G:MRGPRF	G:MRGPRF	0.024083	0.969	1.19178	14.1471	1.68254	1.05344	1.58567	1.05	1.19075	3.07793	1.05
G:ZFAND2B	G:ZFAND2B	2.4827e-05	0.969	1.19178	14.1471	1.68254	1.05344	1.58567	1.05	1.19075	3.07793	1.05
G:TM4SF5	G:TM4SF5	0.0079243	0.97	1.19	14.1471	1.68254	1.05299	1.58567	1.05	1.18943	3.07793	1.05
G:RAD54L	G:RAD54L	2.3634e-15	0.97	1.19	14.1471	1.68254	1.05299	1.58567	1.05	1.18943	3.07793	1.05
G:C3orf17	G:NEPRO	2.0063e-08	0.97	1.19	14.1471	1.68254	1.05299	1.58567	1.05	1.18943	3.07793	1.05
G:DLX3	G:DLX3	0.0025519	0.97	1.19	14.1471	1.68254	1.05299	1.58567	1.05	1.18943	3.07793	1.05
G:C17orf49	G:C17orf49	0.069318	0.97	1.19	14.1471	1.68254	1.05299	1.58567	1.05	1.18943	3.07793	1.05
G:CD96	G:CD96	1.392e-11	0.97	1.19	14.1471	1.68254	1.05299	1.58567	1.05	1.18943	3.07793	1.05
G:ZNF607	G:ZNF607	2.3495e-06	0.97	1.19	14.1471	1.68254	1.05299	1.58567	1.05	1.18943	3.07793	1.05
G:LRP2BP	G:LRP2BP	2.3523e-06	0.97	1.19	14.1471	1.68254	1.05299	1.58567	1.05	1.18943	3.07793	1.05
G:HLA-DQA1	G:HLA-DQA1	0.023947	0.97	1.19	14.1471	1.68254	1.05299	1.58567	1.05	1.18943	3.07793	1.05
G:ELMO3	G:ELMO3	6.6894e-16	0.97	1.19	14.1471	1.68254	1.05299	1.58567	1.05	1.18943	3.07793	1.05
G:CORO6	G:CORO6	7.1605e-07	0.97	1.19	14.1471	1.68254	1.05299	1.58567	1.05	1.18943	3.07793	1.05
G:KIF19	G:KIF19	1.4716e-17	0.97	1.19	14.1471	1.68254	1.05299	1.58567	1.05	1.18943	3.07793	1.05
G:PI4K2B	G:PI4K2B	2.1895e-07	0.97	1.19	14.1471	1.68254	1.05299	1.58567	1.05	1.18943	3.07793	1.05
G:F10	G:F10	2.3473e-06	0.97	1.19	14.1471	1.68254	1.05299	1.58567	1.05	1.18943	3.07793	1.05
G:ZNF569	G:ZNF569	6.5987e-08	0.97	1.19	14.1471	1.68254	1.05299	1.58567	1.05	1.18943	3.07793	1.05
G:MUC6	G:MUC6	2.2123e-39	0.971	1.18842	14.1471	1.68254	1.05254	1.58567	1.05	1.18812	3.07793	1.05
G:ASB6	G:ASB6	0.00080472	0.971	1.18842	14.1471	1.68254	1.05254	1.58567	1.05	1.18812	3.07793	1.05
G:CA5A	G:CA5A	7.9051e-05	0.971	1.18842	14.1471	1.68254	1.05254	1.58567	1.05	1.18812	3.07793	1.05
G:CABP2	G:CABP2	0.0025355	0.971	1.18842	14.1471	1.68254	1.05254	1.58567	1.05	1.18812	3.07793	1.05
G:SCML4	G:SCML4	7.5932e-06	0.971	1.18842	14.1471	1.68254	1.05254	1.58567	1.05	1.18812	3.07793	1.05
G:SLCO1C1	G:SLCO1C1	3.9889e-12	0.972	1.18685	14.1471	1.68254	1.05209	1.58567	1.05	1.18682	3.07793	1.05
G:SMYD1	G:SMYD1	2.1406e-07	0.972	1.18685	14.1471	1.68254	1.05209	1.58567	1.05	1.18682	3.07793	1.05
G:ITGBL1	G:ITGBL1	1.7671e-09	0.972	1.18685	14.1471	1.68254	1.05209	1.58567	1.05	1.18682	3.07793	1.05
G:CENPJ	G:CENPJ	2.0603e-27	0.972	1.18685	14.1471	1.68254	1.05209	1.58567	1.05	1.18682	3.07793	1.05
G:GBE1	G:GBE1	1.1497e-12	0.972	1.18685	14.1471	1.68254	1.05209	1.58567	1.05	1.18682	3.07793	1.05
G:NKPD1	G:NKPD1	7.0389e-07	0.972	1.18685	14.1471	1.68254	1.05209	1.58567	1.05	1.18682	3.07793	1.05
G:MRS2	G:MRS2	1.9516e-08	0.972	1.18685	14.1471	1.68254	1.05209	1.58567	1.05	1.18682	3.07793	1.05
G:PLVAP	G:PLVAP	2.3021e-06	0.972	1.18685	14.1471	1.68254	1.05209	1.58567	1.05	1.18682	3.07793	1.05
G:XPA	G:XPA	7.8652e-05	0.972	1.18685	14.1471	1.68254	1.05209	1.58567	1.05	1.18682	3.07793	1.05
G:PFKM	G:PFKM	3.7625e-18	0.972	1.18685	14.1471	1.68254	1.05209	1.58567	1.05	1.18682	3.07793	1.05
G:RABL3	G:RABL3	0.00080229	0.972	1.18685	14.1471	1.68254	1.05209	1.58567	1.05	1.18682	3.07793	1.05
G:EHHADH	G:EHHADH	5.2377e-10	0.972	1.18685	14.1471	1.68254	1.05209	1.58567	1.05	1.18682	3.07793	1.05
G:BIN2	G:BIN2	4.5252e-11	0.973	1.18528	14.1471	1.68254	1.05164	1.58567	1.05	1.18551	3.07793	1.05
G:ZNF599	G:ZNF599	2.1284e-07	0.973	1.18528	14.1471	1.68254	1.05164	1.58567	1.05	1.18551	3.07793	1.05
G:CCDC14	G:CCDC14	7.7963e-15	0.973	1.18528	14.1471	1.68254	1.05164	1.58567	1.05	1.18551	3.07793	1.05
G:NEDD8-MDP1	G:NEDD8-MDP1	0.0025047	0.973	1.18528	14.1471	1.68254	1.05164	1.58567	1.05	1.18551	3.07793	1.05
G:CNNM3	G:CNNM3	2.1173e-07	0.973	1.18528	14.1471	1.68254	1.05164	1.58567	1.05	1.18551	3.07793	1.05
G:CARD16	G:CARD16	0.38275	0.973	1.18528	14.1471	1.68254	1.05164	1.58567	1.05	1.18551	3.07793	1.05
G:TTC39B	G:TTC39B	2.179e-15	0.973	1.18528	14.1471	1.68254	1.05164	1.58567	1.05	1.18551	3.07793	1.05
G:UACA	G:UACA	3.2462e-29	0.973	1.18528	14.1471	1.68254	1.05164	1.58567	1.05	1.18551	3.07793	1.05
G:CD300E	G:CD300E	0.023692	0.973	1.18528	14.1471	1.68254	1.05164	1.58567	1.05	1.18551	3.07793	1.05
G:CCR4	G:CCR4	0.06863	0.973	1.18528	14.1471	1.68254	1.05164	1.58567	1.05	1.18551	3.07793	1.05
G:SRD5A3	G:SRD5A3	0.00024941	0.973	1.18528	14.1471	1.68254	1.05164	1.58567	1.05	1.18551	3.07793	1.05
G:HEXA	G:HEXA	1.3405e-11	0.973	1.18528	14.1471	1.68254	1.05164	1.58567	1.05	1.18551	3.07793	1.05
G:APBB3	G:APBB3	5.0783e-10	0.974	1.18371	14.1471	1.68254	1.05119	1.58567	1.05	1.18422	3.07793	1.05
G:GNB5	G:GNB5	6.3614e-08	0.974	1.18371	14.1471	1.68254	1.05119	1.58567	1.05	1.18422	3.07793	1.05
G:CASP9	G:CASP9	7.3826e-06	0.974	1.18371	14.1471	1.68254	1.05119	1.58567	1.05	1.18422	3.07793	1.05
G:GSKIP	G:GSKIP	0.3822	0.974	1.18371	14.1471	1.68254	1.05119	1.58567	1.05	1.18422	3.07793	1.05
G:PSTK	G:PSTK	7.3998e-06	0.974	1.18371	14.1471	1.68254	1.05119	1.58567	1.05	1.18422	3.07793	1.05
G:GPR155	G:GPR155	6.0431e-16	0.974	1.18371	14.1471	1.68254	1.05119	1.58567	1.05	1.18422	3.07793	1.05
G:USP6	G:USP6	2.9469e-35	0.974	1.18371	14.1471	1.68254	1.05119	1.58567	1.05	1.18422	3.07793	1.05
G:KIAA0895	G:KIAA0895	6.3286e-08	0.974	1.18371	14.1471	1.68254	1.05119	1.58567	1.05	1.18422	3.07793	1.05
G:TRPV5	G:TRPV5	2.6365e-14	0.974	1.18371	14.1471	1.68254	1.05119	1.58567	1.05	1.18422	3.07793	1.05
G:WDR53	G:WDR53	0.0024918	0.974	1.18371	14.1471	1.68254	1.05119	1.58567	1.05	1.18422	3.07793	1.05
G:CLGN	G:CLGN	1.2813e-11	0.975	1.18215	14.1471	1.68254	1.05075	1.58567	1.05	1.18293	3.07793	1.05
G:PZP	G:PZP	6.8173e-36	0.975	1.18215	14.1471	1.68254	1.05075	1.58567	1.05	1.18293	3.07793	1.05
G:SLC52A2	G:SLC52A2	0.0024777	0.975	1.18215	14.1471	1.68254	1.05075	1.58567	1.05	1.18293	3.07793	1.05
G:ZNF394	G:ZNF394	2.2429e-06	0.975	1.18215	14.1471	1.68254	1.05075	1.58567	1.05	1.18293	3.07793	1.05
G:TTC9	G:TTC9	0.06817	0.975	1.18215	14.1471	1.68254	1.05075	1.58567	1.05	1.18293	3.07793	1.05
G:SLC35C1	G:SLC35C1	0.023545	0.975	1.18215	14.1471	1.68254	1.05075	1.58567	1.05	1.18293	3.07793	1.05
G:NPHP1	G:NPHP1	1.241e-17	0.975	1.18215	14.1471	1.68254	1.05075	1.58567	1.05	1.18293	3.07793	1.05
G:TMC1	G:TMC1	9.1808e-19	0.975	1.18215	14.1471	1.68254	1.05075	1.58567	1.05	1.18293	3.07793	1.05
G:NUFIP1	G:NUFIP1	6.2929e-08	0.975	1.18215	14.1471	1.68254	1.05075	1.58567	1.05	1.18293	3.07793	1.05
G:PAFAH1B3	G:PAFAH1B3	0.0024816	0.975	1.18215	14.1471	1.68254	1.05075	1.58567	1.05	1.18293	3.07793	1.05
G:ERI2	G:ERI2	5.0234e-10	0.975	1.18215	14.1471	1.68254	1.05075	1.58567	1.05	1.18293	3.07793	1.05
G:UROC1	G:UROC1	2.0787e-15	0.975	1.18215	14.1471	1.68254	1.05075	1.58567	1.05	1.18293	3.07793	1.05
G:TNNT3	G:TNNT3	2.0758e-07	0.975	1.18215	14.1471	1.68254	1.05075	1.58567	1.05	1.18293	3.07793	1.05
G:SNAPC4	G:SNAPC4	2.6507e-29	0.976	1.1806	14.1471	1.68254	1.05031	1.58567	1.05	1.18164	3.07793	1.05
G:SNCB	G:SNCB	0.068062	0.976	1.1806	14.1471	1.68254	1.05031	1.58567	1.05	1.18164	3.07793	1.05
G:ZNF619	G:ZNF619	2.3629e-05	0.976	1.1806	14.1471	1.68254	1.05031	1.58567	1.05	1.18164	3.07793	1.05
G:GUCA2B	G:GUCA2B	0.38097	0.976	1.1806	14.1471	1.68254	1.05031	1.58567	1.05	1.18164	3.07793	1.05
G:ARHGEF10	G:ARHGEF10	6.7739e-30	0.976	1.1806	14.1471	1.68254	1.05031	1.58567	1.05	1.18164	3.07793	1.05
G:TSTD1	G:TSTD1	0.38107	0.976	1.1806	14.1471	1.68254	1.05031	1.58567	1.05	1.18164	3.07793	1.05
G:EIF2B1	G:EIF2B1	7.615e-05	0.976	1.1806	14.1471	1.68254	1.05031	1.58567	1.05	1.18164	3.07793	1.05
G:EXOSC4	G:EXOSC4	0.068017	0.976	1.1806	14.1471	1.68254	1.05031	1.58567	1.05	1.18164	3.07793	1.05
G:HIST2H2AB	G:H2AC21	0.61467	0.976	1.1806	14.1471	1.68254	1.05031	1.58567	1.05	1.18164	3.07793	1.05
G:ZYG11A	G:ZYG11A	1.2573e-11	0.976	1.1806	14.1471	1.68254	1.05031	1.58567	1.05	1.18164	3.07793	1.05
G:GPR6	G:GPR6	0.068111	0.976	1.1806	14.1471	1.68254	1.05031	1.58567	1.05	1.18164	3.07793	1.05
G:CCR2	G:CCR2	0.023412	0.976	1.1806	14.1471	1.68254	1.05031	1.58567	1.05	1.18164	3.07793	1.05
G:CLDN15	G:CLDN15	0.023349	0.977	1.17905	14.1471	1.68254	1.04986	1.58567	1.05	1.18036	3.07793	1.05
G:DUOXA1	G:DUOXA1	7.5867e-05	0.977	1.17905	14.1471	1.68254	1.04986	1.58567	1.05	1.18036	3.07793	1.05
G:KIAA1009	G:CEP162	1.5308e-27	0.977	1.17905	14.1471	1.68254	1.04986	1.58567	1.05	1.18036	3.07793	1.05
G:HLA-DMB	G:HLA-DMB	0.0024627	0.977	1.17905	14.1471	1.68254	1.04986	1.58567	1.05	1.18036	3.07793	1.05
G:RFC2	G:RFC2	2.2054e-06	0.977	1.17905	14.1471	1.68254	1.04986	1.58567	1.05	1.18036	3.07793	1.05
G:CAGE1	G:CAGE1	8.7071e-14	0.977	1.17905	14.1471	1.68254	1.04986	1.58567	1.05	1.18036	3.07793	1.05
G:HRSP12	G:RIDA	0.067892	0.977	1.17905	14.1471	1.68254	1.04986	1.58567	1.05	1.18036	3.07793	1.05
G:RECQL5	G:RECQL5	3.1723e-18	0.977	1.17905	14.1471	1.68254	1.04986	1.58567	1.05	1.18036	3.07793	1.05
G:TIMELESS	G:TIMELESS	9.8476e-35	0.977	1.17905	14.1471	1.68254	1.04986	1.58567	1.05	1.18036	3.07793	1.05
G:GPAA1	G:GPAA1	5.4966e-09	0.977	1.17905	14.1471	1.68254	1.04986	1.58567	1.05	1.18036	3.07793	1.05
G:SRBD1	G:SRBD1	1.6921e-20	0.977	1.17905	14.1471	1.68254	1.04986	1.58567	1.05	1.18036	3.07793	1.05
G:ABCB6	G:ABCB6	8.5999e-19	0.977	1.17905	14.1471	1.68254	1.04986	1.58567	1.05	1.18036	3.07793	1.05
G:OR52E8	G:OR52E8	0.38077	0.977	1.17905	14.1471	1.68254	1.04986	1.58567	1.05	1.18036	3.07793	1.05
G:AP000295.9	G:AP000295.1	7.5527e-05	0.978	1.17751	14.1471	1.68254	1.04942	1.58567	1.05	1.17908	3.07793	1.05
G:CHRND	G:CHRND	5.4466e-09	0.978	1.17751	14.1471	1.68254	1.04942	1.58567	1.05	1.17908	3.07793	1.05
G:SEC23B	G:SEC23B	6.0973e-20	0.978	1.17751	14.1471	1.68254	1.04942	1.58567	1.05	1.17908	3.07793	1.05
G:SOD1	G:SOD1	0.1773	0.978	1.17751	14.1471	1.68254	1.04942	1.58567	1.05	1.17908	3.07793	1.05
G:KLHL26	G:KLHL26	2.193e-06	0.978	1.17751	14.1471	1.68254	1.04942	1.58567	1.05	1.17908	3.07793	1.05
G:RFXAP	G:RFXAP	0.023275	0.978	1.17751	14.1471	1.68254	1.04942	1.58567	1.05	1.17908	3.07793	1.05
G:MASP1	G:MASP1	1.2276e-11	0.978	1.17751	14.1471	1.68254	1.04942	1.58567	1.05	1.17908	3.07793	1.05
G:SPTLC1	G:SPTLC1	4.1945e-11	0.978	1.17751	14.1471	1.68254	1.04942	1.58567	1.05	1.17908	3.07793	1.05
G:CATSPER3	G:CATSPER3	7.5245e-05	0.978	1.17751	14.1471	1.68254	1.04942	1.58567	1.05	1.17908	3.07793	1.05
G:SLC22A4	G:SLC22A4	1.8253e-08	0.978	1.17751	14.1471	1.68254	1.04942	1.58567	1.05	1.17908	3.07793	1.05
G:DPY30	G:DPY30	0.17695	0.978	1.17751	14.1471	1.68254	1.04942	1.58567	1.05	1.17908	3.07793	1.05
G:SLC6A13	G:SLC6A13	1.2157e-11	0.978	1.17751	14.1471	1.68254	1.04942	1.58567	1.05	1.17908	3.07793	1.05
G:EMID1	G:EMID1	6.0551e-08	0.978	1.17751	14.1471	1.68254	1.04942	1.58567	1.05	1.17908	3.07793	1.05
G:GRIN3B	G:GRIN3B	2.0223e-07	0.978	1.17751	14.1471	1.68254	1.04942	1.58567	1.05	1.17908	3.07793	1.05
G:RSAD1	G:RSAD1	2.1726e-06	0.979	1.17597	14.1471	1.68254	1.04899	1.58567	1.05	1.1778	3.07793	1.05
G:MROH7	G:MROH7	4.8111e-24	0.979	1.17597	14.1471	1.68254	1.04899	1.58567	1.05	1.1778	3.07793	1.05
G:BEND6	G:BEND6	0.00076917	0.979	1.17597	14.1471	1.68254	1.04899	1.58567	1.05	1.1778	3.07793	1.05
G:ZNF783	G:ZNF783	2.1732e-06	0.979	1.17597	14.1471	1.68254	1.04899	1.58567	1.05	1.1778	3.07793	1.05
G:FAM3D	G:FAM3D	0.00024114	0.979	1.17597	14.1471	1.68254	1.04899	1.58567	1.05	1.1778	3.07793	1.05
G:SHARPIN	G:SHARPIN	2.312e-05	0.979	1.17597	14.1471	1.68254	1.04899	1.58567	1.05	1.1778	3.07793	1.05
G:AGPAT5	G:AGPAT5	7.0782e-06	0.979	1.17597	14.1471	1.68254	1.04899	1.58567	1.05	1.1778	3.07793	1.05
G:TRAF3IP2	G:TRAF3IP2	1.615e-09	0.979	1.17597	14.1471	1.68254	1.04899	1.58567	1.05	1.1778	3.07793	1.05
G:PATL2	G:PATL2	1.21e-11	0.979	1.17597	14.1471	1.68254	1.04899	1.58567	1.05	1.1778	3.07793	1.05
G:IQCH	G:IQCH	1.0865e-21	0.979	1.17597	14.1471	1.68254	1.04899	1.58567	1.05	1.1778	3.07793	1.05
G:TBX19	G:TBX19	7.1102e-06	0.979	1.17597	14.1471	1.68254	1.04899	1.58567	1.05	1.1778	3.07793	1.05
G:TMEM174	G:TMEM174	0.17659	0.979	1.17597	14.1471	1.68254	1.04899	1.58567	1.05	1.1778	3.07793	1.05
G:SFTPD	G:SFTPD	7.4927e-05	0.979	1.17597	14.1471	1.68254	1.04899	1.58567	1.05	1.1778	3.07793	1.05
G:CELA1	G:CELA1	0.00023937	0.98	1.17444	14.1471	1.68254	1.04855	1.58567	1.05	1.17653	3.07793	1.05
G:IGFBP4	G:IGFBP4	0.023057	0.98	1.17444	14.1471	1.68254	1.04855	1.58567	1.05	1.17653	3.07793	1.05
G:STK32A	G:STK32A	1.9819e-07	0.98	1.17444	14.1471	1.68254	1.04855	1.58567	1.05	1.17653	3.07793	1.05
G:CCKBR	G:CCKBR	2.1404e-06	0.98	1.17444	14.1471	1.68254	1.04855	1.58567	1.05	1.17653	3.07793	1.05
G:MROH9	G:MROH9	5.0853e-16	0.98	1.17444	14.1471	1.68254	1.04855	1.58567	1.05	1.17653	3.07793	1.05
G:CHRNA9	G:CHRNA9	7.0378e-06	0.98	1.17444	14.1471	1.68254	1.04855	1.58567	1.05	1.17653	3.07793	1.05
G:SLC14A2	G:SLC14A2	1.0646e-17	0.98	1.17444	14.1471	1.68254	1.04855	1.58567	1.05	1.17653	3.07793	1.05
G:TCHH	G:TCHH	4.7135e-24	0.98	1.17444	14.1471	1.68254	1.04855	1.58567	1.05	1.17653	3.07793	1.05
G:CBLN1	G:CBLN1	0.17628	0.98	1.17444	14.1471	1.68254	1.04855	1.58567	1.05	1.17653	3.07793	1.05
G:ANXA11	G:ANXA11	4.7001e-10	0.98	1.17444	14.1471	1.68254	1.04855	1.58567	1.05	1.17653	3.07793	1.05
G:PCDH12	G:PCDH12	2.8508e-13	0.98	1.17444	14.1471	1.68254	1.04855	1.58567	1.05	1.17653	3.07793	1.05
G:THAP9	G:THAP9	9.9922e-13	0.98	1.17444	14.1471	1.68254	1.04855	1.58567	1.05	1.17653	3.07793	1.05
G:BBS1	G:BBS1	3.4063e-12	0.981	1.17291	14.1471	1.68254	1.04811	1.58567	1.05	1.17527	3.07793	1.05
G:GNAT2	G:GNAT2	6.9544e-06	0.981	1.17291	14.1471	1.68254	1.04811	1.58567	1.05	1.17527	3.07793	1.05
G:SIGLEC5	G:SIGLEC5	2.1234e-06	0.981	1.17291	14.1471	1.68254	1.04811	1.58567	1.05	1.17527	3.07793	1.05
G:SMTNL2	G:SMTNL2	0.00023793	0.981	1.17291	14.1471	1.68254	1.04811	1.58567	1.05	1.17527	3.07793	1.05
G:TOM1L1	G:TOM1L1	4.5993e-10	0.981	1.17291	14.1471	1.68254	1.04811	1.58567	1.05	1.17527	3.07793	1.05
G:GALNT5	G:GALNT5	7.9311e-14	0.981	1.17291	14.1471	1.68254	1.04811	1.58567	1.05	1.17527	3.07793	1.05
G:EXOC3L4	G:EXOC3L4	5.2374e-09	0.981	1.17291	14.1471	1.68254	1.04811	1.58567	1.05	1.17527	3.07793	1.05
G:CRYGS	G:CRYGS	0.023028	0.981	1.17291	14.1471	1.68254	1.04811	1.58567	1.05	1.17527	3.07793	1.05
G:GAA	G:GAA	2.8174e-18	0.981	1.17291	14.1471	1.68254	1.04811	1.58567	1.05	1.17527	3.07793	1.05
G:KNSTRN	G:KNSTRN	2.1336e-06	0.981	1.17291	14.1471	1.68254	1.04811	1.58567	1.05	1.17527	3.07793	1.05
G:RRP7A	G:RRP7A	0.00023832	0.981	1.17291	14.1471	1.68254	1.04811	1.58567	1.05	1.17527	3.07793	1.05
G:CLTCL1	G:CLTCL1	2.5101e-37	0.982	1.17139	14.1471	1.68254	1.04768	1.58567	1.05	1.17401	3.07793	1.05
G:PTN	G:PTN	0.0075073	0.982	1.17139	14.1471	1.68254	1.04768	1.58567	1.05	1.17401	3.07793	1.05
G:C15orf27	G:TMEM266	1.9439e-07	0.982	1.17139	14.1471	1.68254	1.04768	1.58567	1.05	1.17401	3.07793	1.05
G:CENPU	G:CENPU	5.7948e-08	0.982	1.17139	14.1471	1.68254	1.04768	1.58567	1.05	1.17401	3.07793	1.05
G:ABHD5	G:ABHD5	6.4201e-07	0.982	1.17139	14.1471	1.68254	1.04768	1.58567	1.05	1.17401	3.07793	1.05
G:PTGER2	G:PTGER2	0.0074901	0.982	1.17139	14.1471	1.68254	1.04768	1.58567	1.05	1.17401	3.07793	1.05
G:DNAI2	G:DNAI2	9.5317e-13	0.982	1.17139	14.1471	1.68254	1.04768	1.58567	1.05	1.17401	3.07793	1.05
G:NT5C1B	G:NT5C1B	4.541e-10	0.982	1.17139	14.1471	1.68254	1.04768	1.58567	1.05	1.17401	3.07793	1.05
G:MTMR7	G:MTMR7	2.21e-14	0.982	1.17139	14.1471	1.68254	1.04768	1.58567	1.05	1.17401	3.07793	1.05
G:ZNF679	G:ZNF679	0.17547	0.982	1.17139	14.1471	1.68254	1.04768	1.58567	1.05	1.17401	3.07793	1.05
G:SVOPL	G:SVOPL	5.1844e-09	0.982	1.17139	14.1471	1.68254	1.04768	1.58567	1.05	1.17401	3.07793	1.05
G:CCDC7	G:CCDC7	3.2918e-12	0.982	1.17139	14.1471	1.68254	1.04768	1.58567	1.05	1.17401	3.07793	1.05
G:NPHP4	G:NPHP4	1.743e-29	0.983	1.16988	14.1471	1.68254	1.04725	1.58567	1.05	1.17275	3.07793	1.05
G:OR9I1	G:OR9I1	0.37773	0.983	1.16988	14.1471	1.68254	1.04725	1.58567	1.05	1.17275	3.07793	1.05
G:ARHGEF5	G:ARHGEF5	7.5872e-14	0.983	1.16988	14.1471	1.68254	1.04725	1.58567	1.05	1.17275	3.07793	1.05
G:SEPT14	G:SEPTIN14	6.8701e-06	0.983	1.16988	14.1471	1.68254	1.04725	1.58567	1.05	1.17275	3.07793	1.05
G:LRRFIP2	G:LRRFIP2	2.5833e-25	0.983	1.16988	14.1471	1.68254	1.04725	1.58567	1.05	1.17275	3.07793	1.05
G:MTRR	G:MTRR	2.1794e-14	0.983	1.16988	14.1471	1.68254	1.04725	1.58567	1.05	1.17275	3.07793	1.05
G:SPINT2	G:SPINT2	0.00075147	0.983	1.16988	14.1471	1.68254	1.04725	1.58567	1.05	1.17275	3.07793	1.05
G:RASL11B	G:RASL11B	0.0074739	0.983	1.16988	14.1471	1.68254	1.04725	1.58567	1.05	1.17275	3.07793	1.05
G:DDX47	G:DDX47	1.3136e-10	0.983	1.16988	14.1471	1.68254	1.04725	1.58567	1.05	1.17275	3.07793	1.05
G:KLK11	G:KLK11	0.00075409	0.983	1.16988	14.1471	1.68254	1.04725	1.58567	1.05	1.17275	3.07793	1.05
G:NDUFB8	G:NDUFB8	0.0074738	0.983	1.16988	14.1471	1.68254	1.04725	1.58567	1.05	1.17275	3.07793	1.05
G:CYP27B1	G:CYP27B1	1.9194e-07	0.983	1.16988	14.1471	1.68254	1.04725	1.58567	1.05	1.17275	3.07793	1.05
G:HLA-DMA	G:HLA-DMA	0.002381	0.983	1.16988	14.1471	1.68254	1.04725	1.58567	1.05	1.17275	3.07793	1.05
G:MDS2	G:MDS2	0.37737	0.984	1.16837	14.1471	1.68254	1.04682	1.58567	1.05	1.1715	3.07793	1.05
G:PTPN18	G:PTPN18	1.5e-09	0.984	1.16837	14.1471	1.68254	1.04682	1.58567	1.05	1.1715	3.07793	1.05
G:BPNT1	G:BPNT1	2.2279e-05	0.984	1.16837	14.1471	1.68254	1.04682	1.58567	1.05	1.1715	3.07793	1.05
G:PNLDC1	G:PNLDC1	2.1216e-14	0.984	1.16837	14.1471	1.68254	1.04682	1.58567	1.05	1.1715	3.07793	1.05
G:C6orf47	G:C6orf47	0.066412	0.984	1.16837	14.1471	1.68254	1.04682	1.58567	1.05	1.1715	3.07793	1.05
G:DEPDC1B	G:DEPDC1B	4.4233e-10	0.984	1.16837	14.1471	1.68254	1.04682	1.58567	1.05	1.1715	3.07793	1.05
G:ABHD6	G:ABHD6	2.2313e-05	0.984	1.16837	14.1471	1.68254	1.04682	1.58567	1.05	1.1715	3.07793	1.05
G:GLI4	G:GLI4	0.0023726	0.984	1.16837	14.1471	1.68254	1.04682	1.58567	1.05	1.1715	3.07793	1.05
G:MUC19	G:MUC19	6.2216e-32	0.984	1.16837	14.1471	1.68254	1.04682	1.58567	1.05	1.1715	3.07793	1.05
G:ASS1	G:ASS1	1.5095e-09	0.984	1.16837	14.1471	1.68254	1.04682	1.58567	1.05	1.1715	3.07793	1.05
G:CEBPD	G:CEBPD	0.61219	0.984	1.16837	14.1471	1.68254	1.04682	1.58567	1.05	1.1715	3.07793	1.05
G:DTNBP1	G:DTNBP1	6.8375e-06	0.984	1.16837	14.1471	1.68254	1.04682	1.58567	1.05	1.1715	3.07793	1.05
G:PRX	G:PRX	2.1337e-14	0.984	1.16837	14.1471	1.68254	1.04682	1.58567	1.05	1.1715	3.07793	1.05
G:TEPP	G:TEPP	0.0002319	0.985	1.16686	14.1471	1.68254	1.04639	1.58567	1.05	1.17026	3.07793	1.05
G:CEP290	G:CEP290	1.0549e-60	0.985	1.16686	14.1471	1.68254	1.04639	1.58567	1.05	1.17026	3.07793	1.05
G:CCDC183	G:CCDC183	1.493e-09	0.985	1.16686	14.1471	1.68254	1.04639	1.58567	1.05	1.17026	3.07793	1.05
G:EOGT	G:EOGT	5.038e-09	0.985	1.16686	14.1471	1.68254	1.04639	1.58567	1.05	1.17026	3.07793	1.05
G:NWD1	G:NWD1	1.49e-26	0.985	1.16686	14.1471	1.68254	1.04639	1.58567	1.05	1.17026	3.07793	1.05
G:TMED3	G:TMED3	0.022622	0.985	1.16686	14.1471	1.68254	1.04639	1.58567	1.05	1.17026	3.07793	1.05
G:FMOD	G:FMOD	0.0023576	0.985	1.16686	14.1471	1.68254	1.04639	1.58567	1.05	1.17026	3.07793	1.05
G:ECSIT	G:ECSIT	6.764e-06	0.985	1.16686	14.1471	1.68254	1.04639	1.58567	1.05	1.17026	3.07793	1.05
G:RSPH1	G:RSPH1	2.054e-06	0.985	1.16686	14.1471	1.68254	1.04639	1.58567	1.05	1.17026	3.07793	1.05
G:METTL7B	G:METTL7B	0.066221	0.985	1.16686	14.1471	1.68254	1.04639	1.58567	1.05	1.17026	3.07793	1.05
G:HORMAD2	G:HORMAD2	7.1353e-05	0.986	1.16536	14.1471	1.68254	1.04596	1.58567	1.05	1.16902	3.07793	1.05
G:PCDHA7	G:PCDHA7	4.98e-09	0.986	1.16536	14.1471	1.68254	1.04596	1.58567	1.05	1.16902	3.07793	1.05
G:MUS81	G:MUS81	8.8469e-13	0.986	1.16536	14.1471	1.68254	1.04596	1.58567	1.05	1.16902	3.07793	1.05
G:CRYAA	G:CRYAA	0.17396	0.986	1.16536	14.1471	1.68254	1.04596	1.58567	1.05	1.16902	3.07793	1.05
G:SLC2A6	G:SLC2A6	6.7106e-06	0.986	1.16536	14.1471	1.68254	1.04596	1.58567	1.05	1.16902	3.07793	1.05
G:GIMAP8	G:GIMAP8	7.1512e-05	0.986	1.16536	14.1471	1.68254	1.04596	1.58567	1.05	1.16902	3.07793	1.05
G:OGN	G:OGN	0.00074118	0.986	1.16536	14.1471	1.68254	1.04596	1.58567	1.05	1.16902	3.07793	1.05
G:ZNF823	G:ZNF823	0.3764	0.986	1.16536	14.1471	1.68254	1.04596	1.58567	1.05	1.16902	3.07793	1.05
G:CTD-2140B24.4	G:AC026786.1	1.8638e-07	0.986	1.16536	14.1471	1.68254	1.04596	1.58567	1.05	1.16902	3.07793	1.05
G:CD300LG	G:CD300LG	0.00073606	0.987	1.16387	14.1471	1.68254	1.04553	1.58567	1.05	1.16778	3.07793	1.05
G:KDELC1	G:POGLUT2	4.9115e-09	0.987	1.16387	14.1471	1.68254	1.04553	1.58567	1.05	1.16778	3.07793	1.05
G:DNAAF3	G:DNAAF3	5.5391e-08	0.987	1.16387	14.1471	1.68254	1.04553	1.58567	1.05	1.16778	3.07793	1.05
G:PRMT7	G:PRMT7	5.5036e-15	0.987	1.16387	14.1471	1.68254	1.04553	1.58567	1.05	1.16778	3.07793	1.05
G:GORAB	G:GORAB	6.6537e-06	0.987	1.16387	14.1471	1.68254	1.04553	1.58567	1.05	1.16778	3.07793	1.05
G:CMTM5	G:CMTM5	0.065782	0.987	1.16387	14.1471	1.68254	1.04553	1.58567	1.05	1.16778	3.07793	1.05
G:ANKRD63	G:ANKRD63	0.37559	0.987	1.16387	14.1471	1.68254	1.04553	1.58567	1.05	1.16778	3.07793	1.05
G:AIFM3	G:AIFM3	1.9474e-14	0.988	1.16238	14.1471	1.68254	1.04511	1.58567	1.05	1.16655	3.07793	1.05
G:TSPAN32	G:TSPAN32	2.1686e-05	0.988	1.16238	14.1471	1.68254	1.04511	1.58567	1.05	1.16655	3.07793	1.05
G:CCNG1	G:CCNG1	0.00073222	0.988	1.16238	14.1471	1.68254	1.04511	1.58567	1.05	1.16655	3.07793	1.05
G:ZNF597	G:ZNF597	0.065558	0.988	1.16238	14.1471	1.68254	1.04511	1.58567	1.05	1.16655	3.07793	1.05
G:PIGG	G:PIGG	5.4258e-15	0.988	1.16238	14.1471	1.68254	1.04511	1.58567	1.05	1.16655	3.07793	1.05
G:ACTR8	G:ACTR8	5.4097e-15	0.988	1.16238	14.1471	1.68254	1.04511	1.58567	1.05	1.16655	3.07793	1.05
G:NKAIN4	G:NKAIN4	0.0073144	0.988	1.16238	14.1471	1.68254	1.04511	1.58567	1.05	1.16655	3.07793	1.05
G:AAAS	G:AAAS	2.4356e-13	0.988	1.16238	14.1471	1.68254	1.04511	1.58567	1.05	1.16655	3.07793	1.05
G:FAM120AOS	G:FAM120AOS	0.022322	0.989	1.1609	14.1471	1.68254	1.04469	1.58567	1.05	1.16532	3.07793	1.05
G:SEPSECS	G:SEPSECS	1.6143e-08	0.989	1.1609	14.1471	1.68254	1.04469	1.58567	1.05	1.16532	3.07793	1.05
G:TSPAN33	G:TSPAN33	7.0071e-05	0.989	1.1609	14.1471	1.68254	1.04469	1.58567	1.05	1.16532	3.07793	1.05
G:CEACAM5	G:CEACAM5	4.1625e-10	0.989	1.1609	14.1471	1.68254	1.04469	1.58567	1.05	1.16532	3.07793	1.05
G:SLC31A1	G:SLC31A1	0.065398	0.989	1.1609	14.1471	1.68254	1.04469	1.58567	1.05	1.16532	3.07793	1.05
G:MSH4	G:MSH4	2.1195e-18	0.989	1.1609	14.1471	1.68254	1.04469	1.58567	1.05	1.16532	3.07793	1.05
G:PLEKHJ1	G:PLEKHJ1	0.065312	0.989	1.1609	14.1471	1.68254	1.04469	1.58567	1.05	1.16532	3.07793	1.05
G:IL1RL2	G:IL1RL2	3.537e-11	0.989	1.1609	14.1471	1.68254	1.04469	1.58567	1.05	1.16532	3.07793	1.05
G:SAR1B	G:SAR1B	0.002315	0.989	1.1609	14.1471	1.68254	1.04469	1.58567	1.05	1.16532	3.07793	1.05
G:PNLIP	G:PNLIP	1.604e-08	0.989	1.1609	14.1471	1.68254	1.04469	1.58567	1.05	1.16532	3.07793	1.05
G:LGALS9	G:LGALS9	6.548e-06	0.989	1.1609	14.1471	1.68254	1.04469	1.58567	1.05	1.16532	3.07793	1.05
G:COMMD6	G:COMMD6	0.17236	0.99	1.15943	14.1471	1.68254	1.04427	1.58567	1.05	1.16409	3.07793	1.05
G:TXNRD2	G:TXNRD2	3.4688e-11	0.99	1.15943	14.1471	1.68254	1.04427	1.58567	1.05	1.16409	3.07793	1.05
G:CHRNE	G:CHRNE	4.7293e-09	0.99	1.15943	14.1471	1.68254	1.04427	1.58567	1.05	1.16409	3.07793	1.05
G:TCTN2	G:TCTN2	1.8379e-14	0.99	1.15943	14.1471	1.68254	1.04427	1.58567	1.05	1.16409	3.07793	1.05
G:PARP2	G:PARP2	2.3289e-13	0.99	1.15943	14.1471	1.68254	1.04427	1.58567	1.05	1.16409	3.07793	1.05
G:SLC22A6	G:SLC22A6	5.3222e-08	0.99	1.15943	14.1471	1.68254	1.04427	1.58567	1.05	1.16409	3.07793	1.05
G:ITGB2	G:ITGB2	5.0817e-15	0.99	1.15943	14.1471	1.68254	1.04427	1.58567	1.05	1.16409	3.07793	1.05
G:PRSS50	G:AC109583.1	0.0002253	0.99	1.15943	14.1471	1.68254	1.04427	1.58567	1.05	1.16409	3.07793	1.05
G:CEP95	G:CEP95	1.4612e-19	0.99	1.15943	14.1471	1.68254	1.04427	1.58567	1.05	1.16409	3.07793	1.05
G:ARHGEF26	G:ARHGEF26	1.8567e-14	0.99	1.15943	14.1471	1.68254	1.04427	1.58567	1.05	1.16409	3.07793	1.05
G:CCDC67	G:DEUP1	8.1904e-13	0.99	1.15943	14.1471	1.68254	1.04427	1.58567	1.05	1.16409	3.07793	1.05
G:PKD2L2	G:PKD2L2	6.6526e-14	0.99	1.15943	14.1471	1.68254	1.04427	1.58567	1.05	1.16409	3.07793	1.05
G:PKDCC	G:PKDCC	2.1316e-05	0.99	1.15943	14.1471	1.68254	1.04427	1.58567	1.05	1.16409	3.07793	1.05
G:TRIM22	G:TRIM22	2.1312e-05	0.99	1.15943	14.1471	1.68254	1.04427	1.58567	1.05	1.16409	3.07793	1.05
G:CATSPER1	G:CATSPER1	1.008e-11	0.99	1.15943	14.1471	1.68254	1.04427	1.58567	1.05	1.16409	3.07793	1.05
G:UBE3D	G:UBE3D	5.9771e-07	0.99	1.15943	14.1471	1.68254	1.04427	1.58567	1.05	1.16409	3.07793	1.05
G:LACTB	G:LACTB	1.975e-06	0.99	1.15943	14.1471	1.68254	1.04427	1.58567	1.05	1.16409	3.07793	1.05
G:AQP4	G:AQP4	0.0022919	0.991	1.15795	14.1471	1.68254	1.04385	1.58567	1.05	1.16287	3.07793	1.05
G:RAD18	G:RAD18	1.5787e-08	0.991	1.15795	14.1471	1.68254	1.04385	1.58567	1.05	1.16287	3.07793	1.05
G:C6orf163	G:C6orf163	0.00072068	0.991	1.15795	14.1471	1.68254	1.04385	1.58567	1.05	1.16287	3.07793	1.05
G:LSM4	G:LSM4	0.022117	0.991	1.15795	14.1471	1.68254	1.04385	1.58567	1.05	1.16287	3.07793	1.05
G:PPP1R3B	G:PPP1R3B	0.065025	0.991	1.15795	14.1471	1.68254	1.04385	1.58567	1.05	1.16287	3.07793	1.05
G:CIR1	G:CIR1	5.3057e-08	0.991	1.15795	14.1471	1.68254	1.04385	1.58567	1.05	1.16287	3.07793	1.05
G:MAPK12	G:MAPK12	5.8734e-07	0.991	1.15795	14.1471	1.68254	1.04385	1.58567	1.05	1.16287	3.07793	1.05
G:GBP2	G:GBP2	4.0322e-10	0.991	1.15795	14.1471	1.68254	1.04385	1.58567	1.05	1.16287	3.07793	1.05
G:AXDND1	G:AXDND1	4.3137e-26	0.991	1.15795	14.1471	1.68254	1.04385	1.58567	1.05	1.16287	3.07793	1.05
G:C1QTNF4	G:C1QTNF4	0.17229	0.991	1.15795	14.1471	1.68254	1.04385	1.58567	1.05	1.16287	3.07793	1.05
G:CD53	G:CD53	0.0022961	0.991	1.15795	14.1471	1.68254	1.04385	1.58567	1.05	1.16287	3.07793	1.05
G:IFT80	G:IFT80	1.4059e-19	0.991	1.15795	14.1471	1.68254	1.04385	1.58567	1.05	1.16287	3.07793	1.05
G:SCO1	G:SCO1	0.00022337	0.991	1.15795	14.1471	1.68254	1.04385	1.58567	1.05	1.16287	3.07793	1.05
G:PET112	G:GATB	3.9989e-10	0.992	1.15649	14.1471	1.68254	1.04343	1.58567	1.05	1.16166	3.07793	1.05
G:TPPP3	G:TPPP3	0.37331	0.992	1.15649	14.1471	1.68254	1.04343	1.58567	1.05	1.16166	3.07793	1.05
G:CHTF8	G:CHTF8	0.37324	0.992	1.15649	14.1471	1.68254	1.04343	1.58567	1.05	1.16166	3.07793	1.05
G:CD180	G:CD180	6.842e-05	0.992	1.15649	14.1471	1.68254	1.04343	1.58567	1.05	1.16166	3.07793	1.05
G:ZNF212	G:ZNF212	1.9444e-06	0.992	1.15649	14.1471	1.68254	1.04343	1.58567	1.05	1.16166	3.07793	1.05
G:DCAKD	G:DCAKD	0.064871	0.992	1.15649	14.1471	1.68254	1.04343	1.58567	1.05	1.16166	3.07793	1.05
G:DCDC2C	G:DCDC2C	0.00071676	0.992	1.15649	14.1471	1.68254	1.04343	1.58567	1.05	1.16166	3.07793	1.05
G:NUTM2D	G:NUTM2D	0.37313	0.992	1.15649	14.1471	1.68254	1.04343	1.58567	1.05	1.16166	3.07793	1.05
G:TLR4	G:TLR4	4.6131e-09	0.992	1.15649	14.1471	1.68254	1.04343	1.58567	1.05	1.16166	3.07793	1.05
G:PM20D2	G:PM20D2	6.8342e-05	0.992	1.15649	14.1471	1.68254	1.04343	1.58567	1.05	1.16166	3.07793	1.05
G:MYO3B	G:MYO3B	2.0329e-36	0.992	1.15649	14.1471	1.68254	1.04343	1.58567	1.05	1.16166	3.07793	1.05
G:ZNF264	G:ZNF264	5.8267e-07	0.992	1.15649	14.1471	1.68254	1.04343	1.58567	1.05	1.16166	3.07793	1.05
G:ZNF268	G:ZNF268	6.3323e-14	0.992	1.15649	14.1471	1.68254	1.04343	1.58567	1.05	1.16166	3.07793	1.05
G:C6	G:C6	5.8646e-22	0.993	1.15503	14.1471	1.68254	1.04301	1.58567	1.05	1.16045	3.07793	1.05
G:MUC4	G:MUC4	2.7904e-54	0.993	1.15503	14.1471	1.68254	1.04301	1.58567	1.05	1.16045	3.07793	1.05
G:IQUB	G:IQUB	1.7274e-14	0.993	1.15503	14.1471	1.68254	1.04301	1.58567	1.05	1.16045	3.07793	1.05
G:BFAR	G:BFAR	1.5442e-08	0.993	1.15503	14.1471	1.68254	1.04301	1.58567	1.05	1.16045	3.07793	1.05
G:WDR34	G:WDR34	1.7342e-07	0.993	1.15503	14.1471	1.68254	1.04301	1.58567	1.05	1.16045	3.07793	1.05
G:CRAT	G:CRAT	9.4796e-12	0.993	1.15503	14.1471	1.68254	1.04301	1.58567	1.05	1.16045	3.07793	1.05
G:FBP2	G:FBP2	0.00022129	0.993	1.15503	14.1471	1.68254	1.04301	1.58567	1.05	1.16045	3.07793	1.05
G:PLEKHB1	G:PLEKHB1	0.00022133	0.993	1.15503	14.1471	1.68254	1.04301	1.58567	1.05	1.16045	3.07793	1.05
G:SLC15A4	G:SLC15A4	1.9296e-06	0.993	1.15503	14.1471	1.68254	1.04301	1.58567	1.05	1.16045	3.07793	1.05
G:KIAA0319	G:KIAA0319	3.3234e-20	0.993	1.15503	14.1471	1.68254	1.04301	1.58567	1.05	1.16045	3.07793	1.05
G:PPP1R1A	G:PPP1R1A	0.021894	0.994	1.15357	14.1471	1.68254	1.0426	1.58567	1.05	1.15924	3.07793	1.05
G:LPCAT2	G:LPCAT2	1.1195e-10	0.994	1.15357	14.1471	1.68254	1.0426	1.58567	1.05	1.15924	3.07793	1.05
G:PREPL	G:PREPL	2.1551e-13	0.994	1.15357	14.1471	1.68254	1.0426	1.58567	1.05	1.15924	3.07793	1.05
G:CPSF3L	G:INTS11	5.991e-14	0.994	1.15357	14.1471	1.68254	1.0426	1.58567	1.05	1.15924	3.07793	1.05
G:CCDC73	G:CCDC73	4.7746e-19	0.994	1.15357	14.1471	1.68254	1.0426	1.58567	1.05	1.15924	3.07793	1.05
G:GTF2H2C	G:GTF2H2C	0.021887	0.994	1.15357	14.1471	1.68254	1.0426	1.58567	1.05	1.15924	3.07793	1.05
G:LPXN	G:LPXN	1.9089e-06	0.994	1.15357	14.1471	1.68254	1.0426	1.58567	1.05	1.15924	3.07793	1.05
G:NADK	G:NADK	1.1284e-10	0.994	1.15357	14.1471	1.68254	1.0426	1.58567	1.05	1.15924	3.07793	1.05
G:MMADHC	G:MMADHC	2.071e-05	0.994	1.15357	14.1471	1.68254	1.0426	1.58567	1.05	1.15924	3.07793	1.05
G:SNAP47	G:SNAP47	2.0687e-05	0.994	1.15357	14.1471	1.68254	1.0426	1.58567	1.05	1.15924	3.07793	1.05
G:BRI3BP	G:BRI3BP	0.064384	0.994	1.15357	14.1471	1.68254	1.0426	1.58567	1.05	1.15924	3.07793	1.05
G:ISCA1	G:ISCA1	0.17085	0.994	1.15357	14.1471	1.68254	1.0426	1.58567	1.05	1.15924	3.07793	1.05
G:WDFY2	G:WDFY2	1.5198e-08	0.994	1.15357	14.1471	1.68254	1.0426	1.58567	1.05	1.15924	3.07793	1.05
G:CLCN1	G:CLCN1	3.2501e-20	0.994	1.15357	14.1471	1.68254	1.0426	1.58567	1.05	1.15924	3.07793	1.05
G:SLC7A8	G:SLC7A8	5.1068e-08	0.994	1.15357	14.1471	1.68254	1.0426	1.58567	1.05	1.15924	3.07793	1.05
G:SEC11A	G:SEC11A	0.0022542	0.994	1.15357	14.1471	1.68254	1.0426	1.58567	1.05	1.15924	3.07793	1.05
G:USE1	G:USE1	2.0712e-05	0.994	1.15357	14.1471	1.68254	1.0426	1.58567	1.05	1.15924	3.07793	1.05
G:MARC2	G:MARC2	0.00021936	0.994	1.15357	14.1471	1.68254	1.0426	1.58567	1.05	1.15924	3.07793	1.05
G:BRAT1	G:BRAT1	7.4316e-13	0.995	1.15212	14.1471	1.68254	1.04218	1.58567	1.05	1.15804	3.07793	1.05
G:DAGLB	G:DAGLB	2.6256e-12	0.995	1.15212	14.1471	1.68254	1.04218	1.58567	1.05	1.15804	3.07793	1.05
G:MIS18A	G:MIS18A	0.0070702	0.995	1.15212	14.1471	1.68254	1.04218	1.58567	1.05	1.15804	3.07793	1.05
G:NRM	G:NRM	0.021828	0.995	1.15212	14.1471	1.68254	1.04218	1.58567	1.05	1.15804	3.07793	1.05
G:CEP70	G:CEP70	4.5554e-15	0.995	1.15212	14.1471	1.68254	1.04218	1.58567	1.05	1.15804	3.07793	1.05
G:FAM195A	G:MCRIP2	0.3719	0.995	1.15212	14.1471	1.68254	1.04218	1.58567	1.05	1.15804	3.07793	1.05
G:SBSN	G:SBSN	6.2352e-06	0.995	1.15212	14.1471	1.68254	1.04218	1.58567	1.05	1.15804	3.07793	1.05
G:WIBG	G:PYM1	0.021852	0.995	1.15212	14.1471	1.68254	1.04218	1.58567	1.05	1.15804	3.07793	1.05
G:CEBPE	G:CEBPE	0.0070769	0.995	1.15212	14.1471	1.68254	1.04218	1.58567	1.05	1.15804	3.07793	1.05
G:FBXO39	G:FBXO39	6.7347e-05	0.995	1.15212	14.1471	1.68254	1.04218	1.58567	1.05	1.15804	3.07793	1.05
G:ZNF879	G:ZNF879	5.6652e-07	0.995	1.15212	14.1471	1.68254	1.04218	1.58567	1.05	1.15804	3.07793	1.05
G:ALDH3B1	G:ALDH3B1	6.2437e-06	0.995	1.15212	14.1471	1.68254	1.04218	1.58567	1.05	1.15804	3.07793	1.05
G:TMEM194B	G:NEMP2	5.6685e-07	0.995	1.15212	14.1471	1.68254	1.04218	1.58567	1.05	1.15804	3.07793	1.05
G:OSGEPL1	G:OSGEPL1	6.7346e-05	0.995	1.15212	14.1471	1.68254	1.04218	1.58567	1.05	1.15804	3.07793	1.05
G:CST6	G:CST6	0.37188	0.995	1.15212	14.1471	1.68254	1.04218	1.58567	1.05	1.15804	3.07793	1.05
G:GHDC	G:GHDC	4.4358e-09	0.995	1.15212	14.1471	1.68254	1.04218	1.58567	1.05	1.15804	3.07793	1.05
G:CARD14	G:CARD14	1.2051e-19	0.995	1.15212	14.1471	1.68254	1.04218	1.58567	1.05	1.15804	3.07793	1.05
G:ASPHD1	G:ASPHD1	0.0022416	0.996	1.15068	14.1471	1.68254	1.04177	1.58567	1.05	1.15685	3.07793	1.05
G:CHRNB1	G:CHRNB1	5.0456e-08	0.996	1.15068	14.1471	1.68254	1.04177	1.58567	1.05	1.15685	3.07793	1.05
G:WTIP	G:WTIP	6.6719e-05	0.996	1.15068	14.1471	1.68254	1.04177	1.58567	1.05	1.15685	3.07793	1.05
G:GCSAM	G:GCSAM	0.06403	0.996	1.15068	14.1471	1.68254	1.04177	1.58567	1.05	1.15685	3.07793	1.05
G:DCTN5	G:DCTN5	0.0070514	0.996	1.15068	14.1471	1.68254	1.04177	1.58567	1.05	1.15685	3.07793	1.05
G:CNIH4	G:CNIH4	0.021712	0.996	1.15068	14.1471	1.68254	1.04177	1.58567	1.05	1.15685	3.07793	1.05
G:CRYBB1	G:CRYBB1	0.00070069	0.996	1.15068	14.1471	1.68254	1.04177	1.58567	1.05	1.15685	3.07793	1.05
G:CD1D	G:CD1D	1.8805e-06	0.996	1.15068	14.1471	1.68254	1.04177	1.58567	1.05	1.15685	3.07793	1.05
G:OLFML2A	G:OLFML2A	1.2885e-09	0.996	1.15068	14.1471	1.68254	1.04177	1.58567	1.05	1.15685	3.07793	1.05
G:SYDE2	G:SYDE2	2.3083e-17	0.997	1.14924	14.1471	1.68254	1.04136	1.58567	1.05	1.15565	3.07793	1.05
G:KLK5	G:KLK5	0.0070149	0.997	1.14924	14.1471	1.68254	1.04136	1.58567	1.05	1.15565	3.07793	1.05
G:SAAL1	G:SAAL1	4.3242e-09	0.997	1.14924	14.1471	1.68254	1.04136	1.58567	1.05	1.15565	3.07793	1.05
G:TMCO6	G:TMCO6	1.2724e-09	0.997	1.14924	14.1471	1.68254	1.04136	1.58567	1.05	1.15565	3.07793	1.05
G:TRPT1	G:TRPT1	0.0022209	0.997	1.14924	14.1471	1.68254	1.04136	1.58567	1.05	1.15565	3.07793	1.05
G:AKR1B1	G:AKR1B1	2.0216e-05	0.997	1.14924	14.1471	1.68254	1.04136	1.58567	1.05	1.15565	3.07793	1.05
G:FBXO2	G:FBXO2	0.00021527	0.997	1.14924	14.1471	1.68254	1.04136	1.58567	1.05	1.15565	3.07793	1.05
G:CCL2	G:CCL2	0.60786	0.997	1.14924	14.1471	1.68254	1.04136	1.58567	1.05	1.15565	3.07793	1.05
G:RFK	G:RFK	0.063854	0.997	1.14924	14.1471	1.68254	1.04136	1.58567	1.05	1.15565	3.07793	1.05
G:MMEL1	G:MMEL1	1.2441e-22	0.997	1.14924	14.1471	1.68254	1.04136	1.58567	1.05	1.15565	3.07793	1.05
G:RAB8B	G:RAB8B	0.00069486	0.997	1.14924	14.1471	1.68254	1.04136	1.58567	1.05	1.15565	3.07793	1.05
G:CCDC141	G:CCDC141	1.5924e-33	0.997	1.14924	14.1471	1.68254	1.04136	1.58567	1.05	1.15565	3.07793	1.05
G:R3HCC1L	G:R3HCC1L	1.2632e-09	0.997	1.14924	14.1471	1.68254	1.04136	1.58567	1.05	1.15565	3.07793	1.05
G:LRRC34	G:LRRC34	5.5187e-07	0.998	1.1478	14.1471	1.68254	1.04095	1.58567	1.05	1.15446	3.07793	1.05
G:HADH	G:HADH	6.5638e-05	0.998	1.1478	14.1471	1.68254	1.04095	1.58567	1.05	1.15446	3.07793	1.05
G:CPED1	G:CPED1	1.8689e-24	0.998	1.1478	14.1471	1.68254	1.04095	1.58567	1.05	1.15446	3.07793	1.05
G:MRPS9	G:MRPS9	1.262e-09	0.998	1.1478	14.1471	1.68254	1.04095	1.58567	1.05	1.15446	3.07793	1.05
G:SYCP2L	G:SYCP2L	3.0127e-23	0.998	1.1478	14.1471	1.68254	1.04095	1.58567	1.05	1.15446	3.07793	1.05
G:TMEM68	G:TMEM68	0.0069895	0.998	1.1478	14.1471	1.68254	1.04095	1.58567	1.05	1.15446	3.07793	1.05
G:STK32B	G:STK32B	4.9116e-08	0.998	1.1478	14.1471	1.68254	1.04095	1.58567	1.05	1.15446	3.07793	1.05
G:SEPHS2	G:SEPHS2	0.0022195	0.998	1.1478	14.1471	1.68254	1.04095	1.58567	1.05	1.15446	3.07793	1.05
G:LIPA	G:LIPA	5.532e-07	0.998	1.1478	14.1471	1.68254	1.04095	1.58567	1.05	1.15446	3.07793	1.05
G:KIAA1614	G:KIAA1614	1.1531e-15	0.998	1.1478	14.1471	1.68254	1.04095	1.58567	1.05	1.15446	3.07793	1.05
G:RNF217	G:RNF217	2.0177e-05	0.998	1.1478	14.1471	1.68254	1.04095	1.58567	1.05	1.15446	3.07793	1.05
G:CCDC19	G:CFAP45	5.5417e-14	0.998	1.1478	14.1471	1.68254	1.04095	1.58567	1.05	1.15446	3.07793	1.05
G:MED6	G:MED6	6.5981e-05	0.998	1.1478	14.1471	1.68254	1.04095	1.58567	1.05	1.15446	3.07793	1.05
G:RPLP1	G:RPLP1	0.37039	0.998	1.1478	14.1471	1.68254	1.04095	1.58567	1.05	1.15446	3.07793	1.05
G:TTC30A	G:TTC30A	5.4588e-07	0.999	1.14638	14.1471	1.68254	1.04054	1.58567	1.05	1.15328	3.07793	1.05
G:DDX51	G:DDX51	8.6133e-12	0.999	1.14638	14.1471	1.68254	1.04054	1.58567	1.05	1.15328	3.07793	1.05
G:CHAD	G:CHAD	0.0069766	0.999	1.14638	14.1471	1.68254	1.04054	1.58567	1.05	1.15328	3.07793	1.05
G:TMPRSS11F	G:TMPRSS11F	1.2382e-09	0.999	1.14638	14.1471	1.68254	1.04054	1.58567	1.05	1.15328	3.07793	1.05
G:EXD3	G:EXD3	2.9843e-16	0.999	1.14638	14.1471	1.68254	1.04054	1.58567	1.05	1.15328	3.07793	1.05
G:TRPM5	G:TRPM5	4.4415e-22	0.999	1.14638	14.1471	1.68254	1.04054	1.58567	1.05	1.15328	3.07793	1.05
G:GJA8	G:GJA8	0.002205	0.999	1.14638	14.1471	1.68254	1.04054	1.58567	1.05	1.15328	3.07793	1.05
G:CAPN10	G:CAPN10	6.9206e-13	0.999	1.14638	14.1471	1.68254	1.04054	1.58567	1.05	1.15328	3.07793	1.05
G:B3GALNT1	G:B3GALNT1	0.002209	0.999	1.14638	14.1471	1.68254	1.04054	1.58567	1.05	1.15328	3.07793	1.05
G:USB1	G:USB1	0.000687	0.999	1.14638	14.1471	1.68254	1.04054	1.58567	1.05	1.15328	3.07793	1.05
G:TAF1A	G:TAF1A	1.235e-09	0.999	1.14638	14.1471	1.68254	1.04054	1.58567	1.05	1.15328	3.07793	1.05
G:NRAP	G:NRAP	3.2577e-50	0.999	1.14638	14.1471	1.68254	1.04054	1.58567	1.05	1.15328	3.07793	1.05
G:RAB34	G:RAB34	5.4311e-07	1	1.14495	14.1471	1.68254	1.04014	1.58567	1.05	1.1521	3.07793	1.05
G:FAM71F2	G:FAM71F2	0.021409	1	1.14495	14.1471	1.68254	1.04014	1.58567	1.05	1.1521	3.07793	1.05
G:DNAAF1	G:DNAAF1	8.4672e-12	1	1.14495	14.1471	1.68254	1.04014	1.58567	1.05	1.1521	3.07793	1.05
G:DNAJC18	G:DNAJC18	4.8219e-08	1	1.14495	14.1471	1.68254	1.04014	1.58567	1.05	1.1521	3.07793	1.05
G:SLC10A7	G:SLC10A7	1.9761e-05	1	1.14495	14.1471	1.68254	1.04014	1.58567	1.05	1.1521	3.07793	1.05
G:OR2A7	G:OR2A7	0.36959	1	1.14495	14.1471	1.68254	1.04014	1.58567	1.05	1.1521	3.07793	1.05
G:SLCO4A1	G:SLCO4A1	1.0328e-10	1	1.14495	14.1471	1.68254	1.04014	1.58567	1.05	1.1521	3.07793	1.05
G:GAP43	G:GAP43	0.021461	1	1.14495	14.1471	1.68254	1.04014	1.58567	1.05	1.1521	3.07793	1.05
G:TMEM53	G:TMEM53	0.021392	1	1.14495	14.1471	1.68254	1.04014	1.58567	1.05	1.1521	3.07793	1.05
G:ZNF75A	G:ZNF75A	0.0021966	1	1.14495	14.1471	1.68254	1.04014	1.58567	1.05	1.1521	3.07793	1.05
G:ARL2	G:ARL2	0.021417	1	1.14495	14.1471	1.68254	1.04014	1.58567	1.05	1.1521	3.07793	1.05
G:NAT6	G:NAA80	0.16865	1	1.14495	14.1471	1.68254	1.04014	1.58567	1.05	1.1521	3.07793	1.05
G:ZNF3	G:ZNF3	1.9833e-05	1	1.14495	14.1471	1.68254	1.04014	1.58567	1.05	1.1521	3.07793	1.05
G:SPAG7	G:SPAG7	0.0006849	1	1.14495	14.1471	1.68254	1.04014	1.58567	1.05	1.1521	3.07793	1.05
G:SPSB2	G:SPSB2	0.02137	1.001	1.14353	14.1471	1.68254	1.03973	1.58567	1.05	1.15093	3.07793	1.05
G:ACOT8	G:ACOT8	5.9662e-06	1.001	1.14353	14.1471	1.68254	1.03973	1.58567	1.05	1.15093	3.07793	1.05
G:ZNF615	G:ZNF615	8.376e-12	1.001	1.14353	14.1471	1.68254	1.03973	1.58567	1.05	1.15093	3.07793	1.05
G:BPGM	G:BPGM	0.021313	1.001	1.14353	14.1471	1.68254	1.03973	1.58567	1.05	1.15093	3.07793	1.05
G:LY6H	G:LY6H	0.16827	1.001	1.14353	14.1471	1.68254	1.03973	1.58567	1.05	1.15093	3.07793	1.05
G:SH3BGR	G:SH3BGR	0.0021831	1.001	1.14353	14.1471	1.68254	1.03973	1.58567	1.05	1.15093	3.07793	1.05
G:C9orf114	G:SPOUT1	4.1284e-09	1.001	1.14353	14.1471	1.68254	1.03973	1.58567	1.05	1.15093	3.07793	1.05
G:SRP19	G:SRP19	0.0069014	1.001	1.14353	14.1471	1.68254	1.03973	1.58567	1.05	1.15093	3.07793	1.05
G:TYSND1	G:TYSND1	0.00068197	1.001	1.14353	14.1471	1.68254	1.03973	1.58567	1.05	1.15093	3.07793	1.05
G:GSAP	G:GSAP	2.5479e-23	1.001	1.14353	14.1471	1.68254	1.03973	1.58567	1.05	1.15093	3.07793	1.05
G:PLEKHG6	G:PLEKHG6	3.7173e-19	1.001	1.14353	14.1471	1.68254	1.03973	1.58567	1.05	1.15093	3.07793	1.05
G:ZNF804B	G:ZNF804B	5.3504e-18	1.001	1.14353	14.1471	1.68254	1.03973	1.58567	1.05	1.15093	3.07793	1.05
G:ACER1	G:ACER1	0.0021705	1.002	1.14212	14.1471	1.68254	1.03933	1.58567	1.05	1.14976	3.07793	1.05
G:SLCO6A1	G:SLCO6A1	2.8807e-11	1.002	1.14212	14.1471	1.68254	1.03933	1.58567	1.05	1.14976	3.07793	1.05
G:SIGIRR	G:SIGIRR	5.9288e-06	1.002	1.14212	14.1471	1.68254	1.03933	1.58567	1.05	1.14976	3.07793	1.05
G:FBXW9	G:FBXW9	4.086e-09	1.002	1.14212	14.1471	1.68254	1.03933	1.58567	1.05	1.14976	3.07793	1.05
G:CORO2A	G:CORO2A	3.4457e-10	1.002	1.14212	14.1471	1.68254	1.03933	1.58567	1.05	1.14976	3.07793	1.05
G:CRYBA1	G:CRYBA1	6.4088e-05	1.002	1.14212	14.1471	1.68254	1.03933	1.58567	1.05	1.14976	3.07793	1.05
G:CNDP1	G:CNDP1	1.1834e-09	1.002	1.14212	14.1471	1.68254	1.03933	1.58567	1.05	1.14976	3.07793	1.05
G:CXCL10	G:CXCL10	0.36865	1.002	1.14212	14.1471	1.68254	1.03933	1.58567	1.05	1.14976	3.07793	1.05
G:TC2N	G:TC2N	1.1879e-09	1.002	1.14212	14.1471	1.68254	1.03933	1.58567	1.05	1.14976	3.07793	1.05
G:RGS20	G:RGS20	6.4013e-05	1.002	1.14212	14.1471	1.68254	1.03933	1.58567	1.05	1.14976	3.07793	1.05
G:PRSS23	G:PRSS23	1.9421e-05	1.003	1.14071	14.1471	1.68254	1.03893	1.58567	1.05	1.14859	3.07793	1.05
G:C16orf11	G:PRR35	0.02116	1.003	1.14071	14.1471	1.68254	1.03893	1.58567	1.05	1.14859	3.07793	1.05
G:UBALD2	G:UBALD2	0.3682	1.003	1.14071	14.1471	1.68254	1.03893	1.58567	1.05	1.14859	3.07793	1.05
G:CLMP	G:CLMP	1.5718e-07	1.003	1.14071	14.1471	1.68254	1.03893	1.58567	1.05	1.14859	3.07793	1.05
G:C2orf16	G:C2orf16	1.3435e-14	1.003	1.14071	14.1471	1.68254	1.03893	1.58567	1.05	1.14859	3.07793	1.05
G:SMIM23	G:SMIM23	0.0068348	1.003	1.14071	14.1471	1.68254	1.03893	1.58567	1.05	1.14859	3.07793	1.05
G:CCDC147	G:CFAP58	9.4345e-23	1.003	1.14071	14.1471	1.68254	1.03893	1.58567	1.05	1.14859	3.07793	1.05
G:NKX6-1	G:NKX6-1	0.062705	1.003	1.14071	14.1471	1.68254	1.03893	1.58567	1.05	1.14859	3.07793	1.05
G:CAB39L	G:CAB39L	6.3887e-05	1.003	1.14071	14.1471	1.68254	1.03893	1.58567	1.05	1.14859	3.07793	1.05
G:UTP3	G:UTP3	1.9374e-05	1.003	1.14071	14.1471	1.68254	1.03893	1.58567	1.05	1.14859	3.07793	1.05
G:ZNF235	G:ZNF235	3.3787e-10	1.004	1.13931	14.1471	1.68254	1.03853	1.58567	1.05	1.14743	3.07793	1.05
G:ELTD1	G:ADGRL4	2.78e-11	1.004	1.13931	14.1471	1.68254	1.03853	1.58567	1.05	1.14743	3.07793	1.05
G:ATP6V0A4	G:ATP6V0A4	2.1504e-20	1.004	1.13931	14.1471	1.68254	1.03853	1.58567	1.05	1.14743	3.07793	1.05
G:CBLN4	G:CBLN4	0.16726	1.004	1.13931	14.1471	1.68254	1.03853	1.58567	1.05	1.14743	3.07793	1.05
G:CD59	G:CD59	0.60568	1.004	1.13931	14.1471	1.68254	1.03853	1.58567	1.05	1.14743	3.07793	1.05
G:RXFP2	G:RXFP2	9.8971e-16	1.004	1.13931	14.1471	1.68254	1.03853	1.58567	1.05	1.14743	3.07793	1.05
G:PQLC2	G:SLC66A1	6.3479e-05	1.004	1.13931	14.1471	1.68254	1.03853	1.58567	1.05	1.14743	3.07793	1.05
G:FAM118A	G:FAM118A	6.3156e-05	1.004	1.13931	14.1471	1.68254	1.03853	1.58567	1.05	1.14743	3.07793	1.05
G:LIPK	G:LIPK	1.7565e-06	1.004	1.13931	14.1471	1.68254	1.03853	1.58567	1.05	1.14743	3.07793	1.05
G:C9orf78	G:C9orf78	1.9212e-05	1.004	1.13931	14.1471	1.68254	1.03853	1.58567	1.05	1.14743	3.07793	1.05
G:HIST1H3J	G:H3C12	0.60556	1.004	1.13931	14.1471	1.68254	1.03853	1.58567	1.05	1.14743	3.07793	1.05
G:PIK3R3	G:PIK3R3	3.3583e-10	1.004	1.13931	14.1471	1.68254	1.03853	1.58567	1.05	1.14743	3.07793	1.05
G:KLKB1	G:KLKB1	6.2893e-13	1.004	1.13931	14.1471	1.68254	1.03853	1.58567	1.05	1.14743	3.07793	1.05
G:DDX60L	G:DDX60L	1.0665e-38	1.005	1.13792	14.1471	1.68254	1.03813	1.58567	1.05	1.14627	3.07793	1.05
G:C4orf21	G:ZGRF1	2.1633e-42	1.005	1.13792	14.1471	1.68254	1.03813	1.58567	1.05	1.14627	3.07793	1.05
G:HHLA2	G:HHLA2	1.7284e-06	1.005	1.13792	14.1471	1.68254	1.03813	1.58567	1.05	1.14627	3.07793	1.05
G:PPA1	G:PPA1	1.917e-05	1.005	1.13792	14.1471	1.68254	1.03813	1.58567	1.05	1.14627	3.07793	1.05
G:YDJC	G:YDJC	0.062374	1.005	1.13792	14.1471	1.68254	1.03813	1.58567	1.05	1.14627	3.07793	1.05
G:TMC4	G:TMC4	1.7195e-13	1.005	1.13792	14.1471	1.68254	1.03813	1.58567	1.05	1.14627	3.07793	1.05
G:COL21A1	G:COL21A1	5.2336e-24	1.005	1.13792	14.1471	1.68254	1.03813	1.58567	1.05	1.14627	3.07793	1.05
G:SLC9B1	G:SLC9B1	5.1677e-07	1.005	1.13792	14.1471	1.68254	1.03813	1.58567	1.05	1.14627	3.07793	1.05
G:DPYD	G:DPYD	3.3686e-22	1.005	1.13792	14.1471	1.68254	1.03813	1.58567	1.05	1.14627	3.07793	1.05
G:P4HTM	G:P4HTM	3.9204e-09	1.005	1.13792	14.1471	1.68254	1.03813	1.58567	1.05	1.14627	3.07793	1.05
G:KBTBD11	G:KBTBD11	0.062354	1.005	1.13792	14.1471	1.68254	1.03813	1.58567	1.05	1.14627	3.07793	1.05
G:ZNF416	G:ZNF416	0.36706	1.005	1.13792	14.1471	1.68254	1.03813	1.58567	1.05	1.14627	3.07793	1.05
G:TTC29	G:TTC29	1.3375e-08	1.005	1.13792	14.1471	1.68254	1.03813	1.58567	1.05	1.14627	3.07793	1.05
G:ZXDC	G:ZXDC	1.1449e-09	1.005	1.13792	14.1471	1.68254	1.03813	1.58567	1.05	1.14627	3.07793	1.05
G:DBH	G:DBH	3.3352e-10	1.005	1.13792	14.1471	1.68254	1.03813	1.58567	1.05	1.14627	3.07793	1.05
G:BTC	G:BTC	0.062276	1.005	1.13792	14.1471	1.68254	1.03813	1.58567	1.05	1.14627	3.07793	1.05
G:TMPO	G:TMPO	1.5453e-07	1.005	1.13792	14.1471	1.68254	1.03813	1.58567	1.05	1.14627	3.07793	1.05
G:CDC6	G:CDC6	1.1499e-09	1.005	1.13792	14.1471	1.68254	1.03813	1.58567	1.05	1.14627	3.07793	1.05
G:RSL1D1	G:RSL1D1	5.1679e-07	1.005	1.13792	14.1471	1.68254	1.03813	1.58567	1.05	1.14627	3.07793	1.05
G:C16orf54	G:C16orf54	0.36686	1.006	1.13652	14.1471	1.68254	1.03773	1.58567	1.05	1.14512	3.07793	1.05
G:ACTR5	G:ACTR5	1.1352e-09	1.006	1.13652	14.1471	1.68254	1.03773	1.58567	1.05	1.14512	3.07793	1.05
G:C6orf211	G:ARMT1	5.119e-07	1.006	1.13652	14.1471	1.68254	1.03773	1.58567	1.05	1.14512	3.07793	1.05
G:PPP1R3A	G:PPP1R3A	9.3122e-16	1.006	1.13652	14.1471	1.68254	1.03773	1.58567	1.05	1.14512	3.07793	1.05
G:C10orf129	G:ACSM6	1.5331e-07	1.006	1.13652	14.1471	1.68254	1.03773	1.58567	1.05	1.14512	3.07793	1.05
G:PALB2	G:PALB2	3.0379e-19	1.006	1.13652	14.1471	1.68254	1.03773	1.58567	1.05	1.14512	3.07793	1.05
G:BMF	G:BMF	0.006758	1.006	1.13652	14.1471	1.68254	1.03773	1.58567	1.05	1.14512	3.07793	1.05
G:NUDCD1	G:NUDCD1	2.6721e-11	1.006	1.13652	14.1471	1.68254	1.03773	1.58567	1.05	1.14512	3.07793	1.05
G:FAM71C	G:FAM71C	0.16671	1.006	1.13652	14.1471	1.68254	1.03773	1.58567	1.05	1.14512	3.07793	1.05
G:CCBE1	G:CCBE1	1.5315e-07	1.006	1.13652	14.1471	1.68254	1.03773	1.58567	1.05	1.14512	3.07793	1.05
G:AIM1	G:CRYBG1	3.5143e-33	1.006	1.13652	14.1471	1.68254	1.03773	1.58567	1.05	1.14512	3.07793	1.05
G:DIS3	G:DIS3	1.2694e-21	1.006	1.13652	14.1471	1.68254	1.03773	1.58567	1.05	1.14512	3.07793	1.05
G:TMEM209	G:TMEM209	6.0536e-13	1.006	1.13652	14.1471	1.68254	1.03773	1.58567	1.05	1.14512	3.07793	1.05
G:PLA2G4C	G:PLA2G4C	1.6781e-13	1.006	1.13652	14.1471	1.68254	1.03773	1.58567	1.05	1.14512	3.07793	1.05
G:FAM175A	G:ABRAXAS1	5.0739e-07	1.007	1.13514	14.1471	1.68254	1.03734	1.58567	1.05	1.14397	3.07793	1.05
G:ADCK3	G:COQ8A	9.2856e-11	1.007	1.13514	14.1471	1.68254	1.03734	1.58567	1.05	1.14397	3.07793	1.05
G:C20orf196	G:SHLD1	0.16633	1.007	1.13514	14.1471	1.68254	1.03734	1.58567	1.05	1.14397	3.07793	1.05
G:BLZF1	G:BLZF1	5.0879e-07	1.007	1.13514	14.1471	1.68254	1.03734	1.58567	1.05	1.14397	3.07793	1.05
G:FKBP3	G:FKBP3	0.00066025	1.007	1.13514	14.1471	1.68254	1.03734	1.58567	1.05	1.14397	3.07793	1.05
G:TTC22	G:TTC22	1.7098e-06	1.007	1.13514	14.1471	1.68254	1.03734	1.58567	1.05	1.14397	3.07793	1.05
G:ESR2	G:ESR2	4.4516e-08	1.007	1.13514	14.1471	1.68254	1.03734	1.58567	1.05	1.14397	3.07793	1.05
G:ZNF614	G:ZNF614	1.5117e-07	1.007	1.13514	14.1471	1.68254	1.03734	1.58567	1.05	1.14397	3.07793	1.05
G:ZPLD1	G:ZPLD1	4.448e-08	1.007	1.13514	14.1471	1.68254	1.03734	1.58567	1.05	1.14397	3.07793	1.05
G:HACL1	G:HACL1	7.4827e-12	1.007	1.13514	14.1471	1.68254	1.03734	1.58567	1.05	1.14397	3.07793	1.05
G:NKIRAS2	G:NKIRAS2	0.0067229	1.007	1.13514	14.1471	1.68254	1.03734	1.58567	1.05	1.14397	3.07793	1.05
G:GEMIN4	G:GEMIN4	5.8966e-13	1.007	1.13514	14.1471	1.68254	1.03734	1.58567	1.05	1.14397	3.07793	1.05
G:C16orf80	G:CFAP20	0.00211	1.008	1.13376	14.1471	1.68254	1.03694	1.58567	1.05	1.14282	3.07793	1.05
G:MEIS3	G:MEIS3	3.7957e-09	1.008	1.13376	14.1471	1.68254	1.03694	1.58567	1.05	1.14282	3.07793	1.05
G:BSCL2	G:BSCL2	1.0981e-09	1.008	1.13376	14.1471	1.68254	1.03694	1.58567	1.05	1.14282	3.07793	1.05
G:TPD52L2	G:TPD52L2	0.00020188	1.008	1.13376	14.1471	1.68254	1.03694	1.58567	1.05	1.14282	3.07793	1.05
G:FGL2	G:FGL2	6.1472e-05	1.008	1.13376	14.1471	1.68254	1.03694	1.58567	1.05	1.14282	3.07793	1.05
G:RASSF2	G:RASSF2	5.0648e-07	1.008	1.13376	14.1471	1.68254	1.03694	1.58567	1.05	1.14282	3.07793	1.05
G:LAMB4	G:LAMB4	1.614e-42	1.008	1.13376	14.1471	1.68254	1.03694	1.58567	1.05	1.14282	3.07793	1.05
G:ECE2	G:ECE2	1.1756e-21	1.008	1.13376	14.1471	1.68254	1.03694	1.58567	1.05	1.14282	3.07793	1.05
G:KCTD12	G:KCTD12	0.061693	1.008	1.13376	14.1471	1.68254	1.03694	1.58567	1.05	1.14282	3.07793	1.05
G:MTFMT	G:MTFMT	1.4994e-07	1.008	1.13376	14.1471	1.68254	1.03694	1.58567	1.05	1.14282	3.07793	1.05
G:KCNN4	G:KCNN4	5.0256e-07	1.008	1.13376	14.1471	1.68254	1.03694	1.58567	1.05	1.14282	3.07793	1.05
G:MRPL33	G:MRPL33	0.3655	1.009	1.13238	14.1471	1.68254	1.03655	1.58567	1.05	1.14168	3.07793	1.05
G:EMC1	G:EMC1	6.7281e-26	1.009	1.13238	14.1471	1.68254	1.03655	1.58567	1.05	1.14168	3.07793	1.05
G:PTF1A	G:PTF1A	0.16565	1.009	1.13238	14.1471	1.68254	1.03655	1.58567	1.05	1.14168	3.07793	1.05
G:SCEL	G:SCEL	4.5807e-21	1.009	1.13238	14.1471	1.68254	1.03655	1.58567	1.05	1.14168	3.07793	1.05
G:GSG2	G:HASPIN	4.9913e-07	1.009	1.13238	14.1471	1.68254	1.03655	1.58567	1.05	1.14168	3.07793	1.05
G:HARBI1	G:HARBI1	0.00064751	1.01	1.13101	14.1471	1.68254	1.03616	1.58567	1.05	1.14055	3.07793	1.05
G:CREB3	G:CREB3	1.8489e-05	1.01	1.13101	14.1471	1.68254	1.03616	1.58567	1.05	1.14055	3.07793	1.05
G:CX3CR1	G:CX3CR1	0.061371	1.01	1.13101	14.1471	1.68254	1.03616	1.58567	1.05	1.14055	3.07793	1.05
G:NHLRC3	G:NHLRC3	1.8477e-05	1.01	1.13101	14.1471	1.68254	1.03616	1.58567	1.05	1.14055	3.07793	1.05
G:PWP1	G:PWP1	1.9862e-12	1.01	1.13101	14.1471	1.68254	1.03616	1.58567	1.05	1.14055	3.07793	1.05
G:RPS20	G:RPS20	0.020686	1.01	1.13101	14.1471	1.68254	1.03616	1.58567	1.05	1.14055	3.07793	1.05
G:F11R	G:F11R	1.8487e-05	1.01	1.13101	14.1471	1.68254	1.03616	1.58567	1.05	1.14055	3.07793	1.05
G:LEPREL2	G:P3H3	7.1076e-12	1.01	1.13101	14.1471	1.68254	1.03616	1.58567	1.05	1.14055	3.07793	1.05
G:SYTL2	G:SYTL2	4.2572e-21	1.01	1.13101	14.1471	1.68254	1.03616	1.58567	1.05	1.14055	3.07793	1.05
G:SLC45A2	G:SLC45A2	1.6634e-06	1.01	1.13101	14.1471	1.68254	1.03616	1.58567	1.05	1.14055	3.07793	1.05
G:NEIL1	G:NEIL1	4.9641e-07	1.01	1.13101	14.1471	1.68254	1.03616	1.58567	1.05	1.14055	3.07793	1.05
G:MSX1	G:MSX1	0.16517	1.01	1.13101	14.1471	1.68254	1.03616	1.58567	1.05	1.14055	3.07793	1.05
G:NBN	G:NBN	2.1838e-16	1.01	1.13101	14.1471	1.68254	1.03616	1.58567	1.05	1.14055	3.07793	1.05
G:SELL	G:SELL	4.9624e-07	1.01	1.13101	14.1471	1.68254	1.03616	1.58567	1.05	1.14055	3.07793	1.05
G:POMGNT2	G:POMGNT2	5.5559e-06	1.01	1.13101	14.1471	1.68254	1.03616	1.58567	1.05	1.14055	3.07793	1.05
G:CRIP3	G:CRIP3	0.00064839	1.01	1.13101	14.1471	1.68254	1.03616	1.58567	1.05	1.14055	3.07793	1.05
G:FXYD5	G:FXYD5	0.0020871	1.01	1.13101	14.1471	1.68254	1.03616	1.58567	1.05	1.14055	3.07793	1.05
G:AHNAK2	G:AHNAK2	0.00064799	1.01	1.13101	14.1471	1.68254	1.03616	1.58567	1.05	1.14055	3.07793	1.05
G:G6PC	G:G6PC	1.8404e-05	1.01	1.13101	14.1471	1.68254	1.03616	1.58567	1.05	1.14055	3.07793	1.05
G:COQ9	G:COQ9	5.5253e-06	1.011	1.12964	14.1471	1.68254	1.03577	1.58567	1.05	1.13942	3.07793	1.05
G:RP11-514O12.4	G:AL159163.1	0.00064483	1.011	1.12964	14.1471	1.68254	1.03577	1.58567	1.05	1.13942	3.07793	1.05
G:MAN2B2	G:MAN2B2	6.557e-23	1.011	1.12964	14.1471	1.68254	1.03577	1.58567	1.05	1.13942	3.07793	1.05
G:CYP51A1	G:CYP51A1	1.4563e-07	1.011	1.12964	14.1471	1.68254	1.03577	1.58567	1.05	1.13942	3.07793	1.05
G:CTSH	G:CTSH	1.2518e-08	1.011	1.12964	14.1471	1.68254	1.03577	1.58567	1.05	1.13942	3.07793	1.05
G:CACNA2D4	G:CACNA2D4	1.4894e-34	1.011	1.12964	14.1471	1.68254	1.03577	1.58567	1.05	1.13942	3.07793	1.05
G:CTC-534A2.2	G:SHLD3	0.020609	1.011	1.12964	14.1471	1.68254	1.03577	1.58567	1.05	1.13942	3.07793	1.05
G:ARHGAP19-SLIT1	G:ARHGAP19-SLIT1	6.9829e-12	1.011	1.12964	14.1471	1.68254	1.03577	1.58567	1.05	1.13942	3.07793	1.05
G:ATP8B3	G:ATP8B3	1.4666e-26	1.011	1.12964	14.1471	1.68254	1.03577	1.58567	1.05	1.13942	3.07793	1.05
G:SNRNP27	G:SNRNP27	0.00019763	1.012	1.12828	14.1471	1.68254	1.03538	1.58567	1.05	1.13829	3.07793	1.05
G:UNC50	G:UNC50	0.00019753	1.012	1.12828	14.1471	1.68254	1.03538	1.58567	1.05	1.13829	3.07793	1.05
G:GHSR	G:GHSR	0.0065825	1.012	1.12828	14.1471	1.68254	1.03538	1.58567	1.05	1.13829	3.07793	1.05
G:POTEF	G:POTEF	5.4522e-06	1.012	1.12828	14.1471	1.68254	1.03538	1.58567	1.05	1.13829	3.07793	1.05
G:STAC	G:STAC	1.435e-07	1.012	1.12828	14.1471	1.68254	1.03538	1.58567	1.05	1.13829	3.07793	1.05
G:LOXHD1	G:LOXHD1	5.5941e-26	1.012	1.12828	14.1471	1.68254	1.03538	1.58567	1.05	1.13829	3.07793	1.05
G:POLR1D	G:POLR1D	0.36357	1.013	1.12693	14.1471	1.68254	1.035	1.58567	1.05	1.13716	3.07793	1.05
G:DNTT	G:DNTT	2.9548e-10	1.013	1.12693	14.1471	1.68254	1.035	1.58567	1.05	1.13716	3.07793	1.05
G:LIMD2	G:LIMD2	0.16402	1.013	1.12693	14.1471	1.68254	1.035	1.58567	1.05	1.13716	3.07793	1.05
G:TRIM5	G:TRIM5	5.9675e-05	1.013	1.12693	14.1471	1.68254	1.035	1.58567	1.05	1.13716	3.07793	1.05
G:COL6A6	G:COL6A6	8.4528e-46	1.013	1.12693	14.1471	1.68254	1.035	1.58567	1.05	1.13716	3.07793	1.05
G:GSTM1	G:GSTM1	0.0020641	1.013	1.12693	14.1471	1.68254	1.035	1.58567	1.05	1.13716	3.07793	1.05
G:GALNS	G:GALNS	2.9611e-10	1.013	1.12693	14.1471	1.68254	1.035	1.58567	1.05	1.13716	3.07793	1.05
G:SLC7A2	G:SLC7A2	2.3434e-11	1.014	1.12558	14.1471	1.68254	1.03461	1.58567	1.05	1.13605	3.07793	1.05
G:UBQLN3	G:UBQLN3	1.7965e-05	1.014	1.12558	14.1471	1.68254	1.03461	1.58567	1.05	1.13605	3.07793	1.05
G:SCN10A	G:SCN10A	9.9457e-38	1.014	1.12558	14.1471	1.68254	1.03461	1.58567	1.05	1.13605	3.07793	1.05
G:TMPRSS4	G:TMPRSS4	1.2055e-08	1.014	1.12558	14.1471	1.68254	1.03461	1.58567	1.05	1.13605	3.07793	1.05
G:SLC9A8	G:SLC9A8	2.9146e-10	1.014	1.12558	14.1471	1.68254	1.03461	1.58567	1.05	1.13605	3.07793	1.05
G:SFI1	G:SFI1	5.9369e-44	1.014	1.12558	14.1471	1.68254	1.03461	1.58567	1.05	1.13605	3.07793	1.05
G:FAM161A	G:FAM161A	5.1034e-13	1.014	1.12558	14.1471	1.68254	1.03461	1.58567	1.05	1.13605	3.07793	1.05
G:RP11-758M4.1	G:MIR2052HG	0.16336	1.015	1.12423	14.1471	1.68254	1.03423	1.58567	1.05	1.13493	3.07793	1.05
G:HMCN2	G:HMCN2	1.8027e-12	1.015	1.12423	14.1471	1.68254	1.03423	1.58567	1.05	1.13493	3.07793	1.05
G:EPB41L4A	G:EPB41L4A	3.5133e-21	1.015	1.12423	14.1471	1.68254	1.03423	1.58567	1.05	1.13493	3.07793	1.05
G:PEX13	G:PEX13	5.8959e-05	1.015	1.12423	14.1471	1.68254	1.03423	1.58567	1.05	1.13493	3.07793	1.05
G:PMS1	G:PMS1	1.3178e-17	1.015	1.12423	14.1471	1.68254	1.03423	1.58567	1.05	1.13493	3.07793	1.05
G:SOSTDC1	G:SOSTDC1	0.16334	1.015	1.12423	14.1471	1.68254	1.03423	1.58567	1.05	1.13493	3.07793	1.05
G:EFCAB3	G:EFCAB3	3.4807e-09	1.015	1.12423	14.1471	1.68254	1.03423	1.58567	1.05	1.13493	3.07793	1.05
G:ZNF286B	G:ZNF286B	5.3381e-06	1.015	1.12423	14.1471	1.68254	1.03423	1.58567	1.05	1.13493	3.07793	1.05
G:TRMT61B	G:TRMT61B	4.107e-08	1.015	1.12423	14.1471	1.68254	1.03423	1.58567	1.05	1.13493	3.07793	1.05
G:RIMKLA	G:RIMKLA	0.00063057	1.015	1.12423	14.1471	1.68254	1.03423	1.58567	1.05	1.13493	3.07793	1.05
G:TLR10	G:TLR10	3.4787e-09	1.015	1.12423	14.1471	1.68254	1.03423	1.58567	1.05	1.13493	3.07793	1.05
G:ZNF302	G:ZNF302	0.00019368	1.015	1.12423	14.1471	1.68254	1.03423	1.58567	1.05	1.13493	3.07793	1.05
G:ZNF441	G:ZNF441	0.3624	1.015	1.12423	14.1471	1.68254	1.03423	1.58567	1.05	1.13493	3.07793	1.05
G:ABT1	G:ABT1	0.020296	1.015	1.12423	14.1471	1.68254	1.03423	1.58567	1.05	1.13493	3.07793	1.05
G:C2orf82	G:SNORC	0.60161	1.016	1.12289	14.1471	1.68254	1.03385	1.58567	1.05	1.13382	3.07793	1.05
G:MED27	G:MED27	1.7718e-05	1.016	1.12289	14.1471	1.68254	1.03385	1.58567	1.05	1.13382	3.07793	1.05
G:TRDN	G:TRDN	8.357e-22	1.016	1.12289	14.1471	1.68254	1.03385	1.58567	1.05	1.13382	3.07793	1.05
G:ANXA4	G:ANXA4	1.1858e-08	1.016	1.12289	14.1471	1.68254	1.03385	1.58567	1.05	1.13382	3.07793	1.05
G:C1orf198	G:C1orf198	0.00062943	1.016	1.12289	14.1471	1.68254	1.03385	1.58567	1.05	1.13382	3.07793	1.05
G:INHA	G:INHA	0.0064728	1.016	1.12289	14.1471	1.68254	1.03385	1.58567	1.05	1.13382	3.07793	1.05
G:EDN2	G:EDN2	0.060323	1.016	1.12289	14.1471	1.68254	1.03385	1.58567	1.05	1.13382	3.07793	1.05
G:PARD6A	G:PARD6A	0.0064719	1.016	1.12289	14.1471	1.68254	1.03385	1.58567	1.05	1.13382	3.07793	1.05
G:DBR1	G:DBR1	1.1785e-08	1.016	1.12289	14.1471	1.68254	1.03385	1.58567	1.05	1.13382	3.07793	1.05
G:C7orf31	G:C7orf31	8.0549e-11	1.016	1.12289	14.1471	1.68254	1.03385	1.58567	1.05	1.13382	3.07793	1.05
G:KRT75	G:KRT75	4.041e-08	1.016	1.12289	14.1471	1.68254	1.03385	1.58567	1.05	1.13382	3.07793	1.05
G:RP11-155D18.14	G:AC115284.1	0.16311	1.016	1.12289	14.1471	1.68254	1.03385	1.58567	1.05	1.13382	3.07793	1.05
G:HYAL1	G:HYAL1	0.00019112	1.017	1.12156	14.1471	1.68254	1.03347	1.58567	1.05	1.13271	3.07793	1.05
G:KIAA0101	G:PCLAF	0.16276	1.017	1.12156	14.1471	1.68254	1.03347	1.58567	1.05	1.13271	3.07793	1.05
G:APOBEC3H	G:APOBEC3H	0.00202	1.017	1.12156	14.1471	1.68254	1.03347	1.58567	1.05	1.13271	3.07793	1.05
G:ENTPD4	G:ENTPD4	1.8146e-16	1.017	1.12156	14.1471	1.68254	1.03347	1.58567	1.05	1.13271	3.07793	1.05
G:TM2D2	G:TM2D2	0.0064454	1.017	1.12156	14.1471	1.68254	1.03347	1.58567	1.05	1.13271	3.07793	1.05
G:TM7SF2	G:TM7SF2	1.366e-07	1.017	1.12156	14.1471	1.68254	1.03347	1.58567	1.05	1.13271	3.07793	1.05
G:NLRP7	G:NLRP7	1.8058e-16	1.017	1.12156	14.1471	1.68254	1.03347	1.58567	1.05	1.13271	3.07793	1.05
G:BOK	G:BOK	0.16279	1.017	1.12156	14.1471	1.68254	1.03347	1.58567	1.05	1.13271	3.07793	1.05
G:CORO7	G:CORO7	1.8292e-25	1.017	1.12156	14.1471	1.68254	1.03347	1.58567	1.05	1.13271	3.07793	1.05
G:HLA-C	G:HLA-C	1.5695e-06	1.017	1.12156	14.1471	1.68254	1.03347	1.58567	1.05	1.13271	3.07793	1.05
G:PGP	G:PGP	0.16263	1.017	1.12156	14.1471	1.68254	1.03347	1.58567	1.05	1.13271	3.07793	1.05
G:TCHP	G:TCHP	1.8026e-16	1.017	1.12156	14.1471	1.68254	1.03347	1.58567	1.05	1.13271	3.07793	1.05
G:MICU3	G:MICU3	3.4019e-09	1.017	1.12156	14.1471	1.68254	1.03347	1.58567	1.05	1.13271	3.07793	1.05
G:SEPN1	G:SELENON	9.7863e-10	1.017	1.12156	14.1471	1.68254	1.03347	1.58567	1.05	1.13271	3.07793	1.05
G:C4orf47	G:C4orf47	0.00062148	1.018	1.12023	14.1471	1.68254	1.03309	1.58567	1.05	1.13161	3.07793	1.05
G:NFATC2IP	G:NFATC2IP	1.742e-05	1.018	1.12023	14.1471	1.68254	1.03309	1.58567	1.05	1.13161	3.07793	1.05
G:ZMAT3	G:ZMAT3	0.00019034	1.018	1.12023	14.1471	1.68254	1.03309	1.58567	1.05	1.13161	3.07793	1.05
G:RALB	G:RALB	0.020067	1.018	1.12023	14.1471	1.68254	1.03309	1.58567	1.05	1.13161	3.07793	1.05
G:CNGB3	G:CNGB3	7.7723e-19	1.018	1.12023	14.1471	1.68254	1.03309	1.58567	1.05	1.13161	3.07793	1.05
G:HP	G:HP	1.736e-05	1.018	1.12023	14.1471	1.68254	1.03309	1.58567	1.05	1.13161	3.07793	1.05
G:CEP78	G:CEP78	6.1656e-12	1.018	1.12023	14.1471	1.68254	1.03309	1.58567	1.05	1.13161	3.07793	1.05
G:SSH3	G:SSH3	3.4726e-14	1.018	1.12023	14.1471	1.68254	1.03309	1.58567	1.05	1.13161	3.07793	1.05
G:RP11-796G6.2	G:LINC00239	0.36123	1.018	1.12023	14.1471	1.68254	1.03309	1.58567	1.05	1.13161	3.07793	1.05
G:TEX40	G:CATSPERZ	0.020057	1.018	1.12023	14.1471	1.68254	1.03309	1.58567	1.05	1.13161	3.07793	1.05
G:SYT12	G:SYT12	1.7402e-05	1.018	1.12023	14.1471	1.68254	1.03309	1.58567	1.05	1.13161	3.07793	1.05
G:ZNF461	G:ZNF461	3.9571e-08	1.018	1.12023	14.1471	1.68254	1.03309	1.58567	1.05	1.13161	3.07793	1.05
G:WBP4	G:WBP4	3.9769e-08	1.018	1.12023	14.1471	1.68254	1.03309	1.58567	1.05	1.13161	3.07793	1.05
G:PDE6D	G:PDE6D	0.006423	1.018	1.12023	14.1471	1.68254	1.03309	1.58567	1.05	1.13161	3.07793	1.05
G:ARHGEF16	G:ARHGEF16	4.7056e-13	1.018	1.12023	14.1471	1.68254	1.03309	1.58567	1.05	1.13161	3.07793	1.05
G:ZNF771	G:ZNF771	0.05992	1.018	1.12023	14.1471	1.68254	1.03309	1.58567	1.05	1.13161	3.07793	1.05
G:CSAD	G:CSAD	6.0781e-12	1.019	1.1189	14.1471	1.68254	1.03271	1.58567	1.05	1.13051	3.07793	1.05
G:CAMLG	G:CAMLG	0.00061836	1.019	1.1189	14.1471	1.68254	1.03271	1.58567	1.05	1.13051	3.07793	1.05
G:CAPN8	G:CAPN8	1.2513e-13	1.019	1.1189	14.1471	1.68254	1.03271	1.58567	1.05	1.13051	3.07793	1.05
G:APOBEC3F	G:APOBEC3F	1.346e-07	1.019	1.1189	14.1471	1.68254	1.03271	1.58567	1.05	1.13051	3.07793	1.05
G:HPS3	G:HPS3	2.9433e-21	1.019	1.1189	14.1471	1.68254	1.03271	1.58567	1.05	1.13051	3.07793	1.05
G:WBSCR27	G:METTL27	0.059768	1.019	1.1189	14.1471	1.68254	1.03271	1.58567	1.05	1.13051	3.07793	1.05
G:CCDC57	G:CCDC57	6.5038e-16	1.019	1.1189	14.1471	1.68254	1.03271	1.58567	1.05	1.13051	3.07793	1.05
G:RHOJ	G:RHOJ	0.0064012	1.019	1.1189	14.1471	1.68254	1.03271	1.58567	1.05	1.13051	3.07793	1.05
G:FAM110A	G:FAM110A	0.36091	1.019	1.1189	14.1471	1.68254	1.03271	1.58567	1.05	1.13051	3.07793	1.05
G:SLC35B1	G:SLC35B1	1.7301e-05	1.019	1.1189	14.1471	1.68254	1.03271	1.58567	1.05	1.13051	3.07793	1.05
G:HOXB4	G:HOXB4	0.059777	1.019	1.1189	14.1471	1.68254	1.03271	1.58567	1.05	1.13051	3.07793	1.05
G:PODN	G:PODN	9.5675e-10	1.019	1.1189	14.1471	1.68254	1.03271	1.58567	1.05	1.13051	3.07793	1.05
G:C3orf38	G:C3orf38	0.00061331	1.02	1.11758	14.1471	1.68254	1.03233	1.58567	1.05	1.12942	3.07793	1.05
G:CMTM8	G:CMTM8	0.059614	1.02	1.11758	14.1471	1.68254	1.03233	1.58567	1.05	1.12942	3.07793	1.05
G:AIF1L	G:AIF1L	0.0063739	1.02	1.11758	14.1471	1.68254	1.03233	1.58567	1.05	1.12942	3.07793	1.05
G:ZCCHC10	G:ZCCHC10	0.059669	1.02	1.11758	14.1471	1.68254	1.03233	1.58567	1.05	1.12942	3.07793	1.05
G:VKORC1	G:VKORC1	0.16163	1.02	1.11758	14.1471	1.68254	1.03233	1.58567	1.05	1.12942	3.07793	1.05
G:COG6	G:COG6	6.3567e-16	1.02	1.11758	14.1471	1.68254	1.03233	1.58567	1.05	1.12942	3.07793	1.05
G:JUN	G:JUN	0.05962	1.02	1.11758	14.1471	1.68254	1.03233	1.58567	1.05	1.12942	3.07793	1.05
G:MATN4	G:MATN4	1.1311e-08	1.02	1.11758	14.1471	1.68254	1.03233	1.58567	1.05	1.12942	3.07793	1.05
G:GPALPP1	G:GPALPP1	1.7222e-05	1.02	1.11758	14.1471	1.68254	1.03233	1.58567	1.05	1.12942	3.07793	1.05
G:NPY5R	G:NPY5R	0.0063686	1.02	1.11758	14.1471	1.68254	1.03233	1.58567	1.05	1.12942	3.07793	1.05
G:SNAPC3	G:SNAPC3	4.5455e-07	1.02	1.11758	14.1471	1.68254	1.03233	1.58567	1.05	1.12942	3.07793	1.05
G:TREH	G:TREH	8.9579e-15	1.02	1.11758	14.1471	1.68254	1.03233	1.58567	1.05	1.12942	3.07793	1.05
G:MAP3K19	G:MAP3K19	1.7574e-22	1.02	1.11758	14.1471	1.68254	1.03233	1.58567	1.05	1.12942	3.07793	1.05
G:CALB2	G:CALB2	4.5423e-07	1.02	1.11758	14.1471	1.68254	1.03233	1.58567	1.05	1.12942	3.07793	1.05
G:CREB3L4	G:CREB3L4	5.1401e-06	1.02	1.11758	14.1471	1.68254	1.03233	1.58567	1.05	1.12942	3.07793	1.05
G:PCDHAC1	G:PCDHAC1	7.5673e-11	1.02	1.11758	14.1471	1.68254	1.03233	1.58567	1.05	1.12942	3.07793	1.05
G:COA7	G:COA7	0.059686	1.02	1.11758	14.1471	1.68254	1.03233	1.58567	1.05	1.12942	3.07793	1.05
G:HAUS8	G:HAUS8	1.5207e-06	1.021	1.11627	14.1471	1.68254	1.03196	1.58567	1.05	1.12833	3.07793	1.05
G:CDK7	G:CDK7	4.4725e-07	1.021	1.11627	14.1471	1.68254	1.03196	1.58567	1.05	1.12833	3.07793	1.05
G:DYNLRB1	G:DYNLRB1	0.16147	1.021	1.11627	14.1471	1.68254	1.03196	1.58567	1.05	1.12833	3.07793	1.05
G:ZWILCH	G:ZWILCH	1.198e-13	1.021	1.11627	14.1471	1.68254	1.03196	1.58567	1.05	1.12833	3.07793	1.05
G:EARS2	G:EARS2	1.1238e-08	1.021	1.11627	14.1471	1.68254	1.03196	1.58567	1.05	1.12833	3.07793	1.05
G:TSPAN17	G:TSPAN17	1.511e-06	1.021	1.11627	14.1471	1.68254	1.03196	1.58567	1.05	1.12833	3.07793	1.05
G:FGA	G:FGA	1.2236e-13	1.021	1.11627	14.1471	1.68254	1.03196	1.58567	1.05	1.12833	3.07793	1.05
G:STAP1	G:STAP1	1.6993e-05	1.021	1.11627	14.1471	1.68254	1.03196	1.58567	1.05	1.12833	3.07793	1.05
G:EGR4	G:EGR4	0.0063486	1.021	1.11627	14.1471	1.68254	1.03196	1.58567	1.05	1.12833	3.07793	1.05
G:NOMO1	G:NOMO1	1.702e-19	1.022	1.11496	14.1471	1.68254	1.03158	1.58567	1.05	1.12725	3.07793	1.05
G:BCAT1	G:BCAT1	3.7984e-08	1.022	1.11496	14.1471	1.68254	1.03158	1.58567	1.05	1.12725	3.07793	1.05
G:SYCE3	G:SYCE3	0.5999	1.022	1.11496	14.1471	1.68254	1.03158	1.58567	1.05	1.12725	3.07793	1.05
G:SLC22A11	G:SLC22A11	1.2995e-07	1.022	1.11496	14.1471	1.68254	1.03158	1.58567	1.05	1.12725	3.07793	1.05
G:RP11-47I22.4	G:AL355916.3	0.059327	1.022	1.11496	14.1471	1.68254	1.03158	1.58567	1.05	1.12725	3.07793	1.05
G:SMPD4	G:SMPD4	1.7125e-19	1.022	1.11496	14.1471	1.68254	1.03158	1.58567	1.05	1.12725	3.07793	1.05
G:GEMIN2	G:GEMIN2	1.4999e-06	1.022	1.11496	14.1471	1.68254	1.03158	1.58567	1.05	1.12725	3.07793	1.05
G:GYLTL1B	G:LARGE2	1.6044e-12	1.022	1.11496	14.1471	1.68254	1.03158	1.58567	1.05	1.12725	3.07793	1.05
G:MARVELD1	G:MARVELD1	0.35958	1.022	1.11496	14.1471	1.68254	1.03158	1.58567	1.05	1.12725	3.07793	1.05
G:HTR5A	G:HTR5A	0.0062906	1.023	1.11365	14.1471	1.68254	1.03121	1.58567	1.05	1.12616	3.07793	1.05
G:CCDC34	G:CCDC34	5.013e-06	1.023	1.11365	14.1471	1.68254	1.03121	1.58567	1.05	1.12616	3.07793	1.05
G:STX7	G:STX7	5.0273e-06	1.023	1.11365	14.1471	1.68254	1.03121	1.58567	1.05	1.12616	3.07793	1.05
G:METTL1	G:METTL1	0.001962	1.023	1.11365	14.1471	1.68254	1.03121	1.58567	1.05	1.12616	3.07793	1.05
G:ERMARD	G:ERMARD	5.7789e-16	1.023	1.11365	14.1471	1.68254	1.03121	1.58567	1.05	1.12616	3.07793	1.05
G:MRPS18B	G:MRPS18B	5.6012e-05	1.023	1.11365	14.1471	1.68254	1.03121	1.58567	1.05	1.12616	3.07793	1.05
G:NBL1	G:NBL1	0.059018	1.023	1.11365	14.1471	1.68254	1.03121	1.58567	1.05	1.12616	3.07793	1.05
G:SLC30A7	G:SLC30A7	4.4049e-07	1.023	1.11365	14.1471	1.68254	1.03121	1.58567	1.05	1.12616	3.07793	1.05
G:MYL10	G:MYL10	0.0062611	1.024	1.11235	14.1471	1.68254	1.03084	1.58567	1.05	1.12509	3.07793	1.05
G:FANCI	G:FANCI	8.9116e-37	1.024	1.11235	14.1471	1.68254	1.03084	1.58567	1.05	1.12509	3.07793	1.05
G:SPHK2	G:SPHK2	1.28e-07	1.024	1.11235	14.1471	1.68254	1.03084	1.58567	1.05	1.12509	3.07793	1.05
G:TREM1	G:TREM1	0.0062776	1.024	1.11235	14.1471	1.68254	1.03084	1.58567	1.05	1.12509	3.07793	1.05
G:ERAL1	G:ERAL1	3.1095e-09	1.024	1.11235	14.1471	1.68254	1.03084	1.58567	1.05	1.12509	3.07793	1.05
G:CD34	G:CD34	4.9881e-06	1.024	1.11235	14.1471	1.68254	1.03084	1.58567	1.05	1.12509	3.07793	1.05
G:CCDC86	G:CCDC86	1.6652e-05	1.024	1.11235	14.1471	1.68254	1.03084	1.58567	1.05	1.12509	3.07793	1.05
G:THNSL2	G:THNSL2	1.4828e-06	1.024	1.11235	14.1471	1.68254	1.03084	1.58567	1.05	1.12509	3.07793	1.05
G:VSIG10L	G:VSIG10L	1.086e-08	1.024	1.11235	14.1471	1.68254	1.03084	1.58567	1.05	1.12509	3.07793	1.05
G:CEBPB	G:CEBPB	0.35809	1.025	1.11106	14.1471	1.68254	1.03047	1.58567	1.05	1.12401	3.07793	1.05
G:ATP10B	G:ATP10B	1.4073e-30	1.025	1.11106	14.1471	1.68254	1.03047	1.58567	1.05	1.12401	3.07793	1.05
G:ELP3	G:ELP3	3.0115e-14	1.025	1.11106	14.1471	1.68254	1.03047	1.58567	1.05	1.12401	3.07793	1.05
G:HDGFL1	G:HDGFL1	0.058681	1.025	1.11106	14.1471	1.68254	1.03047	1.58567	1.05	1.12401	3.07793	1.05
G:ENPP3	G:ENPP3	3.468e-23	1.025	1.11106	14.1471	1.68254	1.03047	1.58567	1.05	1.12401	3.07793	1.05
G:PLCZ1	G:PLCZ1	1.5016e-12	1.025	1.11106	14.1471	1.68254	1.03047	1.58567	1.05	1.12401	3.07793	1.05
G:TAF1B	G:TAF1B	7.9823e-15	1.025	1.11106	14.1471	1.68254	1.03047	1.58567	1.05	1.12401	3.07793	1.05
G:ARTN	G:ARTN	0.35793	1.025	1.11106	14.1471	1.68254	1.03047	1.58567	1.05	1.12401	3.07793	1.05
G:TBCA	G:TBCA	0.16004	1.025	1.11106	14.1471	1.68254	1.03047	1.58567	1.05	1.12401	3.07793	1.05
G:PPAPDC1A	G:PLPP4	0.0001828	1.025	1.11106	14.1471	1.68254	1.03047	1.58567	1.05	1.12401	3.07793	1.05
G:SEP15	G:SELENOF	0.058745	1.025	1.11106	14.1471	1.68254	1.03047	1.58567	1.05	1.12401	3.07793	1.05
G:PIGN	G:PIGN	2.29e-21	1.025	1.11106	14.1471	1.68254	1.03047	1.58567	1.05	1.12401	3.07793	1.05
G:TRMT10B	G:TRMT10B	4.9293e-06	1.025	1.11106	14.1471	1.68254	1.03047	1.58567	1.05	1.12401	3.07793	1.05
G:DCHS2	G:DCHS2	7.4152e-47	1.025	1.11106	14.1471	1.68254	1.03047	1.58567	1.05	1.12401	3.07793	1.05
G:ALKBH1	G:ALKBH1	4.8961e-06	1.026	1.10977	14.1471	1.68254	1.0301	1.58567	1.05	1.12295	3.07793	1.05
G:PPP1R11	G:PPP1R11	0.35781	1.026	1.10977	14.1471	1.68254	1.0301	1.58567	1.05	1.12295	3.07793	1.05
G:CDR2	G:CDR2	4.299e-07	1.026	1.10977	14.1471	1.68254	1.0301	1.58567	1.05	1.12295	3.07793	1.05
G:CRIP2	G:CRIP2	0.00018101	1.026	1.10977	14.1471	1.68254	1.0301	1.58567	1.05	1.12295	3.07793	1.05
G:PSMA8	G:PSMA8	5.4953e-05	1.026	1.10977	14.1471	1.68254	1.0301	1.58567	1.05	1.12295	3.07793	1.05
G:GFAP	G:GFAP	1.4601e-06	1.026	1.10977	14.1471	1.68254	1.0301	1.58567	1.05	1.12295	3.07793	1.05
G:VAX2	G:VAX2	0.15981	1.026	1.10977	14.1471	1.68254	1.0301	1.58567	1.05	1.12295	3.07793	1.05
G:EML2	G:EML2	5.7633e-19	1.026	1.10977	14.1471	1.68254	1.0301	1.58567	1.05	1.12295	3.07793	1.05
G:SH2D3A	G:SH2D3A	3.6368e-08	1.026	1.10977	14.1471	1.68254	1.0301	1.58567	1.05	1.12295	3.07793	1.05
G:SPPL2C	G:SPPL2C	0.00018192	1.026	1.10977	14.1471	1.68254	1.0301	1.58567	1.05	1.12295	3.07793	1.05
G:CRB3	G:CRB3	0.35784	1.026	1.10977	14.1471	1.68254	1.0301	1.58567	1.05	1.12295	3.07793	1.05
G:ABCC6	G:ABCC6	5.6167e-35	1.026	1.10977	14.1471	1.68254	1.0301	1.58567	1.05	1.12295	3.07793	1.05
G:UBIAD1	G:UBIAD1	0.019529	1.026	1.10977	14.1471	1.68254	1.0301	1.58567	1.05	1.12295	3.07793	1.05
G:NAA20	G:NAA20	0.0062021	1.026	1.10977	14.1471	1.68254	1.0301	1.58567	1.05	1.12295	3.07793	1.05
G:SLC50A1	G:SLC50A1	0.0019259	1.027	1.10848	14.1471	1.68254	1.02974	1.58567	1.05	1.12188	3.07793	1.05
G:GNAT3	G:GNAT3	1.6347e-05	1.027	1.10848	14.1471	1.68254	1.02974	1.58567	1.05	1.12188	3.07793	1.05
G:C2	G:C2	1.3494e-16	1.027	1.10848	14.1471	1.68254	1.02974	1.58567	1.05	1.12188	3.07793	1.05
G:DNAJB2	G:DNAJB2	5.444e-05	1.027	1.10848	14.1471	1.68254	1.02974	1.58567	1.05	1.12188	3.07793	1.05
G:PON2	G:PON2	5.4352e-05	1.027	1.10848	14.1471	1.68254	1.02974	1.58567	1.05	1.12188	3.07793	1.05
G:ANKDD1B	G:ANKDD1B	1.4401e-06	1.027	1.10848	14.1471	1.68254	1.02974	1.58567	1.05	1.12188	3.07793	1.05
G:CCDC125	G:CCDC125	8.5885e-10	1.027	1.10848	14.1471	1.68254	1.02974	1.58567	1.05	1.12188	3.07793	1.05
G:ZNF485	G:ZNF485	5.4641e-05	1.027	1.10848	14.1471	1.68254	1.02974	1.58567	1.05	1.12188	3.07793	1.05
G:EPS8L1	G:EPS8L1	2.0053e-15	1.027	1.10848	14.1471	1.68254	1.02974	1.58567	1.05	1.12188	3.07793	1.05
G:AGXT	G:AGXT	1.2332e-07	1.028	1.1072	14.1471	1.68254	1.02937	1.58567	1.05	1.12082	3.07793	1.05
G:LMO2	G:LMO2	0.15884	1.028	1.1072	14.1471	1.68254	1.02937	1.58567	1.05	1.12082	3.07793	1.05
G:LIN28A	G:LIN28A	0.019369	1.028	1.1072	14.1471	1.68254	1.02937	1.58567	1.05	1.12082	3.07793	1.05
G:C17orf80	G:C17orf80	1.2297e-07	1.028	1.1072	14.1471	1.68254	1.02937	1.58567	1.05	1.12082	3.07793	1.05
G:ELP4	G:ELP4	1.2277e-07	1.028	1.1072	14.1471	1.68254	1.02937	1.58567	1.05	1.12082	3.07793	1.05
G:C12orf49	G:C12orf49	0.0061628	1.028	1.1072	14.1471	1.68254	1.02937	1.58567	1.05	1.12082	3.07793	1.05
G:RP11-216L13.17	G:AL355987.3	0.0061755	1.028	1.1072	14.1471	1.68254	1.02937	1.58567	1.05	1.12082	3.07793	1.05
G:SECISBP2	G:SECISBP2	2.1874e-18	1.028	1.1072	14.1471	1.68254	1.02937	1.58567	1.05	1.12082	3.07793	1.05
G:ZNF420	G:ZNF420	1.8575e-11	1.028	1.1072	14.1471	1.68254	1.02937	1.58567	1.05	1.12082	3.07793	1.05
G:PPL	G:PPL	1.5145e-42	1.028	1.1072	14.1471	1.68254	1.02937	1.58567	1.05	1.12082	3.07793	1.05
G:SEMG1	G:SEMG1	0.35697	1.028	1.1072	14.1471	1.68254	1.02937	1.58567	1.05	1.12082	3.07793	1.05
G:CEND1	G:CEND1	0.59751	1.029	1.10593	14.1471	1.68254	1.02901	1.58567	1.05	1.11976	3.07793	1.05
G:ERN2	G:AC008870.1	7.1766e-24	1.029	1.10593	14.1471	1.68254	1.02901	1.58567	1.05	1.11976	3.07793	1.05
G:CNRIP1	G:CNRIP1	0.15874	1.029	1.10593	14.1471	1.68254	1.02901	1.58567	1.05	1.11976	3.07793	1.05
G:TTLL8	G:TTLL8	7.2171e-15	1.029	1.10593	14.1471	1.68254	1.02901	1.58567	1.05	1.11976	3.07793	1.05
G:MYH8	G:MYH8	2.0456e-51	1.029	1.10593	14.1471	1.68254	1.02901	1.58567	1.05	1.11976	3.07793	1.05
G:TMEM87B	G:TMEM87B	3.741e-13	1.029	1.10593	14.1471	1.68254	1.02901	1.58567	1.05	1.11976	3.07793	1.05
G:ANKRD45	G:ANKRD45	0.00058172	1.03	1.10466	14.1471	1.68254	1.02865	1.58567	1.05	1.11871	3.07793	1.05
G:TWSG1	G:TWSG1	0.0061123	1.03	1.10466	14.1471	1.68254	1.02865	1.58567	1.05	1.11871	3.07793	1.05
G:DZIP1	G:DZIP1	3.1283e-20	1.03	1.10466	14.1471	1.68254	1.02865	1.58567	1.05	1.11871	3.07793	1.05
G:CD5	G:CD5	2.3074e-10	1.03	1.10466	14.1471	1.68254	1.02865	1.58567	1.05	1.11871	3.07793	1.05
G:TMEM38A	G:TMEM38A	0.00058271	1.03	1.10466	14.1471	1.68254	1.02865	1.58567	1.05	1.11871	3.07793	1.05
G:ZCWPW2	G:ZCWPW2	1.4095e-06	1.03	1.10466	14.1471	1.68254	1.02865	1.58567	1.05	1.11871	3.07793	1.05
G:CLCA4	G:CLCA4	6.9601e-15	1.03	1.10466	14.1471	1.68254	1.02865	1.58567	1.05	1.11871	3.07793	1.05
G:NDUFS3	G:NDUFS3	0.00058312	1.03	1.10466	14.1471	1.68254	1.02865	1.58567	1.05	1.11871	3.07793	1.05
G:ANXA1	G:ANXA1	1.2009e-07	1.03	1.10466	14.1471	1.68254	1.02865	1.58567	1.05	1.11871	3.07793	1.05
G:CACNG5	G:CACNG5	0.0061164	1.03	1.10466	14.1471	1.68254	1.02865	1.58567	1.05	1.11871	3.07793	1.05
G:FAIM3	G:FCMR	1.6032e-05	1.03	1.10466	14.1471	1.68254	1.02865	1.58567	1.05	1.11871	3.07793	1.05
G:POLR3C	G:POLR3C	5.0277e-12	1.03	1.10466	14.1471	1.68254	1.02865	1.58567	1.05	1.11871	3.07793	1.05
G:ADAM7	G:ADAM7	1.1927e-19	1.031	1.10339	14.1471	1.68254	1.02829	1.58567	1.05	1.11766	3.07793	1.05
G:GBP5	G:GBP5	8.112e-10	1.031	1.10339	14.1471	1.68254	1.02829	1.58567	1.05	1.11766	3.07793	1.05
G:COASY	G:COASY	8.0903e-10	1.031	1.10339	14.1471	1.68254	1.02829	1.58567	1.05	1.11766	3.07793	1.05
G:G6PC3	G:G6PC3	4.7177e-06	1.031	1.10339	14.1471	1.68254	1.02829	1.58567	1.05	1.11766	3.07793	1.05
G:STEAP4	G:STEAP4	1.1959e-07	1.031	1.10339	14.1471	1.68254	1.02829	1.58567	1.05	1.11766	3.07793	1.05
G:MED16	G:MED16	2.5908e-14	1.031	1.10339	14.1471	1.68254	1.02829	1.58567	1.05	1.11766	3.07793	1.05
G:HMGN3	G:HMGN3	0.057786	1.031	1.10339	14.1471	1.68254	1.02829	1.58567	1.05	1.11766	3.07793	1.05
G:SDCBP	G:SDCBP	0.00058136	1.031	1.10339	14.1471	1.68254	1.02829	1.58567	1.05	1.11766	3.07793	1.05
G:TMEM86A	G:TMEM86A	0.019183	1.031	1.10339	14.1471	1.68254	1.02829	1.58567	1.05	1.11766	3.07793	1.05
G:FKBP6	G:FKBP6	1.3955e-06	1.031	1.10339	14.1471	1.68254	1.02829	1.58567	1.05	1.11766	3.07793	1.05
G:HAGH	G:HAGH	0.00017657	1.031	1.10339	14.1471	1.68254	1.02829	1.58567	1.05	1.11766	3.07793	1.05
G:EXTL2	G:EXTL2	0.00017608	1.031	1.10339	14.1471	1.68254	1.02829	1.58567	1.05	1.11766	3.07793	1.05
G:IFI16	G:IFI16	1.7803e-11	1.031	1.10339	14.1471	1.68254	1.02829	1.58567	1.05	1.11766	3.07793	1.05
G:PBX4	G:PBX4	5.2605e-05	1.032	1.10213	14.1471	1.68254	1.02793	1.58567	1.05	1.11662	3.07793	1.05
G:MST1	G:MST1	4.7831e-19	1.032	1.10213	14.1471	1.68254	1.02793	1.58567	1.05	1.11662	3.07793	1.05
G:SECTM1	G:SECTM1	0.057603	1.032	1.10213	14.1471	1.68254	1.02793	1.58567	1.05	1.11662	3.07793	1.05
G:ZNF564	G:ZNF564	0.35507	1.032	1.10213	14.1471	1.68254	1.02793	1.58567	1.05	1.11662	3.07793	1.05
G:BCKDHA	G:BCKDHA	9.8243e-09	1.032	1.10213	14.1471	1.68254	1.02793	1.58567	1.05	1.11662	3.07793	1.05
G:NOXA1	G:NOXA1	2.8065e-09	1.032	1.10213	14.1471	1.68254	1.02793	1.58567	1.05	1.11662	3.07793	1.05
G:ALX3	G:ALX3	0.019117	1.032	1.10213	14.1471	1.68254	1.02793	1.58567	1.05	1.11662	3.07793	1.05
G:MKNK1	G:MKNK1	8.0483e-10	1.032	1.10213	14.1471	1.68254	1.02793	1.58567	1.05	1.11662	3.07793	1.05
G:AOC3	G:AOC3	6.267e-11	1.032	1.10213	14.1471	1.68254	1.02793	1.58567	1.05	1.11662	3.07793	1.05
G:CEACAM16	G:CEACAM16	1.5758e-05	1.032	1.10213	14.1471	1.68254	1.02793	1.58567	1.05	1.11662	3.07793	1.05
G:SUGCT	G:SUGCT	2.8168e-09	1.032	1.10213	14.1471	1.68254	1.02793	1.58567	1.05	1.11662	3.07793	1.05
G:RAB44	G:RAB44	0.0018825	1.032	1.10213	14.1471	1.68254	1.02793	1.58567	1.05	1.11662	3.07793	1.05
G:THG1L	G:THG1L	5.2821e-05	1.032	1.10213	14.1471	1.68254	1.02793	1.58567	1.05	1.11662	3.07793	1.05
G:HIST1H2AC	G:H2AC6	0.5964	1.033	1.10088	14.1471	1.68254	1.02757	1.58567	1.05	1.11558	3.07793	1.05
G:ALG12	G:ALG12	1.1758e-07	1.033	1.10088	14.1471	1.68254	1.02757	1.58567	1.05	1.11558	3.07793	1.05
G:PLBD2	G:PLBD2	1.7226e-11	1.033	1.10088	14.1471	1.68254	1.02757	1.58567	1.05	1.11558	3.07793	1.05
G:RTP4	G:RTP4	0.59616	1.033	1.10088	14.1471	1.68254	1.02757	1.58567	1.05	1.11558	3.07793	1.05
G:GCNT6	G:GCNT2P1	0.019034	1.033	1.10088	14.1471	1.68254	1.02757	1.58567	1.05	1.11558	3.07793	1.05
G:HEMK1	G:HEMK1	3.3864e-08	1.033	1.10088	14.1471	1.68254	1.02757	1.58567	1.05	1.11558	3.07793	1.05
G:ADPRHL2	G:ADPRHL2	0.00057514	1.033	1.10088	14.1471	1.68254	1.02757	1.58567	1.05	1.11558	3.07793	1.05
G:KIAA1755	G:KIAA1755	2.8893e-17	1.033	1.10088	14.1471	1.68254	1.02757	1.58567	1.05	1.11558	3.07793	1.05
G:S1PR5	G:S1PR5	0.15713	1.034	1.09963	14.1471	1.68254	1.02721	1.58567	1.05	1.11454	3.07793	1.05
G:GPR156	G:GPR156	1.25e-12	1.034	1.09963	14.1471	1.68254	1.02721	1.58567	1.05	1.11454	3.07793	1.05
G:TRIM6-TRIM34	G:TRIM6-TRIM34	4.3078e-19	1.034	1.09963	14.1471	1.68254	1.02721	1.58567	1.05	1.11454	3.07793	1.05
G:PRIM2	G:PRIM2	1.1605e-07	1.034	1.09963	14.1471	1.68254	1.02721	1.58567	1.05	1.11454	3.07793	1.05
G:SLC22A3	G:SLC22A3	7.7723e-10	1.034	1.09963	14.1471	1.68254	1.02721	1.58567	1.05	1.11454	3.07793	1.05
G:IFITM10	G:IFITM10	0.15714	1.034	1.09963	14.1471	1.68254	1.02721	1.58567	1.05	1.11454	3.07793	1.05
G:UBAP1L	G:UBAP1L	0.0060011	1.034	1.09963	14.1471	1.68254	1.02721	1.58567	1.05	1.11454	3.07793	1.05
G:ADCY10	G:ADCY10	7.3834e-41	1.034	1.09963	14.1471	1.68254	1.02721	1.58567	1.05	1.11454	3.07793	1.05
G:CYP4V2	G:CYP4V2	2.1975e-10	1.034	1.09963	14.1471	1.68254	1.02721	1.58567	1.05	1.11454	3.07793	1.05
G:APOE	G:APOE	0.0018685	1.034	1.09963	14.1471	1.68254	1.02721	1.58567	1.05	1.11454	3.07793	1.05
G:TMC3	G:TMC3	3.8941e-22	1.034	1.09963	14.1471	1.68254	1.02721	1.58567	1.05	1.11454	3.07793	1.05
G:GOLM1	G:GOLM1	9.6171e-09	1.034	1.09963	14.1471	1.68254	1.02721	1.58567	1.05	1.11454	3.07793	1.05
G:LRRC14	G:LRRC14	0.00017297	1.034	1.09963	14.1471	1.68254	1.02721	1.58567	1.05	1.11454	3.07793	1.05
G:NOP9	G:NOP9	1.6985e-11	1.034	1.09963	14.1471	1.68254	1.02721	1.58567	1.05	1.11454	3.07793	1.05
G:IL31RA	G:IL31RA	4.204e-16	1.034	1.09963	14.1471	1.68254	1.02721	1.58567	1.05	1.11454	3.07793	1.05
G:KLK6	G:KLK6	0.0060052	1.034	1.09963	14.1471	1.68254	1.02721	1.58567	1.05	1.11454	3.07793	1.05
G:ABCA13	G:ABCA13	8.7753e-114	1.035	1.09838	14.1471	1.68254	1.02686	1.58567	1.05	1.11351	3.07793	1.05
G:AGBL3	G:AGBL3	4.1796e-16	1.035	1.09838	14.1471	1.68254	1.02686	1.58567	1.05	1.11351	3.07793	1.05
G:MIPEP	G:MIPEP	1.5876e-15	1.035	1.09838	14.1471	1.68254	1.02686	1.58567	1.05	1.11351	3.07793	1.05
G:GOLGA7B	G:GOLGA7B	0.00599	1.035	1.09838	14.1471	1.68254	1.02686	1.58567	1.05	1.11351	3.07793	1.05
G:NKX2-6	G:NKX2-6	0.018885	1.035	1.09838	14.1471	1.68254	1.02686	1.58567	1.05	1.11351	3.07793	1.05
G:PFKL	G:PFKL	2.702e-17	1.035	1.09838	14.1471	1.68254	1.02686	1.58567	1.05	1.11351	3.07793	1.05
G:POLR3H	G:POLR3H	0.0059858	1.035	1.09838	14.1471	1.68254	1.02686	1.58567	1.05	1.11351	3.07793	1.05
G:BAIAP3	G:BAIAP3	4.3826e-32	1.035	1.09838	14.1471	1.68254	1.02686	1.58567	1.05	1.11351	3.07793	1.05
G:DCK	G:DCK	1.545e-05	1.035	1.09838	14.1471	1.68254	1.02686	1.58567	1.05	1.11351	3.07793	1.05
G:SLC25A40	G:SLC25A40	3.9328e-07	1.035	1.09838	14.1471	1.68254	1.02686	1.58567	1.05	1.11351	3.07793	1.05
G:CTSC	G:CTSC	1.1451e-07	1.035	1.09838	14.1471	1.68254	1.02686	1.58567	1.05	1.11351	3.07793	1.05
G:UFM1	G:UFM1	0.15655	1.035	1.09838	14.1471	1.68254	1.02686	1.58567	1.05	1.11351	3.07793	1.05
G:TTC33	G:TTC33	0.00056941	1.035	1.09838	14.1471	1.68254	1.02686	1.58567	1.05	1.11351	3.07793	1.05
G:ATHL1	G:PGGHG	2.3064e-14	1.036	1.09714	14.1471	1.68254	1.0265	1.58567	1.05	1.11248	3.07793	1.05
G:LRRC37A2	G:LRRC37A2	1.1396e-07	1.036	1.09714	14.1471	1.68254	1.0265	1.58567	1.05	1.11248	3.07793	1.05
G:ZNF562	G:ZNF562	0.056912	1.036	1.09714	14.1471	1.68254	1.0265	1.58567	1.05	1.11248	3.07793	1.05
G:DIMT1	G:DIMT1	3.9098e-07	1.036	1.09714	14.1471	1.68254	1.0265	1.58567	1.05	1.11248	3.07793	1.05
G:RPL22	G:RPL22	0.15619	1.036	1.09714	14.1471	1.68254	1.0265	1.58567	1.05	1.11248	3.07793	1.05
G:RBM45	G:RBM45	2.1132e-10	1.036	1.09714	14.1471	1.68254	1.0265	1.58567	1.05	1.11248	3.07793	1.05
G:ELOVL3	G:ELOVL3	0.01884	1.036	1.09714	14.1471	1.68254	1.0265	1.58567	1.05	1.11248	3.07793	1.05
G:TSSK3	G:TSSK3	0.057013	1.036	1.09714	14.1471	1.68254	1.0265	1.58567	1.05	1.11248	3.07793	1.05
G:ARSJ	G:ARSJ	1.1319e-07	1.037	1.09591	14.1471	1.68254	1.02615	1.58567	1.05	1.11146	3.07793	1.05
G:SEMA3G	G:SEMA3G	6.2569e-18	1.037	1.09591	14.1471	1.68254	1.02615	1.58567	1.05	1.11146	3.07793	1.05
G:PSMD5	G:PSMD5	3.2398e-08	1.037	1.09591	14.1471	1.68254	1.02615	1.58567	1.05	1.11146	3.07793	1.05
G:TRIM34	G:TRIM34	1.3303e-06	1.037	1.09591	14.1471	1.68254	1.02615	1.58567	1.05	1.11146	3.07793	1.05
G:ARL13B	G:ARL13B	2.6559e-09	1.037	1.09591	14.1471	1.68254	1.02615	1.58567	1.05	1.11146	3.07793	1.05
G:AAGAB	G:AAGAB	3.8664e-07	1.037	1.09591	14.1471	1.68254	1.02615	1.58567	1.05	1.11146	3.07793	1.05
G:CD2BP2	G:CD2BP2	1.5195e-05	1.037	1.09591	14.1471	1.68254	1.02615	1.58567	1.05	1.11146	3.07793	1.05
G:BFSP2	G:BFSP2	3.2152e-08	1.038	1.09468	14.1471	1.68254	1.0258	1.58567	1.05	1.11044	3.07793	1.05
G:VRK2	G:VRK2	1.5681e-11	1.038	1.09468	14.1471	1.68254	1.0258	1.58567	1.05	1.11044	3.07793	1.05
G:TMEM62	G:TMEM62	1.5846e-11	1.038	1.09468	14.1471	1.68254	1.0258	1.58567	1.05	1.11044	3.07793	1.05
G:COL28A1	G:COL28A1	3.6797e-32	1.038	1.09468	14.1471	1.68254	1.0258	1.58567	1.05	1.11044	3.07793	1.05
G:TMCO5A	G:TMCO5A	4.4861e-06	1.038	1.09468	14.1471	1.68254	1.0258	1.58567	1.05	1.11044	3.07793	1.05
G:C7orf61	G:C7orf61	0.018681	1.038	1.09468	14.1471	1.68254	1.0258	1.58567	1.05	1.11044	3.07793	1.05
G:SLC5A10	G:SLC5A10	8.0689e-14	1.039	1.09345	14.1471	1.68254	1.02545	1.58567	1.05	1.10942	3.07793	1.05
G:GFM2	G:GFM2	1.4922e-18	1.039	1.09345	14.1471	1.68254	1.02545	1.58567	1.05	1.10942	3.07793	1.05
G:ISLR	G:ISLR	0.018643	1.039	1.09345	14.1471	1.68254	1.02545	1.58567	1.05	1.10942	3.07793	1.05
G:IL10	G:IL10	0.0058874	1.039	1.09345	14.1471	1.68254	1.02545	1.58567	1.05	1.10942	3.07793	1.05
G:MRPL1	G:MRPL1	4.4456e-06	1.039	1.09345	14.1471	1.68254	1.02545	1.58567	1.05	1.10942	3.07793	1.05
G:UQCC1	G:UQCC1	3.1978e-08	1.039	1.09345	14.1471	1.68254	1.02545	1.58567	1.05	1.10942	3.07793	1.05
G:UQCC2	G:UQCC2	0.01866	1.039	1.09345	14.1471	1.68254	1.02545	1.58567	1.05	1.10942	3.07793	1.05
G:ZYX	G:ZYX	2.0307e-10	1.039	1.09345	14.1471	1.68254	1.02545	1.58567	1.05	1.10942	3.07793	1.05
G:ALOX12	G:ALOX12	1.4397e-15	1.039	1.09345	14.1471	1.68254	1.02545	1.58567	1.05	1.10942	3.07793	1.05
G:SGK494	G:RSKR	7.2766e-10	1.039	1.09345	14.1471	1.68254	1.02545	1.58567	1.05	1.10942	3.07793	1.05
G:TDO2	G:TDO2	2.0378e-10	1.039	1.09345	14.1471	1.68254	1.02545	1.58567	1.05	1.10942	3.07793	1.05
G:TRPM8	G:TRPM8	4.5964e-29	1.039	1.09345	14.1471	1.68254	1.02545	1.58567	1.05	1.10942	3.07793	1.05
G:PLTP	G:PLTP	8.9961e-09	1.04	1.09223	14.1471	1.68254	1.0251	1.58567	1.05	1.10841	3.07793	1.05
G:FAM114A2	G:FAM114A2	7.2335e-10	1.04	1.09223	14.1471	1.68254	1.0251	1.58567	1.05	1.10841	3.07793	1.05
G:SI	G:SI	3.9353e-60	1.04	1.09223	14.1471	1.68254	1.0251	1.58567	1.05	1.10841	3.07793	1.05
G:PUS10	G:PUS10	7.8796e-14	1.04	1.09223	14.1471	1.68254	1.0251	1.58567	1.05	1.10841	3.07793	1.05
G:CDCA2	G:CDCA2	1.5175e-11	1.04	1.09223	14.1471	1.68254	1.0251	1.58567	1.05	1.10841	3.07793	1.05
G:ABI3	G:ABI3	5.0089e-05	1.04	1.09223	14.1471	1.68254	1.0251	1.58567	1.05	1.10841	3.07793	1.05
G:RTKN2	G:RTKN2	5.4633e-15	1.04	1.09223	14.1471	1.68254	1.0251	1.58567	1.05	1.10841	3.07793	1.05
G:HADHB	G:HADHB	1.5183e-11	1.04	1.09223	14.1471	1.68254	1.0251	1.58567	1.05	1.10841	3.07793	1.05
G:NIPA1	G:NIPA1	0.0058703	1.04	1.09223	14.1471	1.68254	1.0251	1.58567	1.05	1.10841	3.07793	1.05
G:TCTN3	G:TCTN3	4.1528e-12	1.04	1.09223	14.1471	1.68254	1.0251	1.58567	1.05	1.10841	3.07793	1.05
G:MYO3A	G:MYO3A	1.8056e-45	1.04	1.09223	14.1471	1.68254	1.0251	1.58567	1.05	1.10841	3.07793	1.05
G:IL7R	G:IL7R	3.763e-07	1.04	1.09223	14.1471	1.68254	1.0251	1.58567	1.05	1.10841	3.07793	1.05
G:ZNF23	G:ZNF23	1.0831e-07	1.041	1.09101	14.1471	1.68254	1.02475	1.58567	1.05	1.10741	3.07793	1.05
G:TUBB6	G:TUBB6	0.00016645	1.041	1.09101	14.1471	1.68254	1.02475	1.58567	1.05	1.10741	3.07793	1.05
G:DDX20	G:DDX20	7.7601e-14	1.041	1.09101	14.1471	1.68254	1.02475	1.58567	1.05	1.10741	3.07793	1.05
G:FIBP	G:FIBP	4.3854e-06	1.041	1.09101	14.1471	1.68254	1.02475	1.58567	1.05	1.10741	3.07793	1.05
G:VNN1	G:VNN1	4.3868e-06	1.041	1.09101	14.1471	1.68254	1.02475	1.58567	1.05	1.10741	3.07793	1.05
G:DRC1	G:DRC1	8.3157e-20	1.041	1.09101	14.1471	1.68254	1.02475	1.58567	1.05	1.10741	3.07793	1.05
G:LHFPL2	G:LHFPL2	0.056209	1.041	1.09101	14.1471	1.68254	1.02475	1.58567	1.05	1.10741	3.07793	1.05
G:FBXW12	G:FBXW12	7.0808e-10	1.041	1.09101	14.1471	1.68254	1.02475	1.58567	1.05	1.10741	3.07793	1.05
G:ZNF567	G:ZNF567	1.084e-07	1.041	1.09101	14.1471	1.68254	1.02475	1.58567	1.05	1.10741	3.07793	1.05
G:DTD1	G:DTD1	0.0018054	1.041	1.09101	14.1471	1.68254	1.02475	1.58567	1.05	1.10741	3.07793	1.05
G:C1orf127	G:C1orf127	1.4917e-11	1.041	1.09101	14.1471	1.68254	1.02475	1.58567	1.05	1.10741	3.07793	1.05
G:MYH4	G:MYH4	1.0355e-55	1.041	1.09101	14.1471	1.68254	1.02475	1.58567	1.05	1.10741	3.07793	1.05
G:NDNL2	G:NSMCE3	0.056212	1.041	1.09101	14.1471	1.68254	1.02475	1.58567	1.05	1.10741	3.07793	1.05
G:LYAR	G:LYAR	3.758e-07	1.041	1.09101	14.1471	1.68254	1.02475	1.58567	1.05	1.10741	3.07793	1.05
G:ZMYM5	G:ZMYM5	0.00016664	1.041	1.09101	14.1471	1.68254	1.02475	1.58567	1.05	1.10741	3.07793	1.05
G:CD37	G:CD37	4.3887e-06	1.041	1.09101	14.1471	1.68254	1.02475	1.58567	1.05	1.10741	3.07793	1.05
G:INADL	G:PATJ	1.1917e-50	1.042	1.0898	14.1471	1.68254	1.02441	1.58567	1.05	1.1064	3.07793	1.05
G:MKS1	G:MKS1	3.3768e-16	1.042	1.0898	14.1471	1.68254	1.02441	1.58567	1.05	1.1064	3.07793	1.05
G:LRRC48	G:DRC3	2.5027e-09	1.042	1.0898	14.1471	1.68254	1.02441	1.58567	1.05	1.1064	3.07793	1.05
G:ZNF713	G:ZNF713	4.3462e-06	1.042	1.0898	14.1471	1.68254	1.02441	1.58567	1.05	1.1064	3.07793	1.05
G:CCDC181	G:CCDC181	1.9512e-10	1.042	1.0898	14.1471	1.68254	1.02441	1.58567	1.05	1.1064	3.07793	1.05
G:POMGNT1	G:POMGNT1	1.9454e-20	1.042	1.0898	14.1471	1.68254	1.02441	1.58567	1.05	1.1064	3.07793	1.05
G:FANCC	G:FANCC	2.7921e-13	1.043	1.08859	14.1471	1.68254	1.02406	1.58567	1.05	1.1054	3.07793	1.05
G:BIRC5	G:BIRC5	0.055854	1.043	1.08859	14.1471	1.68254	1.02406	1.58567	1.05	1.1054	3.07793	1.05
G:C16orf86	G:C16orf86	0.0058052	1.043	1.08859	14.1471	1.68254	1.02406	1.58567	1.05	1.1054	3.07793	1.05
G:MTX3	G:MTX3	0.00016475	1.043	1.08859	14.1471	1.68254	1.02406	1.58567	1.05	1.1054	3.07793	1.05
G:TOM1	G:TOM1	1.4544e-11	1.043	1.08859	14.1471	1.68254	1.02406	1.58567	1.05	1.1054	3.07793	1.05
G:GTF2H3	G:GTF2H3	3.0414e-08	1.043	1.08859	14.1471	1.68254	1.02406	1.58567	1.05	1.1054	3.07793	1.05
G:INS-IGF2	G:INS-IGF2	0.055811	1.043	1.08859	14.1471	1.68254	1.02406	1.58567	1.05	1.1054	3.07793	1.05
G:LGALSL	G:LGALSL	0.018392	1.043	1.08859	14.1471	1.68254	1.02406	1.58567	1.05	1.1054	3.07793	1.05
G:CCR6	G:CCR6	0.0057867	1.043	1.08859	14.1471	1.68254	1.02406	1.58567	1.05	1.1054	3.07793	1.05
G:TRIM31	G:TRIM31	4.3248e-06	1.043	1.08859	14.1471	1.68254	1.02406	1.58567	1.05	1.1054	3.07793	1.05
G:FGF2	G:FGF2	0.0184	1.043	1.08859	14.1471	1.68254	1.02406	1.58567	1.05	1.1054	3.07793	1.05
G:KLHDC8B	G:KLHDC8B	0.001791	1.043	1.08859	14.1471	1.68254	1.02406	1.58567	1.05	1.1054	3.07793	1.05
G:TCP11	G:TCP11	1.0587e-07	1.043	1.08859	14.1471	1.68254	1.02406	1.58567	1.05	1.1054	3.07793	1.05
G:AC003002.6	G:AC003002.3	0.3501	1.043	1.08859	14.1471	1.68254	1.02406	1.58567	1.05	1.1054	3.07793	1.05
G:OSTC	G:OSTC	0.018353	1.043	1.08859	14.1471	1.68254	1.02406	1.58567	1.05	1.1054	3.07793	1.05
G:TNN	G:TNN	1.5729e-28	1.043	1.08859	14.1471	1.68254	1.02406	1.58567	1.05	1.1054	3.07793	1.05
G:VSX2	G:VSX2	0.00016481	1.043	1.08859	14.1471	1.68254	1.02406	1.58567	1.05	1.1054	3.07793	1.05
G:SDAD1	G:SDAD1	1.8319e-20	1.044	1.08739	14.1471	1.68254	1.02372	1.58567	1.05	1.10441	3.07793	1.05
G:SHBG	G:SHBG	1.2538e-06	1.044	1.08739	14.1471	1.68254	1.02372	1.58567	1.05	1.10441	3.07793	1.05
G:ETFDH	G:ETFDH	2.778e-13	1.044	1.08739	14.1471	1.68254	1.02372	1.58567	1.05	1.10441	3.07793	1.05
G:SLC17A5	G:SLC17A5	6.8514e-10	1.044	1.08739	14.1471	1.68254	1.02372	1.58567	1.05	1.10441	3.07793	1.05
G:C1QB	G:C1QB	0.15392	1.044	1.08739	14.1471	1.68254	1.02372	1.58567	1.05	1.10441	3.07793	1.05
G:AGA	G:AGA	4.2802e-06	1.044	1.08739	14.1471	1.68254	1.02372	1.58567	1.05	1.10441	3.07793	1.05
G:BTNL8	G:BTNL8	1.4502e-05	1.044	1.08739	14.1471	1.68254	1.02372	1.58567	1.05	1.10441	3.07793	1.05
G:LRRC37A	G:LRRC37A	0.00054349	1.044	1.08739	14.1471	1.68254	1.02372	1.58567	1.05	1.10441	3.07793	1.05
G:NDUFB9	G:NDUFB9	0.00016312	1.044	1.08739	14.1471	1.68254	1.02372	1.58567	1.05	1.10441	3.07793	1.05
G:ADHFE1	G:ADHFE1	8.5168e-09	1.045	1.0862	14.1471	1.68254	1.02338	1.58567	1.05	1.10341	3.07793	1.05
G:SCARA3	G:SCARA3	2.9816e-08	1.045	1.0862	14.1471	1.68254	1.02338	1.58567	1.05	1.10341	3.07793	1.05
G:EPHA1	G:EPHA1	1.4624e-23	1.045	1.0862	14.1471	1.68254	1.02338	1.58567	1.05	1.10341	3.07793	1.05
G:S1PR2	G:S1PR2	0.018286	1.045	1.0862	14.1471	1.68254	1.02338	1.58567	1.05	1.10341	3.07793	1.05
G:SIRT3	G:SIRT3	0.00016261	1.045	1.0862	14.1471	1.68254	1.02338	1.58567	1.05	1.10341	3.07793	1.05
G:CLEC18B	G:CLEC18B	1.2431e-06	1.045	1.0862	14.1471	1.68254	1.02338	1.58567	1.05	1.10341	3.07793	1.05
G:OXA1L	G:OXA1L	1.8749e-10	1.045	1.0862	14.1471	1.68254	1.02338	1.58567	1.05	1.10341	3.07793	1.05
G:TTI2	G:TTI2	3.6074e-07	1.045	1.0862	14.1471	1.68254	1.02338	1.58567	1.05	1.10341	3.07793	1.05
G:SPDYC	G:SPDYC	4.8667e-05	1.045	1.0862	14.1471	1.68254	1.02338	1.58567	1.05	1.10341	3.07793	1.05
G:LLPH	G:LLPH	0.34929	1.045	1.0862	14.1471	1.68254	1.02338	1.58567	1.05	1.10341	3.07793	1.05
G:ELAC2	G:ELAC2	1.7245e-20	1.046	1.085	14.1471	1.68254	1.02304	1.58567	1.05	1.10243	3.07793	1.05
G:FAM65C	G:RIPOR3	7.0058e-20	1.046	1.085	14.1471	1.68254	1.02304	1.58567	1.05	1.10243	3.07793	1.05
G:POM121C	G:POM121C	6.6064e-10	1.046	1.085	14.1471	1.68254	1.02304	1.58567	1.05	1.10243	3.07793	1.05
G:RHBDL3	G:RHBDL3	1.0358e-07	1.046	1.085	14.1471	1.68254	1.02304	1.58567	1.05	1.10243	3.07793	1.05
G:SGCG	G:SGCG	4.821e-05	1.046	1.085	14.1471	1.68254	1.02304	1.58567	1.05	1.10243	3.07793	1.05
G:TM6SF1	G:TM6SF1	1.0194e-07	1.047	1.08382	14.1471	1.68254	1.0227	1.58567	1.05	1.10144	3.07793	1.05
G:DESI1	G:DESI1	0.0057118	1.047	1.08382	14.1471	1.68254	1.0227	1.58567	1.05	1.10144	3.07793	1.05
G:TIPIN	G:TIPIN	0.00016045	1.047	1.08382	14.1471	1.68254	1.0227	1.58567	1.05	1.10144	3.07793	1.05
G:PABPC4L	G:PABPC4L	0.00053305	1.047	1.08382	14.1471	1.68254	1.0227	1.58567	1.05	1.10144	3.07793	1.05
G:SOCS4	G:SOCS4	1.4208e-05	1.047	1.08382	14.1471	1.68254	1.0227	1.58567	1.05	1.10144	3.07793	1.05
G:KRT222	G:KRT222	1.4228e-05	1.047	1.08382	14.1471	1.68254	1.0227	1.58567	1.05	1.10144	3.07793	1.05
G:ARL6IP6	G:ARL6IP6	0.018099	1.047	1.08382	14.1471	1.68254	1.0227	1.58567	1.05	1.10144	3.07793	1.05
G:CRELD1	G:CRELD1	1.3432e-11	1.048	1.08263	14.1471	1.68254	1.02236	1.58567	1.05	1.10046	3.07793	1.05
G:MYOD1	G:MYOD1	0.15239	1.048	1.08263	14.1471	1.68254	1.02236	1.58567	1.05	1.10046	3.07793	1.05
G:ARL5B	G:ARL5B	0.0017521	1.048	1.08263	14.1471	1.68254	1.02236	1.58567	1.05	1.10046	3.07793	1.05
G:SLC25A16	G:SLC25A16	1.2089e-06	1.048	1.08263	14.1471	1.68254	1.02236	1.58567	1.05	1.10046	3.07793	1.05
G:TTC12	G:TTC12	1.7871e-17	1.048	1.08263	14.1471	1.68254	1.02236	1.58567	1.05	1.10046	3.07793	1.05
G:MON1A	G:MON1A	2.2952e-09	1.049	1.08146	14.1471	1.68254	1.02203	1.58567	1.05	1.09949	3.07793	1.05
G:WNK4	G:WNK4	6.8806e-25	1.049	1.08146	14.1471	1.68254	1.02203	1.58567	1.05	1.09949	3.07793	1.05
G:ABHD14A-ACY1	G:ABHD14A-ACY1	1.7689e-10	1.049	1.08146	14.1471	1.68254	1.02203	1.58567	1.05	1.09949	3.07793	1.05
G:ZDHHC12	G:ZDHHC12	0.00052913	1.049	1.08146	14.1471	1.68254	1.02203	1.58567	1.05	1.09949	3.07793	1.05
G:ZDHHC22	G:ZDHHC22	0.054892	1.049	1.08146	14.1471	1.68254	1.02203	1.58567	1.05	1.09949	3.07793	1.05
G:TMEM101	G:TMEM101	0.0017385	1.049	1.08146	14.1471	1.68254	1.02203	1.58567	1.05	1.09949	3.07793	1.05
G:DKK3	G:DKK3	4.1049e-06	1.049	1.08146	14.1471	1.68254	1.02203	1.58567	1.05	1.09949	3.07793	1.05
G:KRTAP17-1	G:KRTAP17-1	0.59112	1.049	1.08146	14.1471	1.68254	1.02203	1.58567	1.05	1.09949	3.07793	1.05
G:RBM23	G:RBM23	4.8221e-11	1.049	1.08146	14.1471	1.68254	1.02203	1.58567	1.05	1.09949	3.07793	1.05
G:GNB1L	G:GNB1L	4.7419e-05	1.049	1.08146	14.1471	1.68254	1.02203	1.58567	1.05	1.09949	3.07793	1.05
G:FAM149B1	G:FAM149B1	2.4901e-13	1.049	1.08146	14.1471	1.68254	1.02203	1.58567	1.05	1.09949	3.07793	1.05
G:PROCR	G:PROCR	0.0056256	1.05	1.08028	14.1471	1.68254	1.02169	1.58567	1.05	1.09851	3.07793	1.05
G:AP000275.65	G:C21orf59-TCP10L	1.1868e-06	1.05	1.08028	14.1471	1.68254	1.02169	1.58567	1.05	1.09851	3.07793	1.05
G:SEC31B	G:SEC31B	2.5856e-29	1.05	1.08028	14.1471	1.68254	1.02169	1.58567	1.05	1.09851	3.07793	1.05
G:TIGIT	G:TIGIT	0.017915	1.05	1.08028	14.1471	1.68254	1.02169	1.58567	1.05	1.09851	3.07793	1.05
G:ACADVL	G:ACADVL	4.2385e-15	1.05	1.08028	14.1471	1.68254	1.02169	1.58567	1.05	1.09851	3.07793	1.05
G:METTL25	G:METTL25	9.188e-13	1.05	1.08028	14.1471	1.68254	1.02169	1.58567	1.05	1.09851	3.07793	1.05
G:PNPLA5	G:PNPLA5	1.1936e-06	1.05	1.08028	14.1471	1.68254	1.02169	1.58567	1.05	1.09851	3.07793	1.05
G:PPM1J	G:PPM1J	2.2494e-09	1.05	1.08028	14.1471	1.68254	1.02169	1.58567	1.05	1.09851	3.07793	1.05
G:NOX3	G:NOX3	1.632e-14	1.05	1.08028	14.1471	1.68254	1.02169	1.58567	1.05	1.09851	3.07793	1.05
G:TMPRSS5	G:TMPRSS5	2.2562e-09	1.05	1.08028	14.1471	1.68254	1.02169	1.58567	1.05	1.09851	3.07793	1.05
G:VIPR2	G:VIPR2	4.718e-11	1.05	1.08028	14.1471	1.68254	1.02169	1.58567	1.05	1.09851	3.07793	1.05
G:LCA5L	G:LCA5L	3.456e-07	1.05	1.08028	14.1471	1.68254	1.02169	1.58567	1.05	1.09851	3.07793	1.05
G:GPR27	G:GPR27	0.34682	1.051	1.07911	14.1471	1.68254	1.02136	1.58567	1.05	1.09755	3.07793	1.05
G:PROM1	G:PROM1	1.9485e-22	1.051	1.07911	14.1471	1.68254	1.02136	1.58567	1.05	1.09755	3.07793	1.05
G:CRELD2	G:CRELD2	2.7906e-08	1.051	1.07911	14.1471	1.68254	1.02136	1.58567	1.05	1.09755	3.07793	1.05
G:ACAT1	G:ACAT1	9.8525e-08	1.051	1.07911	14.1471	1.68254	1.02136	1.58567	1.05	1.09755	3.07793	1.05
G:ZAN	G:ZAN	1.6432e-62	1.051	1.07911	14.1471	1.68254	1.02136	1.58567	1.05	1.09755	3.07793	1.05
G:C9orf152	G:C9orf152	0.017887	1.051	1.07911	14.1471	1.68254	1.02136	1.58567	1.05	1.09755	3.07793	1.05
G:EPDR1	G:EPDR1	0.017864	1.051	1.07911	14.1471	1.68254	1.02136	1.58567	1.05	1.09755	3.07793	1.05
G:EMILIN2	G:EMILIN2	1.6186e-14	1.051	1.07911	14.1471	1.68254	1.02136	1.58567	1.05	1.09755	3.07793	1.05
G:GNRH1	G:GNRH1	0.15146	1.051	1.07911	14.1471	1.68254	1.02136	1.58567	1.05	1.09755	3.07793	1.05
G:FBXO4	G:FBXO4	4.0093e-06	1.052	1.07795	14.1471	1.68254	1.02103	1.58567	1.05	1.09658	3.07793	1.05
G:MRPL9	G:MRPL9	0.00015633	1.052	1.07795	14.1471	1.68254	1.02103	1.58567	1.05	1.09658	3.07793	1.05
G:C1orf167	G:C1orf167	9.1452e-34	1.052	1.07795	14.1471	1.68254	1.02103	1.58567	1.05	1.09658	3.07793	1.05
G:RAD9A	G:RAD9A	4.0279e-06	1.052	1.07795	14.1471	1.68254	1.02103	1.58567	1.05	1.09658	3.07793	1.05
G:ATP4B	G:ATP4B	4.6372e-05	1.052	1.07795	14.1471	1.68254	1.02103	1.58567	1.05	1.09658	3.07793	1.05
G:LYSMD1	G:LYSMD1	0.017805	1.052	1.07795	14.1471	1.68254	1.02103	1.58567	1.05	1.09658	3.07793	1.05
G:NMUR2	G:NMUR2	0.00051924	1.052	1.07795	14.1471	1.68254	1.02103	1.58567	1.05	1.09658	3.07793	1.05
G:IGSF8	G:IGSF8	4.6329e-11	1.052	1.07795	14.1471	1.68254	1.02103	1.58567	1.05	1.09658	3.07793	1.05
G:CXCR4	G:CXCR4	0.017804	1.052	1.07795	14.1471	1.68254	1.02103	1.58567	1.05	1.09658	3.07793	1.05
G:IRAK4	G:AC093012.1	7.8001e-09	1.052	1.07795	14.1471	1.68254	1.02103	1.58567	1.05	1.09658	3.07793	1.05
G:KIAA1191	G:KIAA1191	1.1689e-06	1.052	1.07795	14.1471	1.68254	1.02103	1.58567	1.05	1.09658	3.07793	1.05
G:ZNF555	G:ZNF555	9.7445e-08	1.052	1.07795	14.1471	1.68254	1.02103	1.58567	1.05	1.09658	3.07793	1.05
G:ATOH1	G:ATOH1	0.017833	1.052	1.07795	14.1471	1.68254	1.02103	1.58567	1.05	1.09658	3.07793	1.05
G:UGT2B17	G:UGT2B17	9.6905e-08	1.052	1.07795	14.1471	1.68254	1.02103	1.58567	1.05	1.09658	3.07793	1.05
G:GSDMB	G:GSDMB	3.3446e-07	1.053	1.07679	14.1471	1.68254	1.0207	1.58567	1.05	1.09562	3.07793	1.05
G:PDX1	G:PDX1	0.017775	1.053	1.07679	14.1471	1.68254	1.0207	1.58567	1.05	1.09562	3.07793	1.05
G:TRIM72	G:TRIM72	4.632e-05	1.053	1.07679	14.1471	1.68254	1.0207	1.58567	1.05	1.09562	3.07793	1.05
G:RPL7L1	G:RPL7L1	0.00015563	1.053	1.07679	14.1471	1.68254	1.0207	1.58567	1.05	1.09562	3.07793	1.05
G:ARMC9	G:ARMC9	6.2032e-17	1.053	1.07679	14.1471	1.68254	1.0207	1.58567	1.05	1.09562	3.07793	1.05
G:SLCO2A1	G:SLCO2A1	2.2804e-13	1.053	1.07679	14.1471	1.68254	1.0207	1.58567	1.05	1.09562	3.07793	1.05
G:SLC22A7	G:SLC22A7	4.5139e-11	1.053	1.07679	14.1471	1.68254	1.0207	1.58567	1.05	1.09562	3.07793	1.05
G:SLC16A4	G:SLC16A4	9.6707e-08	1.053	1.07679	14.1471	1.68254	1.0207	1.58567	1.05	1.09562	3.07793	1.05
G:KIF17	G:KIF17	3.7556e-18	1.053	1.07679	14.1471	1.68254	1.0207	1.58567	1.05	1.09562	3.07793	1.05
G:KANK3	G:KANK3	2.734e-08	1.053	1.07679	14.1471	1.68254	1.0207	1.58567	1.05	1.09562	3.07793	1.05
G:KCNJ12	G:KCNJ12	0.054242	1.053	1.07679	14.1471	1.68254	1.0207	1.58567	1.05	1.09562	3.07793	1.05
G:SLC15A2	G:SLC15A2	5.4803e-20	1.053	1.07679	14.1471	1.68254	1.0207	1.58567	1.05	1.09562	3.07793	1.05
G:SOX18	G:SOX18	0.15103	1.053	1.07679	14.1471	1.68254	1.0207	1.58567	1.05	1.09562	3.07793	1.05
G:TVP23B	G:TVP23B	0.00051742	1.053	1.07679	14.1471	1.68254	1.0207	1.58567	1.05	1.09562	3.07793	1.05
G:ARMC12	G:ARMC12	1.1597e-06	1.053	1.07679	14.1471	1.68254	1.0207	1.58567	1.05	1.09562	3.07793	1.05
G:FAAH	G:FAAH	4.4449e-11	1.054	1.07564	14.1471	1.68254	1.02037	1.58567	1.05	1.09466	3.07793	1.05
G:RP11-426L16.10	G:AL603832.3	3.9563e-06	1.054	1.07564	14.1471	1.68254	1.02037	1.58567	1.05	1.09466	3.07793	1.05
G:CAT	G:CAT	1.6263e-10	1.054	1.07564	14.1471	1.68254	1.02037	1.58567	1.05	1.09466	3.07793	1.05
G:SNX15	G:SNX15	3.97e-06	1.054	1.07564	14.1471	1.68254	1.02037	1.58567	1.05	1.09466	3.07793	1.05
G:C17orf53	G:HROB	4.4469e-11	1.054	1.07564	14.1471	1.68254	1.02037	1.58567	1.05	1.09466	3.07793	1.05
G:CNPPD1	G:CNPPD1	7.6384e-09	1.054	1.07564	14.1471	1.68254	1.02037	1.58567	1.05	1.09466	3.07793	1.05
G:ITPRIPL2	G:ITPRIPL2	0.00015396	1.054	1.07564	14.1471	1.68254	1.02037	1.58567	1.05	1.09466	3.07793	1.05
G:C15orf41	G:C15orf41	3.2889e-07	1.055	1.07449	14.1471	1.68254	1.02004	1.58567	1.05	1.09371	3.07793	1.05
G:TYW3	G:TYW3	0.0016927	1.055	1.07449	14.1471	1.68254	1.02004	1.58567	1.05	1.09371	3.07793	1.05
G:GNG12	G:GNG12	0.58936	1.055	1.07449	14.1471	1.68254	1.02004	1.58567	1.05	1.09371	3.07793	1.05
G:C9orf43	G:C9orf43	4.3555e-11	1.055	1.07449	14.1471	1.68254	1.02004	1.58567	1.05	1.09371	3.07793	1.05
G:C8orf58	G:C8orf58	4.5689e-05	1.055	1.07449	14.1471	1.68254	1.02004	1.58567	1.05	1.09371	3.07793	1.05
G:LILRB1	G:LILRB1	5.6502e-14	1.055	1.07449	14.1471	1.68254	1.02004	1.58567	1.05	1.09371	3.07793	1.05
G:CGA	G:CGA	0.34518	1.055	1.07449	14.1471	1.68254	1.02004	1.58567	1.05	1.09371	3.07793	1.05
G:DMKN	G:DMKN	8.3445e-13	1.055	1.07449	14.1471	1.68254	1.02004	1.58567	1.05	1.09371	3.07793	1.05
G:ATP6C	G:AC093525.1	0.34533	1.055	1.07449	14.1471	1.68254	1.02004	1.58567	1.05	1.09371	3.07793	1.05
G:ACSM3	G:ACSM3	1.441e-14	1.055	1.07449	14.1471	1.68254	1.02004	1.58567	1.05	1.09371	3.07793	1.05
G:ZBBX	G:ZBBX	2.9306e-21	1.055	1.07449	14.1471	1.68254	1.02004	1.58567	1.05	1.09371	3.07793	1.05
G:FAM188B2	G:MINDY4B	3.2951e-07	1.055	1.07449	14.1471	1.68254	1.02004	1.58567	1.05	1.09371	3.07793	1.05
G:ZNF213	G:ZNF213	9.4572e-08	1.055	1.07449	14.1471	1.68254	1.02004	1.58567	1.05	1.09371	3.07793	1.05
G:DCP1B	G:DCP1B	1.6028e-10	1.055	1.07449	14.1471	1.68254	1.02004	1.58567	1.05	1.09371	3.07793	1.05
G:ALOXE3	G:ALOXE3	5.1284e-20	1.055	1.07449	14.1471	1.68254	1.02004	1.58567	1.05	1.09371	3.07793	1.05
G:LCN9	G:LCN9	0.0016951	1.055	1.07449	14.1471	1.68254	1.02004	1.58567	1.05	1.09371	3.07793	1.05
G:SAMD7	G:SAMD7	1.1415e-06	1.055	1.07449	14.1471	1.68254	1.02004	1.58567	1.05	1.09371	3.07793	1.05
G:IL5RA	G:IL5RA	2.6791e-08	1.055	1.07449	14.1471	1.68254	1.02004	1.58567	1.05	1.09371	3.07793	1.05
G:POLL	G:POLL	1.5836e-10	1.056	1.07334	14.1471	1.68254	1.01971	1.58567	1.05	1.09276	3.07793	1.05
G:C11orf85	G:MAJIN	0.00050954	1.056	1.07334	14.1471	1.68254	1.01971	1.58567	1.05	1.09276	3.07793	1.05
G:PIGC	G:PIGC	0.0055065	1.056	1.07334	14.1471	1.68254	1.01971	1.58567	1.05	1.09276	3.07793	1.05
G:ZFAND4	G:ZFAND4	1.1579e-11	1.056	1.07334	14.1471	1.68254	1.01971	1.58567	1.05	1.09276	3.07793	1.05
G:MPP4	G:MPP4	3.418e-18	1.056	1.07334	14.1471	1.68254	1.01971	1.58567	1.05	1.09276	3.07793	1.05
G:ANAPC10	G:ANAPC10	0.0055077	1.056	1.07334	14.1471	1.68254	1.01971	1.58567	1.05	1.09276	3.07793	1.05
G:SYTL1	G:SYTL1	1.1537e-11	1.056	1.07334	14.1471	1.68254	1.01971	1.58567	1.05	1.09276	3.07793	1.05
G:QDPR	G:QDPR	0.00015254	1.056	1.07334	14.1471	1.68254	1.01971	1.58567	1.05	1.09276	3.07793	1.05
G:OLFML2B	G:OLFML2B	3.6491e-15	1.056	1.07334	14.1471	1.68254	1.01971	1.58567	1.05	1.09276	3.07793	1.05
G:TWIST1	G:TWIST1	0.34491	1.056	1.07334	14.1471	1.68254	1.01971	1.58567	1.05	1.09276	3.07793	1.05
G:FAM153C	G:FAM153CP	0.053887	1.056	1.07334	14.1471	1.68254	1.01971	1.58567	1.05	1.09276	3.07793	1.05
G:FSHB	G:FSHB	0.34452	1.056	1.07334	14.1471	1.68254	1.01971	1.58567	1.05	1.09276	3.07793	1.05
G:OSM	G:OSM	0.58916	1.056	1.07334	14.1471	1.68254	1.01971	1.58567	1.05	1.09276	3.07793	1.05
G:PKHD1L1	G:PKHD1L1	1.3739e-109	1.057	1.0722	14.1471	1.68254	1.01939	1.58567	1.05	1.09182	3.07793	1.05
G:ENTHD1	G:ENTHD1	3.2503e-07	1.057	1.0722	14.1471	1.68254	1.01939	1.58567	1.05	1.09182	3.07793	1.05
G:TRPV4	G:TRPV4	2.237e-16	1.057	1.0722	14.1471	1.68254	1.01939	1.58567	1.05	1.09182	3.07793	1.05
G:USP45	G:USP45	1.363e-17	1.057	1.0722	14.1471	1.68254	1.01939	1.58567	1.05	1.09182	3.07793	1.05
G:CCDC15	G:CCDC15	4.6882e-20	1.057	1.0722	14.1471	1.68254	1.01939	1.58567	1.05	1.09182	3.07793	1.05
G:C19orf12	G:C19orf12	0.34416	1.057	1.0722	14.1471	1.68254	1.01939	1.58567	1.05	1.09182	3.07793	1.05
G:GHRH	G:GHRH	0.14964	1.057	1.0722	14.1471	1.68254	1.01939	1.58567	1.05	1.09182	3.07793	1.05
G:LGALS8	G:LGALS8	3.8769e-06	1.057	1.0722	14.1471	1.68254	1.01939	1.58567	1.05	1.09182	3.07793	1.05
G:NRBF2	G:NRBF2	0.00050432	1.058	1.07107	14.1471	1.68254	1.01906	1.58567	1.05	1.09088	3.07793	1.05
G:PEF1	G:PEF1	0.00015066	1.058	1.07107	14.1471	1.68254	1.01906	1.58567	1.05	1.09088	3.07793	1.05
G:SMIM19	G:SMIM19	0.34399	1.058	1.07107	14.1471	1.68254	1.01906	1.58567	1.05	1.09088	3.07793	1.05
G:TOR1A	G:TOR1A	0.00050557	1.058	1.07107	14.1471	1.68254	1.01906	1.58567	1.05	1.09088	3.07793	1.05
G:GPR146	G:GPR146	0.1493	1.058	1.07107	14.1471	1.68254	1.01906	1.58567	1.05	1.09088	3.07793	1.05
G:BROX	G:BROX	4.2023e-11	1.058	1.07107	14.1471	1.68254	1.01906	1.58567	1.05	1.09088	3.07793	1.05
G:SFRP2	G:SFRP2	0.0016693	1.058	1.07107	14.1471	1.68254	1.01906	1.58567	1.05	1.09088	3.07793	1.05
G:C21orf59	G:CFAP298	1.1187e-06	1.058	1.07107	14.1471	1.68254	1.01906	1.58567	1.05	1.09088	3.07793	1.05
G:SPDYE3	G:SPDYE3	0.00015103	1.058	1.07107	14.1471	1.68254	1.01906	1.58567	1.05	1.09088	3.07793	1.05
G:SIGLEC8	G:SIGLEC8	3.2193e-07	1.058	1.07107	14.1471	1.68254	1.01906	1.58567	1.05	1.09088	3.07793	1.05
G:BOLA3	G:BOLA3	0.14911	1.059	1.06993	14.1471	1.68254	1.01874	1.58567	1.05	1.08994	3.07793	1.05
G:GMPR	G:GMPR	1.3075e-05	1.059	1.06993	14.1471	1.68254	1.01874	1.58567	1.05	1.08994	3.07793	1.05
G:PKP2	G:PKP2	3.1147e-18	1.059	1.06993	14.1471	1.68254	1.01874	1.58567	1.05	1.08994	3.07793	1.05
G:PCDHB10	G:PCDHB10	1.3058e-05	1.059	1.06993	14.1471	1.68254	1.01874	1.58567	1.05	1.08994	3.07793	1.05
G:POLG2	G:POLG2	1.528e-10	1.059	1.06993	14.1471	1.68254	1.01874	1.58567	1.05	1.08994	3.07793	1.05
G:CTGF	G:CCN2	0.00050202	1.059	1.06993	14.1471	1.68254	1.01874	1.58567	1.05	1.08994	3.07793	1.05
G:UGGT2	G:UGGT2	1.3209e-41	1.059	1.06993	14.1471	1.68254	1.01874	1.58567	1.05	1.08994	3.07793	1.05
G:SH3BGRL3	G:SH3BGRL3	0.149	1.059	1.06993	14.1471	1.68254	1.01874	1.58567	1.05	1.08994	3.07793	1.05
G:HOXD4	G:HOXD4	0.0054479	1.059	1.06993	14.1471	1.68254	1.01874	1.58567	1.05	1.08994	3.07793	1.05
G:METTL17	G:METTL17	4.0832e-11	1.059	1.06993	14.1471	1.68254	1.01874	1.58567	1.05	1.08994	3.07793	1.05
G:C1orf65	G:CCDC185	9.042e-08	1.059	1.06993	14.1471	1.68254	1.01874	1.58567	1.05	1.08994	3.07793	1.05
G:C9orf142	G:PAXX	0.0054207	1.06	1.06881	14.1471	1.68254	1.01842	1.58567	1.05	1.08901	3.07793	1.05
G:RIMS3	G:RIMS3	0.00014932	1.06	1.06881	14.1471	1.68254	1.01842	1.58567	1.05	1.08901	3.07793	1.05
G:FGFBP1	G:FGFBP1	0.58794	1.06	1.06881	14.1471	1.68254	1.01842	1.58567	1.05	1.08901	3.07793	1.05
G:RNLS	G:RNLS	3.796e-06	1.06	1.06881	14.1471	1.68254	1.01842	1.58567	1.05	1.08901	3.07793	1.05
G:AQP5	G:AQP5	0.053249	1.06	1.06881	14.1471	1.68254	1.01842	1.58567	1.05	1.08901	3.07793	1.05
G:TAMM41	G:TAMM41	1.0996e-06	1.06	1.06881	14.1471	1.68254	1.01842	1.58567	1.05	1.08901	3.07793	1.05
G:KRT4	G:KRT4	5.4962e-10	1.06	1.06881	14.1471	1.68254	1.01842	1.58567	1.05	1.08901	3.07793	1.05
G:FMO2	G:FMO2	3.143e-07	1.06	1.06881	14.1471	1.68254	1.01842	1.58567	1.05	1.08901	3.07793	1.05
G:TBC1D21	G:TBC1D21	3.1602e-07	1.06	1.06881	14.1471	1.68254	1.01842	1.58567	1.05	1.08901	3.07793	1.05
G:VTN	G:VTN	1.5014e-10	1.06	1.06881	14.1471	1.68254	1.01842	1.58567	1.05	1.08901	3.07793	1.05
G:ELP6	G:ELP6	0.00049822	1.061	1.06769	14.1471	1.68254	1.0181	1.58567	1.05	1.08808	3.07793	1.05
G:DSCR3	G:VPS26C	0.00014872	1.061	1.06769	14.1471	1.68254	1.0181	1.58567	1.05	1.08808	3.07793	1.05
G:GPR183	G:GPR183	0.017257	1.061	1.06769	14.1471	1.68254	1.0181	1.58567	1.05	1.08808	3.07793	1.05
G:ABHD10	G:ABHD10	1.2865e-05	1.061	1.06769	14.1471	1.68254	1.0181	1.58567	1.05	1.08808	3.07793	1.05
G:MYH15	G:MYH15	4.5499e-59	1.061	1.06769	14.1471	1.68254	1.0181	1.58567	1.05	1.08808	3.07793	1.05
G:GPX8	G:GPX8	0.053068	1.061	1.06769	14.1471	1.68254	1.0181	1.58567	1.05	1.08808	3.07793	1.05
G:RHOH	G:RHOH	0.14861	1.061	1.06769	14.1471	1.68254	1.0181	1.58567	1.05	1.08808	3.07793	1.05
G:CDKN2AIPNL	G:CDKN2AIPNL	0.34205	1.062	1.06657	14.1471	1.68254	1.01778	1.58567	1.05	1.08715	3.07793	1.05
G:DSN1	G:DSN1	8.8514e-08	1.062	1.06657	14.1471	1.68254	1.01778	1.58567	1.05	1.08715	3.07793	1.05
G:CRYL1	G:CRYL1	3.7186e-06	1.062	1.06657	14.1471	1.68254	1.01778	1.58567	1.05	1.08715	3.07793	1.05
G:ARSB	G:ARSB	7.0009e-09	1.062	1.06657	14.1471	1.68254	1.01778	1.58567	1.05	1.08715	3.07793	1.05
G:SPATA16	G:SPATA16	1.4475e-10	1.062	1.06657	14.1471	1.68254	1.01778	1.58567	1.05	1.08715	3.07793	1.05
G:C2orf49	G:C2orf49	0.017223	1.062	1.06657	14.1471	1.68254	1.01778	1.58567	1.05	1.08715	3.07793	1.05
G:SPTBN5	G:SPTBN5	8.2224e-118	1.062	1.06657	14.1471	1.68254	1.01778	1.58567	1.05	1.08715	3.07793	1.05
G:PPM1K	G:PPM1K	0.00014736	1.062	1.06657	14.1471	1.68254	1.01778	1.58567	1.05	1.08715	3.07793	1.05
G:FMO6P	G:FMO6P	1.2788e-05	1.062	1.06657	14.1471	1.68254	1.01778	1.58567	1.05	1.08715	3.07793	1.05
G:ACY1	G:ACY1	6.9169e-09	1.063	1.06546	14.1471	1.68254	1.01746	1.58567	1.05	1.08623	3.07793	1.05
G:TPGS2	G:TPGS2	0.00014656	1.063	1.06546	14.1471	1.68254	1.01746	1.58567	1.05	1.08623	3.07793	1.05
G:GPR108	G:GPR108	1.8227e-13	1.063	1.06546	14.1471	1.68254	1.01746	1.58567	1.05	1.08623	3.07793	1.05
G:ACOX3	G:ACOX3	7.6016e-16	1.063	1.06546	14.1471	1.68254	1.01746	1.58567	1.05	1.08623	3.07793	1.05
G:DDRGK1	G:DDRGK1	3.0689e-07	1.063	1.06546	14.1471	1.68254	1.01746	1.58567	1.05	1.08623	3.07793	1.05
G:ME2	G:ME2	3.0296e-15	1.063	1.06546	14.1471	1.68254	1.01746	1.58567	1.05	1.08623	3.07793	1.05
G:BTBD6	G:BTBD6	3.7117e-06	1.063	1.06546	14.1471	1.68254	1.01746	1.58567	1.05	1.08623	3.07793	1.05
G:CPN1	G:CPN1	8.6973e-08	1.063	1.06546	14.1471	1.68254	1.01746	1.58567	1.05	1.08623	3.07793	1.05
G:SEC14L6	G:SEC14L6	2.4606e-08	1.063	1.06546	14.1471	1.68254	1.01746	1.58567	1.05	1.08623	3.07793	1.05
G:CCDC38	G:CCDC38	1.8346e-13	1.063	1.06546	14.1471	1.68254	1.01746	1.58567	1.05	1.08623	3.07793	1.05
G:C2orf15	G:AC079447.1	0.052798	1.063	1.06546	14.1471	1.68254	1.01746	1.58567	1.05	1.08623	3.07793	1.05
G:MRPL30	G:MRPL30	0.052798	1.063	1.06546	14.1471	1.68254	1.01746	1.58567	1.05	1.08623	3.07793	1.05
G:PIGZ	G:PIGZ	1.2688e-05	1.063	1.06546	14.1471	1.68254	1.01746	1.58567	1.05	1.08623	3.07793	1.05
G:FCRL5	G:FCRL5	4.6105e-17	1.063	1.06546	14.1471	1.68254	1.01746	1.58567	1.05	1.08623	3.07793	1.05
G:PPP2R1B	G:PPP2R1B	3.0047e-15	1.063	1.06546	14.1471	1.68254	1.01746	1.58567	1.05	1.08623	3.07793	1.05
G:PIGB	G:PIGB	3.8535e-11	1.063	1.06546	14.1471	1.68254	1.01746	1.58567	1.05	1.08623	3.07793	1.05
G:NOSIP	G:NOSIP	1.2622e-05	1.064	1.06435	14.1471	1.68254	1.01715	1.58567	1.05	1.08531	3.07793	1.05
G:NEFH	G:NEFH	2.6684e-12	1.064	1.06435	14.1471	1.68254	1.01715	1.58567	1.05	1.08531	3.07793	1.05
G:GOLPH3L	G:GOLPH3L	1.2615e-05	1.064	1.06435	14.1471	1.68254	1.01715	1.58567	1.05	1.08531	3.07793	1.05
G:NARFL	G:CIAO3	1.8864e-09	1.064	1.06435	14.1471	1.68254	1.01715	1.58567	1.05	1.08531	3.07793	1.05
G:SST	G:SST	0.34128	1.064	1.06435	14.1471	1.68254	1.01715	1.58567	1.05	1.08531	3.07793	1.05
G:GMFB	G:GMFB	0.0053339	1.064	1.06435	14.1471	1.68254	1.01715	1.58567	1.05	1.08531	3.07793	1.05
G:MYO15B	G:MYO15B	0.00049067	1.064	1.06435	14.1471	1.68254	1.01715	1.58567	1.05	1.08531	3.07793	1.05
G:UGT1A6	G:UGT1A6	3.0491e-07	1.064	1.06435	14.1471	1.68254	1.01715	1.58567	1.05	1.08531	3.07793	1.05
G:EVC	G:EVC	3.462e-25	1.064	1.06435	14.1471	1.68254	1.01715	1.58567	1.05	1.08531	3.07793	1.05
G:EVC2	G:EVC2	1.0207e-34	1.064	1.06435	14.1471	1.68254	1.01715	1.58567	1.05	1.08531	3.07793	1.05
G:GPATCH2	G:GPATCH2	1.0165e-11	1.064	1.06435	14.1471	1.68254	1.01715	1.58567	1.05	1.08531	3.07793	1.05
G:TCERG1L	G:TCERG1L	6.8376e-09	1.064	1.06435	14.1471	1.68254	1.01715	1.58567	1.05	1.08531	3.07793	1.05
G:DOC2B	G:DOC2B	0.017055	1.065	1.06324	14.1471	1.68254	1.01683	1.58567	1.05	1.0844	3.07793	1.05
G:APOBEC2	G:APOBEC2	0.01707	1.065	1.06324	14.1471	1.68254	1.01683	1.58567	1.05	1.0844	3.07793	1.05
G:PLD2	G:PLD2	4.1429e-27	1.065	1.06324	14.1471	1.68254	1.01683	1.58567	1.05	1.0844	3.07793	1.05
G:SFT2D1	G:SFT2D1	0.0016186	1.065	1.06324	14.1471	1.68254	1.01683	1.58567	1.05	1.0844	3.07793	1.05
G:AATF	G:AATF	2.5958e-12	1.065	1.06324	14.1471	1.68254	1.01683	1.58567	1.05	1.0844	3.07793	1.05
G:ILDR1	G:ILDR1	2.6072e-12	1.065	1.06324	14.1471	1.68254	1.01683	1.58567	1.05	1.0844	3.07793	1.05
G:ATOX1	G:ATOX1	0.58645	1.065	1.06324	14.1471	1.68254	1.01683	1.58567	1.05	1.0844	3.07793	1.05
G:RABAC1	G:RABAC1	0.005291	1.066	1.06214	14.1471	1.68254	1.01652	1.58567	1.05	1.08348	3.07793	1.05
G:BBS2	G:BBS2	1.0328e-17	1.066	1.06214	14.1471	1.68254	1.01652	1.58567	1.05	1.08348	3.07793	1.05
G:ADORA3	G:TMIGD3	0.0001441	1.066	1.06214	14.1471	1.68254	1.01652	1.58567	1.05	1.08348	3.07793	1.05
G:VWA1	G:VWA1	0.0052878	1.066	1.06214	14.1471	1.68254	1.01652	1.58567	1.05	1.08348	3.07793	1.05
G:CCDC42	G:CCDC42	3.6229e-06	1.066	1.06214	14.1471	1.68254	1.01652	1.58567	1.05	1.08348	3.07793	1.05
G:CPSF4L	G:CPSF4L	0.0016119	1.066	1.06214	14.1471	1.68254	1.01652	1.58567	1.05	1.08348	3.07793	1.05
G:ZNF577	G:ZNF577	4.2594e-05	1.066	1.06214	14.1471	1.68254	1.01652	1.58567	1.05	1.08348	3.07793	1.05
G:HOXD9	G:HOXD9	0.017004	1.066	1.06214	14.1471	1.68254	1.01652	1.58567	1.05	1.08348	3.07793	1.05
G:HMGCLL1	G:HMGCLL1	2.9827e-07	1.066	1.06214	14.1471	1.68254	1.01652	1.58567	1.05	1.08348	3.07793	1.05
G:PCDHA6	G:PCDHA6	3.6156e-11	1.067	1.06105	14.1471	1.68254	1.01621	1.58567	1.05	1.08258	3.07793	1.05
G:MFSD8	G:MFSD8	2.5375e-12	1.067	1.06105	14.1471	1.68254	1.01621	1.58567	1.05	1.08258	3.07793	1.05
G:KCTD6	G:KCTD6	0.016939	1.067	1.06105	14.1471	1.68254	1.01621	1.58567	1.05	1.08258	3.07793	1.05
G:DLX4	G:DLX4	0.016921	1.067	1.06105	14.1471	1.68254	1.01621	1.58567	1.05	1.08258	3.07793	1.05
G:SLC5A11	G:SLC5A11	1.6748e-13	1.067	1.06105	14.1471	1.68254	1.01621	1.58567	1.05	1.08258	3.07793	1.05
G:MIS12	G:MIS12	0.14672	1.067	1.06105	14.1471	1.68254	1.01621	1.58567	1.05	1.08258	3.07793	1.05
G:KRT8	G:KRT8	2.36e-08	1.067	1.06105	14.1471	1.68254	1.01621	1.58567	1.05	1.08258	3.07793	1.05
G:ABCA7	G:ABCA7	2.1111e-55	1.067	1.06105	14.1471	1.68254	1.01621	1.58567	1.05	1.08258	3.07793	1.05
G:MED7	G:MED7	0.016917	1.067	1.06105	14.1471	1.68254	1.01621	1.58567	1.05	1.08258	3.07793	1.05
G:DYRK3	G:DYRK3	3.5842e-06	1.067	1.06105	14.1471	1.68254	1.01621	1.58567	1.05	1.08258	3.07793	1.05
G:LMBR1L	G:LMBR1L	6.614e-13	1.067	1.06105	14.1471	1.68254	1.01621	1.58567	1.05	1.08258	3.07793	1.05
G:WDR93	G:WDR93	4.0651e-17	1.067	1.06105	14.1471	1.68254	1.01621	1.58567	1.05	1.08258	3.07793	1.05
G:FSCN3	G:FSCN3	1.3467e-10	1.067	1.06105	14.1471	1.68254	1.01621	1.58567	1.05	1.08258	3.07793	1.05
G:NDUFAF3	G:NDUFAF3	0.0052693	1.067	1.06105	14.1471	1.68254	1.01621	1.58567	1.05	1.08258	3.07793	1.05
G:POLR3F	G:POLR3F	1.038e-06	1.067	1.06105	14.1471	1.68254	1.01621	1.58567	1.05	1.08258	3.07793	1.05
G:CCER1	G:CCER1	4.1961e-05	1.068	1.05996	14.1471	1.68254	1.0159	1.58567	1.05	1.08167	3.07793	1.05
G:TRIM17	G:TRIM17	8.3141e-08	1.068	1.05996	14.1471	1.68254	1.0159	1.58567	1.05	1.08167	3.07793	1.05
G:ZNF548	G:ZNF548	0.33982	1.068	1.05996	14.1471	1.68254	1.0159	1.58567	1.05	1.08167	3.07793	1.05
G:DNAAF2	G:DNAAF2	6.4811e-09	1.068	1.05996	14.1471	1.68254	1.0159	1.58567	1.05	1.08167	3.07793	1.05
G:BATF2	G:BATF2	0.58536	1.068	1.05996	14.1471	1.68254	1.0159	1.58567	1.05	1.08167	3.07793	1.05
G:RGPD8	G:RGPD8	2.9332e-07	1.068	1.05996	14.1471	1.68254	1.0159	1.58567	1.05	1.08167	3.07793	1.05
G:SOCS1	G:SOCS1	0.58544	1.068	1.05996	14.1471	1.68254	1.0159	1.58567	1.05	1.08167	3.07793	1.05
G:GALNT9	G:GALNT9	0.0052407	1.068	1.05996	14.1471	1.68254	1.0159	1.58567	1.05	1.08167	3.07793	1.05
G:SPATA5L1	G:SPATA5L1	3.5478e-11	1.068	1.05996	14.1471	1.68254	1.0159	1.58567	1.05	1.08167	3.07793	1.05
G:TRPM1	G:TRPM1	1.6009e-42	1.068	1.05996	14.1471	1.68254	1.0159	1.58567	1.05	1.08167	3.07793	1.05
G:IRX1	G:IRX1	0.0004765	1.069	1.05888	14.1471	1.68254	1.01559	1.58567	1.05	1.08078	3.07793	1.05
G:FAM83C	G:FAM83C	8.2423e-08	1.069	1.05888	14.1471	1.68254	1.01559	1.58567	1.05	1.08078	3.07793	1.05
G:C19orf59	G:MCEMP1	0.00014188	1.069	1.05888	14.1471	1.68254	1.01559	1.58567	1.05	1.08078	3.07793	1.05
G:AIPL1	G:AIPL1	1.222e-05	1.069	1.05888	14.1471	1.68254	1.01559	1.58567	1.05	1.08078	3.07793	1.05
G:GPN3	G:GPN3	2.9029e-07	1.069	1.05888	14.1471	1.68254	1.01559	1.58567	1.05	1.08078	3.07793	1.05
G:GPA33	G:GPA33	3.5516e-06	1.069	1.05888	14.1471	1.68254	1.01559	1.58567	1.05	1.08078	3.07793	1.05
G:ANKRA2	G:ANKRA2	3.5443e-06	1.069	1.05888	14.1471	1.68254	1.01559	1.58567	1.05	1.08078	3.07793	1.05
G:RP11-371E8.4	G:AL110118.2	0.016849	1.069	1.05888	14.1471	1.68254	1.01559	1.58567	1.05	1.08078	3.07793	1.05
G:RP11-295D22.1	G:AC006288.1	0.58464	1.07	1.05779	14.1471	1.68254	1.01528	1.58567	1.05	1.07988	3.07793	1.05
G:CECR1	G:ADA2	8.1396e-08	1.07	1.05779	14.1471	1.68254	1.01528	1.58567	1.05	1.07988	3.07793	1.05
G:SPRED2	G:SPRED2	2.8684e-07	1.07	1.05779	14.1471	1.68254	1.01528	1.58567	1.05	1.07988	3.07793	1.05
G:CD83	G:CD83	0.0052136	1.07	1.05779	14.1471	1.68254	1.01528	1.58567	1.05	1.07988	3.07793	1.05
G:ARHGEF37	G:ARHGEF37	6.1367e-13	1.07	1.05779	14.1471	1.68254	1.01528	1.58567	1.05	1.07988	3.07793	1.05
G:ABCA9	G:ABCA9	9.4911e-48	1.07	1.05779	14.1471	1.68254	1.01528	1.58567	1.05	1.07988	3.07793	1.05
G:FAM194B	G:ERICH6B	1.0046e-14	1.07	1.05779	14.1471	1.68254	1.01528	1.58567	1.05	1.07988	3.07793	1.05
G:SUMF1	G:SUMF1	2.2828e-08	1.07	1.05779	14.1471	1.68254	1.01528	1.58567	1.05	1.07988	3.07793	1.05
G:DNAJC25	G:DNAJC25	1.2112e-05	1.07	1.05779	14.1471	1.68254	1.01528	1.58567	1.05	1.07988	3.07793	1.05
G:PMPCA	G:PMPCA	3.437e-11	1.07	1.05779	14.1471	1.68254	1.01528	1.58567	1.05	1.07988	3.07793	1.05
G:ADSL	G:ADSL	8.9207e-12	1.071	1.05672	14.1471	1.68254	1.01497	1.58567	1.05	1.07899	3.07793	1.05
G:TMEM147	G:TMEM147	0.00014005	1.071	1.05672	14.1471	1.68254	1.01497	1.58567	1.05	1.07899	3.07793	1.05
G:TTLL11	G:TTLL11	6.2403e-09	1.071	1.05672	14.1471	1.68254	1.01497	1.58567	1.05	1.07899	3.07793	1.05
G:MINA	G:RIOX2	2.2584e-08	1.071	1.05672	14.1471	1.68254	1.01497	1.58567	1.05	1.07899	3.07793	1.05
G:MYOZ2	G:MYOZ2	0.0015748	1.071	1.05672	14.1471	1.68254	1.01497	1.58567	1.05	1.07899	3.07793	1.05
G:USP44	G:USP44	9.8051e-15	1.071	1.05672	14.1471	1.68254	1.01497	1.58567	1.05	1.07899	3.07793	1.05
G:DOK2	G:DOK2	1.2082e-05	1.071	1.05672	14.1471	1.68254	1.01497	1.58567	1.05	1.07899	3.07793	1.05
G:CCDC127	G:CCDC127	0.00047328	1.071	1.05672	14.1471	1.68254	1.01497	1.58567	1.05	1.07899	3.07793	1.05
G:CCDC146	G:CCDC146	1.3126e-26	1.072	1.05565	14.1471	1.68254	1.01467	1.58567	1.05	1.0781	3.07793	1.05
G:RCAN1	G:RCAN1	0.016675	1.072	1.05565	14.1471	1.68254	1.01467	1.58567	1.05	1.0781	3.07793	1.05
G:ANKAR	G:ANKAR	1.02e-31	1.072	1.05565	14.1471	1.68254	1.01467	1.58567	1.05	1.0781	3.07793	1.05
G:ART4	G:ART4	0.0015662	1.072	1.05565	14.1471	1.68254	1.01467	1.58567	1.05	1.0781	3.07793	1.05
G:SDS	G:SDS	0.00013923	1.072	1.05565	14.1471	1.68254	1.01467	1.58567	1.05	1.0781	3.07793	1.05
G:TAAR6	G:TAAR6	0.016668	1.072	1.05565	14.1471	1.68254	1.01467	1.58567	1.05	1.0781	3.07793	1.05
G:NOMO2	G:NOMO2	9.9709e-07	1.072	1.05565	14.1471	1.68254	1.01467	1.58567	1.05	1.0781	3.07793	1.05
G:PTGES3L	G:PTGES3L	0.0051619	1.072	1.05565	14.1471	1.68254	1.01467	1.58567	1.05	1.0781	3.07793	1.05
G:PNMA2	G:PNMA2	0.0015661	1.072	1.05565	14.1471	1.68254	1.01467	1.58567	1.05	1.0781	3.07793	1.05
G:C10orf53	G:C10orf53	0.58427	1.072	1.05565	14.1471	1.68254	1.01467	1.58567	1.05	1.0781	3.07793	1.05
G:CAPN2	G:CAPN2	3.519e-22	1.072	1.05565	14.1471	1.68254	1.01467	1.58567	1.05	1.0781	3.07793	1.05
G:CPVL	G:CPVL	3.3502e-11	1.072	1.05565	14.1471	1.68254	1.01467	1.58567	1.05	1.0781	3.07793	1.05
G:OCIAD1	G:OCIAD1	9.9492e-07	1.072	1.05565	14.1471	1.68254	1.01467	1.58567	1.05	1.0781	3.07793	1.05
G:ME3	G:ME3	1.5112e-13	1.072	1.05565	14.1471	1.68254	1.01467	1.58567	1.05	1.0781	3.07793	1.05
G:VAT1L	G:VAT1L	9.9386e-07	1.072	1.05565	14.1471	1.68254	1.01467	1.58567	1.05	1.0781	3.07793	1.05
G:POLD4	G:POLD4	0.1451	1.073	1.05458	14.1471	1.68254	1.01436	1.58567	1.05	1.07722	3.07793	1.05
G:ABHD4	G:ABHD4	2.2197e-08	1.073	1.05458	14.1471	1.68254	1.01436	1.58567	1.05	1.07722	3.07793	1.05
G:TM4SF1	G:TM4SF1	0.0015619	1.073	1.05458	14.1471	1.68254	1.01436	1.58567	1.05	1.07722	3.07793	1.05
G:CD7	G:CD7	0.05135	1.073	1.05458	14.1471	1.68254	1.01436	1.58567	1.05	1.07722	3.07793	1.05
G:NPEPL1	G:NPEPL1	9.8457e-07	1.073	1.05458	14.1471	1.68254	1.01436	1.58567	1.05	1.07722	3.07793	1.05
G:LPAR5	G:LPAR5	0.051408	1.073	1.05458	14.1471	1.68254	1.01436	1.58567	1.05	1.07722	3.07793	1.05
G:SGPP1	G:SGPP1	0.0001389	1.073	1.05458	14.1471	1.68254	1.01436	1.58567	1.05	1.07722	3.07793	1.05
G:ERI1	G:ERI1	1.1866e-05	1.073	1.05458	14.1471	1.68254	1.01436	1.58567	1.05	1.07722	3.07793	1.05
G:ACSM1	G:ACSM1	2.2841e-15	1.074	1.05352	14.1471	1.68254	1.01406	1.58567	1.05	1.07633	3.07793	1.05
G:RP11-644F5.10	G:AC009779.4	0.051295	1.074	1.05352	14.1471	1.68254	1.01406	1.58567	1.05	1.07633	3.07793	1.05
G:ITLN1	G:ITLN1	3.4119e-06	1.074	1.05352	14.1471	1.68254	1.01406	1.58567	1.05	1.07633	3.07793	1.05
G:ETNK2	G:ETNK2	9.808e-07	1.074	1.05352	14.1471	1.68254	1.01406	1.58567	1.05	1.07633	3.07793	1.05
G:MICB	G:MICB	4.0609e-05	1.074	1.05352	14.1471	1.68254	1.01406	1.58567	1.05	1.07633	3.07793	1.05
G:PRSS36	G:PRSS36	4.51e-19	1.074	1.05352	14.1471	1.68254	1.01406	1.58567	1.05	1.07633	3.07793	1.05
G:SF3B5	G:SF3B5	0.58354	1.074	1.05352	14.1471	1.68254	1.01406	1.58567	1.05	1.07633	3.07793	1.05
G:UAP1L1	G:UAP1L1	3.4123e-06	1.074	1.05352	14.1471	1.68254	1.01406	1.58567	1.05	1.07633	3.07793	1.05
G:DPY19L4	G:DPY19L4	1.4234e-21	1.074	1.05352	14.1471	1.68254	1.01406	1.58567	1.05	1.07633	3.07793	1.05
G:TCHHL1	G:TCHHL1	0.58371	1.074	1.05352	14.1471	1.68254	1.01406	1.58567	1.05	1.07633	3.07793	1.05
G:TTLL12	G:TTLL12	2.2425e-15	1.074	1.05352	14.1471	1.68254	1.01406	1.58567	1.05	1.07633	3.07793	1.05
G:GCA	G:GCA	0.00013787	1.074	1.05352	14.1471	1.68254	1.01406	1.58567	1.05	1.07633	3.07793	1.05
G:WDR72	G:WDR72	2.733e-27	1.074	1.05352	14.1471	1.68254	1.01406	1.58567	1.05	1.07633	3.07793	1.05
G:MMP17	G:MMP17	2.1964e-08	1.074	1.05352	14.1471	1.68254	1.01406	1.58567	1.05	1.07633	3.07793	1.05
G:VRK3	G:VRK3	3.2374e-11	1.074	1.05352	14.1471	1.68254	1.01406	1.58567	1.05	1.07633	3.07793	1.05
G:DDX58	G:DDX58	1.7558e-23	1.075	1.05246	14.1471	1.68254	1.01376	1.58567	1.05	1.07546	3.07793	1.05
G:PRICKLE4	G:AL365205.1	4.0289e-05	1.075	1.05246	14.1471	1.68254	1.01376	1.58567	1.05	1.07546	3.07793	1.05
G:CYB5RL	G:CYB5RL	3.3734e-06	1.075	1.05246	14.1471	1.68254	1.01376	1.58567	1.05	1.07546	3.07793	1.05
G:LGALS4	G:LGALS4	2.7538e-07	1.075	1.05246	14.1471	1.68254	1.01376	1.58567	1.05	1.07546	3.07793	1.05
G:PIGW	G:PIGW	1.172e-05	1.075	1.05246	14.1471	1.68254	1.01376	1.58567	1.05	1.07546	3.07793	1.05
G:RAMP2	G:RAMP2	0.051127	1.075	1.05246	14.1471	1.68254	1.01376	1.58567	1.05	1.07546	3.07793	1.05
G:BSPH1	G:BSPH1	0.016492	1.075	1.05246	14.1471	1.68254	1.01376	1.58567	1.05	1.07546	3.07793	1.05
G:GINS4	G:GINS4	0.00013735	1.075	1.05246	14.1471	1.68254	1.01376	1.58567	1.05	1.07546	3.07793	1.05
G:MAB21L3	G:MAB21L3	9.6909e-07	1.075	1.05246	14.1471	1.68254	1.01376	1.58567	1.05	1.07546	3.07793	1.05
G:R3HDM4	G:R3HDM4	0.00046251	1.075	1.05246	14.1471	1.68254	1.01376	1.58567	1.05	1.07546	3.07793	1.05
G:MBOAT1	G:MBOAT1	2.1535e-12	1.075	1.05246	14.1471	1.68254	1.01376	1.58567	1.05	1.07546	3.07793	1.05
G:PTCRA	G:PTCRA	0.14449	1.075	1.05246	14.1471	1.68254	1.01376	1.58567	1.05	1.07546	3.07793	1.05
G:C5orf34	G:C5orf34	8.9961e-15	1.075	1.05246	14.1471	1.68254	1.01376	1.58567	1.05	1.07546	3.07793	1.05
G:FAM179A	G:TOGARAM2	1.31e-16	1.075	1.05246	14.1471	1.68254	1.01376	1.58567	1.05	1.07546	3.07793	1.05
G:LACC1	G:LACC1	1.1655e-05	1.076	1.0514	14.1471	1.68254	1.01346	1.58567	1.05	1.07458	3.07793	1.05
G:AP1M2	G:AP1M2	2.1436e-08	1.076	1.0514	14.1471	1.68254	1.01346	1.58567	1.05	1.07458	3.07793	1.05
G:UQCRB	G:UQCRB	0.016423	1.076	1.0514	14.1471	1.68254	1.01346	1.58567	1.05	1.07458	3.07793	1.05
G:GRAMD1C	G:GRAMD1C	5.6287e-21	1.076	1.0514	14.1471	1.68254	1.01346	1.58567	1.05	1.07458	3.07793	1.05
G:C16orf96	G:C16orf96	5.5816e-21	1.076	1.0514	14.1471	1.68254	1.01346	1.58567	1.05	1.07458	3.07793	1.05
G:MSTO1	G:MSTO1	1.6182e-09	1.076	1.0514	14.1471	1.68254	1.01346	1.58567	1.05	1.07458	3.07793	1.05
G:POPDC2	G:POPDC2	4.0063e-05	1.076	1.0514	14.1471	1.68254	1.01346	1.58567	1.05	1.07458	3.07793	1.05
G:SMYD4	G:SMYD4	8.7782e-15	1.076	1.0514	14.1471	1.68254	1.01346	1.58567	1.05	1.07458	3.07793	1.05
G:ZNF334	G:ZNF334	1.6122e-09	1.076	1.0514	14.1471	1.68254	1.01346	1.58567	1.05	1.07458	3.07793	1.05
G:LRRC38	G:LRRC38	0.14423	1.076	1.0514	14.1471	1.68254	1.01346	1.58567	1.05	1.07458	3.07793	1.05
G:RP11-529K1.3	G:AC012184.2	1.1648e-05	1.076	1.0514	14.1471	1.68254	1.01346	1.58567	1.05	1.07458	3.07793	1.05
G:ALDH16A1	G:ALDH16A1	2.3658e-20	1.076	1.0514	14.1471	1.68254	1.01346	1.58567	1.05	1.07458	3.07793	1.05
G:MOB3B	G:MOB3B	0.016386	1.077	1.05035	14.1471	1.68254	1.01316	1.58567	1.05	1.07371	3.07793	1.05
G:ARPC4-TTLL3	G:ARPC4-TTLL3	1.3565e-13	1.077	1.05035	14.1471	1.68254	1.01316	1.58567	1.05	1.07371	3.07793	1.05
G:IDI1	G:IDI1	3.9769e-05	1.077	1.05035	14.1471	1.68254	1.01316	1.58567	1.05	1.07371	3.07793	1.05
G:NTMT1	G:NTMT1	0.050783	1.077	1.05035	14.1471	1.68254	1.01316	1.58567	1.05	1.07371	3.07793	1.05
G:TTLL6	G:TTLL6	9.7742e-20	1.077	1.05035	14.1471	1.68254	1.01316	1.58567	1.05	1.07371	3.07793	1.05
G:USHBP1	G:USHBP1	2.9968e-17	1.077	1.05035	14.1471	1.68254	1.01316	1.58567	1.05	1.07371	3.07793	1.05
G:PANX3	G:PANX3	3.9672e-05	1.077	1.05035	14.1471	1.68254	1.01316	1.58567	1.05	1.07371	3.07793	1.05
G:ART5	G:ART5	0.00045797	1.077	1.05035	14.1471	1.68254	1.01316	1.58567	1.05	1.07371	3.07793	1.05
G:DRAM2	G:DRAM2	0.0001357	1.077	1.05035	14.1471	1.68254	1.01316	1.58567	1.05	1.07371	3.07793	1.05
G:PTGR2	G:PTGR2	2.7131e-07	1.077	1.05035	14.1471	1.68254	1.01316	1.58567	1.05	1.07371	3.07793	1.05
G:ADAP2	G:ADAP2	4.2394e-10	1.078	1.04931	14.1471	1.68254	1.01286	1.58567	1.05	1.07285	3.07793	1.05
G:C11orf21	G:C11orf21	0.016355	1.078	1.04931	14.1471	1.68254	1.01286	1.58567	1.05	1.07285	3.07793	1.05
G:ANXA13	G:ANXA13	4.2441e-10	1.078	1.04931	14.1471	1.68254	1.01286	1.58567	1.05	1.07285	3.07793	1.05
G:TMEM232	G:TMEM232	7.9307e-12	1.078	1.04931	14.1471	1.68254	1.01286	1.58567	1.05	1.07285	3.07793	1.05
G:PCID2	G:PCID2	5.2663e-13	1.078	1.04931	14.1471	1.68254	1.01286	1.58567	1.05	1.07285	3.07793	1.05
G:SLC17A4	G:SLC17A4	1.5714e-09	1.078	1.04931	14.1471	1.68254	1.01286	1.58567	1.05	1.07285	3.07793	1.05
G:IDO1	G:IDO1	3.3013e-06	1.078	1.04931	14.1471	1.68254	1.01286	1.58567	1.05	1.07285	3.07793	1.05
G:MITD1	G:MITD1	1.1445e-05	1.078	1.04931	14.1471	1.68254	1.01286	1.58567	1.05	1.07285	3.07793	1.05
G:TJP3	G:TJP3	6.7101e-23	1.078	1.04931	14.1471	1.68254	1.01286	1.58567	1.05	1.07285	3.07793	1.05
G:MAN2C1	G:MAN2C1	2.7689e-29	1.078	1.04931	14.1471	1.68254	1.01286	1.58567	1.05	1.07285	3.07793	1.05
G:PNPLA7	G:PNPLA7	5.3653e-37	1.078	1.04931	14.1471	1.68254	1.01286	1.58567	1.05	1.07285	3.07793	1.05
G:DPH6	G:DPH6	1.1419e-05	1.079	1.04827	14.1471	1.68254	1.01256	1.58567	1.05	1.07199	3.07793	1.05
G:AP1S3	G:AP1S3	0.016298	1.079	1.04827	14.1471	1.68254	1.01256	1.58567	1.05	1.07199	3.07793	1.05
G:TMEM136	G:TLCD5	0.0050232	1.079	1.04827	14.1471	1.68254	1.01256	1.58567	1.05	1.07199	3.07793	1.05
G:MMD	G:MMD	0.0001344	1.079	1.04827	14.1471	1.68254	1.01256	1.58567	1.05	1.07199	3.07793	1.05
G:ZNF782	G:ZNF782	4.215e-10	1.079	1.04827	14.1471	1.68254	1.01256	1.58567	1.05	1.07199	3.07793	1.05
G:FAM198B	G:GASK1B	5.6948e-09	1.079	1.04827	14.1471	1.68254	1.01256	1.58567	1.05	1.07199	3.07793	1.05
G:CHRNA1	G:CHRNA1	2.0681e-08	1.079	1.04827	14.1471	1.68254	1.01256	1.58567	1.05	1.07199	3.07793	1.05
G:FZD6	G:FZD6	2.0034e-12	1.079	1.04827	14.1471	1.68254	1.01256	1.58567	1.05	1.07199	3.07793	1.05
G:FAM228A	G:FAM228A	0.016302	1.079	1.04827	14.1471	1.68254	1.01256	1.58567	1.05	1.07199	3.07793	1.05
G:SUOX	G:SUOX	9.399e-07	1.079	1.04827	14.1471	1.68254	1.01256	1.58567	1.05	1.07199	3.07793	1.05
G:GUCY2C	G:GUCY2C	1.3919e-30	1.079	1.04827	14.1471	1.68254	1.01256	1.58567	1.05	1.07199	3.07793	1.05
G:SPATA5	G:SPATA5	9.0776e-20	1.079	1.04827	14.1471	1.68254	1.01256	1.58567	1.05	1.07199	3.07793	1.05
G:ATG16L2	G:ATG16L2	4.6874e-16	1.08	1.04723	14.1471	1.68254	1.01227	1.58567	1.05	1.07113	3.07793	1.05
G:DMBT1	G:DMBT1	4.476e-63	1.08	1.04723	14.1471	1.68254	1.01227	1.58567	1.05	1.07113	3.07793	1.05
G:PNMT	G:PNMT	0.0050065	1.08	1.04723	14.1471	1.68254	1.01227	1.58567	1.05	1.07113	3.07793	1.05
G:NPY	G:NPY	0.14294	1.08	1.04723	14.1471	1.68254	1.01227	1.58567	1.05	1.07113	3.07793	1.05
G:RBPJL	G:RBPJL	2.9189e-11	1.08	1.04723	14.1471	1.68254	1.01227	1.58567	1.05	1.07113	3.07793	1.05
G:TRIM45	G:TRIM45	2.061e-08	1.08	1.04723	14.1471	1.68254	1.01227	1.58567	1.05	1.07113	3.07793	1.05
G:TNNC2	G:TNNC2	0.01624	1.08	1.04723	14.1471	1.68254	1.01227	1.58567	1.05	1.07113	3.07793	1.05
G:NGDN	G:NGDN	2.0427e-08	1.08	1.04723	14.1471	1.68254	1.01227	1.58567	1.05	1.07113	3.07793	1.05
G:SMUG1	G:SMUG1	0.00045154	1.08	1.04723	14.1471	1.68254	1.01227	1.58567	1.05	1.07113	3.07793	1.05
G:UGT1A1	G:UGT1A8	3.2577e-06	1.08	1.04723	14.1471	1.68254	1.01227	1.58567	1.05	1.07113	3.07793	1.05
G:CEP55	G:CEP55	1.964e-12	1.08	1.04723	14.1471	1.68254	1.01227	1.58567	1.05	1.07113	3.07793	1.05
G:PEX11B	G:PEX11B	0.00013346	1.08	1.04723	14.1471	1.68254	1.01227	1.58567	1.05	1.07113	3.07793	1.05
G:DFFB	G:DFFB	1.1349e-05	1.08	1.04723	14.1471	1.68254	1.01227	1.58567	1.05	1.07113	3.07793	1.05
G:SYNE3	G:SYNE3	1.7571e-25	1.08	1.04723	14.1471	1.68254	1.01227	1.58567	1.05	1.07113	3.07793	1.05
G:RLBP1	G:RLBP1	1.1303e-05	1.08	1.04723	14.1471	1.68254	1.01227	1.58567	1.05	1.07113	3.07793	1.05
G:ANKRD35	G:ANKRD35	1.6568e-25	1.081	1.0462	14.1471	1.68254	1.01197	1.58567	1.05	1.07027	3.07793	1.05
G:NEIL3	G:NEIL3	1.522e-09	1.081	1.0462	14.1471	1.68254	1.01197	1.58567	1.05	1.07027	3.07793	1.05
G:EEF2K	G:EEF2K	8.3628e-20	1.081	1.0462	14.1471	1.68254	1.01197	1.58567	1.05	1.07027	3.07793	1.05
G:ABCB8	G:ABCB8	1.9164e-15	1.081	1.0462	14.1471	1.68254	1.01197	1.58567	1.05	1.07027	3.07793	1.05
G:PTCD3	G:PTCD3	2.487e-22	1.081	1.0462	14.1471	1.68254	1.01197	1.58567	1.05	1.07027	3.07793	1.05
G:CYP27C1	G:CYP27C1	9.2035e-07	1.081	1.0462	14.1471	1.68254	1.01197	1.58567	1.05	1.07027	3.07793	1.05
G:C5orf15	G:C5orf15	0.050281	1.081	1.0462	14.1471	1.68254	1.01197	1.58567	1.05	1.07027	3.07793	1.05
G:ACE	G:ACE	1.0344e-37	1.081	1.0462	14.1471	1.68254	1.01197	1.58567	1.05	1.07027	3.07793	1.05
G:MYH1	G:MYH1	1.3645e-56	1.081	1.0462	14.1471	1.68254	1.01197	1.58567	1.05	1.07027	3.07793	1.05
G:CDK5RAP3	G:CDK5RAP3	7.6348e-15	1.081	1.0462	14.1471	1.68254	1.01197	1.58567	1.05	1.07027	3.07793	1.05
G:PTTG1IP	G:PTTG1IP	0.0049827	1.081	1.0462	14.1471	1.68254	1.01197	1.58567	1.05	1.07027	3.07793	1.05
G:TMEM208	G:TMEM208	0.0015059	1.081	1.0462	14.1471	1.68254	1.01197	1.58567	1.05	1.07027	3.07793	1.05
G:LOR	G:LOR	0.33454	1.081	1.0462	14.1471	1.68254	1.01197	1.58567	1.05	1.07027	3.07793	1.05
G:EXTL1	G:EXTL1	7.3142e-12	1.082	1.04517	14.1471	1.68254	1.01168	1.58567	1.05	1.06942	3.07793	1.05
G:NDOR1	G:NDOR1	4.8084e-13	1.082	1.04517	14.1471	1.68254	1.01168	1.58567	1.05	1.06942	3.07793	1.05
G:FBXO40	G:FBXO40	5.5318e-09	1.082	1.04517	14.1471	1.68254	1.01168	1.58567	1.05	1.06942	3.07793	1.05
G:CLDN19	G:CLDN19	0.0049681	1.082	1.04517	14.1471	1.68254	1.01168	1.58567	1.05	1.06942	3.07793	1.05
G:YAE1D1	G:YAE1	0.001499	1.082	1.04517	14.1471	1.68254	1.01168	1.58567	1.05	1.06942	3.07793	1.05
G:NHP2	G:NHP2	0.05011	1.082	1.04517	14.1471	1.68254	1.01168	1.58567	1.05	1.06942	3.07793	1.05
G:ALS2CL	G:ALS2CL	4.297e-28	1.082	1.04517	14.1471	1.68254	1.01168	1.58567	1.05	1.06942	3.07793	1.05
G:OR11L1	G:OR11L1	0.050098	1.082	1.04517	14.1471	1.68254	1.01168	1.58567	1.05	1.06942	3.07793	1.05
G:PTRF	G:CAVIN1	0.0049657	1.082	1.04517	14.1471	1.68254	1.01168	1.58567	1.05	1.06942	3.07793	1.05
G:ACOT11	G:ACOT11	1.0844e-16	1.082	1.04517	14.1471	1.68254	1.01168	1.58567	1.05	1.06942	3.07793	1.05
G:SLFNL1	G:SLFNL1	3.8491e-05	1.082	1.04517	14.1471	1.68254	1.01168	1.58567	1.05	1.06942	3.07793	1.05
G:DPAGT1	G:DPAGT1	1.117e-05	1.082	1.04517	14.1471	1.68254	1.01168	1.58567	1.05	1.06942	3.07793	1.05
G:CDX1	G:CDX1	0.14253	1.082	1.04517	14.1471	1.68254	1.01168	1.58567	1.05	1.06942	3.07793	1.05
G:MOCS1	G:MOCS1	9.1165e-07	1.082	1.04517	14.1471	1.68254	1.01168	1.58567	1.05	1.06942	3.07793	1.05
G:QTRT1	G:QTRT1	2.5932e-07	1.082	1.04517	14.1471	1.68254	1.01168	1.58567	1.05	1.06942	3.07793	1.05
G:MZF1	G:MZF1	1.0667e-10	1.082	1.04517	14.1471	1.68254	1.01168	1.58567	1.05	1.06942	3.07793	1.05
G:FCGR1A	G:FCGR1A	0.00013116	1.083	1.04415	14.1471	1.68254	1.01139	1.58567	1.05	1.06857	3.07793	1.05
G:CHCHD5	G:CHCHD5	0.049956	1.083	1.04415	14.1471	1.68254	1.01139	1.58567	1.05	1.06857	3.07793	1.05
G:ACTR6	G:ACTR6	5.4629e-09	1.083	1.04415	14.1471	1.68254	1.01139	1.58567	1.05	1.06857	3.07793	1.05
G:AIFM2	G:AIFM2	1.1064e-05	1.083	1.04415	14.1471	1.68254	1.01139	1.58567	1.05	1.06857	3.07793	1.05
G:RHO	G:RHO	0.00013108	1.083	1.04415	14.1471	1.68254	1.01139	1.58567	1.05	1.06857	3.07793	1.05
G:GPC5	G:GPC5	3.9864e-10	1.083	1.04415	14.1471	1.68254	1.01139	1.58567	1.05	1.06857	3.07793	1.05
G:LACTBL1	G:LACTBL1	0.0014956	1.083	1.04415	14.1471	1.68254	1.01139	1.58567	1.05	1.06857	3.07793	1.05
G:CCDC62	G:CCDC62	4.3887e-16	1.083	1.04415	14.1471	1.68254	1.01139	1.58567	1.05	1.06857	3.07793	1.05
G:FRK	G:FRK	1.8071e-12	1.084	1.04313	14.1471	1.68254	1.0111	1.58567	1.05	1.06773	3.07793	1.05
G:TRPV1	G:TRPV1	1.0103e-16	1.084	1.04313	14.1471	1.68254	1.0111	1.58567	1.05	1.06773	3.07793	1.05
G:ZNF559-ZNF177	G:ZNF559-ZNF177	0.00044299	1.084	1.04313	14.1471	1.68254	1.0111	1.58567	1.05	1.06773	3.07793	1.05
G:OSGEP	G:OSGEP	7.0838e-08	1.084	1.04313	14.1471	1.68254	1.0111	1.58567	1.05	1.06773	3.07793	1.05
G:CCL15	G:CCL15	0.3333	1.084	1.04313	14.1471	1.68254	1.0111	1.58567	1.05	1.06773	3.07793	1.05
G:RGS18	G:RGS18	0.0014903	1.084	1.04313	14.1471	1.68254	1.0111	1.58567	1.05	1.06773	3.07793	1.05
G:THY1	G:THY1	0.049895	1.084	1.04313	14.1471	1.68254	1.0111	1.58567	1.05	1.06773	3.07793	1.05
G:FUT10	G:FUT10	5.4119e-09	1.084	1.04313	14.1471	1.68254	1.0111	1.58567	1.05	1.06773	3.07793	1.05
G:LRRC6	G:LRRC6	1.0409e-10	1.084	1.04313	14.1471	1.68254	1.0111	1.58567	1.05	1.06773	3.07793	1.05
G:DOHH	G:DOHH	0.015986	1.084	1.04313	14.1471	1.68254	1.0111	1.58567	1.05	1.06773	3.07793	1.05
G:ARSK	G:ARSK	3.9395e-10	1.084	1.04313	14.1471	1.68254	1.0111	1.58567	1.05	1.06773	3.07793	1.05
G:GC	G:GC	2.7301e-11	1.084	1.04313	14.1471	1.68254	1.0111	1.58567	1.05	1.06773	3.07793	1.05
G:XCR1	G:XCR1	0.016001	1.084	1.04313	14.1471	1.68254	1.0111	1.58567	1.05	1.06773	3.07793	1.05
G:IGSF6	G:IGSF6	0.0014791	1.085	1.04212	14.1471	1.68254	1.01081	1.58567	1.05	1.06689	3.07793	1.05
G:ACAD10	G:ACAD10	1.0177e-30	1.085	1.04212	14.1471	1.68254	1.01081	1.58567	1.05	1.06689	3.07793	1.05
G:PSMC3IP	G:PSMC3IP	3.7819e-05	1.085	1.04212	14.1471	1.68254	1.01081	1.58567	1.05	1.06689	3.07793	1.05
G:TEKT1	G:TEKT1	8.9486e-07	1.085	1.04212	14.1471	1.68254	1.01081	1.58567	1.05	1.06689	3.07793	1.05
G:PIRT	G:PIRT	0.5802	1.085	1.04212	14.1471	1.68254	1.01081	1.58567	1.05	1.06689	3.07793	1.05
G:SMPD1	G:SMPD1	3.8932e-10	1.085	1.04212	14.1471	1.68254	1.01081	1.58567	1.05	1.06689	3.07793	1.05
G:RFX8	G:RFX8	5.3224e-09	1.085	1.04212	14.1471	1.68254	1.01081	1.58567	1.05	1.06689	3.07793	1.05
G:SLC35E4	G:SLC35E4	0.015961	1.085	1.04212	14.1471	1.68254	1.01081	1.58567	1.05	1.06689	3.07793	1.05
G:TAF13	G:TAF13	0.015944	1.085	1.04212	14.1471	1.68254	1.01081	1.58567	1.05	1.06689	3.07793	1.05
G:BTN1A1	G:BTN1A1	1.9496e-08	1.085	1.04212	14.1471	1.68254	1.01081	1.58567	1.05	1.06689	3.07793	1.05
G:NIT1	G:NIT1	8.9425e-07	1.085	1.04212	14.1471	1.68254	1.01081	1.58567	1.05	1.06689	3.07793	1.05
G:SPIDR	G:SPIDR	2.3847e-17	1.085	1.04212	14.1471	1.68254	1.01081	1.58567	1.05	1.06689	3.07793	1.05
G:C5orf51	G:C5orf51	3.109e-06	1.086	1.04111	14.1471	1.68254	1.01052	1.58567	1.05	1.06605	3.07793	1.05
G:ERCC2	G:ERCC2	7.0654e-20	1.086	1.04111	14.1471	1.68254	1.01052	1.58567	1.05	1.06605	3.07793	1.05
G:CD151	G:CD151	1.0841e-05	1.086	1.04111	14.1471	1.68254	1.01052	1.58567	1.05	1.06605	3.07793	1.05
G:MTMR11	G:MTMR11	4.7707e-23	1.086	1.04111	14.1471	1.68254	1.01052	1.58567	1.05	1.06605	3.07793	1.05
G:CDKL1	G:CDKL1	2.5004e-07	1.086	1.04111	14.1471	1.68254	1.01052	1.58567	1.05	1.06605	3.07793	1.05
G:RWDD3	G:RWDD3	0.0014761	1.086	1.04111	14.1471	1.68254	1.01052	1.58567	1.05	1.06605	3.07793	1.05
G:RHOD	G:RHOD	0.015921	1.086	1.04111	14.1471	1.68254	1.01052	1.58567	1.05	1.06605	3.07793	1.05
G:WDR64	G:WDR64	4.9565e-32	1.086	1.04111	14.1471	1.68254	1.01052	1.58567	1.05	1.06605	3.07793	1.05
G:TBC1D26	G:TBC1D26	1.086e-05	1.086	1.04111	14.1471	1.68254	1.01052	1.58567	1.05	1.06605	3.07793	1.05
G:SLC37A3	G:SLC37A3	1.124e-13	1.086	1.04111	14.1471	1.68254	1.01052	1.58567	1.05	1.06605	3.07793	1.05
G:GRK4	G:GRK4	1.6286e-15	1.087	1.0401	14.1471	1.68254	1.01023	1.58567	1.05	1.06522	3.07793	1.05
G:NHLH2	G:NHLH2	0.57964	1.087	1.0401	14.1471	1.68254	1.01023	1.58567	1.05	1.06522	3.07793	1.05
G:CCDC172	G:CCDC172	3.7344e-05	1.087	1.0401	14.1471	1.68254	1.01023	1.58567	1.05	1.06522	3.07793	1.05
G:ACOT12	G:ACOT12	2.7282e-14	1.087	1.0401	14.1471	1.68254	1.01023	1.58567	1.05	1.06522	3.07793	1.05
G:AQP6	G:AQP6	0.015875	1.087	1.0401	14.1471	1.68254	1.01023	1.58567	1.05	1.06522	3.07793	1.05
G:NTSR2	G:NTSR2	0.0048692	1.087	1.0401	14.1471	1.68254	1.01023	1.58567	1.05	1.06522	3.07793	1.05
G:CCDC3	G:CCDC3	0.0048709	1.087	1.0401	14.1471	1.68254	1.01023	1.58567	1.05	1.06522	3.07793	1.05
G:USH1G	G:USH1G	3.7481e-05	1.087	1.0401	14.1471	1.68254	1.01023	1.58567	1.05	1.06522	3.07793	1.05
G:RPUSD2	G:RPUSD2	8.8012e-07	1.087	1.0401	14.1471	1.68254	1.01023	1.58567	1.05	1.06522	3.07793	1.05
G:REXO4	G:REXO4	8.7916e-07	1.087	1.0401	14.1471	1.68254	1.01023	1.58567	1.05	1.06522	3.07793	1.05
G:C6orf89	G:C6orf89	8.7766e-07	1.087	1.0401	14.1471	1.68254	1.01023	1.58567	1.05	1.06522	3.07793	1.05
G:PDCL2	G:PDCL2	0.0014645	1.088	1.0391	14.1471	1.68254	1.00995	1.58567	1.05	1.06439	3.07793	1.05
G:SLC6A16	G:SLC6A16	4.2922e-13	1.088	1.0391	14.1471	1.68254	1.00995	1.58567	1.05	1.06439	3.07793	1.05
G:CASP12	G:CASP12	0.00012749	1.088	1.0391	14.1471	1.68254	1.00995	1.58567	1.05	1.06439	3.07793	1.05
G:EDEM1	G:EDEM1	1.0594e-13	1.088	1.0391	14.1471	1.68254	1.00995	1.58567	1.05	1.06439	3.07793	1.05
G:FGF4	G:FGF4	0.1406	1.088	1.0391	14.1471	1.68254	1.00995	1.58567	1.05	1.06439	3.07793	1.05
G:AACS	G:AACS	9.1275e-17	1.088	1.0391	14.1471	1.68254	1.00995	1.58567	1.05	1.06439	3.07793	1.05
G:FAM161B	G:FAM161B	1.0758e-13	1.088	1.0391	14.1471	1.68254	1.00995	1.58567	1.05	1.06439	3.07793	1.05
G:RPS21	G:RPS21	0.1406	1.088	1.0391	14.1471	1.68254	1.00995	1.58567	1.05	1.06439	3.07793	1.05
G:TACO1	G:TACO1	0.0014606	1.088	1.0391	14.1471	1.68254	1.00995	1.58567	1.05	1.06439	3.07793	1.05
G:FRRS1L	G:FRRS1L	0.0014611	1.088	1.0391	14.1471	1.68254	1.00995	1.58567	1.05	1.06439	3.07793	1.05
G:CYP2A13	G:CYP2A13	8.6461e-07	1.089	1.0381	14.1471	1.68254	1.00966	1.58567	1.05	1.06356	3.07793	1.05
G:CASP6	G:CASP6	0.00012665	1.089	1.0381	14.1471	1.68254	1.00966	1.58567	1.05	1.06356	3.07793	1.05
G:LACTB2	G:LACTB2	3.6864e-05	1.089	1.0381	14.1471	1.68254	1.00966	1.58567	1.05	1.06356	3.07793	1.05
G:APPL2	G:APPL2	1.1641e-18	1.089	1.0381	14.1471	1.68254	1.00966	1.58567	1.05	1.06356	3.07793	1.05
G:TRAF5	G:TRAF5	1.6736e-12	1.089	1.0381	14.1471	1.68254	1.00966	1.58567	1.05	1.06356	3.07793	1.05
G:ZNF627	G:ZNF627	0.33124	1.089	1.0381	14.1471	1.68254	1.00966	1.58567	1.05	1.06356	3.07793	1.05
G:PTPN22	G:PTPN22	3.4921e-21	1.089	1.0381	14.1471	1.68254	1.00966	1.58567	1.05	1.06356	3.07793	1.05
G:EBNA1BP2	G:EBNA1BP2	1.3668e-09	1.089	1.0381	14.1471	1.68254	1.00966	1.58567	1.05	1.06356	3.07793	1.05
G:HSD17B8	G:HSD17B8	3.6923e-05	1.089	1.0381	14.1471	1.68254	1.00966	1.58567	1.05	1.06356	3.07793	1.05
G:FKBP2	G:FKBP2	0.049274	1.089	1.0381	14.1471	1.68254	1.00966	1.58567	1.05	1.06356	3.07793	1.05
G:CEP19	G:CEP19	0.015687	1.09	1.03711	14.1471	1.68254	1.00938	1.58567	1.05	1.06274	3.07793	1.05
G:TMOD4	G:TMOD4	1.8344e-08	1.09	1.03711	14.1471	1.68254	1.00938	1.58567	1.05	1.06274	3.07793	1.05
G:DDX52	G:DDX52	1.5121e-15	1.09	1.03711	14.1471	1.68254	1.00938	1.58567	1.05	1.06274	3.07793	1.05
G:DSG3	G:DSG3	1.4584e-20	1.09	1.03711	14.1471	1.68254	1.00938	1.58567	1.05	1.06274	3.07793	1.05
G:SPDL1	G:SPDL1	8.5955e-17	1.09	1.03711	14.1471	1.68254	1.00938	1.58567	1.05	1.06274	3.07793	1.05
G:STXBP4	G:STXBP4	2.5154e-14	1.09	1.03711	14.1471	1.68254	1.00938	1.58567	1.05	1.06274	3.07793	1.05
G:NAALAD2	G:NAALAD2	1.4282e-20	1.09	1.03711	14.1471	1.68254	1.00938	1.58567	1.05	1.06274	3.07793	1.05
G:SPATA18	G:SPATA18	1.0088e-13	1.091	1.03612	14.1471	1.68254	1.0091	1.58567	1.05	1.06192	3.07793	1.05
G:PXDNL	G:PXDNL	2.2028e-35	1.091	1.03612	14.1471	1.68254	1.0091	1.58567	1.05	1.06192	3.07793	1.05
G:FAM168B	G:FAM168B	0.015675	1.091	1.03612	14.1471	1.68254	1.0091	1.58567	1.05	1.06192	3.07793	1.05
G:CUEDC1	G:CUEDC1	6.6336e-08	1.091	1.03612	14.1471	1.68254	1.0091	1.58567	1.05	1.06192	3.07793	1.05
G:TTPA	G:TTPA	0.0014409	1.091	1.03612	14.1471	1.68254	1.0091	1.58567	1.05	1.06192	3.07793	1.05
G:HSD17B3	G:HSD17B3	8.4911e-07	1.091	1.03612	14.1471	1.68254	1.0091	1.58567	1.05	1.06192	3.07793	1.05
G:SIGLEC7	G:SIGLEC7	2.388e-07	1.091	1.03612	14.1471	1.68254	1.0091	1.58567	1.05	1.06192	3.07793	1.05
G:VILL	G:VILL	3.9093e-23	1.091	1.03612	14.1471	1.68254	1.0091	1.58567	1.05	1.06192	3.07793	1.05
G:SLC34A2	G:SLC34A2	9.3992e-11	1.091	1.03612	14.1471	1.68254	1.0091	1.58567	1.05	1.06192	3.07793	1.05
G:AP5M1	G:AP5M1	1.3325e-09	1.091	1.03612	14.1471	1.68254	1.0091	1.58567	1.05	1.06192	3.07793	1.05
G:PDCD2L	G:PDCD2L	8.4791e-07	1.091	1.03612	14.1471	1.68254	1.0091	1.58567	1.05	1.06192	3.07793	1.05
G:FANCG	G:FANCG	2.4859e-14	1.091	1.03612	14.1471	1.68254	1.0091	1.58567	1.05	1.06192	3.07793	1.05
G:CIB2	G:CIB2	0.0014456	1.091	1.03612	14.1471	1.68254	1.0091	1.58567	1.05	1.06192	3.07793	1.05
G:ATF4	G:ATF4	0.015659	1.091	1.03612	14.1471	1.68254	1.0091	1.58567	1.05	1.06192	3.07793	1.05
G:DUSP11	G:DUSP11	8.4923e-07	1.091	1.03612	14.1471	1.68254	1.0091	1.58567	1.05	1.06192	3.07793	1.05
G:LYPLA1	G:LYPLA1	3.6468e-05	1.091	1.03612	14.1471	1.68254	1.0091	1.58567	1.05	1.06192	3.07793	1.05
G:ZNF621	G:ZNF621	1.0463e-05	1.092	1.03514	14.1471	1.68254	1.00882	1.58567	1.05	1.06111	3.07793	1.05
G:ITIH2	G:ITIH2	3.8025e-23	1.092	1.03514	14.1471	1.68254	1.00882	1.58567	1.05	1.06111	3.07793	1.05
G:CABP5	G:CABP5	0.0047939	1.092	1.03514	14.1471	1.68254	1.00882	1.58567	1.05	1.06111	3.07793	1.05
G:ZNF135	G:ZNF135	1.5569e-12	1.092	1.03514	14.1471	1.68254	1.00882	1.58567	1.05	1.06111	3.07793	1.05
G:GALK1	G:GALK1	1.042e-05	1.092	1.03514	14.1471	1.68254	1.00882	1.58567	1.05	1.06111	3.07793	1.05
G:KEL	G:KEL	3.1154e-21	1.092	1.03514	14.1471	1.68254	1.00882	1.58567	1.05	1.06111	3.07793	1.05
G:CCDC71L	G:CCDC71L	0.57806	1.092	1.03514	14.1471	1.68254	1.00882	1.58567	1.05	1.06111	3.07793	1.05
G:EXOSC7	G:EXOSC7	1.0442e-05	1.092	1.03514	14.1471	1.68254	1.00882	1.58567	1.05	1.06111	3.07793	1.05
G:WIF1	G:WIF1	1.3249e-09	1.092	1.03514	14.1471	1.68254	1.00882	1.58567	1.05	1.06111	3.07793	1.05
G:GMPPB	G:GMPPB	8.437e-07	1.092	1.03514	14.1471	1.68254	1.00882	1.58567	1.05	1.06111	3.07793	1.05
G:MED10	G:MED10	0.048839	1.092	1.03514	14.1471	1.68254	1.00882	1.58567	1.05	1.06111	3.07793	1.05
G:PRRX2	G:PRRX2	0.13959	1.092	1.03514	14.1471	1.68254	1.00882	1.58567	1.05	1.06111	3.07793	1.05
G:KRT27	G:KRT27	1.7955e-08	1.092	1.03514	14.1471	1.68254	1.00882	1.58567	1.05	1.06111	3.07793	1.05
G:NINL	G:NINL	2.6545e-39	1.092	1.03514	14.1471	1.68254	1.00882	1.58567	1.05	1.06111	3.07793	1.05
G:FAM217A	G:FAM217A	4.8219e-09	1.093	1.03416	14.1471	1.68254	1.00854	1.58567	1.05	1.06029	3.07793	1.05
G:ADAMTSL4	G:ADAMTSL4	2.6008e-28	1.093	1.03416	14.1471	1.68254	1.00854	1.58567	1.05	1.06029	3.07793	1.05
G:FMO1	G:FMO1	9.1198e-11	1.093	1.03416	14.1471	1.68254	1.00854	1.58567	1.05	1.06029	3.07793	1.05
G:CA9	G:CA9	1.3027e-09	1.093	1.03416	14.1471	1.68254	1.00854	1.58567	1.05	1.06029	3.07793	1.05
G:C1QTNF1	G:C1QTNF1	0.00042421	1.093	1.03416	14.1471	1.68254	1.00854	1.58567	1.05	1.06029	3.07793	1.05
G:SPERT	G:CBY2	3.6118e-05	1.093	1.03416	14.1471	1.68254	1.00854	1.58567	1.05	1.06029	3.07793	1.05
G:SNX22	G:SNX22	0.0047609	1.093	1.03416	14.1471	1.68254	1.00854	1.58567	1.05	1.06029	3.07793	1.05
G:HAUS3	G:HAUS3	1.2992e-09	1.093	1.03416	14.1471	1.68254	1.00854	1.58567	1.05	1.06029	3.07793	1.05
G:XRCC4	G:XRCC4	8.2774e-07	1.094	1.03318	14.1471	1.68254	1.00826	1.58567	1.05	1.05949	3.07793	1.05
G:CLDN12	G:CLDN12	0.048525	1.094	1.03318	14.1471	1.68254	1.00826	1.58567	1.05	1.05949	3.07793	1.05
G:NOSTRIN	G:NOSTRIN	3.2029e-16	1.094	1.03318	14.1471	1.68254	1.00826	1.58567	1.05	1.05949	3.07793	1.05
G:SAP30L	G:SAP30L	0.0014279	1.094	1.03318	14.1471	1.68254	1.00826	1.58567	1.05	1.05949	3.07793	1.05
G:RFT1	G:RFT1	3.7445e-13	1.094	1.03318	14.1471	1.68254	1.00826	1.58567	1.05	1.05949	3.07793	1.05
G:RD3L	G:RD3L	0.048594	1.094	1.03318	14.1471	1.68254	1.00826	1.58567	1.05	1.05949	3.07793	1.05
G:C1QC	G:C1QC	0.048591	1.094	1.03318	14.1471	1.68254	1.00826	1.58567	1.05	1.05949	3.07793	1.05
G:ATP8B4	G:ATP8B4	3.6708e-34	1.094	1.03318	14.1471	1.68254	1.00826	1.58567	1.05	1.05949	3.07793	1.05
G:SH2D2A	G:SH2D2A	8.2695e-07	1.094	1.03318	14.1471	1.68254	1.00826	1.58567	1.05	1.05949	3.07793	1.05
G:SH2D5	G:SH2D5	6.4459e-08	1.094	1.03318	14.1471	1.68254	1.00826	1.58567	1.05	1.05949	3.07793	1.05
G:STON1-GTF2A1L	G:STON1-GTF2A1L	1.5167e-22	1.094	1.03318	14.1471	1.68254	1.00826	1.58567	1.05	1.05949	3.07793	1.05
G:ALDH2	G:ALDH2	3.3959e-10	1.094	1.03318	14.1471	1.68254	1.00826	1.58567	1.05	1.05949	3.07793	1.05
G:PTPN7	G:PTPN7	9.4147e-14	1.094	1.03318	14.1471	1.68254	1.00826	1.58567	1.05	1.05949	3.07793	1.05
G:SEPP1	G:SELENOP	8.2884e-07	1.094	1.03318	14.1471	1.68254	1.00826	1.58567	1.05	1.05949	3.07793	1.05
G:NDUFB10	G:NDUFB10	0.0047516	1.094	1.03318	14.1471	1.68254	1.00826	1.58567	1.05	1.05949	3.07793	1.05
G:TRMT112	G:TRMT112	0.13916	1.094	1.03318	14.1471	1.68254	1.00826	1.58567	1.05	1.05949	3.07793	1.05
G:CCDC94	G:YJU2	8.2518e-07	1.095	1.03221	14.1471	1.68254	1.00798	1.58567	1.05	1.05868	3.07793	1.05
G:RAD1	G:RAD1	0.00012252	1.095	1.03221	14.1471	1.68254	1.00798	1.58567	1.05	1.05868	3.07793	1.05
G:C8orf34	G:C8orf34	1.4855e-12	1.095	1.03221	14.1471	1.68254	1.00798	1.58567	1.05	1.05868	3.07793	1.05
G:ULK4	G:ULK4	4.4336e-38	1.095	1.03221	14.1471	1.68254	1.00798	1.58567	1.05	1.05868	3.07793	1.05
G:SNX31	G:SNX31	3.6683e-13	1.095	1.03221	14.1471	1.68254	1.00798	1.58567	1.05	1.05868	3.07793	1.05
G:TUBA8	G:TUBA8	3.5702e-05	1.095	1.03221	14.1471	1.68254	1.00798	1.58567	1.05	1.05868	3.07793	1.05
G:RIOK1	G:RIOK1	2.2477e-14	1.095	1.03221	14.1471	1.68254	1.00798	1.58567	1.05	1.05868	3.07793	1.05
G:MSMP	G:MSMP	0.048387	1.095	1.03221	14.1471	1.68254	1.00798	1.58567	1.05	1.05868	3.07793	1.05
G:ZNF620	G:ZNF620	0.00041957	1.095	1.03221	14.1471	1.68254	1.00798	1.58567	1.05	1.05868	3.07793	1.05
G:LPL	G:LPL	1.2712e-09	1.095	1.03221	14.1471	1.68254	1.00798	1.58567	1.05	1.05868	3.07793	1.05
G:SCNM1	G:SCNM1	2.9187e-06	1.095	1.03221	14.1471	1.68254	1.00798	1.58567	1.05	1.05868	3.07793	1.05
G:KRT25	G:KRT25	4.6459e-09	1.096	1.03125	14.1471	1.68254	1.00771	1.58567	1.05	1.05788	3.07793	1.05
G:EXOSC2	G:EXOSC2	2.8854e-06	1.096	1.03125	14.1471	1.68254	1.00771	1.58567	1.05	1.05788	3.07793	1.05
G:UCK1	G:UCK1	1.0175e-05	1.096	1.03125	14.1471	1.68254	1.00771	1.58567	1.05	1.05788	3.07793	1.05
G:CLIC6	G:CLIC6	3.5342e-05	1.096	1.03125	14.1471	1.68254	1.00771	1.58567	1.05	1.05788	3.07793	1.05
G:MUC20	G:MUC20	0.0047211	1.096	1.03125	14.1471	1.68254	1.00771	1.58567	1.05	1.05788	3.07793	1.05
G:GPIHBP1	G:GPIHBP1	0.13866	1.096	1.03125	14.1471	1.68254	1.00771	1.58567	1.05	1.05788	3.07793	1.05
G:IFT57	G:IFT57	3.3347e-10	1.096	1.03125	14.1471	1.68254	1.00771	1.58567	1.05	1.05788	3.07793	1.05
G:PPM1D	G:PPM1D	2.2321e-11	1.096	1.03125	14.1471	1.68254	1.00771	1.58567	1.05	1.05788	3.07793	1.05
G:SUMO3	G:SUMO3	0.32841	1.096	1.03125	14.1471	1.68254	1.00771	1.58567	1.05	1.05788	3.07793	1.05
G:CTC-435M10.3	G:AC011462.1	3.3296e-10	1.096	1.03125	14.1471	1.68254	1.00771	1.58567	1.05	1.05788	3.07793	1.05
G:FOLR3	G:FOLR3	0.015409	1.096	1.03125	14.1471	1.68254	1.00771	1.58567	1.05	1.05788	3.07793	1.05
G:TMPRSS7	G:TMPRSS7	3.9482e-18	1.097	1.03028	14.1471	1.68254	1.00743	1.58567	1.05	1.05708	3.07793	1.05
G:ARL3	G:ARL3	0.0014071	1.097	1.03028	14.1471	1.68254	1.00743	1.58567	1.05	1.05708	3.07793	1.05
G:ARMC10	G:ARMC10	0.00012123	1.097	1.03028	14.1471	1.68254	1.00743	1.58567	1.05	1.05708	3.07793	1.05
G:QPRT	G:QPRT	0.0046997	1.097	1.03028	14.1471	1.68254	1.00743	1.58567	1.05	1.05708	3.07793	1.05
G:GALNT14	G:GALNT14	7.0648e-17	1.097	1.03028	14.1471	1.68254	1.00743	1.58567	1.05	1.05708	3.07793	1.05
G:BAIAP2L2	G:BAIAP2L2	1.2298e-09	1.097	1.03028	14.1471	1.68254	1.00743	1.58567	1.05	1.05708	3.07793	1.05
G:ACOXL	G:ACOXL	5.2479e-15	1.097	1.03028	14.1471	1.68254	1.00743	1.58567	1.05	1.05708	3.07793	1.05
G:NDUFA10	G:NDUFA10	6.2418e-08	1.097	1.03028	14.1471	1.68254	1.00743	1.58567	1.05	1.05708	3.07793	1.05
G:CCDC33	G:CCDC33	4.9566e-20	1.097	1.03028	14.1471	1.68254	1.00743	1.58567	1.05	1.05708	3.07793	1.05
G:BDKRB1	G:BDKRB1	0.0046897	1.097	1.03028	14.1471	1.68254	1.00743	1.58567	1.05	1.05708	3.07793	1.05
G:CYP4B1	G:CYP4B1	3.2777e-10	1.097	1.03028	14.1471	1.68254	1.00743	1.58567	1.05	1.05708	3.07793	1.05
G:BCL2L15	G:BCL2L15	0.048246	1.097	1.03028	14.1471	1.68254	1.00743	1.58567	1.05	1.05708	3.07793	1.05
G:ARHGAP19	G:ARHGAP19	1.4213e-12	1.097	1.03028	14.1471	1.68254	1.00743	1.58567	1.05	1.05708	3.07793	1.05
G:C1orf74	G:C1orf74	0.015314	1.098	1.02933	14.1471	1.68254	1.00716	1.58567	1.05	1.05629	3.07793	1.05
G:SLC2A8	G:SLC2A8	8.0241e-07	1.098	1.02933	14.1471	1.68254	1.00716	1.58567	1.05	1.05629	3.07793	1.05
G:GGT5	G:GGT5	2.1567e-11	1.098	1.02933	14.1471	1.68254	1.00716	1.58567	1.05	1.05629	3.07793	1.05
G:MED8	G:MED8	2.844e-06	1.098	1.02933	14.1471	1.68254	1.00716	1.58567	1.05	1.05629	3.07793	1.05
G:SCCPDH	G:SCCPDH	4.5839e-09	1.098	1.02933	14.1471	1.68254	1.00716	1.58567	1.05	1.05629	3.07793	1.05
G:ZNF324B	G:ZNF324B	3.4989e-05	1.098	1.02933	14.1471	1.68254	1.00716	1.58567	1.05	1.05629	3.07793	1.05
G:SMG9	G:SMG9	3.4628e-13	1.098	1.02933	14.1471	1.68254	1.00716	1.58567	1.05	1.05629	3.07793	1.05
G:HTR1F	G:HTR1F	0.0046656	1.099	1.02837	14.1471	1.68254	1.00689	1.58567	1.05	1.0555	3.07793	1.05
G:ROM1	G:ROM1	0.00041221	1.099	1.02837	14.1471	1.68254	1.00689	1.58567	1.05	1.0555	3.07793	1.05
G:CYP2W1	G:CYP2W1	2.2124e-07	1.099	1.02837	14.1471	1.68254	1.00689	1.58567	1.05	1.0555	3.07793	1.05
G:CCL25	G:CCL25	0.015241	1.099	1.02837	14.1471	1.68254	1.00689	1.58567	1.05	1.0555	3.07793	1.05
G:MRPL38	G:MRPL38	4.508e-09	1.099	1.02837	14.1471	1.68254	1.00689	1.58567	1.05	1.0555	3.07793	1.05
G:PRR3	G:PRR3	0.0013939	1.099	1.02837	14.1471	1.68254	1.00689	1.58567	1.05	1.0555	3.07793	1.05
G:TRPM4	G:TRPM4	5.6531e-33	1.099	1.02837	14.1471	1.68254	1.00689	1.58567	1.05	1.0555	3.07793	1.05
G:DEPDC7	G:DEPDC7	8.3246e-11	1.099	1.02837	14.1471	1.68254	1.00689	1.58567	1.05	1.0555	3.07793	1.05
G:VSIG2	G:VSIG2	0.00012031	1.099	1.02837	14.1471	1.68254	1.00689	1.58567	1.05	1.0555	3.07793	1.05
G:ASPA	G:ASPA	0.00041128	1.099	1.02837	14.1471	1.68254	1.00689	1.58567	1.05	1.0555	3.07793	1.05
G:RRAS	G:RRAS	0.004663	1.099	1.02837	14.1471	1.68254	1.00689	1.58567	1.05	1.0555	3.07793	1.05
G:PTGIS	G:PTGIS	1.197e-09	1.099	1.02837	14.1471	1.68254	1.00689	1.58567	1.05	1.0555	3.07793	1.05
G:AFMID	G:AFMID	4.4977e-09	1.099	1.02837	14.1471	1.68254	1.00689	1.58567	1.05	1.0555	3.07793	1.05
G:CCDC90B	G:CCDC90B	9.9297e-06	1.099	1.02837	14.1471	1.68254	1.00689	1.58567	1.05	1.0555	3.07793	1.05
G:ALDOB	G:ALDOB	7.8786e-07	1.1	1.02742	14.1471	1.68254	1.00662	1.58567	1.05	1.05471	3.07793	1.05
G:FAP	G:FAP	1.9009e-28	1.1	1.02742	14.1471	1.68254	1.00662	1.58567	1.05	1.05471	3.07793	1.05
G:CLEC12B	G:CLEC12B	9.9015e-06	1.1	1.02742	14.1471	1.68254	1.00662	1.58567	1.05	1.05471	3.07793	1.05
G:SLC9A4	G:SLC9A4	8.286e-14	1.1	1.02742	14.1471	1.68254	1.00662	1.58567	1.05	1.05471	3.07793	1.05
G:SWI5	G:SWI5	0.0013862	1.1	1.02742	14.1471	1.68254	1.00662	1.58567	1.05	1.05471	3.07793	1.05
G:KLK15	G:KLK15	0.015191	1.1	1.02742	14.1471	1.68254	1.00662	1.58567	1.05	1.05471	3.07793	1.05
G:ADORA1	G:ADORA1	0.015215	1.1	1.02742	14.1471	1.68254	1.00662	1.58567	1.05	1.05471	3.07793	1.05
G:CDADC1	G:CDADC1	3.1468e-10	1.1	1.02742	14.1471	1.68254	1.00662	1.58567	1.05	1.05471	3.07793	1.05
G:MIPOL1	G:MIPOL1	2.0845e-11	1.1	1.02742	14.1471	1.68254	1.00662	1.58567	1.05	1.05471	3.07793	1.05
G:PIDD	G:PIDD1	6.435e-17	1.1	1.02742	14.1471	1.68254	1.00662	1.58567	1.05	1.05471	3.07793	1.05
G:ZNF677	G:ZNF677	1.6591e-08	1.1	1.02742	14.1471	1.68254	1.00662	1.58567	1.05	1.05471	3.07793	1.05
G:PRODH	G:PRODH	5.3577e-12	1.1	1.02742	14.1471	1.68254	1.00662	1.58567	1.05	1.05471	3.07793	1.05
G:P2RX6	G:P2RX6	4.468e-09	1.1	1.02742	14.1471	1.68254	1.00662	1.58567	1.05	1.05471	3.07793	1.05
G:RPUSD3	G:RPUSD3	2.2032e-07	1.1	1.02742	14.1471	1.68254	1.00662	1.58567	1.05	1.05471	3.07793	1.05
G:NRL	G:NRL	0.047637	1.101	1.02648	14.1471	1.68254	1.00635	1.58567	1.05	1.05393	3.07793	1.05
G:YIF1B	G:YIF1B	3.4314e-05	1.101	1.02648	14.1471	1.68254	1.00635	1.58567	1.05	1.05393	3.07793	1.05
G:HLTF	G:HLTF	1.8724e-28	1.101	1.02648	14.1471	1.68254	1.00635	1.58567	1.05	1.05393	3.07793	1.05
G:TTC38	G:TTC38	3.2628e-13	1.101	1.02648	14.1471	1.68254	1.00635	1.58567	1.05	1.05393	3.07793	1.05
G:KRT34	G:KRT34	5.9309e-08	1.102	1.02553	14.1471	1.68254	1.00608	1.58567	1.05	1.05315	3.07793	1.05
G:SMIM20	G:SMIM20	0.57531	1.102	1.02553	14.1471	1.68254	1.00608	1.58567	1.05	1.05315	3.07793	1.05
G:OLFM4	G:OLFM4	2.7754e-06	1.102	1.02553	14.1471	1.68254	1.00608	1.58567	1.05	1.05315	3.07793	1.05
G:CCDC83	G:CCDC83	1.1628e-09	1.102	1.02553	14.1471	1.68254	1.00608	1.58567	1.05	1.05315	3.07793	1.05
G:CDC20B	G:CDC20B	5.1167e-12	1.102	1.02553	14.1471	1.68254	1.00608	1.58567	1.05	1.05315	3.07793	1.05
G:MAL2	G:MAL2	0.13691	1.102	1.02553	14.1471	1.68254	1.00608	1.58567	1.05	1.05315	3.07793	1.05
G:MTERFD2	G:MTERF4	3.4049e-05	1.102	1.02553	14.1471	1.68254	1.00608	1.58567	1.05	1.05315	3.07793	1.05
G:CCM2L	G:CCM2L	7.7785e-07	1.102	1.02553	14.1471	1.68254	1.00608	1.58567	1.05	1.05315	3.07793	1.05
G:DHX58	G:DHX58	3.2013e-13	1.102	1.02553	14.1471	1.68254	1.00608	1.58567	1.05	1.05315	3.07793	1.05
G:MRI1	G:MRI1	0.00040621	1.102	1.02553	14.1471	1.68254	1.00608	1.58567	1.05	1.05315	3.07793	1.05
G:COLQ	G:COLQ	7.9356e-14	1.102	1.02553	14.1471	1.68254	1.00608	1.58567	1.05	1.05315	3.07793	1.05
G:GPR149	G:GPR149	4.3654e-09	1.102	1.02553	14.1471	1.68254	1.00608	1.58567	1.05	1.05315	3.07793	1.05
G:C1orf52	G:C1orf52	0.047382	1.103	1.0246	14.1471	1.68254	1.00581	1.58567	1.05	1.05237	3.07793	1.05
G:ZNF560	G:ZNF560	9.6685e-06	1.103	1.0246	14.1471	1.68254	1.00581	1.58567	1.05	1.05237	3.07793	1.05
G:PLCD1	G:PLCD1	1.737e-19	1.103	1.0246	14.1471	1.68254	1.00581	1.58567	1.05	1.05237	3.07793	1.05
G:RBM18	G:RBM18	0.00040287	1.103	1.0246	14.1471	1.68254	1.00581	1.58567	1.05	1.05237	3.07793	1.05
G:AARD	G:AARD	0.3258	1.103	1.0246	14.1471	1.68254	1.00581	1.58567	1.05	1.05237	3.07793	1.05
G:MRPS30	G:MRPS30	1.5937e-08	1.103	1.0246	14.1471	1.68254	1.00581	1.58567	1.05	1.05237	3.07793	1.05
G:BCKDHB	G:BCKDHB	4.3112e-09	1.103	1.0246	14.1471	1.68254	1.00581	1.58567	1.05	1.05237	3.07793	1.05
G:NTAN1	G:NTAN1	2.7337e-06	1.104	1.02366	14.1471	1.68254	1.00554	1.58567	1.05	1.0516	3.07793	1.05
G:PNOC	G:PNOC	0.015028	1.104	1.02366	14.1471	1.68254	1.00554	1.58567	1.05	1.0516	3.07793	1.05
G:POLM	G:POLM	7.6227e-11	1.104	1.02366	14.1471	1.68254	1.00554	1.58567	1.05	1.0516	3.07793	1.05
G:CCDC53	G:WASHC3	0.0045705	1.104	1.02366	14.1471	1.68254	1.00554	1.58567	1.05	1.0516	3.07793	1.05
G:CENPM	G:CENPM	0.01501	1.104	1.02366	14.1471	1.68254	1.00554	1.58567	1.05	1.0516	3.07793	1.05
G:LINC00692	G:LINC00692	0.32549	1.104	1.02366	14.1471	1.68254	1.00554	1.58567	1.05	1.0516	3.07793	1.05
G:HIST1H1B	G:H1-5	0.57467	1.104	1.02366	14.1471	1.68254	1.00554	1.58567	1.05	1.0516	3.07793	1.05
G:TGIF2	G:TGIF2	0.13641	1.104	1.02366	14.1471	1.68254	1.00554	1.58567	1.05	1.0516	3.07793	1.05
G:RFX5	G:RFX5	1.9605e-11	1.104	1.02366	14.1471	1.68254	1.00554	1.58567	1.05	1.0516	3.07793	1.05
G:KIF6	G:KIF6	3.0905e-27	1.105	1.02274	14.1471	1.68254	1.00528	1.58567	1.05	1.05083	3.07793	1.05
G:ANKRD27	G:ANKRD27	3.8647e-31	1.105	1.02274	14.1471	1.68254	1.00528	1.58567	1.05	1.05083	3.07793	1.05
G:KIAA0753	G:KIAA0753	1.5545e-28	1.105	1.02274	14.1471	1.68254	1.00528	1.58567	1.05	1.05083	3.07793	1.05
G:PNPLA3	G:PNPLA3	5.7409e-08	1.105	1.02274	14.1471	1.68254	1.00528	1.58567	1.05	1.05083	3.07793	1.05
G:STX2	G:STX2	2.1087e-07	1.105	1.02274	14.1471	1.68254	1.00528	1.58567	1.05	1.05083	3.07793	1.05
G:FAM92A1	G:FAM92A	5.788e-08	1.105	1.02274	14.1471	1.68254	1.00528	1.58567	1.05	1.05083	3.07793	1.05
G:CDH15	G:CDH15	1.7656e-14	1.105	1.02274	14.1471	1.68254	1.00528	1.58567	1.05	1.05083	3.07793	1.05
G:KCNK18	G:KCNK18	0.0013568	1.105	1.02274	14.1471	1.68254	1.00528	1.58567	1.05	1.05083	3.07793	1.05
G:PMFBP1	G:PMFBP1	9.339e-34	1.105	1.02274	14.1471	1.68254	1.00528	1.58567	1.05	1.05083	3.07793	1.05
G:RGS11	G:RGS11	7.3266e-14	1.105	1.02274	14.1471	1.68254	1.00528	1.58567	1.05	1.05083	3.07793	1.05
G:DAP3	G:DAP3	1.1143e-09	1.105	1.02274	14.1471	1.68254	1.00528	1.58567	1.05	1.05083	3.07793	1.05
G:FBXL6	G:FBXL6	4.2187e-09	1.105	1.02274	14.1471	1.68254	1.00528	1.58567	1.05	1.05083	3.07793	1.05
G:ODF3B	G:ODF3B	0.0045516	1.105	1.02274	14.1471	1.68254	1.00528	1.58567	1.05	1.05083	3.07793	1.05
G:AGPAT9	G:GPAT3	4.8042e-12	1.106	1.02181	14.1471	1.68254	1.00502	1.58567	1.05	1.05006	3.07793	1.05
G:TXLNB	G:TXLNB	4.8053e-12	1.106	1.02181	14.1471	1.68254	1.00502	1.58567	1.05	1.05006	3.07793	1.05
G:ZFP69	G:ZFP69	1.5454e-08	1.106	1.02181	14.1471	1.68254	1.00502	1.58567	1.05	1.05006	3.07793	1.05
G:MYOM3	G:MYOM3	1.4264e-47	1.106	1.02181	14.1471	1.68254	1.00502	1.58567	1.05	1.05006	3.07793	1.05
G:WDR88	G:WDR88	1.5429e-08	1.106	1.02181	14.1471	1.68254	1.00502	1.58567	1.05	1.05006	3.07793	1.05
G:C2orf71	G:PCARE	3.0058e-18	1.106	1.02181	14.1471	1.68254	1.00502	1.58567	1.05	1.05006	3.07793	1.05
G:SLC26A2	G:SLC26A2	7.4963e-07	1.106	1.02181	14.1471	1.68254	1.00502	1.58567	1.05	1.05006	3.07793	1.05
G:KLK13	G:KLK13	0.0045435	1.106	1.02181	14.1471	1.68254	1.00502	1.58567	1.05	1.05006	3.07793	1.05
G:FABP5	G:FABP5	0.047008	1.106	1.02181	14.1471	1.68254	1.00502	1.58567	1.05	1.05006	3.07793	1.05
G:SLC35F6	G:SLC35F6	0.00011541	1.106	1.02181	14.1471	1.68254	1.00502	1.58567	1.05	1.05006	3.07793	1.05
G:GLDC	G:GLDC	6.5777e-28	1.106	1.02181	14.1471	1.68254	1.00502	1.58567	1.05	1.05006	3.07793	1.05
G:BCL2L14	G:BCL2L14	3.3304e-05	1.106	1.02181	14.1471	1.68254	1.00502	1.58567	1.05	1.05006	3.07793	1.05
G:IFRD2	G:IFRD2	1.098e-09	1.106	1.02181	14.1471	1.68254	1.00502	1.58567	1.05	1.05006	3.07793	1.05
G:CPNE1	G:CPNE1	1.7292e-14	1.106	1.02181	14.1471	1.68254	1.00502	1.58567	1.05	1.05006	3.07793	1.05
G:TMEM138	G:TMEM138	0.047034	1.106	1.02181	14.1471	1.68254	1.00502	1.58567	1.05	1.05006	3.07793	1.05
G:TSPAN13	G:TSPAN13	0.00011554	1.106	1.02181	14.1471	1.68254	1.00502	1.58567	1.05	1.05006	3.07793	1.05
G:TDP1	G:TDP1	1.2652e-17	1.107	1.02089	14.1471	1.68254	1.00475	1.58567	1.05	1.0493	3.07793	1.05
G:RMND1	G:RMND1	1.0863e-09	1.107	1.02089	14.1471	1.68254	1.00475	1.58567	1.05	1.0493	3.07793	1.05
G:S1PR3	G:S1PR3	0.046945	1.107	1.02089	14.1471	1.68254	1.00475	1.58567	1.05	1.0493	3.07793	1.05
G:SLC25A38	G:SLC25A38	9.4313e-06	1.107	1.02089	14.1471	1.68254	1.00475	1.58567	1.05	1.0493	3.07793	1.05
G:SUSD2	G:SUSD2	1.8144e-21	1.107	1.02089	14.1471	1.68254	1.00475	1.58567	1.05	1.0493	3.07793	1.05
G:ZNF438	G:ZNF438	2.6656e-06	1.107	1.02089	14.1471	1.68254	1.00475	1.58567	1.05	1.0493	3.07793	1.05
G:ZNF446	G:ZNF446	5.6695e-08	1.107	1.02089	14.1471	1.68254	1.00475	1.58567	1.05	1.0493	3.07793	1.05
G:GPR180	G:GPR180	4.0903e-09	1.107	1.02089	14.1471	1.68254	1.00475	1.58567	1.05	1.0493	3.07793	1.05
G:TPO	G:TPO	1.8182e-21	1.107	1.02089	14.1471	1.68254	1.00475	1.58567	1.05	1.0493	3.07793	1.05
G:CYP4X1	G:CYP4X1	4.7167e-12	1.107	1.02089	14.1471	1.68254	1.00475	1.58567	1.05	1.0493	3.07793	1.05
G:ADPRM	G:ADPRM	0.00039545	1.107	1.02089	14.1471	1.68254	1.00475	1.58567	1.05	1.0493	3.07793	1.05
G:ATG9B	G:ATG9B	1.2544e-17	1.107	1.02089	14.1471	1.68254	1.00475	1.58567	1.05	1.0493	3.07793	1.05
G:RP4-559A3.7	G:AL117348.2	7.4364e-07	1.107	1.02089	14.1471	1.68254	1.00475	1.58567	1.05	1.0493	3.07793	1.05
G:MTFR2	G:MTFR2	2.6584e-06	1.107	1.02089	14.1471	1.68254	1.00475	1.58567	1.05	1.0493	3.07793	1.05
G:ADCK4	G:COQ8B	2.8159e-13	1.108	1.01997	14.1471	1.68254	1.00449	1.58567	1.05	1.04854	3.07793	1.05
G:FAM129C	G:NIBAN3	2.2418e-16	1.108	1.01997	14.1471	1.68254	1.00449	1.58567	1.05	1.04854	3.07793	1.05
G:RETSAT	G:RETSAT	6.8328e-14	1.108	1.01997	14.1471	1.68254	1.00449	1.58567	1.05	1.04854	3.07793	1.05
G:CTC-360G5.8	G:AC011455.2	6.6002e-19	1.108	1.01997	14.1471	1.68254	1.00449	1.58567	1.05	1.04854	3.07793	1.05
G:HSF4	G:HSF4	1.0632e-09	1.108	1.01997	14.1471	1.68254	1.00449	1.58567	1.05	1.04854	3.07793	1.05
G:TRIM6	G:TRIM6	1.1425e-12	1.108	1.01997	14.1471	1.68254	1.00449	1.58567	1.05	1.04854	3.07793	1.05
G:AARSD1	G:AARSD1	4.0653e-09	1.108	1.01997	14.1471	1.68254	1.00449	1.58567	1.05	1.04854	3.07793	1.05
G:ESYT3	G:ESYT3	2.3108e-25	1.109	1.01906	14.1471	1.68254	1.00423	1.58567	1.05	1.04778	3.07793	1.05
G:CLEC4G	G:CLEC4G	9.3088e-06	1.109	1.01906	14.1471	1.68254	1.00423	1.58567	1.05	1.04778	3.07793	1.05
G:GDPD4	G:GDPD4	2.7987e-13	1.109	1.01906	14.1471	1.68254	1.00423	1.58567	1.05	1.04778	3.07793	1.05
G:C15orf60	G:REC114	3.2736e-05	1.109	1.01906	14.1471	1.68254	1.00423	1.58567	1.05	1.04778	3.07793	1.05
G:C16orf87	G:C16orf87	0.0044861	1.109	1.01906	14.1471	1.68254	1.00423	1.58567	1.05	1.04778	3.07793	1.05
G:ZFYVE27	G:ZFYVE27	1.0613e-09	1.109	1.01906	14.1471	1.68254	1.00423	1.58567	1.05	1.04778	3.07793	1.05
G:AQP10	G:AQP10	0.0013339	1.109	1.01906	14.1471	1.68254	1.00423	1.58567	1.05	1.04778	3.07793	1.05
G:SNX11	G:SNX11	7.3043e-07	1.109	1.01906	14.1471	1.68254	1.00423	1.58567	1.05	1.04778	3.07793	1.05
G:AMBN	G:AMBN	1.0497e-09	1.109	1.01906	14.1471	1.68254	1.00423	1.58567	1.05	1.04778	3.07793	1.05
G:C2orf74	G:C2orf74	0.13499	1.109	1.01906	14.1471	1.68254	1.00423	1.58567	1.05	1.04778	3.07793	1.05
G:RAD52	G:RAD52	7.1128e-11	1.109	1.01906	14.1471	1.68254	1.00423	1.58567	1.05	1.04778	3.07793	1.05
G:SNRNP25	G:SNRNP25	0.0013382	1.109	1.01906	14.1471	1.68254	1.00423	1.58567	1.05	1.04778	3.07793	1.05
G:FRAT1	G:FRAT1	0.32349	1.109	1.01906	14.1471	1.68254	1.00423	1.58567	1.05	1.04778	3.07793	1.05
G:FAM45A	G:DENND10	5.4591e-08	1.11	1.01815	14.1471	1.68254	1.00397	1.58567	1.05	1.04703	3.07793	1.05
G:EXOSC9	G:EXOSC9	1.7871e-11	1.11	1.01815	14.1471	1.68254	1.00397	1.58567	1.05	1.04703	3.07793	1.05
G:B4GALT7	G:B4GALT7	0.00011304	1.11	1.01815	14.1471	1.68254	1.00397	1.58567	1.05	1.04703	3.07793	1.05
G:CDK18	G:CDK18	6.9526e-11	1.11	1.01815	14.1471	1.68254	1.00397	1.58567	1.05	1.04703	3.07793	1.05
G:METAP1D	G:METAP1D	2.5794e-06	1.111	1.01725	14.1471	1.68254	1.00371	1.58567	1.05	1.04628	3.07793	1.05
G:C19orf44	G:C19orf44	3.8831e-09	1.111	1.01725	14.1471	1.68254	1.00371	1.58567	1.05	1.04628	3.07793	1.05
G:WDR41	G:WDR41	6.4998e-14	1.111	1.01725	14.1471	1.68254	1.00371	1.58567	1.05	1.04628	3.07793	1.05
G:RPE65	G:RPE65	6.4889e-14	1.111	1.01725	14.1471	1.68254	1.00371	1.58567	1.05	1.04628	3.07793	1.05
G:XXYLT1	G:XXYLT1	0.0013246	1.111	1.01725	14.1471	1.68254	1.00371	1.58567	1.05	1.04628	3.07793	1.05
G:SSC5D	G:SSC5D	8.1581e-23	1.111	1.01725	14.1471	1.68254	1.00371	1.58567	1.05	1.04628	3.07793	1.05
G:FAM189A2	G:FAM189A2	1.0131e-09	1.112	1.01635	14.1471	1.68254	1.00346	1.58567	1.05	1.04554	3.07793	1.05
G:RPP30	G:RPP30	5.3582e-08	1.112	1.01635	14.1471	1.68254	1.00346	1.58567	1.05	1.04554	3.07793	1.05
G:CYP3A43	G:CYP3A43	1.7165e-11	1.112	1.01635	14.1471	1.68254	1.00346	1.58567	1.05	1.04554	3.07793	1.05
G:LY9	G:LY9	2.6039e-13	1.112	1.01635	14.1471	1.68254	1.00346	1.58567	1.05	1.04554	3.07793	1.05
G:RND2	G:RND2	0.00038579	1.112	1.01635	14.1471	1.68254	1.00346	1.58567	1.05	1.04554	3.07793	1.05
G:UGT1A9	G:UGT1A9	5.3634e-08	1.112	1.01635	14.1471	1.68254	1.00346	1.58567	1.05	1.04554	3.07793	1.05
G:CELA2B	G:CELA2B	2.5651e-06	1.112	1.01635	14.1471	1.68254	1.00346	1.58567	1.05	1.04554	3.07793	1.05
G:EMC9	G:EMC9	0.0013199	1.112	1.01635	14.1471	1.68254	1.00346	1.58567	1.05	1.04554	3.07793	1.05
G:CRISP3	G:CRISP3	2.565e-06	1.112	1.01635	14.1471	1.68254	1.00346	1.58567	1.05	1.04554	3.07793	1.05
G:SPO11	G:SPO11	1.4473e-08	1.112	1.01635	14.1471	1.68254	1.00346	1.58567	1.05	1.04554	3.07793	1.05
G:WDR65	G:CFAP57	1.0541e-12	1.112	1.01635	14.1471	1.68254	1.00346	1.58567	1.05	1.04554	3.07793	1.05
G:AP3M2	G:AP3M2	1.972e-07	1.112	1.01635	14.1471	1.68254	1.00346	1.58567	1.05	1.04554	3.07793	1.05
G:TRPM2	G:TRPM2	8.9633e-44	1.112	1.01635	14.1471	1.68254	1.00346	1.58567	1.05	1.04554	3.07793	1.05
G:LRRC70	G:LRRC70	1.9724e-07	1.112	1.01635	14.1471	1.68254	1.00346	1.58567	1.05	1.04554	3.07793	1.05
G:HMGCL	G:HMGCL	2.5638e-06	1.112	1.01635	14.1471	1.68254	1.00346	1.58567	1.05	1.04554	3.07793	1.05
G:SH3YL1	G:SH3YL1	5.3675e-08	1.112	1.01635	14.1471	1.68254	1.00346	1.58567	1.05	1.04554	3.07793	1.05
G:MAPK13	G:MAPK13	6.7197e-11	1.112	1.01635	14.1471	1.68254	1.00346	1.58567	1.05	1.04554	3.07793	1.05
G:CAPN14	G:CAPN14	1.5664e-21	1.112	1.01635	14.1471	1.68254	1.00346	1.58567	1.05	1.04554	3.07793	1.05
G:HS3ST1	G:HS3ST1	0.0044305	1.113	1.01545	14.1471	1.68254	1.0032	1.58567	1.05	1.04479	3.07793	1.05
G:TLCD1	G:TLCD1	0.0044281	1.113	1.01545	14.1471	1.68254	1.0032	1.58567	1.05	1.04479	3.07793	1.05
G:METTL11B	G:METTL11B	0.0044204	1.113	1.01545	14.1471	1.68254	1.0032	1.58567	1.05	1.04479	3.07793	1.05
G:DCST1	G:DCST1	1.2681e-19	1.113	1.01545	14.1471	1.68254	1.0032	1.58567	1.05	1.04479	3.07793	1.05
G:KRBA1	G:KRBA1	8.2344e-16	1.113	1.01545	14.1471	1.68254	1.0032	1.58567	1.05	1.04479	3.07793	1.05
G:CMBL	G:CMBL	0.00011148	1.113	1.01545	14.1471	1.68254	1.0032	1.58567	1.05	1.04479	3.07793	1.05
G:TTC1	G:TTC1	2.5494e-06	1.113	1.01545	14.1471	1.68254	1.0032	1.58567	1.05	1.04479	3.07793	1.05
G:HMCES	G:HMCES	1.9468e-07	1.113	1.01545	14.1471	1.68254	1.0032	1.58567	1.05	1.04479	3.07793	1.05
G:PAFAH2	G:PAFAH2	3.8282e-09	1.113	1.01545	14.1471	1.68254	1.0032	1.58567	1.05	1.04479	3.07793	1.05
G:CAPNS1	G:CAPNS1	7.11e-07	1.113	1.01545	14.1471	1.68254	1.0032	1.58567	1.05	1.04479	3.07793	1.05
G:SLC4A9	G:SLC4A9	3.2089e-22	1.114	1.01456	14.1471	1.68254	1.00295	1.58567	1.05	1.04406	3.07793	1.05
G:TALDO1	G:TALDO1	2.5234e-06	1.114	1.01456	14.1471	1.68254	1.00295	1.58567	1.05	1.04406	3.07793	1.05
G:TIMP4	G:TIMP4	0.00038342	1.114	1.01456	14.1471	1.68254	1.00295	1.58567	1.05	1.04406	3.07793	1.05
G:CCDC151	G:CCDC151	3.4684e-15	1.114	1.01456	14.1471	1.68254	1.00295	1.58567	1.05	1.04406	3.07793	1.05
G:DUS4L	G:DUS4L	3.1791e-05	1.114	1.01456	14.1471	1.68254	1.00295	1.58567	1.05	1.04406	3.07793	1.05
G:TRIM10	G:TRIM10	3.7432e-09	1.114	1.01456	14.1471	1.68254	1.00295	1.58567	1.05	1.04406	3.07793	1.05
G:RHPN1	G:RHPN1	1.025e-12	1.114	1.01456	14.1471	1.68254	1.00295	1.58567	1.05	1.04406	3.07793	1.05
G:ZNF707	G:ZNF707	0.00131	1.114	1.01456	14.1471	1.68254	1.00295	1.58567	1.05	1.04406	3.07793	1.05
G:TM2D1	G:TM2D1	0.00010999	1.115	1.01367	14.1471	1.68254	1.0027	1.58567	1.05	1.04332	3.07793	1.05
G:AIRE	G:AIRE	4.0468e-12	1.115	1.01367	14.1471	1.68254	1.0027	1.58567	1.05	1.04332	3.07793	1.05
G:DUSP27	G:DUSP27	5.2331e-19	1.115	1.01367	14.1471	1.68254	1.0027	1.58567	1.05	1.04332	3.07793	1.05
G:DYX1C1	G:DNAAF4	9.7181e-10	1.115	1.01367	14.1471	1.68254	1.0027	1.58567	1.05	1.04332	3.07793	1.05
G:LRRC57	G:LRRC57	0.0013041	1.115	1.01367	14.1471	1.68254	1.0027	1.58567	1.05	1.04332	3.07793	1.05
G:IL10RB	G:IL10RB	2.5103e-06	1.115	1.01367	14.1471	1.68254	1.0027	1.58567	1.05	1.04332	3.07793	1.05
G:SERPINB6	G:SERPINB6	0.00011009	1.115	1.01367	14.1471	1.68254	1.0027	1.58567	1.05	1.04332	3.07793	1.05
G:PUS3	G:PUS3	1.4003e-08	1.115	1.01367	14.1471	1.68254	1.0027	1.58567	1.05	1.04332	3.07793	1.05
G:MAPKAPK3	G:MAPKAPK3	3.7216e-09	1.115	1.01367	14.1471	1.68254	1.0027	1.58567	1.05	1.04332	3.07793	1.05
G:TRIM38	G:TRIM38	1.3947e-08	1.115	1.01367	14.1471	1.68254	1.0027	1.58567	1.05	1.04332	3.07793	1.05
G:ACMSD	G:ACMSD	1.392e-08	1.116	1.01279	14.1471	1.68254	1.00244	1.58567	1.05	1.04259	3.07793	1.05
G:CLCNKA	G:CLCNKA	4.2296e-17	1.116	1.01279	14.1471	1.68254	1.00244	1.58567	1.05	1.04259	3.07793	1.05
G:MRPL37	G:MRPL37	1.3929e-08	1.116	1.01279	14.1471	1.68254	1.00244	1.58567	1.05	1.04259	3.07793	1.05
G:MORN1	G:MORN1	1.6137e-11	1.116	1.01279	14.1471	1.68254	1.00244	1.58567	1.05	1.04259	3.07793	1.05
G:TTC19	G:TTC19	1.3788e-08	1.116	1.01279	14.1471	1.68254	1.00244	1.58567	1.05	1.04259	3.07793	1.05
G:ZNF558	G:ZNF558	8.8874e-06	1.116	1.01279	14.1471	1.68254	1.00244	1.58567	1.05	1.04259	3.07793	1.05
G:ROS1	G:ROS1	1.6184e-72	1.116	1.01279	14.1471	1.68254	1.00244	1.58567	1.05	1.04259	3.07793	1.05
G:LY6E	G:LY6E	0.3211	1.116	1.01279	14.1471	1.68254	1.00244	1.58567	1.05	1.04259	3.07793	1.05
G:SERPINE3	G:SERPINE3	2.4978e-06	1.116	1.01279	14.1471	1.68254	1.00244	1.58567	1.05	1.04259	3.07793	1.05
G:WDR4	G:WDR4	1.3806e-08	1.116	1.01279	14.1471	1.68254	1.00244	1.58567	1.05	1.04259	3.07793	1.05
G:CLEC11A	G:CLEC11A	0.00038003	1.116	1.01279	14.1471	1.68254	1.00244	1.58567	1.05	1.04259	3.07793	1.05
G:FAM229B	G:FAM229B	0.57066	1.117	1.01191	14.1471	1.68254	1.00219	1.58567	1.05	1.04186	3.07793	1.05
G:FBXW10	G:FBXW10	1.818e-27	1.117	1.01191	14.1471	1.68254	1.00219	1.58567	1.05	1.04186	3.07793	1.05
G:THAP10	G:THAP10	0.045791	1.117	1.01191	14.1471	1.68254	1.00219	1.58567	1.05	1.04186	3.07793	1.05
G:TRMT11	G:TRMT11	3.9134e-12	1.117	1.01191	14.1471	1.68254	1.00219	1.58567	1.05	1.04186	3.07793	1.05
G:ZNF177	G:ZNF177	2.4711e-06	1.117	1.01191	14.1471	1.68254	1.00219	1.58567	1.05	1.04186	3.07793	1.05
G:VWDE	G:VWDE	1.3321e-40	1.117	1.01191	14.1471	1.68254	1.00219	1.58567	1.05	1.04186	3.07793	1.05
G:PCDHB5	G:PCDHB5	2.4736e-06	1.117	1.01191	14.1471	1.68254	1.00219	1.58567	1.05	1.04186	3.07793	1.05
G:FAN1	G:FAN1	1.6512e-25	1.117	1.01191	14.1471	1.68254	1.00219	1.58567	1.05	1.04186	3.07793	1.05
G:PANX1	G:PANX1	2.4684e-06	1.117	1.01191	14.1471	1.68254	1.00219	1.58567	1.05	1.04186	3.07793	1.05
G:FREM1	G:FREM1	1.5685e-52	1.117	1.01191	14.1471	1.68254	1.00219	1.58567	1.05	1.04186	3.07793	1.05
G:EMR1	G:ADGRE1	1.4801e-23	1.117	1.01191	14.1471	1.68254	1.00219	1.58567	1.05	1.04186	3.07793	1.05
G:TMBIM1	G:TMBIM1	1.3647e-08	1.117	1.01191	14.1471	1.68254	1.00219	1.58567	1.05	1.04186	3.07793	1.05
G:RP11-618P17.4	G:AC092073.1	0.014339	1.118	1.01104	14.1471	1.68254	1.00194	1.58567	1.05	1.04113	3.07793	1.05
G:SERTAD1	G:SERTAD1	0.32037	1.118	1.01104	14.1471	1.68254	1.00194	1.58567	1.05	1.04113	3.07793	1.05
G:ACAA1	G:ACAA1	3.5904e-09	1.118	1.01104	14.1471	1.68254	1.00194	1.58567	1.05	1.04113	3.07793	1.05
G:HMMR	G:HMMR	5.5222e-21	1.118	1.01104	14.1471	1.68254	1.00194	1.58567	1.05	1.04113	3.07793	1.05
G:FBXL15	G:FBXL15	0.014337	1.118	1.01104	14.1471	1.68254	1.00194	1.58567	1.05	1.04113	3.07793	1.05
G:UPP1	G:UPP1	0.00037588	1.118	1.01104	14.1471	1.68254	1.00194	1.58567	1.05	1.04113	3.07793	1.05
G:CLEC2L	G:CLEC2L	0.014343	1.118	1.01104	14.1471	1.68254	1.00194	1.58567	1.05	1.04113	3.07793	1.05
G:CCDC178	G:CCDC178	1.4511e-23	1.118	1.01104	14.1471	1.68254	1.00194	1.58567	1.05	1.04113	3.07793	1.05
G:IGFBP7	G:IGFBP7	0.0012873	1.118	1.01104	14.1471	1.68254	1.00194	1.58567	1.05	1.04113	3.07793	1.05
G:TMEM260	G:TMEM260	4.7299e-19	1.118	1.01104	14.1471	1.68254	1.00194	1.58567	1.05	1.04113	3.07793	1.05
G:GSTA3	G:GSTA3	0.0012851	1.118	1.01104	14.1471	1.68254	1.00194	1.58567	1.05	1.04113	3.07793	1.05
G:KCTD8	G:KCTD8	0.00037542	1.118	1.01104	14.1471	1.68254	1.00194	1.58567	1.05	1.04113	3.07793	1.05
G:UGP2	G:UGP2	1.3543e-08	1.118	1.01104	14.1471	1.68254	1.00194	1.58567	1.05	1.04113	3.07793	1.05
G:ZNF396	G:ZNF396	8.7621e-06	1.118	1.01104	14.1471	1.68254	1.00194	1.58567	1.05	1.04113	3.07793	1.05
G:SNTG2	G:SNTG2	1.3092e-14	1.118	1.01104	14.1471	1.68254	1.00194	1.58567	1.05	1.04113	3.07793	1.05
G:RBM43	G:RBM43	0.13251	1.119	1.01016	14.1471	1.68254	1.00169	1.58567	1.05	1.04041	3.07793	1.05
G:GBAS	G:NIPSNAP2	1.3407e-08	1.119	1.01016	14.1471	1.68254	1.00169	1.58567	1.05	1.04041	3.07793	1.05
G:VNN3	G:VNN3	0.0043252	1.119	1.01016	14.1471	1.68254	1.00169	1.58567	1.05	1.04041	3.07793	1.05
G:BFSP1	G:BFSP1	1.8463e-07	1.119	1.01016	14.1471	1.68254	1.00169	1.58567	1.05	1.04041	3.07793	1.05
G:LILRB2	G:LILRB2	1.2812e-14	1.119	1.01016	14.1471	1.68254	1.00169	1.58567	1.05	1.04041	3.07793	1.05
G:OCSTAMP	G:OCSTAMP	0.001282	1.119	1.01016	14.1471	1.68254	1.00169	1.58567	1.05	1.04041	3.07793	1.05
G:TMPRSS3	G:TMPRSS3	6.0739e-11	1.119	1.01016	14.1471	1.68254	1.00169	1.58567	1.05	1.04041	3.07793	1.05
G:CHST8	G:CHST8	0.00010793	1.119	1.01016	14.1471	1.68254	1.00169	1.58567	1.05	1.04041	3.07793	1.05
G:ITLN2	G:ITLN2	2.4462e-06	1.119	1.01016	14.1471	1.68254	1.00169	1.58567	1.05	1.04041	3.07793	1.05
G:NMI	G:NMI	8.699e-06	1.119	1.01016	14.1471	1.68254	1.00169	1.58567	1.05	1.04041	3.07793	1.05
G:CDH19	G:CDH19	1.2935e-14	1.119	1.01016	14.1471	1.68254	1.00169	1.58567	1.05	1.04041	3.07793	1.05
G:PTP4A3	G:PTP4A3	0.045489	1.119	1.01016	14.1471	1.68254	1.00169	1.58567	1.05	1.04041	3.07793	1.05
G:FGF19	G:FGF19	0.57022	1.119	1.01016	14.1471	1.68254	1.00169	1.58567	1.05	1.04041	3.07793	1.05
G:PXDC1	G:PXDC1	0.0043291	1.119	1.01016	14.1471	1.68254	1.00169	1.58567	1.05	1.04041	3.07793	1.05
G:CCDC64B	G:BICDL2	3.8038e-12	1.119	1.01016	14.1471	1.68254	1.00169	1.58567	1.05	1.04041	3.07793	1.05
G:INSIG1	G:INSIG1	0.0012827	1.119	1.01016	14.1471	1.68254	1.00169	1.58567	1.05	1.04041	3.07793	1.05
G:LRRC42	G:LRRC42	1.3431e-08	1.119	1.01016	14.1471	1.68254	1.00169	1.58567	1.05	1.04041	3.07793	1.05
G:PCDHB2	G:PCDHB2	6.7312e-07	1.119	1.01016	14.1471	1.68254	1.00169	1.58567	1.05	1.04041	3.07793	1.05
G:DUT	G:DUT	0.0012744	1.12	1.0093	14.1471	1.68254	1.00145	1.58567	1.05	1.03969	3.07793	1.05
G:PDE6A	G:PDE6A	6.5775e-25	1.12	1.0093	14.1471	1.68254	1.00145	1.58567	1.05	1.03969	3.07793	1.05
G:TSR1	G:TSR1	5.1573e-21	1.12	1.0093	14.1471	1.68254	1.00145	1.58567	1.05	1.03969	3.07793	1.05
G:RFXANK	G:RFXANK	8.6716e-06	1.12	1.0093	14.1471	1.68254	1.00145	1.58567	1.05	1.03969	3.07793	1.05
G:GLB1L2	G:GLB1L2	4.5015e-19	1.12	1.0093	14.1471	1.68254	1.00145	1.58567	1.05	1.03969	3.07793	1.05
G:MED21	G:MED21	0.014255	1.12	1.0093	14.1471	1.68254	1.00145	1.58567	1.05	1.03969	3.07793	1.05
G:MRPL55	G:MRPL55	0.014288	1.12	1.0093	14.1471	1.68254	1.00145	1.58567	1.05	1.03969	3.07793	1.05
G:DNAH12	G:DNAH12	9.0946e-10	1.12	1.0093	14.1471	1.68254	1.00145	1.58567	1.05	1.03969	3.07793	1.05
G:SLC7A9	G:SLC7A9	9.0644e-10	1.121	1.00843	14.1471	1.68254	1.0012	1.58567	1.05	1.03898	3.07793	1.05
G:SLC37A2	G:SLC37A2	1.2292e-14	1.121	1.00843	14.1471	1.68254	1.0012	1.58567	1.05	1.03898	3.07793	1.05
G:AKR1A1	G:AKR1A1	6.6621e-07	1.121	1.00843	14.1471	1.68254	1.0012	1.58567	1.05	1.03898	3.07793	1.05
G:PPP5D1	G:PPP5D1	0.045235	1.121	1.00843	14.1471	1.68254	1.0012	1.58567	1.05	1.03898	3.07793	1.05
G:AVPR1B	G:AVPR1B	0.00037047	1.121	1.00843	14.1471	1.68254	1.0012	1.58567	1.05	1.03898	3.07793	1.05
G:STON1	G:STON1	1.4867e-11	1.121	1.00843	14.1471	1.68254	1.0012	1.58567	1.05	1.03898	3.07793	1.05
G:THAP5	G:THAP5	8.6157e-06	1.121	1.00843	14.1471	1.68254	1.0012	1.58567	1.05	1.03898	3.07793	1.05
G:EXD2	G:EXD2	3.6578e-12	1.121	1.00843	14.1471	1.68254	1.0012	1.58567	1.05	1.03898	3.07793	1.05
G:TMEM102	G:TMEM102	8.5749e-06	1.121	1.00843	14.1471	1.68254	1.0012	1.58567	1.05	1.03898	3.07793	1.05
G:PP2D1	G:PP2D1	3.0461e-05	1.121	1.00843	14.1471	1.68254	1.0012	1.58567	1.05	1.03898	3.07793	1.05
G:ASAH2	G:ASAH2	0.0042718	1.122	1.00757	14.1471	1.68254	1.00096	1.58567	1.05	1.03827	3.07793	1.05
G:GAS2L3	G:GAS2L3	2.1234e-13	1.122	1.00757	14.1471	1.68254	1.00096	1.58567	1.05	1.03827	3.07793	1.05
G:CCDC65	G:CCDC65	5.7685e-11	1.122	1.00757	14.1471	1.68254	1.00096	1.58567	1.05	1.03827	3.07793	1.05
G:PHYH	G:PHYH	2.3792e-06	1.122	1.00757	14.1471	1.68254	1.00096	1.58567	1.05	1.03827	3.07793	1.05
G:FERD3L	G:FERD3L	0.31875	1.122	1.00757	14.1471	1.68254	1.00096	1.58567	1.05	1.03827	3.07793	1.05
G:UMODL1	G:UMODL1	4.2869e-36	1.122	1.00757	14.1471	1.68254	1.00096	1.58567	1.05	1.03827	3.07793	1.05
G:GPR128	G:ADGRG7	8.0386e-18	1.122	1.00757	14.1471	1.68254	1.00096	1.58567	1.05	1.03827	3.07793	1.05
G:IFNAR2	G:IFNAR2	8.5332e-06	1.122	1.00757	14.1471	1.68254	1.00096	1.58567	1.05	1.03827	3.07793	1.05
G:KIAA1586	G:KIAA1586	5.7547e-11	1.122	1.00757	14.1471	1.68254	1.00096	1.58567	1.05	1.03827	3.07793	1.05
G:FCRL2	G:FCRL2	1.4548e-11	1.122	1.00757	14.1471	1.68254	1.00096	1.58567	1.05	1.03827	3.07793	1.05
G:WDR74	G:WDR74	3.4256e-09	1.122	1.00757	14.1471	1.68254	1.00096	1.58567	1.05	1.03827	3.07793	1.05
G:ZNF283	G:ZNF283	3.4136e-09	1.122	1.00757	14.1471	1.68254	1.00096	1.58567	1.05	1.03827	3.07793	1.05
G:PDCD7	G:PDCD7	8.5544e-06	1.122	1.00757	14.1471	1.68254	1.00096	1.58567	1.05	1.03827	3.07793	1.05
G:RAMP1	G:RAMP1	0.13181	1.122	1.00757	14.1471	1.68254	1.00096	1.58567	1.05	1.03827	3.07793	1.05
G:LEKR1	G:LEKR1	0.13185	1.122	1.00757	14.1471	1.68254	1.00096	1.58567	1.05	1.03827	3.07793	1.05
G:CYP3A4	G:CYP3A4	5.7979e-11	1.122	1.00757	14.1471	1.68254	1.00096	1.58567	1.05	1.03827	3.07793	1.05
G:CATSPER4	G:CATSPER4	5.7136e-11	1.123	1.00672	14.1471	1.68254	1.00071	1.58567	1.05	1.03756	3.07793	1.05
G:LRRIQ4	G:LRRIQ4	1.7762e-07	1.123	1.00672	14.1471	1.68254	1.00071	1.58567	1.05	1.03756	3.07793	1.05
G:TNFSF9	G:TNFSF9	0.31823	1.123	1.00672	14.1471	1.68254	1.00071	1.58567	1.05	1.03756	3.07793	1.05
G:ACTL8	G:ACTL8	0.31835	1.123	1.00672	14.1471	1.68254	1.00071	1.58567	1.05	1.03756	3.07793	1.05
G:CCT6B	G:CCT6B	5.6679e-11	1.123	1.00672	14.1471	1.68254	1.00071	1.58567	1.05	1.03756	3.07793	1.05
G:HUS1	G:HUS1	3.0073e-05	1.123	1.00672	14.1471	1.68254	1.00071	1.58567	1.05	1.03756	3.07793	1.05
G:IMPACT	G:IMPACT	4.8274e-08	1.123	1.00672	14.1471	1.68254	1.00071	1.58567	1.05	1.03756	3.07793	1.05
G:AQP8	G:AQP8	0.00036707	1.123	1.00672	14.1471	1.68254	1.00071	1.58567	1.05	1.03756	3.07793	1.05
G:CLEC4M	G:CLEC4M	6.5585e-07	1.123	1.00672	14.1471	1.68254	1.00071	1.58567	1.05	1.03756	3.07793	1.05
G:SIRPB2	G:SIRPB2	0.00036633	1.123	1.00672	14.1471	1.68254	1.00071	1.58567	1.05	1.03756	3.07793	1.05
G:LOXL4	G:LOXL4	9.1912e-20	1.123	1.00672	14.1471	1.68254	1.00071	1.58567	1.05	1.03756	3.07793	1.05
G:MRPS7	G:MRPS7	0.0012591	1.123	1.00672	14.1471	1.68254	1.00071	1.58567	1.05	1.03756	3.07793	1.05
G:TFPT	G:TFPT	0.00010562	1.123	1.00672	14.1471	1.68254	1.00071	1.58567	1.05	1.03756	3.07793	1.05
G:RAB31	G:RAB31	0.0012566	1.123	1.00672	14.1471	1.68254	1.00071	1.58567	1.05	1.03756	3.07793	1.05
G:DNASE1L3	G:DNASE1L3	3.0012e-05	1.123	1.00672	14.1471	1.68254	1.00071	1.58567	1.05	1.03756	3.07793	1.05
G:SLC5A2	G:SLC5A2	4.9184e-14	1.123	1.00672	14.1471	1.68254	1.00071	1.58567	1.05	1.03756	3.07793	1.05
G:TBC1D24	G:TBC1D24	1.2788e-08	1.123	1.00672	14.1471	1.68254	1.00071	1.58567	1.05	1.03756	3.07793	1.05
G:PLEKHN1	G:PLEKHN1	1.1549e-14	1.124	1.00587	14.1471	1.68254	1.00047	1.58567	1.05	1.03685	3.07793	1.05
G:DPM2	G:DPM2	0.31786	1.124	1.00587	14.1471	1.68254	1.00047	1.58567	1.05	1.03685	3.07793	1.05
G:TMC8	G:TMC8	1.1401e-14	1.124	1.00587	14.1471	1.68254	1.00047	1.58567	1.05	1.03685	3.07793	1.05
G:TRIM21	G:TRIM21	3.3549e-09	1.124	1.00587	14.1471	1.68254	1.00047	1.58567	1.05	1.03685	3.07793	1.05
G:NANOGNB	G:NANOGNB	0.004241	1.124	1.00587	14.1471	1.68254	1.00047	1.58567	1.05	1.03685	3.07793	1.05
G:GPAT2	G:GPAT2	4.8416e-14	1.124	1.00587	14.1471	1.68254	1.00047	1.58567	1.05	1.03685	3.07793	1.05
G:DCAF4L1	G:DCAF4L1	0.31806	1.124	1.00587	14.1471	1.68254	1.00047	1.58567	1.05	1.03685	3.07793	1.05
G:STOX1	G:STOX1	1.4404e-16	1.124	1.00587	14.1471	1.68254	1.00047	1.58567	1.05	1.03685	3.07793	1.05
G:C10orf107	G:CABCOCO1	0.00036502	1.124	1.00587	14.1471	1.68254	1.00047	1.58567	1.05	1.03685	3.07793	1.05
G:CCDC105	G:CCDC105	1.7688e-07	1.124	1.00587	14.1471	1.68254	1.00047	1.58567	1.05	1.03685	3.07793	1.05
G:ATRAID	G:ATRAID	0.00010516	1.124	1.00587	14.1471	1.68254	1.00047	1.58567	1.05	1.03685	3.07793	1.05
G:ZNF584	G:ZNF584	0.00010489	1.124	1.00587	14.1471	1.68254	1.00047	1.58567	1.05	1.03685	3.07793	1.05
G:CCDC150	G:CCDC150	7.9451e-37	1.125	1.00502	14.1471	1.68254	1.00023	1.58567	1.05	1.03615	3.07793	1.05
G:DFNA5	G:GSDME	3.2843e-09	1.125	1.00502	14.1471	1.68254	1.00023	1.58567	1.05	1.03615	3.07793	1.05
G:RGP1	G:RGP1	3.2975e-09	1.125	1.00502	14.1471	1.68254	1.00023	1.58567	1.05	1.03615	3.07793	1.05
G:ST6GALNAC1	G:ST6GALNAC1	1.3809e-11	1.125	1.00502	14.1471	1.68254	1.00023	1.58567	1.05	1.03615	3.07793	1.05
G:SURF6	G:SURF6	6.449e-07	1.125	1.00502	14.1471	1.68254	1.00023	1.58567	1.05	1.03615	3.07793	1.05
G:C4orf27	G:HPF1	2.3254e-06	1.125	1.00502	14.1471	1.68254	1.00023	1.58567	1.05	1.03615	3.07793	1.05
G:SHD	G:SHD	8.3568e-06	1.125	1.00502	14.1471	1.68254	1.00023	1.58567	1.05	1.03615	3.07793	1.05
G:KRTAP16-1	G:KRTAP16-1	8.3521e-06	1.125	1.00502	14.1471	1.68254	1.00023	1.58567	1.05	1.03615	3.07793	1.05
G:TRUB1	G:TRUB1	2.3333e-06	1.125	1.00502	14.1471	1.68254	1.00023	1.58567	1.05	1.03615	3.07793	1.05
G:GYS2	G:GYS2	9.7872e-22	1.125	1.00502	14.1471	1.68254	1.00023	1.58567	1.05	1.03615	3.07793	1.05
G:UROD	G:UROD	1.2563e-08	1.125	1.00502	14.1471	1.68254	1.00023	1.58567	1.05	1.03615	3.07793	1.05
G:CARD9	G:CARD9	8.1491e-13	1.126	1.00418	14.1471	1.68254	1	1.58567	1.05	1.03545	3.07793	1.05
G:COQ10A	G:COQ10A	0.00036102	1.126	1.00418	14.1471	1.68254	1	1.58567	1.05	1.03545	3.07793	1.05
G:CKAP2	G:CKAP2	8.1751e-13	1.126	1.00418	14.1471	1.68254	1	1.58567	1.05	1.03545	3.07793	1.05
G:CD38	G:CD38	2.3129e-06	1.126	1.00418	14.1471	1.68254	1	1.58567	1.05	1.03545	3.07793	1.05
G:LOH12CR1	G:BORCS5	0.0012418	1.126	1.00418	14.1471	1.68254	1	1.58567	1.05	1.03545	3.07793	1.05
G:LYPD6B	G:LYPD6B	0.00036139	1.126	1.00418	14.1471	1.68254	1	1.58567	1.05	1.03545	3.07793	1.05
G:WISP1	G:CCN4	6.3885e-07	1.126	1.00418	14.1471	1.68254	1	1.58567	1.05	1.03545	3.07793	1.05
G:SLC25A24	G:SLC25A24	3.3527e-12	1.126	1.00418	14.1471	1.68254	1	1.58567	1.05	1.03545	3.07793	1.05
G:KIAA1919	G:MFSD4B	8.298e-06	1.126	1.00418	14.1471	1.68254	1	1.58567	1.05	1.03545	3.07793	1.05
G:ECM1	G:ECM1	4.6627e-14	1.126	1.00418	14.1471	1.68254	1	1.58567	1.05	1.03545	3.07793	1.05
G:CCNB1IP1	G:CCNB1IP1	0.00010395	1.126	1.00418	14.1471	1.68254	1	1.58567	1.05	1.03545	3.07793	1.05
G:CAPN13	G:CAPN13	2.1544e-22	1.126	1.00418	14.1471	1.68254	1	1.58567	1.05	1.03545	3.07793	1.05
G:AKR1D1	G:AKR1D1	1.7175e-07	1.127	1.00334	14.1471	1.68254	1	1.58567	1.05	1.03476	3.07793	1.05
G:RASL10B	G:RASL10B	0.0041933	1.127	1.00334	14.1471	1.68254	1	1.58567	1.05	1.03476	3.07793	1.05
G:MSRB1	G:MSRB1	0.1304	1.127	1.00334	14.1471	1.68254	1	1.58567	1.05	1.03476	3.07793	1.05
G:IQCF2	G:IQCF2	0.00124	1.127	1.00334	14.1471	1.68254	1	1.58567	1.05	1.03476	3.07793	1.05
G:CEP112	G:CEP112	7.0861e-39	1.127	1.00334	14.1471	1.68254	1	1.58567	1.05	1.03476	3.07793	1.05
G:ABCB5	G:ABCB5	1.5072e-37	1.127	1.00334	14.1471	1.68254	1	1.58567	1.05	1.03476	3.07793	1.05
G:CCR9	G:CCR9	0.0041986	1.127	1.00334	14.1471	1.68254	1	1.58567	1.05	1.03476	3.07793	1.05
G:EPHX1	G:EPHX1	3.2154e-09	1.127	1.00334	14.1471	1.68254	1	1.58567	1.05	1.03476	3.07793	1.05
G:CCL19	G:CCL19	0.31691	1.127	1.00334	14.1471	1.68254	1	1.58567	1.05	1.03476	3.07793	1.05
G:KLHL21	G:KLHL21	6.3071e-07	1.127	1.00334	14.1471	1.68254	1	1.58567	1.05	1.03476	3.07793	1.05
G:RTDR1	G:RSPH14	0.00036018	1.127	1.00334	14.1471	1.68254	1	1.58567	1.05	1.03476	3.07793	1.05
G:SEC14L4	G:SEC14L4	1.3104e-11	1.128	1.0025	14.1471	1.68254	1	1.58567	1.05	1.03406	3.07793	1.05
G:ARRDC4	G:ARRDC4	1.7064e-07	1.128	1.0025	14.1471	1.68254	1	1.58567	1.05	1.03406	3.07793	1.05
G:KLF1	G:KLF1	0.000358	1.128	1.0025	14.1471	1.68254	1	1.58567	1.05	1.03406	3.07793	1.05
G:LDLR	G:LDLR	9.841e-24	1.128	1.0025	14.1471	1.68254	1	1.58567	1.05	1.03406	3.07793	1.05
G:GRPEL2	G:GRPEL2	0.00035876	1.128	1.0025	14.1471	1.68254	1	1.58567	1.05	1.03406	3.07793	1.05
G:TTC30B	G:TTC30B	4.5661e-08	1.128	1.0025	14.1471	1.68254	1	1.58567	1.05	1.03406	3.07793	1.05
G:SPCS1	G:SPCS1	0.013927	1.128	1.0025	14.1471	1.68254	1	1.58567	1.05	1.03406	3.07793	1.05
G:TAS2R38	G:TAS2R38	0.1303	1.128	1.0025	14.1471	1.68254	1	1.58567	1.05	1.03406	3.07793	1.05
G:HPX	G:HPX	1.3005e-11	1.128	1.0025	14.1471	1.68254	1	1.58567	1.05	1.03406	3.07793	1.05
G:TMEM229B	G:TMEM229B	0.13003	1.129	1.00167	14.1471	1.68254	1	1.58567	1.05	1.03337	3.07793	1.05
G:ACBD6	G:ACBD6	2.2569e-06	1.129	1.00167	14.1471	1.68254	1	1.58567	1.05	1.03337	3.07793	1.05
G:LCN15	G:LCN15	0.0041741	1.129	1.00167	14.1471	1.68254	1	1.58567	1.05	1.03337	3.07793	1.05
G:CABYR	G:CABYR	2.258e-06	1.129	1.00167	14.1471	1.68254	1	1.58567	1.05	1.03337	3.07793	1.05
G:ELANE	G:ELANE	0.0012274	1.129	1.00167	14.1471	1.68254	1	1.58567	1.05	1.03337	3.07793	1.05
G:DAK	G:TKFC	3.1694e-12	1.129	1.00167	14.1471	1.68254	1	1.58567	1.05	1.03337	3.07793	1.05
G:ANKUB1	G:ANKUB1	1.1953e-08	1.129	1.00167	14.1471	1.68254	1	1.58567	1.05	1.03337	3.07793	1.05
G:ANO10	G:ANO10	1.0162e-14	1.129	1.00167	14.1471	1.68254	1	1.58567	1.05	1.03337	3.07793	1.05
G:NPIPB11	G:NPIPB11	0.013863	1.129	1.00167	14.1471	1.68254	1	1.58567	1.05	1.03337	3.07793	1.05
G:GSC	G:GSC	0.013852	1.129	1.00167	14.1471	1.68254	1	1.58567	1.05	1.03337	3.07793	1.05
G:DYNC2LI1	G:DYNC2LI1	3.154e-09	1.129	1.00167	14.1471	1.68254	1	1.58567	1.05	1.03337	3.07793	1.05
G:UBXN10	G:UBXN10	0.013862	1.129	1.00167	14.1471	1.68254	1	1.58567	1.05	1.03337	3.07793	1.05
G:MEFV	G:MEFV	1.0177e-14	1.129	1.00167	14.1471	1.68254	1	1.58567	1.05	1.03337	3.07793	1.05
G:TRIM16	G:TRIM16	3.1558e-09	1.129	1.00167	14.1471	1.68254	1	1.58567	1.05	1.03337	3.07793	1.05
G:TEX261	G:TEX261	0.0012246	1.13	1.00084	14.1471	1.68254	1	1.58567	1.05	1.03269	3.07793	1.05
G:NOL12	G:Z83844.1	0.0012204	1.13	1.00084	14.1471	1.68254	1	1.58567	1.05	1.03269	3.07793	1.05
G:RCN1	G:RCN1	2.8821e-05	1.13	1.00084	14.1471	1.68254	1	1.58567	1.05	1.03269	3.07793	1.05
G:ZBTB45	G:ZBTB45	2.8819e-05	1.13	1.00084	14.1471	1.68254	1	1.58567	1.05	1.03269	3.07793	1.05
G:ORC4	G:ORC4	7.5667e-13	1.13	1.00084	14.1471	1.68254	1	1.58567	1.05	1.03269	3.07793	1.05
G:NPFFR2	G:NPFFR2	1.6686e-07	1.13	1.00084	14.1471	1.68254	1	1.58567	1.05	1.03269	3.07793	1.05
G:SETMAR	G:SETMAR	0.00010188	1.13	1.00084	14.1471	1.68254	1	1.58567	1.05	1.03269	3.07793	1.05
G:RTCA	G:RTCA	3.0927e-09	1.13	1.00084	14.1471	1.68254	1	1.58567	1.05	1.03269	3.07793	1.05
G:TSTA3	G:TSTA3	1.6808e-07	1.13	1.00084	14.1471	1.68254	1	1.58567	1.05	1.03269	3.07793	1.05
G:MXRA8	G:MXRA8	1.6738e-07	1.13	1.00084	14.1471	1.68254	1	1.58567	1.05	1.03269	3.07793	1.05
G:ECH1	G:ECH1	6.1604e-07	1.13	1.00084	14.1471	1.68254	1	1.58567	1.05	1.03269	3.07793	1.05
G:MEGF11	G:MEGF11	2.3668e-30	1.131	1.00002	14.1471	1.68254	1	1.58567	1.05	1.03201	3.07793	1.05
G:DHX35	G:DHX35	4.3653e-25	1.131	1.00002	14.1471	1.68254	1	1.58567	1.05	1.03201	3.07793	1.05
G:SMIM12	G:SMIM12	0.56679	1.131	1.00002	14.1471	1.68254	1	1.58567	1.05	1.03201	3.07793	1.05
G:FHL2	G:FHL2	2.8693e-05	1.131	1.00002	14.1471	1.68254	1	1.58567	1.05	1.03201	3.07793	1.05
G:NUCB2	G:NUCB2	2.0028e-10	1.131	1.00002	14.1471	1.68254	1	1.58567	1.05	1.03201	3.07793	1.05
G:MVB12A	G:MVB12A	8.024e-06	1.131	1.00002	14.1471	1.68254	1	1.58567	1.05	1.03201	3.07793	1.05
G:GADD45A	G:GADD45A	0.044075	1.131	1.00002	14.1471	1.68254	1	1.58567	1.05	1.03201	3.07793	1.05
G:SDC4	G:SDC4	0.0041475	1.131	1.00002	14.1471	1.68254	1	1.58567	1.05	1.03201	3.07793	1.05
G:FAM188B	G:MINDY4	3.2175e-19	1.131	1.00002	14.1471	1.68254	1	1.58567	1.05	1.03201	3.07793	1.05
G:TMEM175	G:TMEM175	3.0549e-09	1.131	1.00002	14.1471	1.68254	1	1.58567	1.05	1.03201	3.07793	1.05
G:ZNF891	G:ZNF891	6.1344e-07	1.131	1.00002	14.1471	1.68254	1	1.58567	1.05	1.03201	3.07793	1.05
G:IGF2	G:IGF2	0.044127	1.131	1.00002	14.1471	1.68254	1	1.58567	1.05	1.03201	3.07793	1.05
G:PGS1	G:PGS1	1.2572e-11	1.131	1.00002	14.1471	1.68254	1	1.58567	1.05	1.03201	3.07793	1.05
G:ERAP1	G:ERAP1	2.0562e-26	1.132	1	14.1471	1.68254	1	1.58567	1.05	1.03133	3.07793	1.05
G:CXCR2	G:CXCR2	0.013736	1.132	1	14.1471	1.68254	1	1.58567	1.05	1.03133	3.07793	1.05
G:MYF6	G:MYF6	0.0041218	1.132	1	14.1471	1.68254	1	1.58567	1.05	1.03133	3.07793	1.05
G:GSX1	G:GSX1	0.044024	1.132	1	14.1471	1.68254	1	1.58567	1.05	1.03133	3.07793	1.05
G:TTLL10	G:TTLL10	1.2286e-11	1.132	1	14.1471	1.68254	1	1.58567	1.05	1.03133	3.07793	1.05
G:BTBD8	G:BTBD8	6.077e-07	1.132	1	14.1471	1.68254	1	1.58567	1.05	1.03133	3.07793	1.05
G:MFI2	G:MELTF	1.1795e-16	1.132	1	14.1471	1.68254	1	1.58567	1.05	1.03133	3.07793	1.05
G:ASTL	G:ASTL	6.048e-07	1.132	1	14.1471	1.68254	1	1.58567	1.05	1.03133	3.07793	1.05
G:OR2W1	G:OR2W1	0.044066	1.132	1	14.1471	1.68254	1	1.58567	1.05	1.03133	3.07793	1.05
G:FUK	G:FCSK	1.0421e-29	1.132	1	14.1471	1.68254	1	1.58567	1.05	1.03133	3.07793	1.05
G:OMA1	G:OMA1	1.2241e-11	1.132	1	14.1471	1.68254	1	1.58567	1.05	1.03133	3.07793	1.05
G:RNF152	G:RNF152	0.12894	1.133	1	14.1471	1.68254	1	1.58567	1.05	1.03065	3.07793	1.05
G:SLC5A4	G:SLC5A4	1.148e-16	1.133	1	14.1471	1.68254	1	1.58567	1.05	1.03065	3.07793	1.05
G:APOL5	G:APOL5	6.0075e-07	1.133	1	14.1471	1.68254	1	1.58567	1.05	1.03065	3.07793	1.05
G:NCF1	G:NCF1	2.8311e-05	1.133	1	14.1471	1.68254	1	1.58567	1.05	1.03065	3.07793	1.05
G:CLN6	G:CLN6	0.00010025	1.133	1	14.1471	1.68254	1	1.58567	1.05	1.03065	3.07793	1.05
G:SPINK1	G:SPINK1	0.31476	1.133	1	14.1471	1.68254	1	1.58567	1.05	1.03065	3.07793	1.05
G:AC007040.11	G:AC007040.2	0.004117	1.133	1	14.1471	1.68254	1	1.58567	1.05	1.03065	3.07793	1.05
G:ZBTB25	G:ZBTB25	2.1949e-06	1.133	1	14.1471	1.68254	1	1.58567	1.05	1.03065	3.07793	1.05
G:HBG1	G:HBG1	0.56611	1.133	1	14.1471	1.68254	1	1.58567	1.05	1.03065	3.07793	1.05
G:LRRC20	G:LRRC20	0.04387	1.133	1	14.1471	1.68254	1	1.58567	1.05	1.03065	3.07793	1.05
G:SLC47A2	G:SLC47A2	9.2836e-15	1.133	1	14.1471	1.68254	1	1.58567	1.05	1.03065	3.07793	1.05
G:RNASEL	G:RNASEL	1.9513e-10	1.133	1	14.1471	1.68254	1	1.58567	1.05	1.03065	3.07793	1.05
G:PDSS2	G:PDSS2	4.3743e-08	1.133	1	14.1471	1.68254	1	1.58567	1.05	1.03065	3.07793	1.05
G:OPA3	G:OPA3	0.5657	1.134	1	14.1471	1.68254	1	1.58567	1.05	1.02998	3.07793	1.05
G:UGT1A4	G:UGT1A4	5.9807e-07	1.134	1	14.1471	1.68254	1	1.58567	1.05	1.02998	3.07793	1.05
G:TDP2	G:TDP2	1.134e-08	1.134	1	14.1471	1.68254	1	1.58567	1.05	1.02998	3.07793	1.05
G:SHQ1	G:SHQ1	4.7806e-11	1.134	1	14.1471	1.68254	1	1.58567	1.05	1.02998	3.07793	1.05
G:COG8	G:COG8	2.9725e-09	1.134	1	14.1471	1.68254	1	1.58567	1.05	1.02998	3.07793	1.05
G:GLT8D1	G:GLT8D1	1.1343e-08	1.134	1	14.1471	1.68254	1	1.58567	1.05	1.02998	3.07793	1.05
G:PDZD7	G:PDZD7	7.6433e-10	1.134	1	14.1471	1.68254	1	1.58567	1.05	1.02998	3.07793	1.05
G:CXCL11	G:CXCL11	0.31408	1.135	1	14.1471	1.68254	1	1.58567	1.05	1.02931	3.07793	1.05
G:SH3BP2	G:SH3BP2	1.156e-11	1.135	1	14.1471	1.68254	1	1.58567	1.05	1.02931	3.07793	1.05
G:TFEC	G:TFEC	4.2824e-08	1.135	1	14.1471	1.68254	1	1.58567	1.05	1.02931	3.07793	1.05
G:MRFAP1	G:MRFAP1	0.31404	1.135	1	14.1471	1.68254	1	1.58567	1.05	1.02931	3.07793	1.05
G:BRMS1	G:BRMS1	1.579e-07	1.136	1	14.1471	1.68254	1	1.58567	1.05	1.02864	3.07793	1.05
G:CLEC10A	G:CLEC10A	7.7599e-06	1.136	1	14.1471	1.68254	1	1.58567	1.05	1.02864	3.07793	1.05
G:PADI1	G:PADI1	2.0388e-15	1.136	1	14.1471	1.68254	1	1.58567	1.05	1.02864	3.07793	1.05
G:PADI4	G:PADI4	4.6001e-16	1.136	1	14.1471	1.68254	1	1.58567	1.05	1.02864	3.07793	1.05
G:TMEM30C	G:TMEM30CP	0.56514	1.136	1	14.1471	1.68254	1	1.58567	1.05	1.02864	3.07793	1.05
G:PVRIG	G:PVRIG	0.0040685	1.136	1	14.1471	1.68254	1	1.58567	1.05	1.02864	3.07793	1.05
G:HOXC11	G:HOXC11	0.004059	1.136	1	14.1471	1.68254	1	1.58567	1.05	1.02864	3.07793	1.05
G:KRT28	G:KRT28	7.4212e-10	1.136	1	14.1471	1.68254	1	1.58567	1.05	1.02864	3.07793	1.05
G:CHRNA5	G:CHRNA5	2.1488e-06	1.136	1	14.1471	1.68254	1	1.58567	1.05	1.02864	3.07793	1.05
G:RIC3	G:RIC3	2.1447e-06	1.136	1	14.1471	1.68254	1	1.58567	1.05	1.02864	3.07793	1.05
G:COMMD3	G:COMMD3	2.776e-05	1.136	1	14.1471	1.68254	1	1.58567	1.05	1.02864	3.07793	1.05
G:OR10K1	G:OR10K1	0.31356	1.136	1	14.1471	1.68254	1	1.58567	1.05	1.02864	3.07793	1.05
G:PIK3C2G	G:PIK3C2G	9.5013e-40	1.136	1	14.1471	1.68254	1	1.58567	1.05	1.02864	3.07793	1.05
G:HS3ST3A1	G:HS3ST3A1	0.013565	1.136	1	14.1471	1.68254	1	1.58567	1.05	1.02864	3.07793	1.05
G:PINK1	G:PINK1	1.8749e-10	1.136	1	14.1471	1.68254	1	1.58567	1.05	1.02864	3.07793	1.05
G:ACTL9	G:ACTL9	0.0040543	1.137	1	14.1471	1.68254	1	1.58567	1.05	1.02798	3.07793	1.05
G:CCDC58	G:CCDC58	0.0040567	1.137	1	14.1471	1.68254	1	1.58567	1.05	1.02798	3.07793	1.05
G:GUF1	G:GUF1	5.3495e-18	1.137	1	14.1471	1.68254	1	1.58567	1.05	1.02798	3.07793	1.05
G:B4GALT4	G:B4GALT4	5.8287e-07	1.137	1	14.1471	1.68254	1	1.58567	1.05	1.02798	3.07793	1.05
G:C9orf24	G:C9orf24	2.1359e-06	1.137	1	14.1471	1.68254	1	1.58567	1.05	1.02798	3.07793	1.05
G:NPL	G:NPL	1.5688e-07	1.137	1	14.1471	1.68254	1	1.58567	1.05	1.02798	3.07793	1.05
G:FUT4	G:FUT4	7.7294e-06	1.137	1	14.1471	1.68254	1	1.58567	1.05	1.02798	3.07793	1.05
G:CCDC85B	G:CCDC85B	0.31331	1.137	1	14.1471	1.68254	1	1.58567	1.05	1.02798	3.07793	1.05
G:OVOL3	G:OVOL3	0.0011868	1.137	1	14.1471	1.68254	1	1.58567	1.05	1.02798	3.07793	1.05
G:PNKD	G:PNKD	4.1392e-08	1.138	1	14.1471	1.68254	1	1.58567	1.05	1.02732	3.07793	1.05
G:LMOD3	G:LMOD3	1.5519e-07	1.138	1	14.1471	1.68254	1	1.58567	1.05	1.02732	3.07793	1.05
G:SPR	G:SPR	0.0434	1.138	1	14.1471	1.68254	1	1.58567	1.05	1.02732	3.07793	1.05
G:ASTE1	G:ASTE1	7.2103e-10	1.138	1	14.1471	1.68254	1	1.58567	1.05	1.02732	3.07793	1.05
G:WFIKKN1	G:WFIKKN1	7.7014e-06	1.138	1	14.1471	1.68254	1	1.58567	1.05	1.02732	3.07793	1.05
G:ALDH9A1	G:ALDH9A1	1.0995e-11	1.138	1	14.1471	1.68254	1	1.58567	1.05	1.02732	3.07793	1.05
G:ZNF502	G:ZNF502	4.1603e-08	1.138	1	14.1471	1.68254	1	1.58567	1.05	1.02732	3.07793	1.05
G:NOX4	G:NOX4	5.7555e-20	1.138	1	14.1471	1.68254	1	1.58567	1.05	1.02732	3.07793	1.05
G:IL17RB	G:IL17RB	4.4601e-11	1.139	1	14.1471	1.68254	1	1.58567	1.05	1.02666	3.07793	1.05
G:ITGB1BP1	G:ITGB1BP1	9.6972e-05	1.139	1	14.1471	1.68254	1	1.58567	1.05	1.02666	3.07793	1.05
G:CENPH	G:CENPH	1.5465e-07	1.139	1	14.1471	1.68254	1	1.58567	1.05	1.02666	3.07793	1.05
G:RAD51L3-RFFL	G:AC004223.3	2.0968e-06	1.139	1	14.1471	1.68254	1	1.58567	1.05	1.02666	3.07793	1.05
G:HSD17B13	G:HSD17B13	2.7371e-05	1.139	1	14.1471	1.68254	1	1.58567	1.05	1.02666	3.07793	1.05
G:CTC-512J12.6	G:AC245748.1	0.12761	1.139	1	14.1471	1.68254	1	1.58567	1.05	1.02666	3.07793	1.05
G:C6ORF165	G:CFAP206	8.0894e-15	1.139	1	14.1471	1.68254	1	1.58567	1.05	1.02666	3.07793	1.05
G:NEBL	G:NEBL	1.7679e-36	1.139	1	14.1471	1.68254	1	1.58567	1.05	1.02666	3.07793	1.05
G:FAM177A1	G:FAM177A1	0.0011791	1.139	1	14.1471	1.68254	1	1.58567	1.05	1.02666	3.07793	1.05
G:TRMT10C	G:TRMT10C	9.7105e-05	1.139	1	14.1471	1.68254	1	1.58567	1.05	1.02666	3.07793	1.05
G:FBXO44	G:FBXO44	2.1091e-06	1.139	1	14.1471	1.68254	1	1.58567	1.05	1.02666	3.07793	1.05
G:FAM81B	G:FAM81B	1.0816e-11	1.139	1	14.1471	1.68254	1	1.58567	1.05	1.02666	3.07793	1.05
G:HEXDC	G:HEXD	4.3406e-11	1.14	1	14.1471	1.68254	1	1.58567	1.05	1.02601	3.07793	1.05
G:ASPG	G:ASPG	6.1787e-13	1.14	1	14.1471	1.68254	1	1.58567	1.05	1.02601	3.07793	1.05
G:EXOSC5	G:EXOSC5	0.0040091	1.14	1	14.1471	1.68254	1	1.58567	1.05	1.02601	3.07793	1.05
G:LZIC	G:LZIC	0.0011711	1.14	1	14.1471	1.68254	1	1.58567	1.05	1.02601	3.07793	1.05
G:CAPN9	G:CAPN9	1.3256e-22	1.14	1	14.1471	1.68254	1	1.58567	1.05	1.02601	3.07793	1.05
G:HSPB8	G:HSPB8	0.043128	1.14	1	14.1471	1.68254	1	1.58567	1.05	1.02601	3.07793	1.05
G:HSPBAP1	G:HSPBAP1	4.4074e-11	1.14	1	14.1471	1.68254	1	1.58567	1.05	1.02601	3.07793	1.05
G:RDH8	G:RDH8	0.0011708	1.14	1	14.1471	1.68254	1	1.58567	1.05	1.02601	3.07793	1.05
G:C14orf164	G:RNF212B	1.0617e-08	1.14	1	14.1471	1.68254	1	1.58567	1.05	1.02601	3.07793	1.05
G:CALR3	G:CALR3	6.9788e-10	1.14	1	14.1471	1.68254	1	1.58567	1.05	1.02601	3.07793	1.05
G:CTD-2260A17.2	G:AC009126.1	0.56415	1.14	1	14.1471	1.68254	1	1.58567	1.05	1.02601	3.07793	1.05
G:OSCP1	G:OSCP1	7.0317e-10	1.14	1	14.1471	1.68254	1	1.58567	1.05	1.02601	3.07793	1.05
G:TMA16	G:TMA16	9.6522e-05	1.14	1	14.1471	1.68254	1	1.58567	1.05	1.02601	3.07793	1.05
G:FAM64A	G:PIMREG	0.0011659	1.141	1	14.1471	1.68254	1	1.58567	1.05	1.02536	3.07793	1.05
G:NAGS	G:NAGS	4.0325e-08	1.141	1	14.1471	1.68254	1	1.58567	1.05	1.02536	3.07793	1.05
G:ANO6	G:ANO6	7.3158e-32	1.141	1	14.1471	1.68254	1	1.58567	1.05	1.02536	3.07793	1.05
G:PCDHGB2	G:PCDHGB2	2.5408e-12	1.141	1	14.1471	1.68254	1	1.58567	1.05	1.02536	3.07793	1.05
G:C11orf70	G:CFAP300	2.0691e-06	1.141	1	14.1471	1.68254	1	1.58567	1.05	1.02536	3.07793	1.05
G:HTR3A	G:HTR3A	1.7499e-10	1.141	1	14.1471	1.68254	1	1.58567	1.05	1.02536	3.07793	1.05
G:COX7C	G:COX7C	0.56366	1.141	1	14.1471	1.68254	1	1.58567	1.05	1.02536	3.07793	1.05
G:HAAO	G:HAAO	1.0561e-08	1.141	1	14.1471	1.68254	1	1.58567	1.05	1.02536	3.07793	1.05
G:PAPLN	G:PAPLN	7.4895e-38	1.141	1	14.1471	1.68254	1	1.58567	1.05	1.02536	3.07793	1.05
G:IL17A	G:IL17A	0.043049	1.141	1	14.1471	1.68254	1	1.58567	1.05	1.02536	3.07793	1.05
G:SKA3	G:SKA3	1.5109e-07	1.141	1	14.1471	1.68254	1	1.58567	1.05	1.02536	3.07793	1.05
G:STOM	G:STOM	2.7047e-05	1.141	1	14.1471	1.68254	1	1.58567	1.05	1.02536	3.07793	1.05
G:SAMD12	G:SAMD12	0.0011661	1.141	1	14.1471	1.68254	1	1.58567	1.05	1.02536	3.07793	1.05
G:SLC2A9	G:SLC2A9	6.9451e-10	1.141	1	14.1471	1.68254	1	1.58567	1.05	1.02536	3.07793	1.05
G:C15orf52	G:CCDC9B	1.405e-13	1.142	1	14.1471	1.68254	1	1.58567	1.05	1.02471	3.07793	1.05
G:UBXN11	G:UBXN11	1.3973e-13	1.142	1	14.1471	1.68254	1	1.58567	1.05	1.02471	3.07793	1.05
G:PPP1R36	G:PPP1R36	1.7114e-10	1.142	1	14.1471	1.68254	1	1.58567	1.05	1.02471	3.07793	1.05
G:KCNJ5	G:KCNJ5	0.00033577	1.142	1	14.1471	1.68254	1	1.58567	1.05	1.02471	3.07793	1.05
G:AGBL1	G:AGBL1	1.4377e-30	1.142	1	14.1471	1.68254	1	1.58567	1.05	1.02471	3.07793	1.05
G:CCDC37	G:CFAP100	4.6757e-18	1.142	1	14.1471	1.68254	1	1.58567	1.05	1.02471	3.07793	1.05
G:CBLC	G:CBLC	4.2394e-11	1.142	1	14.1471	1.68254	1	1.58567	1.05	1.02471	3.07793	1.05
G:GRAMD3	G:GRAMD2B	2.5212e-12	1.142	1	14.1471	1.68254	1	1.58567	1.05	1.02471	3.07793	1.05
G:ZFYVE19	G:ZFYVE19	3.2046e-14	1.143	1	14.1471	1.68254	1	1.58567	1.05	1.02407	3.07793	1.05
G:KIF9	G:KIF9	5.4841e-22	1.143	1	14.1471	1.68254	1	1.58567	1.05	1.02407	3.07793	1.05
G:CDCA5	G:CDCA5	0.0011583	1.143	1	14.1471	1.68254	1	1.58567	1.05	1.02407	3.07793	1.05
G:DMP1	G:DMP1	1.4881e-07	1.143	1	14.1471	1.68254	1	1.58567	1.05	1.02407	3.07793	1.05
G:ENPEP	G:ENPEP	1.3878e-28	1.143	1	14.1471	1.68254	1	1.58567	1.05	1.02407	3.07793	1.05
G:RBFA	G:RBFA	9.5095e-05	1.143	1	14.1471	1.68254	1	1.58567	1.05	1.02407	3.07793	1.05
G:SARM1	G:SARM1	1.7007e-10	1.143	1	14.1471	1.68254	1	1.58567	1.05	1.02407	3.07793	1.05
G:TERF2IP	G:TERF2IP	2.6683e-05	1.143	1	14.1471	1.68254	1	1.58567	1.05	1.02407	3.07793	1.05
G:DALRD3	G:DALRD3	1.6886e-10	1.143	1	14.1471	1.68254	1	1.58567	1.05	1.02407	3.07793	1.05
G:CCER2	G:CCER2	0.0039706	1.143	1	14.1471	1.68254	1	1.58567	1.05	1.02407	3.07793	1.05
G:PPP1R14A	G:PPP1R14A	0.12672	1.143	1	14.1471	1.68254	1	1.58567	1.05	1.02407	3.07793	1.05
G:PRG3	G:PRG3	0.00033439	1.143	1	14.1471	1.68254	1	1.58567	1.05	1.02407	3.07793	1.05
G:C2orf61	G:STPG4	9.5142e-05	1.143	1	14.1471	1.68254	1	1.58567	1.05	1.02407	3.07793	1.05
G:SCRN3	G:SCRN3	1.4833e-07	1.143	1	14.1471	1.68254	1	1.58567	1.05	1.02407	3.07793	1.05
G:ACAT2	G:ACAT2	5.5303e-07	1.143	1	14.1471	1.68254	1	1.58567	1.05	1.02407	3.07793	1.05
G:GPR113	G:ADGRF3	1.1879e-22	1.143	1	14.1471	1.68254	1	1.58567	1.05	1.02407	3.07793	1.05
G:DQX1	G:DQX1	5.0034e-20	1.143	1	14.1471	1.68254	1	1.58567	1.05	1.02407	3.07793	1.05
G:SCTR	G:SCTR	2.4257e-12	1.144	1	14.1471	1.68254	1	1.58567	1.05	1.02343	3.07793	1.05
G:ADAD2	G:ADAD2	2.3904e-12	1.144	1	14.1471	1.68254	1	1.58567	1.05	1.02343	3.07793	1.05
G:TSEN2	G:TSEN2	1.0092e-11	1.144	1	14.1471	1.68254	1	1.58567	1.05	1.02343	3.07793	1.05
G:C3orf20	G:C3orf20	2.381e-21	1.144	1	14.1471	1.68254	1	1.58567	1.05	1.02343	3.07793	1.05
G:CSRP1	G:CSRP1	0.0003328	1.144	1	14.1471	1.68254	1	1.58567	1.05	1.02343	3.07793	1.05
G:LRRC2	G:LRRC2	5.5017e-07	1.144	1	14.1471	1.68254	1	1.58567	1.05	1.02343	3.07793	1.05
G:SNAI3	G:SNAI3	0.013249	1.144	1	14.1471	1.68254	1	1.58567	1.05	1.02343	3.07793	1.05
G:RP11-385D13.1	G:AC005324.3	5.7998e-26	1.144	1	14.1471	1.68254	1	1.58567	1.05	1.02343	3.07793	1.05
G:TRIT1	G:TRIT1	4.0895e-11	1.144	1	14.1471	1.68254	1	1.58567	1.05	1.02343	3.07793	1.05
G:HYKK	G:HYKK	7.3257e-06	1.145	1	14.1471	1.68254	1	1.58567	1.05	1.02279	3.07793	1.05
G:KRT84	G:KRT84	6.5597e-10	1.145	1	14.1471	1.68254	1	1.58567	1.05	1.02279	3.07793	1.05
G:MPO	G:MPO	7.105e-15	1.145	1	14.1471	1.68254	1	1.58567	1.05	1.02279	3.07793	1.05
G:SLC22A8	G:SLC22A8	2.6004e-09	1.145	1	14.1471	1.68254	1	1.58567	1.05	1.02279	3.07793	1.05
G:VAMP1	G:VAMP1	0.0039396	1.145	1	14.1471	1.68254	1	1.58567	1.05	1.02279	3.07793	1.05
G:HAO1	G:HAO1	1.4578e-07	1.145	1	14.1471	1.68254	1	1.58567	1.05	1.02279	3.07793	1.05
G:ZNF786	G:ZNF786	2.3543e-12	1.145	1	14.1471	1.68254	1	1.58567	1.05	1.02279	3.07793	1.05
G:TATDN3	G:TATDN3	5.4402e-07	1.145	1	14.1471	1.68254	1	1.58567	1.05	1.02279	3.07793	1.05
G:CES3	G:CES3	2.3374e-12	1.146	1	14.1471	1.68254	1	1.58567	1.05	1.02216	3.07793	1.05
G:CSNK1A1L	G:CSNK1A1L	0.013174	1.146	1	14.1471	1.68254	1	1.58567	1.05	1.02216	3.07793	1.05
G:IQCK	G:IQCK	2.0032e-06	1.146	1	14.1471	1.68254	1	1.58567	1.05	1.02216	3.07793	1.05
G:MASP2	G:MASP2	3.0428e-14	1.146	1	14.1471	1.68254	1	1.58567	1.05	1.02216	3.07793	1.05
G:TIMM21	G:TIMM21	9.3324e-05	1.146	1	14.1471	1.68254	1	1.58567	1.05	1.02216	3.07793	1.05
G:SLC13A2	G:SLC13A2	1.2919e-13	1.146	1	14.1471	1.68254	1	1.58567	1.05	1.02216	3.07793	1.05
G:CSH2	G:CSH2	0.013182	1.146	1	14.1471	1.68254	1	1.58567	1.05	1.02216	3.07793	1.05
G:TRPV3	G:TRPV3	4.6013e-20	1.146	1	14.1471	1.68254	1	1.58567	1.05	1.02216	3.07793	1.05
G:ESD	G:ESD	5.3945e-07	1.146	1	14.1471	1.68254	1	1.58567	1.05	1.02216	3.07793	1.05
G:MRPS24	G:MRPS24	0.0039242	1.146	1	14.1471	1.68254	1	1.58567	1.05	1.02216	3.07793	1.05
G:ANKRD61	G:ANKRD61	0.0039262	1.146	1	14.1471	1.68254	1	1.58567	1.05	1.02216	3.07793	1.05
G:TTC16	G:TTC16	4.1102e-18	1.146	1	14.1471	1.68254	1	1.58567	1.05	1.02216	3.07793	1.05
G:TRIM69	G:TRIM69	2.5727e-09	1.146	1	14.1471	1.68254	1	1.58567	1.05	1.02216	3.07793	1.05
G:ZNF432	G:ZNF432	3.0049e-14	1.146	1	14.1471	1.68254	1	1.58567	1.05	1.02216	3.07793	1.05
G:TSR3	G:TSR3	0.0011406	1.147	1	14.1471	1.68254	1	1.58567	1.05	1.02153	3.07793	1.05
G:NBPF1	G:NBPF1	2.3773e-25	1.147	1	14.1471	1.68254	1	1.58567	1.05	1.02153	3.07793	1.05
G:MRPL2	G:MRPL2	1.4285e-07	1.147	1	14.1471	1.68254	1	1.58567	1.05	1.02153	3.07793	1.05
G:SH3RF2	G:SH3RF2	1.2714e-13	1.147	1	14.1471	1.68254	1	1.58567	1.05	1.02153	3.07793	1.05
G:ARSG	G:ARSG	6.3682e-10	1.147	1	14.1471	1.68254	1	1.58567	1.05	1.02153	3.07793	1.05
G:CIB1	G:CIB1	0.00032612	1.148	1	14.1471	1.68254	1	1.58567	1.05	1.0209	3.07793	1.05
G:KIR2DL4	G:KIR2DL4	0.042308	1.148	1	14.1471	1.68254	1	1.58567	1.05	1.0209	3.07793	1.05
G:ATP5J2-PTCD1	G:ATP5MF-PTCD1	2.9087e-14	1.148	1	14.1471	1.68254	1	1.58567	1.05	1.0209	3.07793	1.05
G:TGDS	G:TGDS	2.4826e-09	1.148	1	14.1471	1.68254	1	1.58567	1.05	1.0209	3.07793	1.05
G:PTCD1	G:PTCD1	2.9087e-14	1.148	1	14.1471	1.68254	1	1.58567	1.05	1.0209	3.07793	1.05
G:CDKL3	G:CDKL3	2.2569e-12	1.148	1	14.1471	1.68254	1	1.58567	1.05	1.0209	3.07793	1.05
G:CHRNA3	G:CHRNA3	1.4197e-07	1.148	1	14.1471	1.68254	1	1.58567	1.05	1.0209	3.07793	1.05
G:RILPL2	G:RILPL2	0.00389	1.148	1	14.1471	1.68254	1	1.58567	1.05	1.0209	3.07793	1.05
G:SPATA7	G:AL049834.1	5.1769e-13	1.149	1	14.1471	1.68254	1	1.58567	1.05	1.02027	3.07793	1.05
G:SCPEP1	G:SCPEP1	1.2284e-13	1.149	1	14.1471	1.68254	1	1.58567	1.05	1.02027	3.07793	1.05
G:FAM195B	G:MCRIP1	0.042217	1.149	1	14.1471	1.68254	1	1.58567	1.05	1.02027	3.07793	1.05
G:CA4	G:CA4	7.1318e-06	1.149	1	14.1471	1.68254	1	1.58567	1.05	1.02027	3.07793	1.05
G:DFNB59	G:PJVK	3.7194e-08	1.149	1	14.1471	1.68254	1	1.58567	1.05	1.02027	3.07793	1.05
G:PLK5	G:PLK5	9.1971e-05	1.149	1	14.1471	1.68254	1	1.58567	1.05	1.02027	3.07793	1.05
G:GCKR	G:GCKR	8.5354e-19	1.149	1	14.1471	1.68254	1	1.58567	1.05	1.02027	3.07793	1.05
G:SH2D1B	G:SH2D1B	0.013037	1.149	1	14.1471	1.68254	1	1.58567	1.05	1.02027	3.07793	1.05
G:CD276	G:CD276	2.4699e-09	1.149	1	14.1471	1.68254	1	1.58567	1.05	1.02027	3.07793	1.05
G:IQCF1	G:IQCF1	0.0011241	1.15	1	14.1471	1.68254	1	1.58567	1.05	1.01965	3.07793	1.05
G:ZNF195	G:ZNF195	0.0038677	1.15	1	14.1471	1.68254	1	1.58567	1.05	1.01965	3.07793	1.05
G:HOXC9	G:HOXC9	0.012993	1.15	1	14.1471	1.68254	1	1.58567	1.05	1.01965	3.07793	1.05
G:ZNF738	G:ZNF738	0.042023	1.15	1	14.1471	1.68254	1	1.58567	1.05	1.01965	3.07793	1.05
G:TIFA	G:TIFA	0.12501	1.15	1	14.1471	1.68254	1	1.58567	1.05	1.01965	3.07793	1.05
G:TPMT	G:TPMT	7.1064e-06	1.15	1	14.1471	1.68254	1	1.58567	1.05	1.01965	3.07793	1.05
G:VWA8	G:VWA8	8.4114e-70	1.15	1	14.1471	1.68254	1	1.58567	1.05	1.01965	3.07793	1.05
G:CWF19L1	G:CWF19L1	1.4404e-15	1.15	1	14.1471	1.68254	1	1.58567	1.05	1.01965	3.07793	1.05
G:TSSK2	G:TSSK2	0.003861	1.15	1	14.1471	1.68254	1	1.58567	1.05	1.01965	3.07793	1.05
G:LPO	G:LPO	7.4989e-17	1.15	1	14.1471	1.68254	1	1.58567	1.05	1.01965	3.07793	1.05
G:ADAMTSL5	G:ADAMTSL5	3.7025e-11	1.151	1	14.1471	1.68254	1	1.58567	1.05	1.01903	3.07793	1.05
G:OTOP3	G:OTOP3	3.6938e-11	1.151	1	14.1471	1.68254	1	1.58567	1.05	1.01903	3.07793	1.05
G:CAPN11	G:CAPN11	4.4077e-24	1.151	1	14.1471	1.68254	1	1.58567	1.05	1.01903	3.07793	1.05
G:NBPF3	G:NBPF3	8.0766e-19	1.151	1	14.1471	1.68254	1	1.58567	1.05	1.01903	3.07793	1.05
G:ZSCAN31	G:ZSCAN31	3.647e-08	1.151	1	14.1471	1.68254	1	1.58567	1.05	1.01903	3.07793	1.05
G:CCDC154	G:CCDC154	7.2485e-17	1.151	1	14.1471	1.68254	1	1.58567	1.05	1.01903	3.07793	1.05
G:TMC2	G:TMC2	2.083e-27	1.151	1	14.1471	1.68254	1	1.58567	1.05	1.01903	3.07793	1.05
G:ARHGEF19	G:ARHGEF19	3.9492e-20	1.151	1	14.1471	1.68254	1	1.58567	1.05	1.01903	3.07793	1.05
G:MFAP3	G:MFAP3	0.0011201	1.151	1	14.1471	1.68254	1	1.58567	1.05	1.01903	3.07793	1.05
G:RPTN	G:RPTN	2.5475e-05	1.151	1	14.1471	1.68254	1	1.58567	1.05	1.01903	3.07793	1.05
G:TLL2	G:TLL2	2.1374e-31	1.151	1	14.1471	1.68254	1	1.58567	1.05	1.01903	3.07793	1.05
G:GCSAML	G:GCSAML	0.12474	1.151	1	14.1471	1.68254	1	1.58567	1.05	1.01903	3.07793	1.05
G:TMPRSS15	G:TMPRSS15	4.5847e-32	1.151	1	14.1471	1.68254	1	1.58567	1.05	1.01903	3.07793	1.05
G:BAG2	G:BAG2	0.042	1.151	1	14.1471	1.68254	1	1.58567	1.05	1.01903	3.07793	1.05
G:PRCP	G:PRCP	8.7577e-12	1.152	1	14.1471	1.68254	1	1.58567	1.05	1.01842	3.07793	1.05
G:EXOC3L1	G:EXOC3L1	1.7404e-19	1.152	1	14.1471	1.68254	1	1.58567	1.05	1.01842	3.07793	1.05
G:PNP	G:PNP	6.9987e-06	1.152	1	14.1471	1.68254	1	1.58567	1.05	1.01842	3.07793	1.05
G:COMMD4	G:COMMD4	0.00032013	1.152	1	14.1471	1.68254	1	1.58567	1.05	1.01842	3.07793	1.05
G:FARS2	G:FARS2	9.2964e-09	1.152	1	14.1471	1.68254	1	1.58567	1.05	1.01842	3.07793	1.05
G:PDPN	G:PDPN	0.00032048	1.152	1	14.1471	1.68254	1	1.58567	1.05	1.01842	3.07793	1.05
G:MUL1	G:MUL1	1.9108e-06	1.152	1	14.1471	1.68254	1	1.58567	1.05	1.01842	3.07793	1.05
G:SERPINB13	G:SERPINB13	7.0156e-06	1.152	1	14.1471	1.68254	1	1.58567	1.05	1.01842	3.07793	1.05
G:MBOAT4	G:MBOAT4	1.3575e-07	1.153	1	14.1471	1.68254	1	1.58567	1.05	1.0178	3.07793	1.05
G:EDARADD	G:EDARADD	0.0003182	1.153	1	14.1471	1.68254	1	1.58567	1.05	1.0178	3.07793	1.05
G:C1QA	G:C1QA	0.0038204	1.153	1	14.1471	1.68254	1	1.58567	1.05	1.0178	3.07793	1.05
G:PFKP	G:PFKP	8.8342e-25	1.153	1	14.1471	1.68254	1	1.58567	1.05	1.0178	3.07793	1.05
G:ACADM	G:ACADM	2.0548e-12	1.153	1	14.1471	1.68254	1	1.58567	1.05	1.0178	3.07793	1.05
G:PLA2G3	G:PLA2G3	3.5604e-11	1.153	1	14.1471	1.68254	1	1.58567	1.05	1.0178	3.07793	1.05
G:CNGB1	G:CNGB1	1.8369e-37	1.153	1	14.1471	1.68254	1	1.58567	1.05	1.0178	3.07793	1.05
G:SCLY	G:SCLY	2.3341e-09	1.153	1	14.1471	1.68254	1	1.58567	1.05	1.0178	3.07793	1.05
G:CHRNA6	G:CHRNA6	3.5719e-08	1.153	1	14.1471	1.68254	1	1.58567	1.05	1.0178	3.07793	1.05
G:PLSCR4	G:PLSCR4	1.8979e-06	1.153	1	14.1471	1.68254	1	1.58567	1.05	1.0178	3.07793	1.05
G:SLC35A5	G:SLC35A5	1.8916e-06	1.153	1	14.1471	1.68254	1	1.58567	1.05	1.0178	3.07793	1.05
G:WHAMM	G:WHAMM	4.8122e-13	1.153	1	14.1471	1.68254	1	1.58567	1.05	1.0178	3.07793	1.05
G:ARMC4	G:ARMC4	1.9031e-25	1.153	1	14.1471	1.68254	1	1.58567	1.05	1.0178	3.07793	1.05
G:RNF141	G:RNF141	9.0192e-05	1.153	1	14.1471	1.68254	1	1.58567	1.05	1.0178	3.07793	1.05
G:CNTN6	G:CNTN6	9.0232e-31	1.153	1	14.1471	1.68254	1	1.58567	1.05	1.0178	3.07793	1.05
G:ZNF623	G:ZNF623	6.9313e-06	1.153	1	14.1471	1.68254	1	1.58567	1.05	1.0178	3.07793	1.05
G:MOCOS	G:MOCOS	1.6193e-19	1.154	1	14.1471	1.68254	1	1.58567	1.05	1.0172	3.07793	1.05
G:YPEL3	G:YPEL3	0.041612	1.154	1	14.1471	1.68254	1	1.58567	1.05	1.0172	3.07793	1.05
G:SLC22A2	G:SLC22A2	2.0202e-12	1.154	1	14.1471	1.68254	1	1.58567	1.05	1.0172	3.07793	1.05
G:TWIST2	G:TWIST2	0.56004	1.154	1	14.1471	1.68254	1	1.58567	1.05	1.0172	3.07793	1.05
G:NR1I3	G:NR1I3	3.5259e-08	1.154	1	14.1471	1.68254	1	1.58567	1.05	1.0172	3.07793	1.05
G:FAM183A	G:FAM183A	0.041627	1.154	1	14.1471	1.68254	1	1.58567	1.05	1.0172	3.07793	1.05
G:TMEM127	G:TMEM127	0.012865	1.154	1	14.1471	1.68254	1	1.58567	1.05	1.0172	3.07793	1.05
G:FASTKD3	G:FASTKD3	5.8599e-10	1.154	1	14.1471	1.68254	1	1.58567	1.05	1.0172	3.07793	1.05
G:ZNF165	G:ZNF165	9.111e-09	1.154	1	14.1471	1.68254	1	1.58567	1.05	1.0172	3.07793	1.05
G:OFCC1	G:OFCC1	1.8876e-06	1.154	1	14.1471	1.68254	1	1.58567	1.05	1.0172	3.07793	1.05
G:NEK4	G:NEK4	8.6883e-27	1.154	1	14.1471	1.68254	1	1.58567	1.05	1.0172	3.07793	1.05
G:LEPREL1	G:P3H2	7.7878e-21	1.155	1	14.1471	1.68254	1	1.58567	1.05	1.01659	3.07793	1.05
G:MTHFD2L	G:MTHFD2L	6.8566e-06	1.155	1	14.1471	1.68254	1	1.58567	1.05	1.01659	3.07793	1.05
G:C18orf54	G:C18orf54	1.8657e-06	1.155	1	14.1471	1.68254	1	1.58567	1.05	1.01659	3.07793	1.05
G:C1RL	G:C1RL	3.4642e-08	1.156	1	14.1471	1.68254	1	1.58567	1.05	1.01599	3.07793	1.05
G:HLA-DRB1	G:HLA-DRB1	0.0010997	1.156	1	14.1471	1.68254	1	1.58567	1.05	1.01599	3.07793	1.05
G:HRH1	G:HRH1	1.858e-06	1.156	1	14.1471	1.68254	1	1.58567	1.05	1.01599	3.07793	1.05
G:NCR3LG1	G:NCR3LG1	8.8569e-05	1.156	1	14.1471	1.68254	1	1.58567	1.05	1.01599	3.07793	1.05
G:C9orf117	G:CFAP157	8.2434e-12	1.156	1	14.1471	1.68254	1	1.58567	1.05	1.01599	3.07793	1.05
G:DIRC2	G:SLC49A4	2.2526e-09	1.156	1	14.1471	1.68254	1	1.58567	1.05	1.01599	3.07793	1.05
G:OXSM	G:OXSM	2.4742e-05	1.156	1	14.1471	1.68254	1	1.58567	1.05	1.01599	3.07793	1.05
G:OIT3	G:OIT3	3.392e-11	1.156	1	14.1471	1.68254	1	1.58567	1.05	1.01599	3.07793	1.05
G:IZUMO2	G:IZUMO2	2.4749e-05	1.156	1	14.1471	1.68254	1	1.58567	1.05	1.01599	3.07793	1.05
G:DCDC2	G:DCDC2	5.6611e-10	1.156	1	14.1471	1.68254	1	1.58567	1.05	1.01599	3.07793	1.05
G:DCSTAMP	G:DCSTAMP	1.8609e-06	1.156	1	14.1471	1.68254	1	1.58567	1.05	1.01599	3.07793	1.05
G:ISCU	G:ISCU	0.041463	1.156	1	14.1471	1.68254	1	1.58567	1.05	1.01599	3.07793	1.05
G:PCDHA13	G:PCDHA13	2.4469e-14	1.156	1	14.1471	1.68254	1	1.58567	1.05	1.01599	3.07793	1.05
G:LRRC9	G:LRRC9	1.5993e-33	1.157	1	14.1471	1.68254	1	1.58567	1.05	1.01539	3.07793	1.05
G:TACR2	G:TACR2	8.8349e-05	1.157	1	14.1471	1.68254	1	1.58567	1.05	1.01539	3.07793	1.05
G:KHDC3L	G:KHDC3L	0.12327	1.157	1	14.1471	1.68254	1	1.58567	1.05	1.01539	3.07793	1.05
G:C16orf97	G:C16orf97	0.04133	1.157	1	14.1471	1.68254	1	1.58567	1.05	1.01539	3.07793	1.05
G:MSRB3	G:MSRB3	0.003766	1.157	1	14.1471	1.68254	1	1.58567	1.05	1.01539	3.07793	1.05
G:OR8D4	G:OR8D4	0.12338	1.157	1	14.1471	1.68254	1	1.58567	1.05	1.01539	3.07793	1.05
G:NDUFS4	G:NDUFS4	0.00031196	1.157	1	14.1471	1.68254	1	1.58567	1.05	1.01539	3.07793	1.05
G:TRPA1	G:TRPA1	7.2309e-35	1.157	1	14.1471	1.68254	1	1.58567	1.05	1.01539	3.07793	1.05
G:SLC9A3R1	G:SLC9A3R1	8.8416e-05	1.157	1	14.1471	1.68254	1	1.58567	1.05	1.01539	3.07793	1.05
G:C11orf88	G:C11orf88	0.00031184	1.158	1	14.1471	1.68254	1	1.58567	1.05	1.01479	3.07793	1.05
G:ABCC2	G:ABCC2	5.2025e-47	1.158	1	14.1471	1.68254	1	1.58567	1.05	1.01479	3.07793	1.05
G:PTPMT1	G:PTPMT1	0.012681	1.158	1	14.1471	1.68254	1	1.58567	1.05	1.01479	3.07793	1.05
G:ORMDL1	G:ORMDL1	0.12321	1.158	1	14.1471	1.68254	1	1.58567	1.05	1.01479	3.07793	1.05
G:TFAP2E	G:TFAP2E	2.4455e-05	1.158	1	14.1471	1.68254	1	1.58567	1.05	1.01479	3.07793	1.05
G:MSH3	G:MSH3	7.4413e-31	1.158	1	14.1471	1.68254	1	1.58567	1.05	1.01479	3.07793	1.05
G:SBSPON	G:SBSPON	6.7083e-06	1.158	1	14.1471	1.68254	1	1.58567	1.05	1.01479	3.07793	1.05
G:EFCAB6	G:EFCAB6	1.1933e-45	1.158	1	14.1471	1.68254	1	1.58567	1.05	1.01479	3.07793	1.05
G:STX4	G:STX4	1.3021e-07	1.158	1	14.1471	1.68254	1	1.58567	1.05	1.01479	3.07793	1.05
G:H3F3A	G:H3-3A	0.1231	1.158	1	14.1471	1.68254	1	1.58567	1.05	1.01479	3.07793	1.05
G:SIAE	G:SIAE	7.7865e-12	1.159	1	14.1471	1.68254	1	1.58567	1.05	1.01419	3.07793	1.05
G:EPCAM	G:EPCAM	1.2844e-07	1.159	1	14.1471	1.68254	1	1.58567	1.05	1.01419	3.07793	1.05
G:CLIC4	G:CLIC4	0.0010866	1.159	1	14.1471	1.68254	1	1.58567	1.05	1.01419	3.07793	1.05
G:ZNF226	G:ZNF226	5.2389e-15	1.159	1	14.1471	1.68254	1	1.58567	1.05	1.01419	3.07793	1.05
G:SLC12A9	G:SLC12A9	1.1806e-15	1.159	1	14.1471	1.68254	1	1.58567	1.05	1.01419	3.07793	1.05
G:MLNR	G:MLNR	0.012661	1.159	1	14.1471	1.68254	1	1.58567	1.05	1.01419	3.07793	1.05
G:EIF4EBP2	G:EIF4EBP2	0.30552	1.159	1	14.1471	1.68254	1	1.58567	1.05	1.01419	3.07793	1.05
G:HPSE	G:HPSE	2.266e-14	1.159	1	14.1471	1.68254	1	1.58567	1.05	1.01419	3.07793	1.05
G:BAG5	G:BAG5	1.81e-06	1.159	1	14.1471	1.68254	1	1.58567	1.05	1.01419	3.07793	1.05
G:SLC25A10	G:SLC25A10	4.8646e-07	1.159	1	14.1471	1.68254	1	1.58567	1.05	1.01419	3.07793	1.05
G:SLC25A29	G:SLC25A29	0.0010861	1.159	1	14.1471	1.68254	1	1.58567	1.05	1.01419	3.07793	1.05
G:FAM153A	G:FAM153A	6.6975e-06	1.159	1	14.1471	1.68254	1	1.58567	1.05	1.01419	3.07793	1.05
G:CEP44	G:CEP44	1.2728e-07	1.16	1	14.1471	1.68254	1	1.58567	1.05	1.0136	3.07793	1.05
G:CMTR2	G:CMTR2	5.3475e-10	1.16	1	14.1471	1.68254	1	1.58567	1.05	1.0136	3.07793	1.05
G:HSD17B7	G:HSD17B7	6.6475e-06	1.16	1	14.1471	1.68254	1	1.58567	1.05	1.0136	3.07793	1.05
G:TPBG	G:TPBG	0.012627	1.16	1	14.1471	1.68254	1	1.58567	1.05	1.0136	3.07793	1.05
G:MRO	G:MRO	1.7975e-06	1.16	1	14.1471	1.68254	1	1.58567	1.05	1.0136	3.07793	1.05
G:GYPA	G:GYPA	0.0010811	1.16	1	14.1471	1.68254	1	1.58567	1.05	1.0136	3.07793	1.05
G:SLX1A	G:SLX1A	0.12268	1.16	1	14.1471	1.68254	1	1.58567	1.05	1.0136	3.07793	1.05
G:ZNF675	G:ZNF675	0.12265	1.16	1	14.1471	1.68254	1	1.58567	1.05	1.0136	3.07793	1.05
G:ZNF200	G:ZNF200	1.7956e-06	1.16	1	14.1471	1.68254	1	1.58567	1.05	1.0136	3.07793	1.05
G:CHTF18	G:CHTF18	3.0747e-28	1.161	1	14.1471	1.68254	1	1.58567	1.05	1.01302	3.07793	1.05
G:ZNHIT6	G:ZNHIT6	7.5337e-12	1.161	1	14.1471	1.68254	1	1.58567	1.05	1.01302	3.07793	1.05
G:GCNT2	G:GCNT2	2.4065e-05	1.161	1	14.1471	1.68254	1	1.58567	1.05	1.01302	3.07793	1.05
G:DFFA	G:DFFA	8.6585e-05	1.161	1	14.1471	1.68254	1	1.58567	1.05	1.01302	3.07793	1.05
G:RHOB	G:RHOB	0.12253	1.161	1	14.1471	1.68254	1	1.58567	1.05	1.01302	3.07793	1.05
G:AC006547.14	G:CCDC188	4.795e-07	1.161	1	14.1471	1.68254	1	1.58567	1.05	1.01302	3.07793	1.05
G:TMED6	G:TMED6	8.6323e-05	1.161	1	14.1471	1.68254	1	1.58567	1.05	1.01302	3.07793	1.05
G:RPUSD4	G:RPUSD4	4.7321e-07	1.162	1	14.1471	1.68254	1	1.58567	1.05	1.01243	3.07793	1.05
G:ANKK1	G:ANKK1	7.4008e-12	1.162	1	14.1471	1.68254	1	1.58567	1.05	1.01243	3.07793	1.05
G:PCDHA11	G:PCDHA11	5.4635e-17	1.162	1	14.1471	1.68254	1	1.58567	1.05	1.01243	3.07793	1.05
G:ADAM28	G:ADAM28	2.9634e-24	1.162	1	14.1471	1.68254	1	1.58567	1.05	1.01243	3.07793	1.05
G:MCAT	G:MCAT	0.00030611	1.162	1	14.1471	1.68254	1	1.58567	1.05	1.01243	3.07793	1.05
G:PLEKHF1	G:PLEKHF1	0.012523	1.162	1	14.1471	1.68254	1	1.58567	1.05	1.01243	3.07793	1.05
G:GDAP1	G:GDAP1	3.2448e-08	1.162	1	14.1471	1.68254	1	1.58567	1.05	1.01243	3.07793	1.05
G:SYNM	G:SYNM	3.0339e-24	1.162	1	14.1471	1.68254	1	1.58567	1.05	1.01243	3.07793	1.05
G:TULP2	G:TULP2	2.4676e-16	1.162	1	14.1471	1.68254	1	1.58567	1.05	1.01243	3.07793	1.05
G:PIGX	G:PIGX	2.3843e-05	1.162	1	14.1471	1.68254	1	1.58567	1.05	1.01243	3.07793	1.05
G:OCEL1	G:OCEL1	0.00030592	1.162	1	14.1471	1.68254	1	1.58567	1.05	1.01243	3.07793	1.05
G:ADM	G:ADM	0.040831	1.162	1	14.1471	1.68254	1	1.58567	1.05	1.01243	3.07793	1.05
G:SERPINB11	G:SERPINB11	4.7328e-07	1.162	1	14.1471	1.68254	1	1.58567	1.05	1.01243	3.07793	1.05
G:GNE	G:GNE	2.4844e-16	1.162	1	14.1471	1.68254	1	1.58567	1.05	1.01243	3.07793	1.05
G:MLC1	G:MLC1	3.2425e-08	1.162	1	14.1471	1.68254	1	1.58567	1.05	1.01243	3.07793	1.05
G:ACADL	G:ACADL	1.743e-12	1.162	1	14.1471	1.68254	1	1.58567	1.05	1.01243	3.07793	1.05
G:LDLRAP1	G:LDLRAP1	6.5037e-06	1.163	1	14.1471	1.68254	1	1.58567	1.05	1.01185	3.07793	1.05
G:C2orf62	G:CATIP	2.0831e-09	1.163	1	14.1471	1.68254	1	1.58567	1.05	1.01185	3.07793	1.05
G:ELL3	G:ELL3	1.6997e-12	1.163	1	14.1471	1.68254	1	1.58567	1.05	1.01185	3.07793	1.05
G:PPAN	G:PPAN	1.7244e-12	1.163	1	14.1471	1.68254	1	1.58567	1.05	1.01185	3.07793	1.05
G:PPAN-P2RY11	G:PPAN-P2RY11	1.7244e-12	1.163	1	14.1471	1.68254	1	1.58567	1.05	1.01185	3.07793	1.05
G:CA13	G:CA13	1.7599e-06	1.163	1	14.1471	1.68254	1	1.58567	1.05	1.01185	3.07793	1.05
G:BAG1	G:BAG1	6.5264e-06	1.163	1	14.1471	1.68254	1	1.58567	1.05	1.01185	3.07793	1.05
G:FUT11	G:FUT11	1.7598e-06	1.163	1	14.1471	1.68254	1	1.58567	1.05	1.01185	3.07793	1.05
G:SLC24A5	G:SLC24A5	5.1503e-10	1.163	1	14.1471	1.68254	1	1.58567	1.05	1.01185	3.07793	1.05
G:SLC19A1	G:SLC19A1	6.4655e-06	1.164	1	14.1471	1.68254	1	1.58567	1.05	1.01127	3.07793	1.05
G:NPSR1	G:NPSR1	2.0518e-09	1.164	1	14.1471	1.68254	1	1.58567	1.05	1.01127	3.07793	1.05
G:MEGT1	G:LY6G6F-LY6G6D	1.234e-07	1.164	1	14.1471	1.68254	1	1.58567	1.05	1.01127	3.07793	1.05
G:TRIM62	G:TRIM62	3.1787e-08	1.164	1	14.1471	1.68254	1	1.58567	1.05	1.01127	3.07793	1.05
G:TIGD1	G:TIGD1	0.0036808	1.164	1	14.1471	1.68254	1	1.58567	1.05	1.01127	3.07793	1.05
G:LTF	G:LTF	1.2665e-21	1.164	1	14.1471	1.68254	1	1.58567	1.05	1.01127	3.07793	1.05
G:SLC22A18	G:SLC22A18	6.458e-06	1.164	1	14.1471	1.68254	1	1.58567	1.05	1.01127	3.07793	1.05
G:TPD52	G:TPD52	8.4929e-05	1.164	1	14.1471	1.68254	1	1.58567	1.05	1.01127	3.07793	1.05
G:SAMD15	G:SAMD15	1.2383e-10	1.164	1	14.1471	1.68254	1	1.58567	1.05	1.01127	3.07793	1.05
G:C19orf55	G:PROSER3	5.0594e-10	1.165	1	14.1471	1.68254	1	1.58567	1.05	1.01069	3.07793	1.05
G:LGALS9B	G:LGALS9B	8.4381e-05	1.165	1	14.1471	1.68254	1	1.58567	1.05	1.01069	3.07793	1.05
G:TSPAN2	G:TSPAN2	2.3496e-05	1.165	1	14.1471	1.68254	1	1.58567	1.05	1.01069	3.07793	1.05
G:CRTAM	G:CRTAM	8.0626e-09	1.165	1	14.1471	1.68254	1	1.58567	1.05	1.01069	3.07793	1.05
G:ZC3HAV1L	G:ZC3HAV1L	0.0010577	1.165	1	14.1471	1.68254	1	1.58567	1.05	1.01069	3.07793	1.05
G:GTF2IRD2	G:GTF2IRD2	3.1521e-08	1.165	1	14.1471	1.68254	1	1.58567	1.05	1.01069	3.07793	1.05
G:CBLN2	G:CBLN2	0.12162	1.165	1	14.1471	1.68254	1	1.58567	1.05	1.01069	3.07793	1.05
G:NOD1	G:NOD1	2.4602e-18	1.165	1	14.1471	1.68254	1	1.58567	1.05	1.01069	3.07793	1.05
G:GRHPR	G:GRHPR	4.6393e-07	1.165	1	14.1471	1.68254	1	1.58567	1.05	1.01069	3.07793	1.05
G:POLR3GL	G:POLR3GL	2.3404e-05	1.165	1	14.1471	1.68254	1	1.58567	1.05	1.01069	3.07793	1.05
G:PCDHB17	G:PCDHB17P	2.3485e-05	1.165	1	14.1471	1.68254	1	1.58567	1.05	1.01069	3.07793	1.05
G:CYP2E1	G:CYP2E1	8.0688e-09	1.165	1	14.1471	1.68254	1	1.58567	1.05	1.01069	3.07793	1.05
G:CRYZL1	G:CRYZL1	2.0125e-09	1.166	1	14.1471	1.68254	1	1.58567	1.05	1.01012	3.07793	1.05
G:FAM83D	G:FAM83D	3.128e-08	1.166	1	14.1471	1.68254	1	1.58567	1.05	1.01012	3.07793	1.05
G:PYROXD2	G:PYROXD2	1.0027e-15	1.166	1	14.1471	1.68254	1	1.58567	1.05	1.01012	3.07793	1.05
G:PKDREJ	G:PKDREJ	2.0073e-09	1.166	1	14.1471	1.68254	1	1.58567	1.05	1.01012	3.07793	1.05
G:HK3	G:HK3	5.599e-23	1.166	1	14.1471	1.68254	1	1.58567	1.05	1.01012	3.07793	1.05
G:AMDHD1	G:AMDHD1	3.1269e-08	1.166	1	14.1471	1.68254	1	1.58567	1.05	1.01012	3.07793	1.05
G:IDUA	G:IDUA	3.7599e-13	1.166	1	14.1471	1.68254	1	1.58567	1.05	1.01012	3.07793	1.05
G:DMRTA1	G:DMRTA1	6.3708e-06	1.166	1	14.1471	1.68254	1	1.58567	1.05	1.01012	3.07793	1.05
G:SLC47A1	G:SLC47A1	1.9605e-14	1.166	1	14.1471	1.68254	1	1.58567	1.05	1.01012	3.07793	1.05
G:DZANK1	G:DZANK1	5.3034e-21	1.167	1	14.1471	1.68254	1	1.58567	1.05	1.00955	3.07793	1.05
G:GNPNAT1	G:GNPNAT1	0.012367	1.167	1	14.1471	1.68254	1	1.58567	1.05	1.00955	3.07793	1.05
G:ERMAP	G:ERMAP	4.9067e-10	1.167	1	14.1471	1.68254	1	1.58567	1.05	1.00955	3.07793	1.05
G:DUSP14	G:DUSP14	0.12114	1.167	1	14.1471	1.68254	1	1.58567	1.05	1.00955	3.07793	1.05
G:FRA10AC1	G:FRA10AC1	4.911e-10	1.167	1	14.1471	1.68254	1	1.58567	1.05	1.00955	3.07793	1.05
G:SLC25A20	G:SLC25A20	1.1972e-07	1.167	1	14.1471	1.68254	1	1.58567	1.05	1.00955	3.07793	1.05
G:PDCD5	G:PDCD5	0.0036424	1.167	1	14.1471	1.68254	1	1.58567	1.05	1.00955	3.07793	1.05
G:CCDC51	G:CCDC51	3.1061e-08	1.167	1	14.1471	1.68254	1	1.58567	1.05	1.00955	3.07793	1.05
G:GCFC2	G:GCFC2	2.5566e-24	1.167	1	14.1471	1.68254	1	1.58567	1.05	1.00955	3.07793	1.05
G:PLA2G4F	G:PLA2G4F	1.1507e-27	1.167	1	14.1471	1.68254	1	1.58567	1.05	1.00955	3.07793	1.05
G:APOBEC3A	G:APOBEC3A	0.0010454	1.168	1	14.1471	1.68254	1	1.58567	1.05	1.00898	3.07793	1.05
G:QTRTD1	G:QTRT2	4.8537e-10	1.168	1	14.1471	1.68254	1	1.58567	1.05	1.00898	3.07793	1.05
G:BLK	G:BLK	8.348e-14	1.168	1	14.1471	1.68254	1	1.58567	1.05	1.00898	3.07793	1.05
G:ZDHHC1	G:ZDHHC1	4.8355e-10	1.168	1	14.1471	1.68254	1	1.58567	1.05	1.00898	3.07793	1.05
G:TMEM9	G:TMEM9	0.0036291	1.168	1	14.1471	1.68254	1	1.58567	1.05	1.00898	3.07793	1.05
G:XIRP1	G:XIRP1	2.2682e-30	1.168	1	14.1471	1.68254	1	1.58567	1.05	1.00898	3.07793	1.05
G:LAX1	G:LAX1	0.00029571	1.169	1	14.1471	1.68254	1	1.58567	1.05	1.00842	3.07793	1.05
G:LRPAP1	G:LRPAP1	4.4951e-07	1.169	1	14.1471	1.68254	1	1.58567	1.05	1.00842	3.07793	1.05
G:IZUMO1	G:IZUMO1	3.0387e-08	1.169	1	14.1471	1.68254	1	1.58567	1.05	1.00842	3.07793	1.05
G:CASP4	G:CASP4	3.0474e-08	1.169	1	14.1471	1.68254	1	1.58567	1.05	1.00842	3.07793	1.05
G:DPYS	G:DPYS	2.785e-11	1.169	1	14.1471	1.68254	1	1.58567	1.05	1.00842	3.07793	1.05
G:PPID	G:PPID	1.9309e-09	1.169	1	14.1471	1.68254	1	1.58567	1.05	1.00842	3.07793	1.05
G:PLIN3	G:PLIN3	1.179e-07	1.169	1	14.1471	1.68254	1	1.58567	1.05	1.00842	3.07793	1.05
G:MPI	G:MPI	1.1715e-07	1.169	1	14.1471	1.68254	1	1.58567	1.05	1.00842	3.07793	1.05
G:COX6B1	G:COX6B1	0.12065	1.169	1	14.1471	1.68254	1	1.58567	1.05	1.00842	3.07793	1.05
G:ME1	G:ME1	8.2005e-14	1.169	1	14.1471	1.68254	1	1.58567	1.05	1.00842	3.07793	1.05
G:SEPT10	G:SEPTIN10	4.7356e-10	1.169	1	14.1471	1.68254	1	1.58567	1.05	1.00842	3.07793	1.05
G:KDELC2	G:POGLUT3	1.1421e-10	1.17	1	14.1471	1.68254	1	1.58567	1.05	1.00786	3.07793	1.05
G:RRP15	G:RRP15	0.00029428	1.17	1	14.1471	1.68254	1	1.58567	1.05	1.00786	3.07793	1.05
G:ZNF764	G:ZNF764	8.2354e-05	1.17	1	14.1471	1.68254	1	1.58567	1.05	1.00786	3.07793	1.05
G:LINGO4	G:LINGO4	8.2397e-05	1.17	1	14.1471	1.68254	1	1.58567	1.05	1.00786	3.07793	1.05
G:GRM6	G:GRM6	4.4632e-17	1.17	1	14.1471	1.68254	1	1.58567	1.05	1.00786	3.07793	1.05
G:TNFRSF10D	G:TNFRSF10D	3e-08	1.17	1	14.1471	1.68254	1	1.58567	1.05	1.00786	3.07793	1.05
G:DUSP18	G:DUSP18	0.12048	1.17	1	14.1471	1.68254	1	1.58567	1.05	1.00786	3.07793	1.05
G:SLC16A3	G:SLC16A3	0.00029385	1.17	1	14.1471	1.68254	1	1.58567	1.05	1.00786	3.07793	1.05
G:MRPL41	G:MRPL41	0.55531	1.171	1	14.1471	1.68254	1	1.58567	1.05	1.0073	3.07793	1.05
G:NEK5	G:NEK5	1.0081e-23	1.171	1	14.1471	1.68254	1	1.58567	1.05	1.0073	3.07793	1.05
G:FAM153B	G:FAM153B	2.9703e-08	1.171	1	14.1471	1.68254	1	1.58567	1.05	1.0073	3.07793	1.05
G:SNRNP48	G:SNRNP48	7.5727e-09	1.171	1	14.1471	1.68254	1	1.58567	1.05	1.0073	3.07793	1.05
G:TMEM41A	G:TMEM41A	0.00029269	1.171	1	14.1471	1.68254	1	1.58567	1.05	1.0073	3.07793	1.05
G:DBF4B	G:DBF4B	2.677e-11	1.171	1	14.1471	1.68254	1	1.58567	1.05	1.0073	3.07793	1.05
G:PMM1	G:PMM1	1.6587e-06	1.171	1	14.1471	1.68254	1	1.58567	1.05	1.0073	3.07793	1.05
G:FAM227A	G:FAM227A	1.9662e-16	1.171	1	14.1471	1.68254	1	1.58567	1.05	1.0073	3.07793	1.05
G:CPT2	G:CPT2	4.598e-10	1.172	1	14.1471	1.68254	1	1.58567	1.05	1.00675	3.07793	1.05
G:ABRA	G:ABRA	6.1508e-06	1.172	1	14.1471	1.68254	1	1.58567	1.05	1.00675	3.07793	1.05
G:DMRT3	G:DMRT3	6.1531e-06	1.172	1	14.1471	1.68254	1	1.58567	1.05	1.00675	3.07793	1.05
G:HELB	G:HELB	9.5899e-26	1.172	1	14.1471	1.68254	1	1.58567	1.05	1.00675	3.07793	1.05
G:LTB4R	G:LTB4R	0.11994	1.172	1	14.1471	1.68254	1	1.58567	1.05	1.00675	3.07793	1.05
G:ACADSB	G:ACADSB	2.6565e-11	1.172	1	14.1471	1.68254	1	1.58567	1.05	1.00675	3.07793	1.05
G:GSTM3	G:GSTM3	4.3638e-07	1.172	1	14.1471	1.68254	1	1.58567	1.05	1.00675	3.07793	1.05
G:TKTL2	G:TKTL2	1.1378e-07	1.172	1	14.1471	1.68254	1	1.58567	1.05	1.00675	3.07793	1.05
G:OR10T2	G:OR10T2	0.12008	1.172	1	14.1471	1.68254	1	1.58567	1.05	1.00675	3.07793	1.05
G:INS	G:INS	0.30091	1.172	1	14.1471	1.68254	1	1.58567	1.05	1.00675	3.07793	1.05
G:LRRC17	G:LRRC17	1.1461e-07	1.172	1	14.1471	1.68254	1	1.58567	1.05	1.00675	3.07793	1.05
G:WNT16	G:WNT16	1.6523e-06	1.172	1	14.1471	1.68254	1	1.58567	1.05	1.00675	3.07793	1.05
G:GDE1	G:GDE1	6.1163e-06	1.172	1	14.1471	1.68254	1	1.58567	1.05	1.00675	3.07793	1.05
G:PHTF1	G:PHTF1	9.6863e-26	1.172	1	14.1471	1.68254	1	1.58567	1.05	1.00675	3.07793	1.05
G:ADH6	G:ADH6	1.6373e-06	1.173	1	14.1471	1.68254	1	1.58567	1.05	1.0062	3.07793	1.05
G:DMGDH	G:DMGDH	2.0503e-24	1.173	1	14.1471	1.68254	1	1.58567	1.05	1.0062	3.07793	1.05
G:FAM53A	G:FAM53A	0.0035705	1.173	1	14.1471	1.68254	1	1.58567	1.05	1.0062	3.07793	1.05
G:IL1RL1	G:IL1RL1	1.4407e-12	1.173	1	14.1471	1.68254	1	1.58567	1.05	1.0062	3.07793	1.05
G:SLC39A3	G:SLC39A3	0.1197	1.173	1	14.1471	1.68254	1	1.58567	1.05	1.0062	3.07793	1.05
G:CROT	G:CROT	4.4315e-25	1.173	1	14.1471	1.68254	1	1.58567	1.05	1.0062	3.07793	1.05
G:IFLTD1	G:LMNTD1	1.093e-10	1.173	1	14.1471	1.68254	1	1.58567	1.05	1.0062	3.07793	1.05
G:RBM11	G:RBM11	2.2392e-05	1.173	1	14.1471	1.68254	1	1.58567	1.05	1.0062	3.07793	1.05
G:PLAC8	G:PLAC8	0.11953	1.174	1	14.1471	1.68254	1	1.58567	1.05	1.00565	3.07793	1.05
G:FAM26E	G:CALHM5	0.0010205	1.174	1	14.1471	1.68254	1	1.58567	1.05	1.00565	3.07793	1.05
G:ATAD3C	G:ATAD3C	7.2718e-09	1.174	1	14.1471	1.68254	1	1.58567	1.05	1.00565	3.07793	1.05
G:EGFL8	G:EGFL8	1.1262e-07	1.174	1	14.1471	1.68254	1	1.58567	1.05	1.00565	3.07793	1.05
G:LINGO3	G:LINGO3	0.012114	1.174	1	14.1471	1.68254	1	1.58567	1.05	1.00565	3.07793	1.05
G:GLT6D1	G:GLT6D1	0.11957	1.174	1	14.1471	1.68254	1	1.58567	1.05	1.00565	3.07793	1.05
G:ADAL	G:ADAL	1.6257e-06	1.174	1	14.1471	1.68254	1	1.58567	1.05	1.00565	3.07793	1.05
G:NR1I2	G:NR1I2	7.2668e-09	1.174	1	14.1471	1.68254	1	1.58567	1.05	1.00565	3.07793	1.05
G:CCNO	G:CCNO	0.003548	1.174	1	14.1471	1.68254	1	1.58567	1.05	1.00565	3.07793	1.05
G:CHADL	G:CHADL	2.8914e-08	1.174	1	14.1471	1.68254	1	1.58567	1.05	1.00565	3.07793	1.05
G:RAB3C	G:RAB3C	0.00028942	1.174	1	14.1471	1.68254	1	1.58567	1.05	1.00565	3.07793	1.05
G:DCT	G:DCT	7.3889e-14	1.174	1	14.1471	1.68254	1	1.58567	1.05	1.00565	3.07793	1.05
G:CLIC5	G:CLIC5	1.6209e-06	1.174	1	14.1471	1.68254	1	1.58567	1.05	1.00565	3.07793	1.05
G:CLN8	G:CLN8	0.0035591	1.174	1	14.1471	1.68254	1	1.58567	1.05	1.00565	3.07793	1.05
G:SSPN	G:SSPN	0.039646	1.174	1	14.1471	1.68254	1	1.58567	1.05	1.00565	3.07793	1.05
G:FCAMR	G:FCAMR	4.483e-10	1.174	1	14.1471	1.68254	1	1.58567	1.05	1.00565	3.07793	1.05
G:DSPP	G:DSPP	1.1191e-07	1.174	1	14.1471	1.68254	1	1.58567	1.05	1.00565	3.07793	1.05
G:TAS1R1	G:TAS1R1	7.3432e-14	1.174	1	14.1471	1.68254	1	1.58567	1.05	1.00565	3.07793	1.05
G:INPP5J	G:INPP5J	1.8139e-16	1.175	1	14.1471	1.68254	1	1.58567	1.05	1.0051	3.07793	1.05
G:PRSS27	G:PRSS27	8.0112e-05	1.175	1	14.1471	1.68254	1	1.58567	1.05	1.0051	3.07793	1.05
G:FDXACB1	G:FDXACB1	4.3999e-10	1.175	1	14.1471	1.68254	1	1.58567	1.05	1.0051	3.07793	1.05
G:MRPL42	G:MRPL42	0.039597	1.175	1	14.1471	1.68254	1	1.58567	1.05	1.0051	3.07793	1.05
G:MYO19	G:MYO19	1.5479e-34	1.175	1	14.1471	1.68254	1	1.58567	1.05	1.0051	3.07793	1.05
G:PAQR7	G:PAQR7	0.00028797	1.175	1	14.1471	1.68254	1	1.58567	1.05	1.0051	3.07793	1.05
G:DPCD	G:DPCD	0.00028791	1.175	1	14.1471	1.68254	1	1.58567	1.05	1.0051	3.07793	1.05
G:SLC26A4	G:SLC26A4	8.9898e-22	1.175	1	14.1471	1.68254	1	1.58567	1.05	1.0051	3.07793	1.05
G:ALG2	G:ALG2	8.0497e-05	1.175	1	14.1471	1.68254	1	1.58567	1.05	1.0051	3.07793	1.05
G:MED22	G:MED22	8.0393e-05	1.175	1	14.1471	1.68254	1	1.58567	1.05	1.0051	3.07793	1.05
G:FMO4	G:FMO4	1.0592e-10	1.175	1	14.1471	1.68254	1	1.58567	1.05	1.0051	3.07793	1.05
G:NUDT17	G:NUDT17	1.1109e-07	1.175	1	14.1471	1.68254	1	1.58567	1.05	1.0051	3.07793	1.05
G:GPATCH11	G:GPATCH11	1.1151e-07	1.175	1	14.1471	1.68254	1	1.58567	1.05	1.0051	3.07793	1.05
G:MED29	G:MED29	0.0010191	1.175	1	14.1471	1.68254	1	1.58567	1.05	1.0051	3.07793	1.05
G:NPHS2	G:NPHS2	7.2218e-09	1.175	1	14.1471	1.68254	1	1.58567	1.05	1.0051	3.07793	1.05
G:CD320	G:CD320	0.003525	1.176	1	14.1471	1.68254	1	1.58567	1.05	1.00456	3.07793	1.05
G:C12orf10	G:C12orf10	4.3496e-10	1.176	1	14.1471	1.68254	1	1.58567	1.05	1.00456	3.07793	1.05
G:IGFL3	G:IGFL3	0.012036	1.176	1	14.1471	1.68254	1	1.58567	1.05	1.00456	3.07793	1.05
G:CYP1B1	G:CYP1B1	2.2024e-05	1.176	1	14.1471	1.68254	1	1.58567	1.05	1.00456	3.07793	1.05
G:CCDC126	G:CCDC126	0.11918	1.176	1	14.1471	1.68254	1	1.58567	1.05	1.00456	3.07793	1.05
G:C6orf203	G:MTRES1	0.0010125	1.176	1	14.1471	1.68254	1	1.58567	1.05	1.00456	3.07793	1.05
G:ADAM2	G:ADAM2	1.8889e-22	1.176	1	14.1471	1.68254	1	1.58567	1.05	1.00456	3.07793	1.05
G:FRMPD2	G:FRMPD2	1.5123e-32	1.177	1	14.1471	1.68254	1	1.58567	1.05	1.00402	3.07793	1.05
G:CLDN1	G:CLDN1	0.0010103	1.177	1	14.1471	1.68254	1	1.58567	1.05	1.00402	3.07793	1.05
G:CHMP1A	G:CHMP1A	0.00028502	1.177	1	14.1471	1.68254	1	1.58567	1.05	1.00402	3.07793	1.05
G:RANBP3L	G:RANBP3L	7.8033e-16	1.177	1	14.1471	1.68254	1	1.58567	1.05	1.00402	3.07793	1.05
G:UTP11L	G:UTP11	1.0932e-07	1.177	1	14.1471	1.68254	1	1.58567	1.05	1.00402	3.07793	1.05
G:MDH1B	G:MDH1B	6.8732e-14	1.177	1	14.1471	1.68254	1	1.58567	1.05	1.00402	3.07793	1.05
G:HELT	G:HELT	0.0010075	1.177	1	14.1471	1.68254	1	1.58567	1.05	1.00402	3.07793	1.05
G:TRIM55	G:TRIM55	6.9041e-14	1.177	1	14.1471	1.68254	1	1.58567	1.05	1.00402	3.07793	1.05
G:GBP7	G:GBP7	1.5462e-14	1.177	1	14.1471	1.68254	1	1.58567	1.05	1.00402	3.07793	1.05
G:CEBPA	G:CEBPA	0.55365	1.177	1	14.1471	1.68254	1	1.58567	1.05	1.00402	3.07793	1.05
G:C16orf78	G:C16orf78	5.9448e-06	1.177	1	14.1471	1.68254	1	1.58567	1.05	1.00402	3.07793	1.05
G:CCNB2	G:CCNB2	5.7407e-12	1.177	1	14.1471	1.68254	1	1.58567	1.05	1.00402	3.07793	1.05
G:BLOC1S2	G:BLOC1S2	0.011948	1.178	1	14.1471	1.68254	1	1.58567	1.05	1.00348	3.07793	1.05
G:C16orf93	G:CCDC189	2.7592e-08	1.178	1	14.1471	1.68254	1	1.58567	1.05	1.00348	3.07793	1.05
G:CCDC173	G:CCDC173	3.4215e-15	1.178	1	14.1471	1.68254	1	1.58567	1.05	1.00348	3.07793	1.05
G:LIPG	G:LIPG	1.0165e-10	1.178	1	14.1471	1.68254	1	1.58567	1.05	1.00348	3.07793	1.05
G:NOP16	G:NOP16	0.011953	1.178	1	14.1471	1.68254	1	1.58567	1.05	1.00348	3.07793	1.05
G:CHST9	G:CHST9	6.9512e-09	1.178	1	14.1471	1.68254	1	1.58567	1.05	1.00348	3.07793	1.05
G:NSMCE1	G:NSMCE1	2.1753e-05	1.178	1	14.1471	1.68254	1	1.58567	1.05	1.00348	3.07793	1.05
G:TTLL13	G:TTLL13P	5.6537e-12	1.178	1	14.1471	1.68254	1	1.58567	1.05	1.00348	3.07793	1.05
G:SLC46A3	G:SLC46A3	6.9222e-09	1.179	1	14.1471	1.68254	1	1.58567	1.05	1.00294	3.07793	1.05
G:CCDC89	G:CCDC89	7.8532e-05	1.179	1	14.1471	1.68254	1	1.58567	1.05	1.00294	3.07793	1.05
G:IL17F	G:IL17F	0.039165	1.179	1	14.1471	1.68254	1	1.58567	1.05	1.00294	3.07793	1.05
G:RAD51AP2	G:RAD51AP2	7.9703e-20	1.179	1	14.1471	1.68254	1	1.58567	1.05	1.00294	3.07793	1.05
G:CTBS	G:CTBS	1.0768e-07	1.179	1	14.1471	1.68254	1	1.58567	1.05	1.00294	3.07793	1.05
G:STXBP6	G:STXBP6	7.8743e-05	1.179	1	14.1471	1.68254	1	1.58567	1.05	1.00294	3.07793	1.05
G:CXCL1	G:CXCL1	0.11845	1.179	1	14.1471	1.68254	1	1.58567	1.05	1.00294	3.07793	1.05
G:OR52I1	G:OR52I1	0.11857	1.179	1	14.1471	1.68254	1	1.58567	1.05	1.00294	3.07793	1.05
G:CXCL12	G:CXCL12	0.11851	1.179	1	14.1471	1.68254	1	1.58567	1.05	1.00294	3.07793	1.05
G:GOLGA6C	G:GOLGA6C	0.001001	1.179	1	14.1471	1.68254	1	1.58567	1.05	1.00294	3.07793	1.05
G:NANOS3	G:NANOS3	0.039203	1.179	1	14.1471	1.68254	1	1.58567	1.05	1.00294	3.07793	1.05
G:CLRN3	G:CLRN3	0.039218	1.179	1	14.1471	1.68254	1	1.58567	1.05	1.00294	3.07793	1.05
G:GTF3C6	G:GTF3C6	0.00028269	1.179	1	14.1471	1.68254	1	1.58567	1.05	1.00294	3.07793	1.05
G:ISM2	G:ISM2	2.3337e-11	1.18	1	14.1471	1.68254	1	1.58567	1.05	1.00241	3.07793	1.05
G:FOXR1	G:FOXR1	1.551e-06	1.18	1	14.1471	1.68254	1	1.58567	1.05	1.00241	3.07793	1.05
G:C20orf78	G:C20orf78	0.55269	1.18	1	14.1471	1.68254	1	1.58567	1.05	1.00241	3.07793	1.05
G:TGM7	G:TGM7	7.8438e-20	1.18	1	14.1471	1.68254	1	1.58567	1.05	1.00241	3.07793	1.05
G:FANK1	G:FANK1	1.6807e-09	1.18	1	14.1471	1.68254	1	1.58567	1.05	1.00241	3.07793	1.05
G:MARVELD2	G:MARVELD2	1.2584e-12	1.18	1	14.1471	1.68254	1	1.58567	1.05	1.00241	3.07793	1.05
G:ZNF354C	G:ZNF354C	4.108e-10	1.18	1	14.1471	1.68254	1	1.58567	1.05	1.00241	3.07793	1.05
G:COTL1	G:COTL1	0.039077	1.18	1	14.1471	1.68254	1	1.58567	1.05	1.00241	3.07793	1.05
G:ASAH1	G:ASAH1	1.2588e-12	1.18	1	14.1471	1.68254	1	1.58567	1.05	1.00241	3.07793	1.05
G:BCMO1	G:BCO1	5.5008e-12	1.18	1	14.1471	1.68254	1	1.58567	1.05	1.00241	3.07793	1.05
G:SQRDL	G:SQOR	4.1314e-10	1.18	1	14.1471	1.68254	1	1.58567	1.05	1.00241	3.07793	1.05
G:STK19	G:STK19	6.7428e-09	1.181	1	14.1471	1.68254	1	1.58567	1.05	1.00188	3.07793	1.05
G:METTL2B	G:METTL2B	1.6691e-09	1.181	1	14.1471	1.68254	1	1.58567	1.05	1.00188	3.07793	1.05
G:NT5E	G:NT5E	2.2881e-11	1.181	1	14.1471	1.68254	1	1.58567	1.05	1.00188	3.07793	1.05
G:EEFSEC	G:EEFSEC	2.6975e-08	1.181	1	14.1471	1.68254	1	1.58567	1.05	1.00188	3.07793	1.05
G:SLC15A5	G:SLC15A5	1.6745e-09	1.181	1	14.1471	1.68254	1	1.58567	1.05	1.00188	3.07793	1.05
G:ABHD3	G:ABHD3	1.6717e-09	1.181	1	14.1471	1.68254	1	1.58567	1.05	1.00188	3.07793	1.05
G:ENPP6	G:ENPP6	6.7521e-09	1.181	1	14.1471	1.68254	1	1.58567	1.05	1.00188	3.07793	1.05
G:HEPHL1	G:HEPHL1	1.1459e-34	1.181	1	14.1471	1.68254	1	1.58567	1.05	1.00188	3.07793	1.05
G:CUZD1	G:CUZD1	2.2917e-11	1.181	1	14.1471	1.68254	1	1.58567	1.05	1.00188	3.07793	1.05
G:ZNF404	G:ZNF404	2.6828e-08	1.181	1	14.1471	1.68254	1	1.58567	1.05	1.00188	3.07793	1.05
G:KRTAP1-3	G:KRTAP1-3	0.11801	1.181	1	14.1471	1.68254	1	1.58567	1.05	1.00188	3.07793	1.05
G:OAF	G:OAF	0.0034624	1.181	1	14.1471	1.68254	1	1.58567	1.05	1.00188	3.07793	1.05
G:PTPRH	G:PTPRH	1.0298e-36	1.182	1	14.1471	1.68254	1	1.58567	1.05	1.00136	3.07793	1.05
G:ASPN	G:ASPN	1.0389e-07	1.182	1	14.1471	1.68254	1	1.58567	1.05	1.00136	3.07793	1.05
G:FAM71F1	G:FAM71F1	1.0457e-07	1.182	1	14.1471	1.68254	1	1.58567	1.05	1.00136	3.07793	1.05
G:PCDHGA7	G:PCDHGA7	1.2273e-12	1.182	1	14.1471	1.68254	1	1.58567	1.05	1.00136	3.07793	1.05
G:LURAP1	G:LURAP1	0.011822	1.182	1	14.1471	1.68254	1	1.58567	1.05	1.00136	3.07793	1.05
G:EFCC1	G:EFCC1	1.0453e-07	1.182	1	14.1471	1.68254	1	1.58567	1.05	1.00136	3.07793	1.05
G:SSUH2	G:SSUH2	3.9939e-10	1.182	1	14.1471	1.68254	1	1.58567	1.05	1.00136	3.07793	1.05
G:SEL1L2	G:SEL1L2	7.3382e-20	1.182	1	14.1471	1.68254	1	1.58567	1.05	1.00136	3.07793	1.05
G:TMEM179B	G:TMEM179B	0.00098906	1.182	1	14.1471	1.68254	1	1.58567	1.05	1.00136	3.07793	1.05
G:TXNDC17	G:TXNDC17	0.038897	1.182	1	14.1471	1.68254	1	1.58567	1.05	1.00136	3.07793	1.05
G:EFCAB1	G:EFCAB1	0.00027724	1.183	1	14.1471	1.68254	1	1.58567	1.05	1.00084	3.07793	1.05
G:PNLIPRP2	G:PNLIPRP2	3.9766e-10	1.183	1	14.1471	1.68254	1	1.58567	1.05	1.00084	3.07793	1.05
G:C6orf10	G:TSBP1	1.4756e-16	1.183	1	14.1471	1.68254	1	1.58567	1.05	1.00084	3.07793	1.05
G:FARP2	G:FARP2	4.6425e-36	1.183	1	14.1471	1.68254	1	1.58567	1.05	1.00084	3.07793	1.05
G:TAPBP	G:TAPBP	6.6044e-09	1.183	1	14.1471	1.68254	1	1.58567	1.05	1.00084	3.07793	1.05
G:KLRG1	G:KLRG1	0.0034459	1.183	1	14.1471	1.68254	1	1.58567	1.05	1.00084	3.07793	1.05
G:OR6A2	G:OR6A2	0.11773	1.183	1	14.1471	1.68254	1	1.58567	1.05	1.00084	3.07793	1.05
G:SRCRB4D	G:SSC4D	5.1832e-12	1.183	1	14.1471	1.68254	1	1.58567	1.05	1.00084	3.07793	1.05
G:CALY	G:CALY	0.038696	1.184	1	14.1471	1.68254	1	1.58567	1.05	1.00032	3.07793	1.05
G:IFIT3	G:IFIT3	0.11732	1.184	1	14.1471	1.68254	1	1.58567	1.05	1.00032	3.07793	1.05
G:PCDHGA4	G:PCDHGA4	2.1897e-11	1.184	1	14.1471	1.68254	1	1.58567	1.05	1.00032	3.07793	1.05
G:BBS4	G:BBS4	1.4549e-16	1.184	1	14.1471	1.68254	1	1.58567	1.05	1.00032	3.07793	1.05
G:ALOX15B	G:ALOX15B	1.4819e-18	1.184	1	14.1471	1.68254	1	1.58567	1.05	1.00032	3.07793	1.05
G:METTL6	G:METTL6	2.1044e-05	1.184	1	14.1471	1.68254	1	1.58567	1.05	1.00032	3.07793	1.05
G:NINJ1	G:NINJ1	0.11745	1.184	1	14.1471	1.68254	1	1.58567	1.05	1.00032	3.07793	1.05
G:RASD1	G:RASD1	0.038736	1.184	1	14.1471	1.68254	1	1.58567	1.05	1.00032	3.07793	1.05
G:TRMT10A	G:TRMT10A	3.8911e-10	1.184	1	14.1471	1.68254	1	1.58567	1.05	1.00032	3.07793	1.05
G:C8A	G:C8A	6.5536e-16	1.184	1	14.1471	1.68254	1	1.58567	1.05	1.00032	3.07793	1.05
G:PNLIPRP3	G:PNLIPRP3	2.1705e-11	1.185	1	14.1471	1.68254	1	1.58567	1.05	1	3.07793	1.05
G:EID2	G:EID2	0.29648	1.185	1	14.1471	1.68254	1	1.58567	1.05	1	3.07793	1.05
G:LMAN1L	G:LMAN1L	2.6071e-13	1.185	1	14.1471	1.68254	1	1.58567	1.05	1	3.07793	1.05
G:TGM2	G:TGM2	6.8118e-18	1.185	1	14.1471	1.68254	1	1.58567	1.05	1	3.07793	1.05
G:SPINK4	G:SPINK4	0.29634	1.186	1	14.1471	1.68254	1	1.58567	1.05	1	3.07793	1.05
G:MPC1	G:MPC1	0.038495	1.186	1	14.1471	1.68254	1	1.58567	1.05	1	3.07793	1.05
G:STYK1	G:STYK1	9.1009e-11	1.186	1	14.1471	1.68254	1	1.58567	1.05	1	3.07793	1.05
G:TK2	G:TK2	3.9054e-07	1.186	1	14.1471	1.68254	1	1.58567	1.05	1	3.07793	1.05
G:HFE	G:HFE	2.5587e-08	1.186	1	14.1471	1.68254	1	1.58567	1.05	1	3.07793	1.05
G:EIF1AD	G:EIF1AD	0.0034032	1.186	1	14.1471	1.68254	1	1.58567	1.05	1	3.07793	1.05
G:SGCZ	G:SGCZ	6.4001e-09	1.186	1	14.1471	1.68254	1	1.58567	1.05	1	3.07793	1.05
G:CYP2R1	G:CYP2R1	3.793e-10	1.186	1	14.1471	1.68254	1	1.58567	1.05	1	3.07793	1.05
G:GPR157	G:GPR157	0.00097453	1.186	1	14.1471	1.68254	1	1.58567	1.05	1	3.07793	1.05
G:HIBCH	G:HIBCH	2.5766e-13	1.186	1	14.1471	1.68254	1	1.58567	1.05	1	3.07793	1.05
G:ABCA8	G:ABCA8	1.609e-52	1.186	1	14.1471	1.68254	1	1.58567	1.05	1	3.07793	1.05
G:ACD	G:ACD	1.1148e-12	1.187	1	14.1471	1.68254	1	1.58567	1.05	1	3.07793	1.05
G:PDE6B	G:PDE6B	2.6155e-27	1.187	1	14.1471	1.68254	1	1.58567	1.05	1	3.07793	1.05
G:TAC3	G:TAC3	0.01165	1.187	1	14.1471	1.68254	1	1.58567	1.05	1	3.07793	1.05
G:THUMPD2	G:THUMPD2	1.5442e-09	1.187	1	14.1471	1.68254	1	1.58567	1.05	1	3.07793	1.05
G:C11orf48	G:LBHD1	2.0614e-05	1.187	1	14.1471	1.68254	1	1.58567	1.05	1	3.07793	1.05
G:WDR31	G:WDR31	1.5482e-09	1.187	1	14.1471	1.68254	1	1.58567	1.05	1	3.07793	1.05
G:ADAT1	G:ADAT1	2.5388e-13	1.187	1	14.1471	1.68254	1	1.58567	1.05	1	3.07793	1.05
G:C1orf35	G:C1orf35	7.568e-05	1.187	1	14.1471	1.68254	1	1.58567	1.05	1	3.07793	1.05
G:CNTLN	G:CNTLN	3.9521e-49	1.187	1	14.1471	1.68254	1	1.58567	1.05	1	3.07793	1.05
G:C7orf73	G:STMP1	0.55075	1.187	1	14.1471	1.68254	1	1.58567	1.05	1	3.07793	1.05
G:OR2B6	G:OR2B6	0.0034004	1.187	1	14.1471	1.68254	1	1.58567	1.05	1	3.07793	1.05
G:CAPZA3	G:CAPZA3	0.00097097	1.187	1	14.1471	1.68254	1	1.58567	1.05	1	3.07793	1.05
G:PSPH	G:PSPH	0.00096703	1.188	1	14.1471	1.68254	1	1.58567	1.05	1	3.07793	1.05
G:USP41	G:USP41	2.0796e-11	1.188	1	14.1471	1.68254	1	1.58567	1.05	1	3.07793	1.05
G:CLEC2B	G:CLEC2B	0.011614	1.188	1	14.1471	1.68254	1	1.58567	1.05	1	3.07793	1.05
G:GAS8	G:GAS8	1.0876e-12	1.188	1	14.1471	1.68254	1	1.58567	1.05	1	3.07793	1.05
G:ATP7B	G:ATP7B	4.8001e-30	1.188	1	14.1471	1.68254	1	1.58567	1.05	1	3.07793	1.05
G:ZNF554	G:ZNF554	3.7213e-10	1.188	1	14.1471	1.68254	1	1.58567	1.05	1	3.07793	1.05
G:CYP8B1	G:CYP8B1	2.0558e-05	1.188	1	14.1471	1.68254	1	1.58567	1.05	1	3.07793	1.05
G:TMEM109	G:TMEM109	7.507e-05	1.188	1	14.1471	1.68254	1	1.58567	1.05	1	3.07793	1.05
G:HSD11B1L	G:HSD11B1L	0.00027093	1.188	1	14.1471	1.68254	1	1.58567	1.05	1	3.07793	1.05
G:GDF9	G:GDF9	5.5222e-06	1.188	1	14.1471	1.68254	1	1.58567	1.05	1	3.07793	1.05
G:MCOLN2	G:MCOLN2	1.2502e-14	1.188	1	14.1471	1.68254	1	1.58567	1.05	1	3.07793	1.05
G:PTPLAD2	G:HACD4	2.0561e-05	1.188	1	14.1471	1.68254	1	1.58567	1.05	1	3.07793	1.05
G:ALG3	G:ALG3	3.6777e-10	1.188	1	14.1471	1.68254	1	1.58567	1.05	1	3.07793	1.05
G:HYAL3	G:HYAL3	3.8292e-07	1.188	1	14.1471	1.68254	1	1.58567	1.05	1	3.07793	1.05
G:SIT1	G:SIT1	0.00096493	1.188	1	14.1471	1.68254	1	1.58567	1.05	1	3.07793	1.05
G:PARP11	G:PARP11	6.1763e-09	1.189	1	14.1471	1.68254	1	1.58567	1.05	1	3.07793	1.05
G:SLC25A30	G:SLC25A30	6.1722e-09	1.189	1	14.1471	1.68254	1	1.58567	1.05	1	3.07793	1.05
G:PRF1	G:PRF1	5.4875e-06	1.189	1	14.1471	1.68254	1	1.58567	1.05	1	3.07793	1.05
G:YEATS4	G:YEATS4	7.464e-05	1.189	1	14.1471	1.68254	1	1.58567	1.05	1	3.07793	1.05
G:PCDHA12	G:PCDHA12	2.4185e-13	1.189	1	14.1471	1.68254	1	1.58567	1.05	1	3.07793	1.05
G:CD109	G:CD109	2.2707e-44	1.189	1	14.1471	1.68254	1	1.58567	1.05	1	3.07793	1.05
G:TMEM40	G:TMEM40	2.4842e-08	1.189	1	14.1471	1.68254	1	1.58567	1.05	1	3.07793	1.05
G:PRODH2	G:PRODH2	2.452e-13	1.189	1	14.1471	1.68254	1	1.58567	1.05	1	3.07793	1.05
G:ATP6V0E2	G:ATP6V0E2	0.29517	1.189	1	14.1471	1.68254	1	1.58567	1.05	1	3.07793	1.05
G:WDR89	G:WDR89	7.4832e-05	1.189	1	14.1471	1.68254	1	1.58567	1.05	1	3.07793	1.05
G:CTD-2410N18.5	G:AC104109.3	0.11635	1.189	1	14.1471	1.68254	1	1.58567	1.05	1	3.07793	1.05
G:PPIH	G:PPIH	7.4626e-05	1.189	1	14.1471	1.68254	1	1.58567	1.05	1	3.07793	1.05
G:ABHD16B	G:ABHD16B	7.4371e-05	1.19	1	14.1471	1.68254	1	1.58567	1.05	1	3.07793	1.05
G:AK8	G:AK8	2.0053e-11	1.19	1	14.1471	1.68254	1	1.58567	1.05	1	3.07793	1.05
G:ACBD7	G:ACBD7	0.11605	1.19	1	14.1471	1.68254	1	1.58567	1.05	1	3.07793	1.05
G:PRKAG3	G:PRKAG3	4.618e-12	1.19	1	14.1471	1.68254	1	1.58567	1.05	1	3.07793	1.05
G:CLDN22	G:CLDN22	0.038131	1.19	1	14.1471	1.68254	1	1.58567	1.05	1	3.07793	1.05
G:CMTM7	G:CMTM7	0.038169	1.19	1	14.1471	1.68254	1	1.58567	1.05	1	3.07793	1.05
G:CENPA	G:CENPA	0.011536	1.19	1	14.1471	1.68254	1	1.58567	1.05	1	3.07793	1.05
G:IQCF5	G:IQCF5	0.011551	1.19	1	14.1471	1.68254	1	1.58567	1.05	1	3.07793	1.05
G:APOA4	G:APOA4	5.4536e-06	1.19	1	14.1471	1.68254	1	1.58567	1.05	1	3.07793	1.05
G:HDDC2	G:HDDC2	2.0302e-05	1.19	1	14.1471	1.68254	1	1.58567	1.05	1	3.07793	1.05
G:GANC	G:GANC	7.5457e-35	1.191	1	14.1471	1.68254	1	1.58567	1.05	1	3.07793	1.05
G:SLC2A5	G:SLC2A5	3.5691e-10	1.191	1	14.1471	1.68254	1	1.58567	1.05	1	3.07793	1.05
G:TRDMT1	G:TRDMT1	3.5589e-10	1.191	1	14.1471	1.68254	1	1.58567	1.05	1	3.07793	1.05
G:PLA2G12B	G:PLA2G12B	0.00095391	1.191	1	14.1471	1.68254	1	1.58567	1.05	1	3.07793	1.05
G:SFXN3	G:SFXN3	2.4372e-08	1.191	1	14.1471	1.68254	1	1.58567	1.05	1	3.07793	1.05
G:MUTYH	G:MUTYH	1.2619e-18	1.191	1	14.1471	1.68254	1	1.58567	1.05	1	3.07793	1.05
G:ZKSCAN3	G:ZKSCAN3	1.9697e-11	1.191	1	14.1471	1.68254	1	1.58567	1.05	1	3.07793	1.05
G:CYP26A1	G:CYP26A1	8.4269e-11	1.191	1	14.1471	1.68254	1	1.58567	1.05	1	3.07793	1.05
G:PGLYRP3	G:PGLYRP3	9.6075e-08	1.191	1	14.1471	1.68254	1	1.58567	1.05	1	3.07793	1.05
G:EPPIN	G:EPPIN	7.4025e-05	1.191	1	14.1471	1.68254	1	1.58567	1.05	1	3.07793	1.05
G:EPPIN-WFDC6	G:EPPIN-WFDC6	7.4025e-05	1.191	1	14.1471	1.68254	1	1.58567	1.05	1	3.07793	1.05
G:ERAP2	G:ERAP2	1.0028e-28	1.191	1	14.1471	1.68254	1	1.58567	1.05	1	3.07793	1.05
G:DDX49	G:DDX49	5.2505e-14	1.191	1	14.1471	1.68254	1	1.58567	1.05	1	3.07793	1.05
G:APOM	G:APOM	0.00095567	1.191	1	14.1471	1.68254	1	1.58567	1.05	1	3.07793	1.05
G:RNF39	G:RNF39	2.0207e-05	1.191	1	14.1471	1.68254	1	1.58567	1.05	1	3.07793	1.05
G:DGUOK	G:DGUOK	3.7122e-07	1.192	1	14.1471	1.68254	1	1.58567	1.05	1	3.07793	1.05
G:MAP9	G:MAP9	2.5444e-15	1.192	1	14.1471	1.68254	1	1.58567	1.05	1	3.07793	1.05
G:RPF1	G:RPF1	2.3931e-08	1.192	1	14.1471	1.68254	1	1.58567	1.05	1	3.07793	1.05
G:EFCAB7	G:EFCAB7	2.6115e-17	1.192	1	14.1471	1.68254	1	1.58567	1.05	1	3.07793	1.05
G:EFNA2	G:EFNA2	0.038008	1.192	1	14.1471	1.68254	1	1.58567	1.05	1	3.07793	1.05
G:OPRD1	G:OPRD1	0.0033233	1.193	1	14.1471	1.68254	1	1.58567	1.05	1	3.07793	1.05
G:BTN3A1	G:BTN3A1	5.8712e-09	1.193	1	14.1471	1.68254	1	1.58567	1.05	1	3.07793	1.05
G:IGFBP1	G:IGFBP1	0.00094677	1.193	1	14.1471	1.68254	1	1.58567	1.05	1	3.07793	1.05
G:STARD6	G:STARD6	0.00026527	1.193	1	14.1471	1.68254	1	1.58567	1.05	1	3.07793	1.05
G:TSTD2	G:TSTD2	1.8987e-11	1.193	1	14.1471	1.68254	1	1.58567	1.05	1	3.07793	1.05
G:ANGPTL6	G:ANGPTL6	2.3705e-08	1.193	1	14.1471	1.68254	1	1.58567	1.05	1	3.07793	1.05
G:TRAPPC12	G:TRAPPC12	5.3624e-16	1.193	1	14.1471	1.68254	1	1.58567	1.05	1	3.07793	1.05
G:SH2D7	G:SH2D7	2.3722e-08	1.193	1	14.1471	1.68254	1	1.58567	1.05	1	3.07793	1.05
G:FAM163A	G:FAM163A	0.1155	1.193	1	14.1471	1.68254	1	1.58567	1.05	1	3.07793	1.05
G:RUFY4	G:RUFY4	5.0653e-14	1.193	1	14.1471	1.68254	1	1.58567	1.05	1	3.07793	1.05
G:SLAMF8	G:SLAMF8	5.341e-06	1.193	1	14.1471	1.68254	1	1.58567	1.05	1	3.07793	1.05
G:ANKRD9	G:ANKRD9	0.29363	1.194	1	14.1471	1.68254	1	1.58567	1.05	1	3.07793	1.05
G:C3orf30	G:TEX55	5.8545e-09	1.194	1	14.1471	1.68254	1	1.58567	1.05	1	3.07793	1.05
G:CCDC171	G:CCDC171	3.035e-47	1.194	1	14.1471	1.68254	1	1.58567	1.05	1	3.07793	1.05
G:CD68	G:CD68	1.4063e-06	1.194	1	14.1471	1.68254	1	1.58567	1.05	1	3.07793	1.05
G:CALHM3	G:CALHM3	0.003306	1.195	1	14.1471	1.68254	1	1.58567	1.05	1	3.07793	1.05
G:GCOM1	G:GCOM1	2.3874e-19	1.195	1	14.1471	1.68254	1	1.58567	1.05	1	3.07793	1.05
G:STEAP1	G:STEAP1	5.27e-06	1.195	1	14.1471	1.68254	1	1.58567	1.05	1	3.07793	1.05
G:SEC22A	G:SEC22A	1.3936e-06	1.195	1	14.1471	1.68254	1	1.58567	1.05	1	3.07793	1.05
G:ST3GAL6	G:ST3GAL6	2.3272e-08	1.195	1	14.1471	1.68254	1	1.58567	1.05	1	3.07793	1.05
G:KCNAB3	G:KCNAB3	2.4251e-17	1.195	1	14.1471	1.68254	1	1.58567	1.05	1	3.07793	1.05
G:KRT86	G:AC021066.1	3.6139e-07	1.195	1	14.1471	1.68254	1	1.58567	1.05	1	3.07793	1.05
G:MMRN1	G:MMRN1	2.0714e-25	1.195	1	14.1471	1.68254	1	1.58567	1.05	1	3.07793	1.05
G:TCF19	G:TCF19	0.00093832	1.195	1	14.1471	1.68254	1	1.58567	1.05	1	3.07793	1.05
G:TSPEAR	G:TSPEAR	2.4371e-17	1.195	1	14.1471	1.68254	1	1.58567	1.05	1	3.07793	1.05
G:ALG14	G:ALG14	0.00093727	1.196	1	14.1471	1.68254	1	1.58567	1.05	1	3.07793	1.05
G:SLC5A8	G:SLC5A8	4.9955e-16	1.196	1	14.1471	1.68254	1	1.58567	1.05	1	3.07793	1.05
G:ARL15	G:ARL15	0.00093584	1.196	1	14.1471	1.68254	1	1.58567	1.05	1	3.07793	1.05
G:RASA2	G:RASA2	7.391e-31	1.196	1	14.1471	1.68254	1	1.58567	1.05	1	3.07793	1.05
G:RASA4	G:RASA4	0.115	1.196	1	14.1471	1.68254	1	1.58567	1.05	1	3.07793	1.05
G:TCP10L	G:TCP10L	0.0032979	1.196	1	14.1471	1.68254	1	1.58567	1.05	1	3.07793	1.05
G:IL36B	G:IL36B	0.0032983	1.196	1	14.1471	1.68254	1	1.58567	1.05	1	3.07793	1.05
G:C17orf112	G:C17orf112	0.29303	1.196	1	14.1471	1.68254	1	1.58567	1.05	1	3.07793	1.05
G:C17orf51	G:LINC02693	0.11492	1.196	1	14.1471	1.68254	1	1.58567	1.05	1	3.07793	1.05
G:C10orf82	G:C10orf82	0.011358	1.196	1	14.1471	1.68254	1	1.58567	1.05	1	3.07793	1.05
G:MRPL22	G:MRPL22	1.3883e-06	1.196	1	14.1471	1.68254	1	1.58567	1.05	1	3.07793	1.05
G:SLC39A2	G:SLC39A2	7.204e-05	1.196	1	14.1471	1.68254	1	1.58567	1.05	1	3.07793	1.05
G:DSC3	G:DSC3	2.2848e-21	1.196	1	14.1471	1.68254	1	1.58567	1.05	1	3.07793	1.05
G:PTCHD3	G:PTCHD3	3.3312e-10	1.196	1	14.1471	1.68254	1	1.58567	1.05	1	3.07793	1.05
G:PMCH	G:PMCH	0.11486	1.196	1	14.1471	1.68254	1	1.58567	1.05	1	3.07793	1.05
G:ZNF575	G:ZNF575	0.11491	1.196	1	14.1471	1.68254	1	1.58567	1.05	1	3.07793	1.05
G:CBWD1	G:CBWD1	1.369e-06	1.197	1	14.1471	1.68254	1	1.58567	1.05	1	3.07793	1.05
G:ARL4D	G:ARL4D	0.03757	1.197	1	14.1471	1.68254	1	1.58567	1.05	1	3.07793	1.05
G:SLC25A51	G:SLC25A51	0.0032782	1.197	1	14.1471	1.68254	1	1.58567	1.05	1	3.07793	1.05
G:NDUFAF6	G:NDUFAF6	9.0736e-08	1.197	1	14.1471	1.68254	1	1.58567	1.05	1	3.07793	1.05
G:DYDC1	G:DYDC1	0.00026003	1.197	1	14.1471	1.68254	1	1.58567	1.05	1	3.07793	1.05
G:TMCO3	G:TMCO3	4.936e-16	1.197	1	14.1471	1.68254	1	1.58567	1.05	1	3.07793	1.05
G:EPPK1	G:EPPK1	1.0343e-37	1.198	1	14.1471	1.68254	1	1.58567	1.05	1	3.07793	1.05
G:ALKBH2	G:ALKBH2	0.0032745	1.198	1	14.1471	1.68254	1	1.58567	1.05	1	3.07793	1.05
G:SLC12A3	G:SLC12A3	3.0324e-32	1.198	1	14.1471	1.68254	1	1.58567	1.05	1	3.07793	1.05
G:C10orf11	G:LRMDA	0.0002589	1.198	1	14.1471	1.68254	1	1.58567	1.05	1	3.07793	1.05
G:GZMM	G:GZMM	0.011275	1.198	1	14.1471	1.68254	1	1.58567	1.05	1	3.07793	1.05
G:PEX2	G:PEX2	0.00025931	1.198	1	14.1471	1.68254	1	1.58567	1.05	1	3.07793	1.05
G:FITM1	G:FITM1	0.00025936	1.198	1	14.1471	1.68254	1	1.58567	1.05	1	3.07793	1.05
G:RNF168	G:RNF168	2.0514e-13	1.198	1	14.1471	1.68254	1	1.58567	1.05	1	3.07793	1.05
G:ARRDC1	G:ARRDC1	1.3606e-06	1.198	1	14.1471	1.68254	1	1.58567	1.05	1	3.07793	1.05
G:NCF4	G:NCF4	9.0248e-08	1.198	1	14.1471	1.68254	1	1.58567	1.05	1	3.07793	1.05
G:ZNF225	G:AC021092.2	0.11448	1.198	1	14.1471	1.68254	1	1.58567	1.05	1	3.07793	1.05
G:SHISA4	G:SHISA4	0.0009272	1.198	1	14.1471	1.68254	1	1.58567	1.05	1	3.07793	1.05
G:ZNF385C	G:ZNF385C	1.3511e-06	1.199	1	14.1471	1.68254	1	1.58567	1.05	1	3.07793	1.05
G:FXYD2	G:FXYD2	0.11431	1.199	1	14.1471	1.68254	1	1.58567	1.05	1	3.07793	1.05
G:C19orf54	G:C19orf54	5.1312e-06	1.199	1	14.1471	1.68254	1	1.58567	1.05	1	3.07793	1.05
G:MCHR2	G:MCHR2	5.1594e-06	1.199	1	14.1471	1.68254	1	1.58567	1.05	1	3.07793	1.05
G:FAHD2A	G:FAHD2A	1.3522e-06	1.199	1	14.1471	1.68254	1	1.58567	1.05	1	3.07793	1.05
G:CHPF2	G:CHPF2	2.1868e-17	1.199	1	14.1471	1.68254	1	1.58567	1.05	1	3.07793	1.05
G:CXCL14	G:CXCL14	0.037302	1.2	1	14.1471	1.68254	1	1.58567	1.05	1	3.07793	1.05
G:ENKUR	G:ENKUR	7.0721e-05	1.2	1	14.1471	1.68254	1	1.58567	1.05	1	3.07793	1.05
G:MMP21	G:MMP21	1.3213e-09	1.2	1	14.1471	1.68254	1	1.58567	1.05	1	3.07793	1.05
G:NUBP2	G:NUBP2	0.00092127	1.2	1	14.1471	1.68254	1	1.58567	1.05	1	3.07793	1.05
G:OR10P1	G:OR10P1	0.11405	1.2	1	14.1471	1.68254	1	1.58567	1.05	1	3.07793	1.05
G:CTD-2192J16.24	G:AC010422.5	0.00092057	1.2	1	14.1471	1.68254	1	1.58567	1.05	1	3.07793	1.05
G:GNG11	G:GNG11	0.54709	1.2	1	14.1471	1.68254	1	1.58567	1.05	1	3.07793	1.05
G:SLC39A5	G:SLC39A5	7.3793e-11	1.2	1	14.1471	1.68254	1	1.58567	1.05	1	3.07793	1.05
G:CYP2A6	G:CYP2A6	5.401e-09	1.201	1	14.1471	1.68254	1	1.58567	1.05	1	3.07793	1.05
G:NDUFAF5	G:NDUFAF5	3.1138e-10	1.201	1	14.1471	1.68254	1	1.58567	1.05	1	3.07793	1.05
G:BSPRY	G:BSPRY	1.3336e-06	1.201	1	14.1471	1.68254	1	1.58567	1.05	1	3.07793	1.05
G:CTSF	G:CTSF	1.9431e-13	1.201	1	14.1471	1.68254	1	1.58567	1.05	1	3.07793	1.05
G:KLHDC8A	G:KLHDC8A	3.4494e-07	1.201	1	14.1471	1.68254	1	1.58567	1.05	1	3.07793	1.05
G:HMGCS2	G:HMGCS2	4.3354e-14	1.201	1	14.1471	1.68254	1	1.58567	1.05	1	3.07793	1.05
G:ZNF37A	G:ZNF37A	1.3004e-09	1.201	1	14.1471	1.68254	1	1.58567	1.05	1	3.07793	1.05
G:TNNI1	G:TNNI1	7.0162e-05	1.201	1	14.1471	1.68254	1	1.58567	1.05	1	3.07793	1.05
G:AC006946.15	G:LINC01664	0.11381	1.201	1	14.1471	1.68254	1	1.58567	1.05	1	3.07793	1.05
G:PTX3	G:PTX3	6.9827e-05	1.202	1	14.1471	1.68254	1	1.58567	1.05	1	3.07793	1.05
G:C1orf141	G:C1orf141	0.0032311	1.202	1	14.1471	1.68254	1	1.58567	1.05	1	3.07793	1.05
G:IMMP2L	G:IMMP2L	0.011165	1.202	1	14.1471	1.68254	1	1.58567	1.05	1	3.07793	1.05
G:HEATR4	G:HEATR4	1.3711e-29	1.202	1	14.1471	1.68254	1	1.58567	1.05	1	3.07793	1.05
G:AMPD1	G:AMPD1	1.9099e-21	1.202	1	14.1471	1.68254	1	1.58567	1.05	1	3.07793	1.05
G:SCOC	G:SCOC	0.011142	1.202	1	14.1471	1.68254	1	1.58567	1.05	1	3.07793	1.05
G:LRTOMT	G:LRTOMT	6.9976e-05	1.202	1	14.1471	1.68254	1	1.58567	1.05	1	3.07793	1.05
G:PCDHB8	G:PCDHB8	1.3226e-06	1.202	1	14.1471	1.68254	1	1.58567	1.05	1	3.07793	1.05
G:SYPL2	G:SYPL2	1.8911e-05	1.202	1	14.1471	1.68254	1	1.58567	1.05	1	3.07793	1.05
G:BRF2	G:BRF2	3.7481e-12	1.203	1	14.1471	1.68254	1	1.58567	1.05	1	3.07793	1.05
G:BNIPL	G:BNIPL	3.0268e-10	1.203	1	14.1471	1.68254	1	1.58567	1.05	1	3.07793	1.05
G:MRPL12	G:MRPL12	0.0032204	1.203	1	14.1471	1.68254	1	1.58567	1.05	1	3.07793	1.05
G:RPS29	G:RPS29	0.29053	1.203	1	14.1471	1.68254	1	1.58567	1.05	1	3.07793	1.05
G:LIPM	G:LIPM	3.025e-10	1.203	1	14.1471	1.68254	1	1.58567	1.05	1	3.07793	1.05
G:MOBP	G:MOBP	0.54623	1.203	1	14.1471	1.68254	1	1.58567	1.05	1	3.07793	1.05
G:TCP10	G:TCP10	5.0062e-06	1.203	1	14.1471	1.68254	1	1.58567	1.05	1	3.07793	1.05
G:ALG10	G:ALG10	1.3151e-06	1.203	1	14.1471	1.68254	1	1.58567	1.05	1	3.07793	1.05
G:PLEK2	G:PLEK2	5.2858e-09	1.203	1	14.1471	1.68254	1	1.58567	1.05	1	3.07793	1.05
G:HABP2	G:HABP2	1.9637e-15	1.204	1	14.1471	1.68254	1	1.58567	1.05	1	3.07793	1.05
G:COL20A1	G:COL20A1	1.3806e-40	1.204	1	14.1471	1.68254	1	1.58567	1.05	1	3.07793	1.05
G:SULT1C4	G:SULT1C4	4.9677e-06	1.204	1	14.1471	1.68254	1	1.58567	1.05	1	3.07793	1.05
G:NAALADL1	G:NAALADL1	1.8164e-21	1.204	1	14.1471	1.68254	1	1.58567	1.05	1	3.07793	1.05
G:LDHB	G:LDHB	4.9734e-06	1.204	1	14.1471	1.68254	1	1.58567	1.05	1	3.07793	1.05
G:PCDHA10	G:PCDHA10	4.0942e-14	1.204	1	14.1471	1.68254	1	1.58567	1.05	1	3.07793	1.05
G:MYL12B	G:MYL12B	0.11325	1.204	1	14.1471	1.68254	1	1.58567	1.05	1	3.07793	1.05
G:NUDCD2	G:NUDCD2	0.0031978	1.205	1	14.1471	1.68254	1	1.58567	1.05	1	3.07793	1.05
G:MAK	G:MAK	8.6266e-19	1.205	1	14.1471	1.68254	1	1.58567	1.05	1	3.07793	1.05
G:RPE	G:RPE	0.00025152	1.205	1	14.1471	1.68254	1	1.58567	1.05	1	3.07793	1.05
G:THEGL	G:THEGL	2.1051e-08	1.205	1	14.1471	1.68254	1	1.58567	1.05	1	3.07793	1.05
G:EFHC1	G:EFHC1	1.8959e-17	1.205	1	14.1471	1.68254	1	1.58567	1.05	1	3.07793	1.05
G:ANKRD39	G:ANKRD39	0.00090169	1.205	1	14.1471	1.68254	1	1.58567	1.05	1	3.07793	1.05
G:GYPC	G:GYPC	0.11297	1.205	1	14.1471	1.68254	1	1.58567	1.05	1	3.07793	1.05
G:MYBBP1A	G:MYBBP1A	5.2346e-42	1.206	1	14.1471	1.68254	1	1.58567	1.05	1	3.07793	1.05
G:RASSF1	G:RASSF1	4.9255e-06	1.206	1	14.1471	1.68254	1	1.58567	1.05	1	3.07793	1.05
G:NFYB	G:NFYB	0.00024967	1.206	1	14.1471	1.68254	1	1.58567	1.05	1	3.07793	1.05
G:TMUB1	G:TMUB1	0.036741	1.206	1	14.1471	1.68254	1	1.58567	1.05	1	3.07793	1.05
G:CEACAM8	G:CEACAM8	3.3021e-07	1.206	1	14.1471	1.68254	1	1.58567	1.05	1	3.07793	1.05
G:CLEC9A	G:CLEC9A	1.8488e-05	1.206	1	14.1471	1.68254	1	1.58567	1.05	1	3.07793	1.05
G:P2RX1	G:P2RX1	6.7632e-11	1.206	1	14.1471	1.68254	1	1.58567	1.05	1	3.07793	1.05
G:TGM4	G:TGM4	3.796e-20	1.206	1	14.1471	1.68254	1	1.58567	1.05	1	3.07793	1.05
G:FUT7	G:FUT7	1.29e-06	1.206	1	14.1471	1.68254	1	1.58567	1.05	1	3.07793	1.05
G:HOXD1	G:HOXD1	0.0031828	1.206	1	14.1471	1.68254	1	1.58567	1.05	1	3.07793	1.05
G:LSM1	G:LSM1	0.011027	1.206	1	14.1471	1.68254	1	1.58567	1.05	1	3.07793	1.05
G:MMP9	G:MMP9	1.8869e-17	1.206	1	14.1471	1.68254	1	1.58567	1.05	1	3.07793	1.05
G:TBC1D17	G:TBC1D17	8.0387e-21	1.206	1	14.1471	1.68254	1	1.58567	1.05	1	3.07793	1.05
G:OR51I2	G:OR51I2	0.036748	1.206	1	14.1471	1.68254	1	1.58567	1.05	1	3.07793	1.05
G:HYPK	G:HYPK	0.036644	1.207	1	14.1471	1.68254	1	1.58567	1.05	1	3.07793	1.05
G:C8orf47	G:ERICH5	1.8356e-05	1.207	1	14.1471	1.68254	1	1.58567	1.05	1	3.07793	1.05
G:MPPE1	G:MPPE1	1.2197e-09	1.207	1	14.1471	1.68254	1	1.58567	1.05	1	3.07793	1.05
G:NME1	G:NME1	0.0031764	1.207	1	14.1471	1.68254	1	1.58567	1.05	1	3.07793	1.05
G:SLC27A5	G:SLC27A5	8.3678e-15	1.207	1	14.1471	1.68254	1	1.58567	1.05	1	3.07793	1.05
G:HIST2H2BE	G:H2BC21	0.54518	1.207	1	14.1471	1.68254	1	1.58567	1.05	1	3.07793	1.05
G:ZSWIM7	G:ZSWIM7	0.00089609	1.207	1	14.1471	1.68254	1	1.58567	1.05	1	3.07793	1.05
G:ZSCAN22	G:ZSCAN22	8.2509e-08	1.208	1	14.1471	1.68254	1	1.58567	1.05	1	3.07793	1.05
G:LAIR1	G:LAIR1	3.2563e-07	1.208	1	14.1471	1.68254	1	1.58567	1.05	1	3.07793	1.05
G:RAB39A	G:RAB39A	0.00089193	1.208	1	14.1471	1.68254	1	1.58567	1.05	1	3.07793	1.05
G:A1BG	G:A1BG	4.9917e-09	1.208	1	14.1471	1.68254	1	1.58567	1.05	1	3.07793	1.05
G:PCDHGA6	G:PCDHGA6	8.2779e-15	1.208	1	14.1471	1.68254	1	1.58567	1.05	1	3.07793	1.05
G:DCDC2B	G:DCDC2B	2.0422e-08	1.208	1	14.1471	1.68254	1	1.58567	1.05	1	3.07793	1.05
G:C10orf90	G:C10orf90	8.315e-15	1.208	1	14.1471	1.68254	1	1.58567	1.05	1	3.07793	1.05
G:VSTM2B	G:VSTM2B	0.0031624	1.208	1	14.1471	1.68254	1	1.58567	1.05	1	3.07793	1.05
G:MFSD6L	G:MFSD6L	2.0172e-08	1.209	1	14.1471	1.68254	1	1.58567	1.05	1	3.07793	1.05
G:LIPH	G:LIPH	6.5309e-11	1.209	1	14.1471	1.68254	1	1.58567	1.05	1	3.07793	1.05
G:NTN3	G:NTN3	3.2291e-07	1.209	1	14.1471	1.68254	1	1.58567	1.05	1	3.07793	1.05
G:POP4	G:POP4	1.8179e-05	1.209	1	14.1471	1.68254	1	1.58567	1.05	1	3.07793	1.05
G:ZNF808	G:ZNF808	0.28866	1.209	1	14.1471	1.68254	1	1.58567	1.05	1	3.07793	1.05
G:PID1	G:PID1	0.003148	1.209	1	14.1471	1.68254	1	1.58567	1.05	1	3.07793	1.05
G:TRH	G:TRH	0.00089084	1.209	1	14.1471	1.68254	1	1.58567	1.05	1	3.07793	1.05
G:KCNJ11	G:KCNJ11	0.010894	1.21	1	14.1471	1.68254	1	1.58567	1.05	1	3.07793	1.05
G:KCTD4	G:KCTD4	0.0031378	1.21	1	14.1471	1.68254	1	1.58567	1.05	1	3.07793	1.05
G:RECQL4	G:RECQL4	3.3132e-35	1.21	1	14.1471	1.68254	1	1.58567	1.05	1	3.07793	1.05
G:TIGD6	G:TIGD6	4.7979e-06	1.21	1	14.1471	1.68254	1	1.58567	1.05	1	3.07793	1.05
G:MOSPD3	G:MOSPD3	0.00024549	1.21	1	14.1471	1.68254	1	1.58567	1.05	1	3.07793	1.05
G:PNKP	G:PNKP	3.662e-14	1.21	1	14.1471	1.68254	1	1.58567	1.05	1	3.07793	1.05
G:GLB1L3	G:GLB1L3	6.7255e-23	1.21	1	14.1471	1.68254	1	1.58567	1.05	1	3.07793	1.05
G:ZNF852	G:ZNF852	4.8955e-09	1.21	1	14.1471	1.68254	1	1.58567	1.05	1	3.07793	1.05
G:GRK7	G:GRK7	1.9791e-08	1.211	1	14.1471	1.68254	1	1.58567	1.05	1	3.07793	1.05
G:ITIH5	G:ITIH5	7.0952e-21	1.211	1	14.1471	1.68254	1	1.58567	1.05	1	3.07793	1.05
G:SRL	G:SRL	8.0004e-08	1.211	1	14.1471	1.68254	1	1.58567	1.05	1	3.07793	1.05
G:IFNAR1	G:IFNAR1	3.2501e-12	1.211	1	14.1471	1.68254	1	1.58567	1.05	1	3.07793	1.05
G:NDUFV1	G:NDUFV1	6.3562e-11	1.211	1	14.1471	1.68254	1	1.58567	1.05	1	3.07793	1.05
G:OR52N1	G:OR52N1	0.1118	1.211	1	14.1471	1.68254	1	1.58567	1.05	1	3.07793	1.05
G:MFSD2B	G:MFSD2B	6.3325e-11	1.211	1	14.1471	1.68254	1	1.58567	1.05	1	3.07793	1.05
G:CCL21	G:CCL21	0.036239	1.212	1	14.1471	1.68254	1	1.58567	1.05	1	3.07793	1.05
G:MX1	G:MX1	3.4206e-18	1.212	1	14.1471	1.68254	1	1.58567	1.05	1	3.07793	1.05
G:FAM180B	G:FAM180B	0.00087865	1.212	1	14.1471	1.68254	1	1.58567	1.05	1	3.07793	1.05
G:SUPT4H1	G:SUPT4H1	0.0008774	1.212	1	14.1471	1.68254	1	1.58567	1.05	1	3.07793	1.05
G:OR51H1P	G:OR51H1	0.1117	1.212	1	14.1471	1.68254	1	1.58567	1.05	1	3.07793	1.05
G:MYOZ1	G:MYOZ1	1.7902e-05	1.212	1	14.1471	1.68254	1	1.58567	1.05	1	3.07793	1.05
G:RADIL	G:RADIL	6.2671e-23	1.212	1	14.1471	1.68254	1	1.58567	1.05	1	3.07793	1.05
G:LCN8	G:LCN8	0.00087637	1.213	1	14.1471	1.68254	1	1.58567	1.05	1	3.07793	1.05
G:KLRD1	G:KLRD1	0.0008747	1.213	1	14.1471	1.68254	1	1.58567	1.05	1	3.07793	1.05
G:MOB3C	G:MOB3C	1.7788e-05	1.213	1	14.1471	1.68254	1	1.58567	1.05	1	3.07793	1.05
G:NOB1	G:NOB1	1.1349e-09	1.213	1	14.1471	1.68254	1	1.58567	1.05	1	3.07793	1.05
G:TMEM231	G:TMEM231	3.1399e-07	1.213	1	14.1471	1.68254	1	1.58567	1.05	1	3.07793	1.05
G:PBK	G:PBK	1.2188e-06	1.213	1	14.1471	1.68254	1	1.58567	1.05	1	3.07793	1.05
G:EXOSC3	G:EXOSC3	0.00024296	1.213	1	14.1471	1.68254	1	1.58567	1.05	1	3.07793	1.05
G:RRNAD1	G:RRNAD1	1.403e-11	1.213	1	14.1471	1.68254	1	1.58567	1.05	1	3.07793	1.05
G:ARMC7	G:ARMC7	0.036089	1.214	1	14.1471	1.68254	1	1.58567	1.05	1	3.07793	1.05
G:ANKMY1	G:ANKMY1	2.6293e-24	1.214	1	14.1471	1.68254	1	1.58567	1.05	1	3.07793	1.05
G:MXD3	G:MXD3	0.0030954	1.214	1	14.1471	1.68254	1	1.58567	1.05	1	3.07793	1.05
G:RASL12	G:RASL12	0.00087102	1.214	1	14.1471	1.68254	1	1.58567	1.05	1	3.07793	1.05
G:ODF4	G:ODF4	0.010768	1.214	1	14.1471	1.68254	1	1.58567	1.05	1	3.07793	1.05
G:LIPJ	G:LIPJ	7.8196e-08	1.214	1	14.1471	1.68254	1	1.58567	1.05	1	3.07793	1.05
G:BTN2A2	G:BTN2A2	1.3821e-11	1.214	1	14.1471	1.68254	1	1.58567	1.05	1	3.07793	1.05
G:GUCA2A	G:GUCA2A	0.28692	1.214	1	14.1471	1.68254	1	1.58567	1.05	1	3.07793	1.05
G:CMKLR1	G:CMKLR1	0.010767	1.214	1	14.1471	1.68254	1	1.58567	1.05	1	3.07793	1.05
G:PAAF1	G:PAAF1	6.0412e-11	1.214	1	14.1471	1.68254	1	1.58567	1.05	1	3.07793	1.05
G:DEGS2	G:DEGS2	0.0002409	1.214	1	14.1471	1.68254	1	1.58567	1.05	1	3.07793	1.05
G:SERPINF1	G:SERPINF1	7.8044e-08	1.214	1	14.1471	1.68254	1	1.58567	1.05	1	3.07793	1.05
G:GNPTG	G:GNPTG	4.6332e-09	1.215	1	14.1471	1.68254	1	1.58567	1.05	1	3.07793	1.05
G:C17orf105	G:CFAP97D1	0.0030854	1.215	1	14.1471	1.68254	1	1.58567	1.05	1	3.07793	1.05
G:POLQ	G:POLQ	1.3079e-82	1.215	1	14.1471	1.68254	1	1.58567	1.05	1	3.07793	1.05
G:CDT1	G:CDT1	2.5825e-10	1.215	1	14.1471	1.68254	1	1.58567	1.05	1	3.07793	1.05
G:DRGX	G:DRGX	0.00023988	1.215	1	14.1471	1.68254	1	1.58567	1.05	1	3.07793	1.05
G:FGGY	G:FGGY	3.1851e-18	1.215	1	14.1471	1.68254	1	1.58567	1.05	1	3.07793	1.05
G:TMEM54	G:TMEM54	0.0030921	1.215	1	14.1471	1.68254	1	1.58567	1.05	1	3.07793	1.05
G:FBXO16	G:FBXO16	4.6108e-09	1.215	1	14.1471	1.68254	1	1.58567	1.05	1	3.07793	1.05
G:IP6K3	G:IP6K3	3.0854e-07	1.215	1	14.1471	1.68254	1	1.58567	1.05	1	3.07793	1.05
G:WRB	G:GET1	0.00086766	1.215	1	14.1471	1.68254	1	1.58567	1.05	1	3.07793	1.05
G:PARM1	G:PARM1	0.000869	1.215	1	14.1471	1.68254	1	1.58567	1.05	1	3.07793	1.05
G:SAMD3	G:SAMD3	1.5324e-15	1.215	1	14.1471	1.68254	1	1.58567	1.05	1	3.07793	1.05
G:CCDC66	G:CCDC66	5.6053e-36	1.215	1	14.1471	1.68254	1	1.58567	1.05	1	3.07793	1.05
G:FSHR	G:FSHR	1.3689e-11	1.215	1	14.1471	1.68254	1	1.58567	1.05	1	3.07793	1.05
G:RNH1	G:RNH1	2.5541e-10	1.216	1	14.1471	1.68254	1	1.58567	1.05	1	3.07793	1.05
G:TDRD6	G:TDRD6	5.4437e-45	1.216	1	14.1471	1.68254	1	1.58567	1.05	1	3.07793	1.05
G:GOLGA8N	G:GOLGA8N	0.28645	1.216	1	14.1471	1.68254	1	1.58567	1.05	1	3.07793	1.05
G:FOXL1	G:FOXL1	0.035865	1.216	1	14.1471	1.68254	1	1.58567	1.05	1	3.07793	1.05
G:NAGK	G:NAGK	4.5517e-09	1.216	1	14.1471	1.68254	1	1.58567	1.05	1	3.07793	1.05
G:OR10Z1	G:OR10Z1	0.11093	1.216	1	14.1471	1.68254	1	1.58567	1.05	1	3.07793	1.05
G:CHMP2B	G:CHMP2B	4.6203e-06	1.216	1	14.1471	1.68254	1	1.58567	1.05	1	3.07793	1.05
G:AIMP1	G:AIMP1	3.0411e-07	1.216	1	14.1471	1.68254	1	1.58567	1.05	1	3.07793	1.05
G:ZNF829	G:ZNF829	5.8965e-11	1.216	1	14.1471	1.68254	1	1.58567	1.05	1	3.07793	1.05
G:GRAP	G:GRAP	0.11064	1.217	1	14.1471	1.68254	1	1.58567	1.05	1	3.07793	1.05
G:PLSCR2	G:PLSCR2	1.1863e-06	1.217	1	14.1471	1.68254	1	1.58567	1.05	1	3.07793	1.05
G:HS1BP3	G:HS1BP3	1.1873e-06	1.217	1	14.1471	1.68254	1	1.58567	1.05	1	3.07793	1.05
G:CEACAM6	G:CEACAM6	1.1884e-06	1.217	1	14.1471	1.68254	1	1.58567	1.05	1	3.07793	1.05
G:PDLIM3	G:PDLIM3	3.032e-07	1.217	1	14.1471	1.68254	1	1.58567	1.05	1	3.07793	1.05
G:DPH7	G:DPH7	1.8603e-08	1.217	1	14.1471	1.68254	1	1.58567	1.05	1	3.07793	1.05
G:PPFIBP2	G:PPFIBP2	6.004e-34	1.217	1	14.1471	1.68254	1	1.58567	1.05	1	3.07793	1.05
G:IRG1	G:ACOD1	4.5659e-06	1.217	1	14.1471	1.68254	1	1.58567	1.05	1	3.07793	1.05
G:STRA13	G:CENPX	0.11069	1.217	1	14.1471	1.68254	1	1.58567	1.05	1	3.07793	1.05
G:GNG3	G:GNG3	0.54217	1.218	1	14.1471	1.68254	1	1.58567	1.05	1	3.07793	1.05
G:RP11-433C9.2	G:LINC02054	0.035697	1.218	1	14.1471	1.68254	1	1.58567	1.05	1	3.07793	1.05
G:RP11-477N12.3	G:GSG1L2	0.00023666	1.218	1	14.1471	1.68254	1	1.58567	1.05	1	3.07793	1.05
G:DGAT1	G:DGAT1	1.4082e-17	1.218	1	14.1471	1.68254	1	1.58567	1.05	1	3.07793	1.05
G:TMEM244	G:TMEM244	0.010646	1.218	1	14.1471	1.68254	1	1.58567	1.05	1	3.07793	1.05
G:PLA2G2C	G:PLA2G2C	0.035718	1.218	1	14.1471	1.68254	1	1.58567	1.05	1	3.07793	1.05
G:ASB2	G:ASB2	6.774e-15	1.218	1	14.1471	1.68254	1	1.58567	1.05	1	3.07793	1.05
G:C1QL2	G:C1QL2	0.035707	1.218	1	14.1471	1.68254	1	1.58567	1.05	1	3.07793	1.05
G:RAD51D	G:RAD51D	1.0631e-09	1.218	1	14.1471	1.68254	1	1.58567	1.05	1	3.07793	1.05
G:LRRC23	G:LRRC23	1.8429e-08	1.218	1	14.1471	1.68254	1	1.58567	1.05	1	3.07793	1.05
G:CCDC81	G:CCDC81	5.0855e-23	1.219	1	14.1471	1.68254	1	1.58567	1.05	1	3.07793	1.05
G:MAP6D1	G:MAP6D1	0.11028	1.219	1	14.1471	1.68254	1	1.58567	1.05	1	3.07793	1.05
G:CD3G	G:CD3G	1.712e-05	1.219	1	14.1471	1.68254	1	1.58567	1.05	1	3.07793	1.05
G:EFS	G:EFS	1.8222e-08	1.219	1	14.1471	1.68254	1	1.58567	1.05	1	3.07793	1.05
G:MLF1	G:MLF1	4.3955e-09	1.219	1	14.1471	1.68254	1	1.58567	1.05	1	3.07793	1.05
G:ZNF71	G:ZNF71	1.835e-08	1.219	1	14.1471	1.68254	1	1.58567	1.05	1	3.07793	1.05
G:PGAM5	G:PGAM5	6.4116e-05	1.219	1	14.1471	1.68254	1	1.58567	1.05	1	3.07793	1.05
G:TMPPE	G:TMPPE	0.0008517	1.22	1	14.1471	1.68254	1	1.58567	1.05	1	3.07793	1.05
G:LRRIQ3	G:LRRIQ3	1.374e-13	1.22	1	14.1471	1.68254	1	1.58567	1.05	1	3.07793	1.05
G:LTK	G:LTK	9.286e-26	1.22	1	14.1471	1.68254	1	1.58567	1.05	1	3.07793	1.05
G:RP11-162P23.2	G:AC002996.1	4.4737e-06	1.22	1	14.1471	1.68254	1	1.58567	1.05	1	3.07793	1.05
G:SPRY1	G:SPRY1	0.0030398	1.22	1	14.1471	1.68254	1	1.58567	1.05	1	3.07793	1.05
G:ZNF480	G:ZNF480	0.03557	1.22	1	14.1471	1.68254	1	1.58567	1.05	1	3.07793	1.05
G:UGT2B4	G:UGT2B4	4.3777e-09	1.22	1	14.1471	1.68254	1	1.58567	1.05	1	3.07793	1.05
G:ZNF692	G:ZNF692	1.2582e-11	1.22	1	14.1471	1.68254	1	1.58567	1.05	1	3.07793	1.05
G:SKA1	G:SKA1	1.7022e-05	1.22	1	14.1471	1.68254	1	1.58567	1.05	1	3.07793	1.05
G:BCAT2	G:BCAT2	2.826e-12	1.22	1	14.1471	1.68254	1	1.58567	1.05	1	3.07793	1.05
G:PCOLCE2	G:PCOLCE2	5.4571e-11	1.221	1	14.1471	1.68254	1	1.58567	1.05	1	3.07793	1.05
G:HEMGN	G:HEMGN	1.0292e-09	1.221	1	14.1471	1.68254	1	1.58567	1.05	1	3.07793	1.05
G:MRPL53	G:MRPL53	0.28485	1.221	1	14.1471	1.68254	1	1.58567	1.05	1	3.07793	1.05
G:ADRA2B	G:ADRA2B	4.4533e-06	1.221	1	14.1471	1.68254	1	1.58567	1.05	1	3.07793	1.05
G:LDHD	G:LDHD	1.3494e-13	1.221	1	14.1471	1.68254	1	1.58567	1.05	1	3.07793	1.05
G:CD300A	G:CD300A	1.1537e-06	1.221	1	14.1471	1.68254	1	1.58567	1.05	1	3.07793	1.05
G:KLHL30	G:KLHL30	5.4481e-11	1.221	1	14.1471	1.68254	1	1.58567	1.05	1	3.07793	1.05
G:ZNF789	G:ZNF789	2.9215e-07	1.221	1	14.1471	1.68254	1	1.58567	1.05	1	3.07793	1.05
G:UPK3B	G:UPK3B	0.00023426	1.221	1	14.1471	1.68254	1	1.58567	1.05	1	3.07793	1.05
G:KRT39	G:KRT39	6.2024e-13	1.221	1	14.1471	1.68254	1	1.58567	1.05	1	3.07793	1.05
G:RP11-1012A1.4	G:AL049779.1	0.28468	1.221	1	14.1471	1.68254	1	1.58567	1.05	1	3.07793	1.05
G:C6orf15	G:C6orf15	0.010531	1.222	1	14.1471	1.68254	1	1.58567	1.05	1	3.07793	1.05
G:HHLA1	G:HHLA1	2.9066e-14	1.222	1	14.1471	1.68254	1	1.58567	1.05	1	3.07793	1.05
G:ZDHHC13	G:ZDHHC13	1.1955e-19	1.222	1	14.1471	1.68254	1	1.58567	1.05	1	3.07793	1.05
G:NUTM2F	G:NUTM2F	4.2727e-09	1.222	1	14.1471	1.68254	1	1.58567	1.05	1	3.07793	1.05
G:VEPH1	G:VEPH1	2.296e-22	1.222	1	14.1471	1.68254	1	1.58567	1.05	1	3.07793	1.05
G:NANOS1	G:NANOS1	0.54106	1.222	1	14.1471	1.68254	1	1.58567	1.05	1	3.07793	1.05
G:PANX2	G:PANX2	4.4188e-06	1.222	1	14.1471	1.68254	1	1.58567	1.05	1	3.07793	1.05
G:KIAA0391	G:PRORP	1.3271e-13	1.222	1	14.1471	1.68254	1	1.58567	1.05	1	3.07793	1.05
G:AKAP7	G:AKAP7	2.8942e-07	1.222	1	14.1471	1.68254	1	1.58567	1.05	1	3.07793	1.05
G:GAB4	G:GAB4	2.344e-10	1.222	1	14.1471	1.68254	1	1.58567	1.05	1	3.07793	1.05
G:SLC25A39	G:SLC25A39	5.3953e-11	1.222	1	14.1471	1.68254	1	1.58567	1.05	1	3.07793	1.05
G:SCFD2	G:SCFD2	6.0175e-13	1.222	1	14.1471	1.68254	1	1.58567	1.05	1	3.07793	1.05
G:LUZP2	G:LUZP2	2.3478e-10	1.222	1	14.1471	1.68254	1	1.58567	1.05	1	3.07793	1.05
G:ODF2L	G:ODF2L	5.6731e-19	1.222	1	14.1471	1.68254	1	1.58567	1.05	1	3.07793	1.05
G:ACTA1	G:ACTA1	1.1385e-06	1.223	1	14.1471	1.68254	1	1.58567	1.05	1	3.07793	1.05
G:OVCH1	G:OVCH1	3.9432e-36	1.223	1	14.1471	1.68254	1	1.58567	1.05	1	3.07793	1.05
G:CHRFAM7A	G:CHRFAM7A	0.00023228	1.223	1	14.1471	1.68254	1	1.58567	1.05	1	3.07793	1.05
G:C12orf40	G:C12orf40	1.2906e-13	1.223	1	14.1471	1.68254	1	1.58567	1.05	1	3.07793	1.05
G:MFRP	G:MFRP	1.3093e-15	1.223	1	14.1471	1.68254	1	1.58567	1.05	1	3.07793	1.05
G:TFPI2	G:TFPI2	0.00084274	1.223	1	14.1471	1.68254	1	1.58567	1.05	1	3.07793	1.05
G:CEP89	G:CEP89	8.3504e-26	1.223	1	14.1471	1.68254	1	1.58567	1.05	1	3.07793	1.05
G:NFAM1	G:NFAM1	6.2864e-05	1.223	1	14.1471	1.68254	1	1.58567	1.05	1	3.07793	1.05
G:SPAG6	G:SPAG6	1.298e-13	1.223	1	14.1471	1.68254	1	1.58567	1.05	1	3.07793	1.05
G:SCG5	G:SCG5	6.2865e-05	1.223	1	14.1471	1.68254	1	1.58567	1.05	1	3.07793	1.05
G:EFCAB11	G:EFCAB11	0.00023166	1.223	1	14.1471	1.68254	1	1.58567	1.05	1	3.07793	1.05
G:AK2	G:AK2	6.2706e-05	1.223	1	14.1471	1.68254	1	1.58567	1.05	1	3.07793	1.05
G:CTC-454I21.3	G:AC012309.1	0.10952	1.223	1	14.1471	1.68254	1	1.58567	1.05	1	3.07793	1.05
G:GKN2	G:GKN2	0.00023223	1.223	1	14.1471	1.68254	1	1.58567	1.05	1	3.07793	1.05
G:TMEM79	G:TMEM79	4.3888e-06	1.223	1	14.1471	1.68254	1	1.58567	1.05	1	3.07793	1.05
G:C12orf45	G:C12orf45	0.010456	1.224	1	14.1471	1.68254	1	1.58567	1.05	1	3.07793	1.05
G:CATSPER2	G:CATSPER2	5.8613e-17	1.224	1	14.1471	1.68254	1	1.58567	1.05	1	3.07793	1.05
G:CLDN10	G:CLDN10	0.00083876	1.224	1	14.1471	1.68254	1	1.58567	1.05	1	3.07793	1.05
G:PIWIL3	G:PIWIL3	5.3547e-32	1.224	1	14.1471	1.68254	1	1.58567	1.05	1	3.07793	1.05
G:SLC13A1	G:SLC13A1	1.2291e-17	1.224	1	14.1471	1.68254	1	1.58567	1.05	1	3.07793	1.05
G:SEC22C	G:SEC22C	2.8553e-07	1.224	1	14.1471	1.68254	1	1.58567	1.05	1	3.07793	1.05
G:GTPBP3	G:GTPBP3	4.1886e-09	1.224	1	14.1471	1.68254	1	1.58567	1.05	1	3.07793	1.05
G:PRSS38	G:PRSS38	6.2675e-05	1.224	1	14.1471	1.68254	1	1.58567	1.05	1	3.07793	1.05
G:KCNA10	G:KCNA10	0.00083822	1.224	1	14.1471	1.68254	1	1.58567	1.05	1	3.07793	1.05
G:TAPBPL	G:TAPBPL	2.3058e-10	1.224	1	14.1471	1.68254	1	1.58567	1.05	1	3.07793	1.05
G:PLEKHG4B	G:PLEKHG4B	1.0827e-32	1.224	1	14.1471	1.68254	1	1.58567	1.05	1	3.07793	1.05
G:NEK11	G:NEK11	1.0374e-21	1.224	1	14.1471	1.68254	1	1.58567	1.05	1	3.07793	1.05
G:GPR115	G:ADGRF4	2.7656e-14	1.224	1	14.1471	1.68254	1	1.58567	1.05	1	3.07793	1.05
G:OBFC1	G:STN1	2.295e-10	1.224	1	14.1471	1.68254	1	1.58567	1.05	1	3.07793	1.05
G:HAND1	G:HAND1	0.10914	1.225	1	14.1471	1.68254	1	1.58567	1.05	1	3.07793	1.05
G:DUSP26	G:DUSP26	0.00023011	1.225	1	14.1471	1.68254	1	1.58567	1.05	1	3.07793	1.05
G:GBP1	G:GBP1	1.2564e-15	1.225	1	14.1471	1.68254	1	1.58567	1.05	1	3.07793	1.05
G:C1QTNF2	G:C1QTNF2	0.00083478	1.225	1	14.1471	1.68254	1	1.58567	1.05	1	3.07793	1.05
G:SLC12A8	G:SLC12A8	5.3107e-19	1.225	1	14.1471	1.68254	1	1.58567	1.05	1	3.07793	1.05
G:MCUR1	G:MCUR1	1.1206e-06	1.225	1	14.1471	1.68254	1	1.58567	1.05	1	3.07793	1.05
G:SLC7A4	G:SLC7A4	2.8317e-07	1.225	1	14.1471	1.68254	1	1.58567	1.05	1	3.07793	1.05
G:FAXDC2	G:FAXDC2	1.7164e-08	1.225	1	14.1471	1.68254	1	1.58567	1.05	1	3.07793	1.05
G:SBDS	G:SBDS	6.2076e-05	1.225	1	14.1471	1.68254	1	1.58567	1.05	1	3.07793	1.05
G:GJC2	G:GJC2	0.010438	1.225	1	14.1471	1.68254	1	1.58567	1.05	1	3.07793	1.05
G:SGOL1	G:SGO1	2.5902e-12	1.225	1	14.1471	1.68254	1	1.58567	1.05	1	3.07793	1.05
G:CLN5	G:CLN5	1.7111e-08	1.226	1	14.1471	1.68254	1	1.58567	1.05	1	3.07793	1.05
G:EPX	G:EPX	2.2664e-20	1.226	1	14.1471	1.68254	1	1.58567	1.05	1	3.07793	1.05
G:LEPRE1	G:P3H1	2.2869e-20	1.226	1	14.1471	1.68254	1	1.58567	1.05	1	3.07793	1.05
G:MYF5	G:MYF5	0.00022918	1.226	1	14.1471	1.68254	1	1.58567	1.05	1	3.07793	1.05
G:PLB1	G:PLB1	1.7315e-72	1.226	1	14.1471	1.68254	1	1.58567	1.05	1	3.07793	1.05
G:ZNF154	G:ZNF154	2.8224e-07	1.226	1	14.1471	1.68254	1	1.58567	1.05	1	3.07793	1.05
G:NAA11	G:NAA11	0.010415	1.226	1	14.1471	1.68254	1	1.58567	1.05	1	3.07793	1.05
G:SYTL3	G:SYTL3	2.2377e-20	1.226	1	14.1471	1.68254	1	1.58567	1.05	1	3.07793	1.05
G:STARD5	G:STARD5	6.1762e-05	1.226	1	14.1471	1.68254	1	1.58567	1.05	1	3.07793	1.05
G:ZNF19	G:ZNF19	4.3113e-06	1.226	1	14.1471	1.68254	1	1.58567	1.05	1	3.07793	1.05
G:CCDC153	G:CCDC153	1.6504e-05	1.226	1	14.1471	1.68254	1	1.58567	1.05	1	3.07793	1.05
G:PTPRCAP	G:PTPRCAP	0.54001	1.226	1	14.1471	1.68254	1	1.58567	1.05	1	3.07793	1.05
G:TTLL3	G:TTLL3	1.0765e-19	1.226	1	14.1471	1.68254	1	1.58567	1.05	1	3.07793	1.05
G:WDR49	G:WDR49	1.0465e-19	1.227	1	14.1471	1.68254	1	1.58567	1.05	1	3.07793	1.05
G:GPR110	G:ADGRF1	2.0011e-22	1.227	1	14.1471	1.68254	1	1.58567	1.05	1	3.07793	1.05
G:AANAT	G:AANAT	0.002969	1.227	1	14.1471	1.68254	1	1.58567	1.05	1	3.07793	1.05
G:TTC23L	G:TTC23L	5.0245e-11	1.227	1	14.1471	1.68254	1	1.58567	1.05	1	3.07793	1.05
G:SLC27A1	G:SLC27A1	2.5752e-16	1.227	1	14.1471	1.68254	1	1.58567	1.05	1	3.07793	1.05
G:ANKRD7	G:ANKRD7	4.2975e-06	1.227	1	14.1471	1.68254	1	1.58567	1.05	1	3.07793	1.05
G:HOXA5	G:HOXA5	0.0029693	1.227	1	14.1471	1.68254	1	1.58567	1.05	1	3.07793	1.05
G:IQCC	G:IQCC	4.0474e-09	1.227	1	14.1471	1.68254	1	1.58567	1.05	1	3.07793	1.05
G:SAMSN1	G:SAMSN1	5.0417e-11	1.227	1	14.1471	1.68254	1	1.58567	1.05	1	3.07793	1.05
G:SIGLEC12	G:SIGLEC12	1.2163e-13	1.227	1	14.1471	1.68254	1	1.58567	1.05	1	3.07793	1.05
G:DPT	G:DPT	4.2743e-06	1.228	1	14.1471	1.68254	1	1.58567	1.05	1	3.07793	1.05
G:MFAP2	G:MFAP2	4.2671e-06	1.228	1	14.1471	1.68254	1	1.58567	1.05	1	3.07793	1.05
G:POLR3K	G:POLR3K	0.10849	1.228	1	14.1471	1.68254	1	1.58567	1.05	1	3.07793	1.05
G:CHCHD7	G:CHCHD7	0.034885	1.228	1	14.1471	1.68254	1	1.58567	1.05	1	3.07793	1.05
G:FTCD	G:FTCD	5.523e-15	1.228	1	14.1471	1.68254	1	1.58567	1.05	1	3.07793	1.05
G:KXD1	G:KXD1	0.034926	1.228	1	14.1471	1.68254	1	1.58567	1.05	1	3.07793	1.05
G:TNFAIP6	G:TNFAIP6	1.0939e-06	1.228	1	14.1471	1.68254	1	1.58567	1.05	1	3.07793	1.05
G:ANKRD42	G:ANKRD42	2.1439e-10	1.229	1	14.1471	1.68254	1	1.58567	1.05	1	3.07793	1.05
G:ATP6V1E2	G:ATP6V1E2	0.0029486	1.229	1	14.1471	1.68254	1	1.58567	1.05	1	3.07793	1.05
G:ARL10	G:ARL10	0.00082222	1.229	1	14.1471	1.68254	1	1.58567	1.05	1	3.07793	1.05
G:KRT38	G:KRT38	3.9395e-09	1.229	1	14.1471	1.68254	1	1.58567	1.05	1	3.07793	1.05
G:C15orf62	G:C15orf62	0.034814	1.229	1	14.1471	1.68254	1	1.58567	1.05	1	3.07793	1.05
G:MRPS36	G:MRPS36	0.10812	1.23	1	14.1471	1.68254	1	1.58567	1.05	1	3.07793	1.05
G:EME1	G:EME1	2.4963e-14	1.23	1	14.1471	1.68254	1	1.58567	1.05	1	3.07793	1.05
G:APOF	G:APOF	0.010295	1.23	1	14.1471	1.68254	1	1.58567	1.05	1	3.07793	1.05
G:MEDAG	G:MEDAG	1.6145e-05	1.23	1	14.1471	1.68254	1	1.58567	1.05	1	3.07793	1.05
G:LANCL1	G:LANCL1	1.0827e-11	1.23	1	14.1471	1.68254	1	1.58567	1.05	1	3.07793	1.05
G:ARL14EPL	G:ARL14EPL	0.034771	1.23	1	14.1471	1.68254	1	1.58567	1.05	1	3.07793	1.05
G:ITIH1	G:ITIH1	2.0755e-31	1.23	1	14.1471	1.68254	1	1.58567	1.05	1	3.07793	1.05
G:SIGLEC1	G:SIGLEC1	5.3298e-46	1.23	1	14.1471	1.68254	1	1.58567	1.05	1	3.07793	1.05
G:XRCC6BP1	G:ATP23	1.6095e-05	1.23	1	14.1471	1.68254	1	1.58567	1.05	1	3.07793	1.05
G:KIAA1407	G:CCDC191	4.1656e-32	1.23	1	14.1471	1.68254	1	1.58567	1.05	1	3.07793	1.05
G:ADRA2A	G:ADRA2A	0.00081816	1.231	1	14.1471	1.68254	1	1.58567	1.05	1	3.07793	1.05
G:GJE1	G:GJE1	0.10802	1.231	1	14.1471	1.68254	1	1.58567	1.05	1	3.07793	1.05
G:GRSF1	G:GRSF1	1.066e-11	1.231	1	14.1471	1.68254	1	1.58567	1.05	1	3.07793	1.05
G:AKNAD1	G:AKNAD1	3.6153e-23	1.231	1	14.1471	1.68254	1	1.58567	1.05	1	3.07793	1.05
G:LCTL	G:LCTL	9.6021e-20	1.231	1	14.1471	1.68254	1	1.58567	1.05	1	3.07793	1.05
G:NAAA	G:NAAA	2.0742e-10	1.232	1	14.1471	1.68254	1	1.58567	1.05	1	3.07793	1.05
G:LRRC29	G:LRRC29	0.00022334	1.232	1	14.1471	1.68254	1	1.58567	1.05	1	3.07793	1.05
G:NFU1	G:NFU1	4.1487e-06	1.232	1	14.1471	1.68254	1	1.58567	1.05	1	3.07793	1.05
G:CORIN	G:CORIN	6.5072e-35	1.232	1	14.1471	1.68254	1	1.58567	1.05	1	3.07793	1.05
G:ZNF260	G:ZNF260	6.0163e-05	1.232	1	14.1471	1.68254	1	1.58567	1.05	1	3.07793	1.05
G:SPEF1	G:SPEF1	1.5956e-05	1.232	1	14.1471	1.68254	1	1.58567	1.05	1	3.07793	1.05
G:ENTPD8	G:ENTPD8	1.0421e-11	1.232	1	14.1471	1.68254	1	1.58567	1.05	1	3.07793	1.05
G:MUT	G:MMUT	1.7087e-22	1.232	1	14.1471	1.68254	1	1.58567	1.05	1	3.07793	1.05
G:KRT3	G:KRT3	8.9951e-10	1.232	1	14.1471	1.68254	1	1.58567	1.05	1	3.07793	1.05
G:TCTN1	G:TCTN1	1.0708e-15	1.233	1	14.1471	1.68254	1	1.58567	1.05	1	3.07793	1.05
G:CHST5	G:CHST5	0.00022148	1.233	1	14.1471	1.68254	1	1.58567	1.05	1	3.07793	1.05
G:ECI2	G:ECI2	6.5525e-08	1.233	1	14.1471	1.68254	1	1.58567	1.05	1	3.07793	1.05
G:GOLGA6L2	G:GOLGA6L2	1.0579e-06	1.233	1	14.1471	1.68254	1	1.58567	1.05	1	3.07793	1.05
G:PNLIPRP1	G:PNLIPRP1	1.0944e-13	1.233	1	14.1471	1.68254	1	1.58567	1.05	1	3.07793	1.05
G:KBTBD12	G:KBTBD12	2.3384e-14	1.233	1	14.1471	1.68254	1	1.58567	1.05	1	3.07793	1.05
G:GPR75	G:GPR75	1.5813e-05	1.233	1	14.1471	1.68254	1	1.58567	1.05	1	3.07793	1.05
G:TNFAIP8L1	G:TNFAIP8L1	0.5379	1.233	1	14.1471	1.68254	1	1.58567	1.05	1	3.07793	1.05
G:OLFML1	G:OLFML1	1.5857e-08	1.233	1	14.1471	1.68254	1	1.58567	1.05	1	3.07793	1.05
G:HTRA3	G:HTRA3	6.5843e-08	1.233	1	14.1471	1.68254	1	1.58567	1.05	1	3.07793	1.05
G:CD1C	G:CD1C	1.5963e-08	1.233	1	14.1471	1.68254	1	1.58567	1.05	1	3.07793	1.05
G:HSPA1L	G:HSPA1L	1.057e-06	1.233	1	14.1471	1.68254	1	1.58567	1.05	1	3.07793	1.05
G:C9orf156	G:TRMO	6.4724e-08	1.234	1	14.1471	1.68254	1	1.58567	1.05	1	3.07793	1.05
G:ATP6V1G3	G:ATP6V1G3	0.10745	1.234	1	14.1471	1.68254	1	1.58567	1.05	1	3.07793	1.05
G:AP1G2	G:AP1G2	5.0978e-28	1.234	1	14.1471	1.68254	1	1.58567	1.05	1	3.07793	1.05
G:PTMA	G:PTMA	0.034451	1.234	1	14.1471	1.68254	1	1.58567	1.05	1	3.07793	1.05
G:ITGB6	G:ITGB6	1.6277e-22	1.234	1	14.1471	1.68254	1	1.58567	1.05	1	3.07793	1.05
G:ORAI3	G:ORAI3	0.034454	1.234	1	14.1471	1.68254	1	1.58567	1.05	1	3.07793	1.05
G:CD93	G:CD93	1.9782e-10	1.235	1	14.1471	1.68254	1	1.58567	1.05	1	3.07793	1.05
G:C9orf91	G:TMEM268	6.4533e-08	1.235	1	14.1471	1.68254	1	1.58567	1.05	1	3.07793	1.05
G:CACFD1	G:CACFD1	0.00080583	1.235	1	14.1471	1.68254	1	1.58567	1.05	1	3.07793	1.05
G:ZNF724P	G:ZNF724	0.10729	1.235	1	14.1471	1.68254	1	1.58567	1.05	1	3.07793	1.05
G:CMC1	G:CMC1	0.1073	1.235	1	14.1471	1.68254	1	1.58567	1.05	1	3.07793	1.05
G:LECT1	G:CNMD	1.0396e-06	1.235	1	14.1471	1.68254	1	1.58567	1.05	1	3.07793	1.05
G:PPP1R15A	G:PPP1R15A	2.206e-12	1.235	1	14.1471	1.68254	1	1.58567	1.05	1	3.07793	1.05
G:NAT9	G:NAT9	0.00022044	1.235	1	14.1471	1.68254	1	1.58567	1.05	1	3.07793	1.05
G:FAM200A	G:FAM200A	6.4144e-08	1.235	1	14.1471	1.68254	1	1.58567	1.05	1	3.07793	1.05
G:RP11-542P2.1	G:MGAT4D	4.0771e-06	1.235	1	14.1471	1.68254	1	1.58567	1.05	1	3.07793	1.05
G:TXNDC5	G:TXNDC5	4.872e-13	1.235	1	14.1471	1.68254	1	1.58567	1.05	1	3.07793	1.05
G:ANKZF1	G:ANKZF1	5.8245e-26	1.235	1	14.1471	1.68254	1	1.58567	1.05	1	3.07793	1.05
G:SIRT5	G:SIRT5	8.6584e-10	1.235	1	14.1471	1.68254	1	1.58567	1.05	1	3.07793	1.05
G:VAMP8	G:VAMP8	0.10726	1.235	1	14.1471	1.68254	1	1.58567	1.05	1	3.07793	1.05
G:DERL3	G:DERL3	0.000219	1.236	1	14.1471	1.68254	1	1.58567	1.05	1	3.07793	1.05
G:TYW5	G:TYW5	1.9542e-10	1.236	1	14.1471	1.68254	1	1.58567	1.05	1	3.07793	1.05
G:SGK2	G:SGK2	2.1934e-12	1.236	1	14.1471	1.68254	1	1.58567	1.05	1	3.07793	1.05
G:PHLDB3	G:PHLDB3	3.6204e-21	1.236	1	14.1471	1.68254	1	1.58567	1.05	1	3.07793	1.05
G:C21orf140	G:FAM243A	0.01012	1.236	1	14.1471	1.68254	1	1.58567	1.05	1	3.07793	1.05
G:CLDN7	G:CLDN7	0.0028828	1.236	1	14.1471	1.68254	1	1.58567	1.05	1	3.07793	1.05
G:MYZAP	G:MYZAP	4.4081e-17	1.236	1	14.1471	1.68254	1	1.58567	1.05	1	3.07793	1.05
G:ACSM4	G:ACSM4	4.0476e-19	1.236	1	14.1471	1.68254	1	1.58567	1.05	1	3.07793	1.05
G:LRRC43	G:LRRC43	4.7157e-15	1.236	1	14.1471	1.68254	1	1.58567	1.05	1	3.07793	1.05
G:MARVELD3	G:MARVELD3	2.5885e-07	1.236	1	14.1471	1.68254	1	1.58567	1.05	1	3.07793	1.05
G:ABCC11	G:ABCC11	3.9884e-46	1.236	1	14.1471	1.68254	1	1.58567	1.05	1	3.07793	1.05
G:SLC25A26	G:SLC25A26	2.5832e-07	1.236	1	14.1471	1.68254	1	1.58567	1.05	1	3.07793	1.05
G:CCDC110	G:CCDC110	4.1042e-19	1.236	1	14.1471	1.68254	1	1.58567	1.05	1	3.07793	1.05
G:TCL1B	G:TCL1B	0.010127	1.236	1	14.1471	1.68254	1	1.58567	1.05	1	3.07793	1.05
G:BCS1L	G:BCS1L	4.6972e-13	1.237	1	14.1471	1.68254	1	1.58567	1.05	1	3.07793	1.05
G:PLA1A	G:PLA1A	4.3709e-11	1.237	1	14.1471	1.68254	1	1.58567	1.05	1	3.07793	1.05
G:CWH43	G:CWH43	7.2561e-22	1.237	1	14.1471	1.68254	1	1.58567	1.05	1	3.07793	1.05
G:CHIA	G:CHIA	1.0115e-13	1.237	1	14.1471	1.68254	1	1.58567	1.05	1	3.07793	1.05
G:PCNXL4	G:PCNX4	1.5173e-22	1.237	1	14.1471	1.68254	1	1.58567	1.05	1	3.07793	1.05
G:HESX1	G:HESX1	0.00079734	1.237	1	14.1471	1.68254	1	1.58567	1.05	1	3.07793	1.05
G:DDO	G:DDO	8.3982e-10	1.237	1	14.1471	1.68254	1	1.58567	1.05	1	3.07793	1.05
G:C1QTNF1-AS1	G:C1QTNF1-AS1	0.53681	1.237	1	14.1471	1.68254	1	1.58567	1.05	1	3.07793	1.05
G:C9orf64	G:C9orf64	1.0255e-06	1.237	1	14.1471	1.68254	1	1.58567	1.05	1	3.07793	1.05
G:CDH26	G:CDH26	5.3761e-26	1.237	1	14.1471	1.68254	1	1.58567	1.05	1	3.07793	1.05
G:GCAT	G:GCAT	1.5281e-08	1.237	1	14.1471	1.68254	1	1.58567	1.05	1	3.07793	1.05
G:CPA6	G:CPA6	4.3984e-17	1.237	1	14.1471	1.68254	1	1.58567	1.05	1	3.07793	1.05
G:CYP2B6	G:CYP2B6	1.9303e-10	1.237	1	14.1471	1.68254	1	1.58567	1.05	1	3.07793	1.05
G:SLC25A13	G:SLC25A13	1.2833e-24	1.237	1	14.1471	1.68254	1	1.58567	1.05	1	3.07793	1.05
G:MS4A18	G:MS4A18	1.0223e-06	1.238	1	14.1471	1.68254	1	1.58567	1.05	1	3.07793	1.05
G:SLC8B1	G:SLC8B1	2.0302e-16	1.238	1	14.1471	1.68254	1	1.58567	1.05	1	3.07793	1.05
G:TEX101	G:TEX101	0.00079525	1.238	1	14.1471	1.68254	1	1.58567	1.05	1	3.07793	1.05
G:PAXIP1-AS2	G:PAXIP1-AS2	0.27949	1.238	1	14.1471	1.68254	1	1.58567	1.05	1	3.07793	1.05
G:ATP6V1G2	G:ATP6V1G2	0.0028604	1.238	1	14.1471	1.68254	1	1.58567	1.05	1	3.07793	1.05
G:PIGV	G:PIGV	1.5131e-08	1.238	1	14.1471	1.68254	1	1.58567	1.05	1	3.07793	1.05
G:GPR83	G:GPR83	1.0181e-06	1.238	1	14.1471	1.68254	1	1.58567	1.05	1	3.07793	1.05
G:C1D	G:C1D	0.03411	1.238	1	14.1471	1.68254	1	1.58567	1.05	1	3.07793	1.05
G:IGSF10	G:IGSF10	5.8027e-49	1.238	1	14.1471	1.68254	1	1.58567	1.05	1	3.07793	1.05
G:FAM43B	G:FAM43B	0.10664	1.238	1	14.1471	1.68254	1	1.58567	1.05	1	3.07793	1.05
G:CLCNKB	G:CLCNKB	1.4025e-22	1.239	1	14.1471	1.68254	1	1.58567	1.05	1	3.07793	1.05
G:AP5B1	G:AP5B1	4.2746e-11	1.239	1	14.1471	1.68254	1	1.58567	1.05	1	3.07793	1.05
G:DUSP19	G:DUSP19	0.010044	1.239	1	14.1471	1.68254	1	1.58567	1.05	1	3.07793	1.05
G:APBA3	G:APBA3	2.0716e-12	1.239	1	14.1471	1.68254	1	1.58567	1.05	1	3.07793	1.05
G:MLKL	G:MLKL	2.0931e-14	1.239	1	14.1471	1.68254	1	1.58567	1.05	1	3.07793	1.05
G:EFHB	G:EFHB	5.7973e-24	1.24	1	14.1471	1.68254	1	1.58567	1.05	1	3.07793	1.05
G:FIG4	G:FIG4	2.3423e-34	1.24	1	14.1471	1.68254	1	1.58567	1.05	1	3.07793	1.05
G:GPR89B	G:GPR89B	0.00021519	1.24	1	14.1471	1.68254	1	1.58567	1.05	1	3.07793	1.05
G:CCDC116	G:CCDC116	3.9339e-06	1.24	1	14.1471	1.68254	1	1.58567	1.05	1	3.07793	1.05
G:KRAS	G:KRAS	0.00078803	1.24	1	14.1471	1.68254	1	1.58567	1.05	1	3.07793	1.05
G:ZMAT5	G:ZMAT5	1.5247e-05	1.24	1	14.1471	1.68254	1	1.58567	1.05	1	3.07793	1.05
G:GBP4	G:GBP4	9.1784e-16	1.24	1	14.1471	1.68254	1	1.58567	1.05	1	3.07793	1.05
G:ANXA10	G:ANXA10	9.5506e-14	1.24	1	14.1471	1.68254	1	1.58567	1.05	1	3.07793	1.05
G:HAPLN3	G:HAPLN3	1.0068e-06	1.24	1	14.1471	1.68254	1	1.58567	1.05	1	3.07793	1.05
G:ALDH7A1	G:ALDH7A1	1.3923e-22	1.24	1	14.1471	1.68254	1	1.58567	1.05	1	3.07793	1.05
G:PRSS12	G:PRSS12	8.382e-29	1.24	1	14.1471	1.68254	1	1.58567	1.05	1	3.07793	1.05
G:SPAM1	G:SPAM1	1.8621e-10	1.24	1	14.1471	1.68254	1	1.58567	1.05	1	3.07793	1.05
G:FAM105A	G:OTULINL	3.4462e-09	1.241	1	14.1471	1.68254	1	1.58567	1.05	1	3.07793	1.05
G:IGJ	G:JCHAIN	0.033839	1.241	1	14.1471	1.68254	1	1.58567	1.05	1	3.07793	1.05
G:TMEM200C	G:TMEM200C	0.10617	1.241	1	14.1471	1.68254	1	1.58567	1.05	1	3.07793	1.05
G:PDK4	G:PDK4	9.142e-12	1.241	1	14.1471	1.68254	1	1.58567	1.05	1	3.07793	1.05
G:ADH1B	G:ADH1B	9.934e-07	1.241	1	14.1471	1.68254	1	1.58567	1.05	1	3.07793	1.05
G:ANKRD2	G:ANKRD2	1.4714e-08	1.241	1	14.1471	1.68254	1	1.58567	1.05	1	3.07793	1.05
G:BAMBI	G:BAMBI	0.00021381	1.241	1	14.1471	1.68254	1	1.58567	1.05	1	3.07793	1.05
G:ARMC6	G:ARMC6	1.8352e-10	1.241	1	14.1471	1.68254	1	1.58567	1.05	1	3.07793	1.05
G:LDLRAD2	G:LDLRAD2	0.00021385	1.241	1	14.1471	1.68254	1	1.58567	1.05	1	3.07793	1.05
G:WFDC5	G:WFDC5	0.033893	1.241	1	14.1471	1.68254	1	1.58567	1.05	1	3.07793	1.05
G:CYP2F1	G:CYP2F1	3.4078e-09	1.242	1	14.1471	1.68254	1	1.58567	1.05	1	3.07793	1.05
G:PARP3	G:PARP3	1.9738e-14	1.242	1	14.1471	1.68254	1	1.58567	1.05	1	3.07793	1.05
G:OR2B2	G:OR2B2	0.0099618	1.242	1	14.1471	1.68254	1	1.58567	1.05	1	3.07793	1.05
G:DCPS	G:DCPS	2.4654e-07	1.242	1	14.1471	1.68254	1	1.58567	1.05	1	3.07793	1.05
G:FAM186B	G:FAM186B	5.5062e-24	1.242	1	14.1471	1.68254	1	1.58567	1.05	1	3.07793	1.05
G:CGNL1	G:CGNL1	4.686e-42	1.242	1	14.1471	1.68254	1	1.58567	1.05	1	3.07793	1.05
G:WDR16	G:CFAP52	8.1211e-18	1.242	1	14.1471	1.68254	1	1.58567	1.05	1	3.07793	1.05
G:MBD4	G:MBD4	1.9706e-14	1.242	1	14.1471	1.68254	1	1.58567	1.05	1	3.07793	1.05
G:SLC28A3	G:SLC28A3	2.6549e-23	1.242	1	14.1471	1.68254	1	1.58567	1.05	1	3.07793	1.05
G:GUCA1B	G:GUCA1B	0.00021337	1.242	1	14.1471	1.68254	1	1.58567	1.05	1	3.07793	1.05
G:C11orf87	G:C11orf87	0.27816	1.242	1	14.1471	1.68254	1	1.58567	1.05	1	3.07793	1.05
G:CNBD2	G:CNBD2	3.8389e-17	1.243	1	14.1471	1.68254	1	1.58567	1.05	1	3.07793	1.05
G:NGRN	G:NGRN	0.00077946	1.243	1	14.1471	1.68254	1	1.58567	1.05	1	3.07793	1.05
G:GPATCH4	G:GPATCH4	5.6931e-05	1.243	1	14.1471	1.68254	1	1.58567	1.05	1	3.07793	1.05
G:SAMD9	G:SAMD9	1.0521e-33	1.243	1	14.1471	1.68254	1	1.58567	1.05	1	3.07793	1.05
G:PRR15	G:PRR15	0.53532	1.243	1	14.1471	1.68254	1	1.58567	1.05	1	3.07793	1.05
G:NLRC3	G:NLRC3	2.2317e-25	1.243	1	14.1471	1.68254	1	1.58567	1.05	1	3.07793	1.05
G:FAM129A	G:NIBAN1	7.1694e-20	1.243	1	14.1471	1.68254	1	1.58567	1.05	1	3.07793	1.05
G:ZNF333	G:ZNF333	7.7896e-18	1.244	1	14.1471	1.68254	1	1.58567	1.05	1	3.07793	1.05
G:ANKS4B	G:ANKS4B	1.4867e-05	1.244	1	14.1471	1.68254	1	1.58567	1.05	1	3.07793	1.05
G:GPR97	G:ADGRG3	8.9433e-14	1.244	1	14.1471	1.68254	1	1.58567	1.05	1	3.07793	1.05
G:TPD52L1	G:TPD52L1	1.4908e-05	1.244	1	14.1471	1.68254	1	1.58567	1.05	1	3.07793	1.05
G:PACRG	G:PACRG	2.4288e-07	1.244	1	14.1471	1.68254	1	1.58567	1.05	1	3.07793	1.05
G:PYHIN1	G:PYHIN1	7.7771e-10	1.244	1	14.1471	1.68254	1	1.58567	1.05	1	3.07793	1.05
G:PDZD9	G:PDZD9	0.0028043	1.244	1	14.1471	1.68254	1	1.58567	1.05	1	3.07793	1.05
G:IL17B	G:IL17B	0.033631	1.244	1	14.1471	1.68254	1	1.58567	1.05	1	3.07793	1.05
G:CCBL1	G:KYAT1	1.8743e-12	1.245	1	14.1471	1.68254	1	1.58567	1.05	1	3.07793	1.05
G:RASSF9	G:RASSF9	1.4029e-08	1.245	1	14.1471	1.68254	1	1.58567	1.05	1	3.07793	1.05
G:C22orf15	G:C22orf15	0.0027949	1.245	1	14.1471	1.68254	1	1.58567	1.05	1	3.07793	1.05
G:PCDHA3	G:PCDHA3	8.3984e-16	1.245	1	14.1471	1.68254	1	1.58567	1.05	1	3.07793	1.05
G:MMP25	G:MMP25	8.7309e-14	1.245	1	14.1471	1.68254	1	1.58567	1.05	1	3.07793	1.05
G:KLHL38	G:KLHL38	1.4099e-08	1.245	1	14.1471	1.68254	1	1.58567	1.05	1	3.07793	1.05
G:BNIP1	G:BNIP1	9.678e-07	1.245	1	14.1471	1.68254	1	1.58567	1.05	1	3.07793	1.05
G:INHBC	G:INHBC	5.6341e-05	1.245	1	14.1471	1.68254	1	1.58567	1.05	1	3.07793	1.05
G:LRRC56	G:LRRC56	7.6752e-10	1.245	1	14.1471	1.68254	1	1.58567	1.05	1	3.07793	1.05
G:TMEM88	G:TMEM88	0.27743	1.245	1	14.1471	1.68254	1	1.58567	1.05	1	3.07793	1.05
G:CDC25C	G:CDC25C	4.1014e-13	1.245	1	14.1471	1.68254	1	1.58567	1.05	1	3.07793	1.05
G:BTBD16	G:BTBD16	3.5604e-17	1.246	1	14.1471	1.68254	1	1.58567	1.05	1	3.07793	1.05
G:SPRYD7	G:SPRYD7	0.00020923	1.246	1	14.1471	1.68254	1	1.58567	1.05	1	3.07793	1.05
G:HES3	G:HES3	0.27711	1.246	1	14.1471	1.68254	1	1.58567	1.05	1	3.07793	1.05
G:PRAME	G:PRAME	2.394e-07	1.246	1	14.1471	1.68254	1	1.58567	1.05	1	3.07793	1.05
G:KIF25	G:KIF25	9.6357e-07	1.246	1	14.1471	1.68254	1	1.58567	1.05	1	3.07793	1.05
G:POLR3D	G:POLR3D	3.8286e-11	1.246	1	14.1471	1.68254	1	1.58567	1.05	1	3.07793	1.05
G:SPATC1	G:SPATC1	3.2793e-09	1.246	1	14.1471	1.68254	1	1.58567	1.05	1	3.07793	1.05
G:TMEM100	G:TMEM100	0.53437	1.246	1	14.1471	1.68254	1	1.58567	1.05	1	3.07793	1.05
G:TRUB2	G:TRUB2	3.79e-06	1.246	1	14.1471	1.68254	1	1.58567	1.05	1	3.07793	1.05
G:CCDC169	G:CCDC169	3.7927e-06	1.246	1	14.1471	1.68254	1	1.58567	1.05	1	3.07793	1.05
G:TMEM237	G:TMEM237	1.8704e-12	1.246	1	14.1471	1.68254	1	1.58567	1.05	1	3.07793	1.05
G:KNOP1	G:KNOP1	2.3895e-07	1.246	1	14.1471	1.68254	1	1.58567	1.05	1	3.07793	1.05
G:KRTAP10-12	G:KRTAP10-12	0.0098403	1.246	1	14.1471	1.68254	1	1.58567	1.05	1	3.07793	1.05
G:TMEM130	G:TMEM130	1.4003e-08	1.246	1	14.1471	1.68254	1	1.58567	1.05	1	3.07793	1.05
G:GABRR1	G:GABRR1	8.6523e-14	1.246	1	14.1471	1.68254	1	1.58567	1.05	1	3.07793	1.05
G:UBE2V2	G:UBE2V2	0.03351	1.246	1	14.1471	1.68254	1	1.58567	1.05	1	3.07793	1.05
G:OR2J3	G:OR2J3	0.0098541	1.246	1	14.1471	1.68254	1	1.58567	1.05	1	3.07793	1.05
G:SETD4	G:SETD4	4.042e-13	1.246	1	14.1471	1.68254	1	1.58567	1.05	1	3.07793	1.05
G:CFC1	G:CFC1	0.10509	1.247	1	14.1471	1.68254	1	1.58567	1.05	1	3.07793	1.05
G:PGA3	G:PGA3	0.10495	1.247	1	14.1471	1.68254	1	1.58567	1.05	1	3.07793	1.05
G:DGAT2	G:DGAT2	8.3643e-12	1.247	1	14.1471	1.68254	1	1.58567	1.05	1	3.07793	1.05
G:EMG1	G:EMG1	1.4661e-05	1.247	1	14.1471	1.68254	1	1.58567	1.05	1	3.07793	1.05
G:ZSWIM2	G:ZSWIM2	3.8377e-15	1.247	1	14.1471	1.68254	1	1.58567	1.05	1	3.07793	1.05
G:DKK4	G:DKK4	0.00076744	1.247	1	14.1471	1.68254	1	1.58567	1.05	1	3.07793	1.05
G:HIST3H2A	G:H2AW	0.53421	1.247	1	14.1471	1.68254	1	1.58567	1.05	1	3.07793	1.05
G:DHTKD1	G:DHTKD1	2.7884e-30	1.247	1	14.1471	1.68254	1	1.58567	1.05	1	3.07793	1.05
G:CCDC122	G:CCDC122	3.7759e-06	1.247	1	14.1471	1.68254	1	1.58567	1.05	1	3.07793	1.05
G:SUCNR1	G:SUCNR1	0.00076877	1.247	1	14.1471	1.68254	1	1.58567	1.05	1	3.07793	1.05
G:LY6G6F	G:LY6G6F	9.5579e-07	1.247	1	14.1471	1.68254	1	1.58567	1.05	1	3.07793	1.05
G:RNASEH2B	G:RNASEH2B	3.2569e-09	1.247	1	14.1471	1.68254	1	1.58567	1.05	1	3.07793	1.05
G:AMIGO3	G:AMIGO3	0.00020785	1.248	1	14.1471	1.68254	1	1.58567	1.05	1	3.07793	1.05
G:PENK	G:PENK	0.0002077	1.248	1	14.1471	1.68254	1	1.58567	1.05	1	3.07793	1.05
G:KCNK15	G:KCNK15	0.033356	1.248	1	14.1471	1.68254	1	1.58567	1.05	1	3.07793	1.05
G:SERINC2	G:SERINC2	3.9153e-13	1.248	1	14.1471	1.68254	1	1.58567	1.05	1	3.07793	1.05
G:PKD2L1	G:PKD2L1	1.5748e-27	1.248	1	14.1471	1.68254	1	1.58567	1.05	1	3.07793	1.05
G:ATIC	G:ATIC	3.0109e-19	1.248	1	14.1471	1.68254	1	1.58567	1.05	1	3.07793	1.05
G:RAB36	G:RAB36	1.6531e-10	1.249	1	14.1471	1.68254	1	1.58567	1.05	1	3.07793	1.05
G:FAM181A	G:FAM181A	0.00076374	1.249	1	14.1471	1.68254	1	1.58567	1.05	1	3.07793	1.05
G:C17orf72	G:PRR29	0.0097713	1.249	1	14.1471	1.68254	1	1.58567	1.05	1	3.07793	1.05
G:THUMPD3	G:THUMPD3	8.1727e-14	1.249	1	14.1471	1.68254	1	1.58567	1.05	1	3.07793	1.05
G:ZNF580	G:ZNF580	0.53362	1.249	1	14.1471	1.68254	1	1.58567	1.05	1	3.07793	1.05
G:MATN3	G:MATN3	1.35e-08	1.249	1	14.1471	1.68254	1	1.58567	1.05	1	3.07793	1.05
G:OAS2	G:OAS2	2.605e-21	1.249	1	14.1471	1.68254	1	1.58567	1.05	1	3.07793	1.05
G:MFSD1	G:MFSD1	3.3314e-17	1.249	1	14.1471	1.68254	1	1.58567	1.05	1	3.07793	1.05
G:PHKG1	G:PHKG1	3.572e-15	1.25	1	14.1471	1.68254	1	1.58567	1.05	1	3.07793	1.05
G:IDO2	G:IDO2	3.1422e-09	1.25	1	14.1471	1.68254	1	1.58567	1.05	1	3.07793	1.05
G:C1orf146	G:C1orf146	0.00020595	1.25	1	14.1471	1.68254	1	1.58567	1.05	1	3.07793	1.05
G:PXMP4	G:PXMP4	0.00075854	1.25	1	14.1471	1.68254	1	1.58567	1.05	1	3.07793	1.05
G:HPGD	G:HPGD	1.4357e-05	1.25	1	14.1471	1.68254	1	1.58567	1.05	1	3.07793	1.05
G:SEC14L5	G:SEC14L5	5.0927e-22	1.25	1	14.1471	1.68254	1	1.58567	1.05	1	3.07793	1.05
G:OGFOD1	G:OGFOD1	3.3103e-17	1.25	1	14.1471	1.68254	1	1.58567	1.05	1	3.07793	1.05
G:APOPT1	G:COA8	0.00020615	1.25	1	14.1471	1.68254	1	1.58567	1.05	1	3.07793	1.05
G:UGT3A2	G:UGT3A2	7.1897e-10	1.25	1	14.1471	1.68254	1	1.58567	1.05	1	3.07793	1.05
G:OLFML3	G:OLFML3	5.6198e-08	1.25	1	14.1471	1.68254	1	1.58567	1.05	1	3.07793	1.05
G:ZNF383	G:ZNF383	3.6577e-11	1.25	1	14.1471	1.68254	1	1.58567	1.05	1	3.07793	1.05
G:GSDMC	G:GSDMC	8.0925e-14	1.25	1	14.1471	1.68254	1	1.58567	1.05	1	3.07793	1.05
G:PCDHB16	G:PCDHB16	5.5748e-08	1.251	1	14.1471	1.68254	1	1.58567	1.05	1	3.07793	1.05
G:RHNO1	G:RHNO1	0.0027455	1.251	1	14.1471	1.68254	1	1.58567	1.05	1	3.07793	1.05
G:KRT40	G:KRT40	7.0984e-10	1.251	1	14.1471	1.68254	1	1.58567	1.05	1	3.07793	1.05
G:CLEC14A	G:CLEC14A	1.4324e-05	1.251	1	14.1471	1.68254	1	1.58567	1.05	1	3.07793	1.05
G:CHAC1	G:CHAC1	0.00020552	1.251	1	14.1471	1.68254	1	1.58567	1.05	1	3.07793	1.05
G:SPNS3	G:SPNS3	1.7173e-12	1.251	1	14.1471	1.68254	1	1.58567	1.05	1	3.07793	1.05
G:BPIFB3	G:BPIFB3	3.6763e-13	1.251	1	14.1471	1.68254	1	1.58567	1.05	1	3.07793	1.05
G:CTSV	G:CTSV	2.3031e-07	1.251	1	14.1471	1.68254	1	1.58567	1.05	1	3.07793	1.05
G:GALK2	G:GALK2	7.8958e-14	1.251	1	14.1471	1.68254	1	1.58567	1.05	1	3.07793	1.05
G:PGLS	G:PGLS	0.00075276	1.252	1	14.1471	1.68254	1	1.58567	1.05	1	3.07793	1.05
G:BPI	G:BPI	1.6514e-14	1.252	1	14.1471	1.68254	1	1.58567	1.05	1	3.07793	1.05
G:SLC28A1	G:SLC28A1	5.737e-20	1.252	1	14.1471	1.68254	1	1.58567	1.05	1	3.07793	1.05
G:REG4	G:REG4	0.00075276	1.252	1	14.1471	1.68254	1	1.58567	1.05	1	3.07793	1.05
G:NT5C	G:NT5C	0.0027292	1.252	1	14.1471	1.68254	1	1.58567	1.05	1	3.07793	1.05
G:STX8	G:STX8	1.3184e-08	1.252	1	14.1471	1.68254	1	1.58567	1.05	1	3.07793	1.05
G:SFTPC	G:SFTPC	0.00075276	1.252	1	14.1471	1.68254	1	1.58567	1.05	1	3.07793	1.05
G:ATP6V1G1	G:ATP6V1G1	0.10407	1.252	1	14.1471	1.68254	1	1.58567	1.05	1	3.07793	1.05
G:FSIP1	G:FSIP1	7.6972e-14	1.252	1	14.1471	1.68254	1	1.58567	1.05	1	3.07793	1.05
G:SPAG8	G:SPAG8	1.6843e-12	1.252	1	14.1471	1.68254	1	1.58567	1.05	1	3.07793	1.05
G:ZNF234	G:ZNF234	1.6875e-12	1.252	1	14.1471	1.68254	1	1.58567	1.05	1	3.07793	1.05
G:SUN5	G:SUN5	7.7476e-14	1.252	1	14.1471	1.68254	1	1.58567	1.05	1	3.07793	1.05
G:MRPS35	G:MRPS35	3.0487e-09	1.253	1	14.1471	1.68254	1	1.58567	1.05	1	3.07793	1.05
G:ICAM2	G:ICAM2	0.00075003	1.253	1	14.1471	1.68254	1	1.58567	1.05	1	3.07793	1.05
G:ZNF16	G:ZNF16	1.6538e-12	1.253	1	14.1471	1.68254	1	1.58567	1.05	1	3.07793	1.05
G:METTL10	G:EEF1AKMT2	2.254e-07	1.253	1	14.1471	1.68254	1	1.58567	1.05	1	3.07793	1.05
G:HEPACAM2	G:HEPACAM2	1.566e-10	1.253	1	14.1471	1.68254	1	1.58567	1.05	1	3.07793	1.05
G:MGST3	G:MGST3	0.00020347	1.253	1	14.1471	1.68254	1	1.58567	1.05	1	3.07793	1.05
G:ZNF141	G:ZNF141	0.10393	1.253	1	14.1471	1.68254	1	1.58567	1.05	1	3.07793	1.05
G:EMR2	G:ADGRE2	2.7615e-28	1.253	1	14.1471	1.68254	1	1.58567	1.05	1	3.07793	1.05
G:MYOC	G:MYOC	7.633e-12	1.253	1	14.1471	1.68254	1	1.58567	1.05	1	3.07793	1.05
G:IGSF23	G:IGSF23	0.0096591	1.253	1	14.1471	1.68254	1	1.58567	1.05	1	3.07793	1.05
G:UMOD	G:UMOD	3.0798e-17	1.253	1	14.1471	1.68254	1	1.58567	1.05	1	3.07793	1.05
G:FBLIM1	G:FBLIM1	5.3941e-05	1.254	1	14.1471	1.68254	1	1.58567	1.05	1	3.07793	1.05
G:ARL6IP5	G:ARL6IP5	0.10381	1.254	1	14.1471	1.68254	1	1.58567	1.05	1	3.07793	1.05
G:ECHDC2	G:ECHDC2	1.55e-10	1.254	1	14.1471	1.68254	1	1.58567	1.05	1	3.07793	1.05
G:C11orf96	G:C11orf96	0.0096256	1.254	1	14.1471	1.68254	1	1.58567	1.05	1	3.07793	1.05
G:RNF7	G:RNF7	0.032867	1.254	1	14.1471	1.68254	1	1.58567	1.05	1	3.07793	1.05
G:PIGM	G:PIGM	5.3861e-05	1.254	1	14.1471	1.68254	1	1.58567	1.05	1	3.07793	1.05
G:TRIM50	G:TRIM50	1.5479e-10	1.254	1	14.1471	1.68254	1	1.58567	1.05	1	3.07793	1.05
G:C14orf166B	G:LRRC74A	1.548e-14	1.255	1	14.1471	1.68254	1	1.58567	1.05	1	3.07793	1.05
G:TEKT2	G:TEKT2	7.4313e-12	1.255	1	14.1471	1.68254	1	1.58567	1.05	1	3.07793	1.05
G:AOC2	G:AOC2	3.2599e-15	1.255	1	14.1471	1.68254	1	1.58567	1.05	1	3.07793	1.05
G:ZNF14	G:ZNF14	0.10354	1.255	1	14.1471	1.68254	1	1.58567	1.05	1	3.07793	1.05
G:CD82	G:CD82	1.2726e-08	1.255	1	14.1471	1.68254	1	1.58567	1.05	1	3.07793	1.05
G:GATS	G:CASTOR3	0.0096067	1.255	1	14.1471	1.68254	1	1.58567	1.05	1	3.07793	1.05
G:ARV1	G:ARV1	3.5867e-06	1.255	1	14.1471	1.68254	1	1.58567	1.05	1	3.07793	1.05
G:IRAK2	G:IRAK2	2.6055e-19	1.255	1	14.1471	1.68254	1	1.58567	1.05	1	3.07793	1.05
G:MELK	G:MELK	4.5055e-22	1.255	1	14.1471	1.68254	1	1.58567	1.05	1	3.07793	1.05
G:LEPREL4	G:P3H4	1.5029e-10	1.256	1	14.1471	1.68254	1	1.58567	1.05	1	3.07793	1.05
G:UPB1	G:UPB1	7.3647e-12	1.256	1	14.1471	1.68254	1	1.58567	1.05	1	3.07793	1.05
G:OPTN	G:OPTN	5.91e-18	1.256	1	14.1471	1.68254	1	1.58567	1.05	1	3.07793	1.05
G:CARD6	G:CARD6	3.3903e-13	1.256	1	14.1471	1.68254	1	1.58567	1.05	1	3.07793	1.05
G:SDHC	G:SDHC	0.00020065	1.256	1	14.1471	1.68254	1	1.58567	1.05	1	3.07793	1.05
G:SPATS1	G:SPATS1	8.9551e-07	1.256	1	14.1471	1.68254	1	1.58567	1.05	1	3.07793	1.05
G:TIGD4	G:TIGD4	5.3397e-08	1.256	1	14.1471	1.68254	1	1.58567	1.05	1	3.07793	1.05
G:MRPL51	G:MRPL51	0.032765	1.256	1	14.1471	1.68254	1	1.58567	1.05	1	3.07793	1.05
G:KRT73	G:KRT73	7.1972e-12	1.257	1	14.1471	1.68254	1	1.58567	1.05	1	3.07793	1.05
G:PYCR1	G:PYCR1	0.00019947	1.257	1	14.1471	1.68254	1	1.58567	1.05	1	3.07793	1.05
G:INIP	G:INIP	0.032654	1.257	1	14.1471	1.68254	1	1.58567	1.05	1	3.07793	1.05
G:HIGD1A	G:HIGD1A	0.032658	1.257	1	14.1471	1.68254	1	1.58567	1.05	1	3.07793	1.05
G:SRFBP1	G:SRFBP1	7.1253e-12	1.258	1	14.1471	1.68254	1	1.58567	1.05	1	3.07793	1.05
G:HOXB6	G:HOXB6	0.00073817	1.258	1	14.1471	1.68254	1	1.58567	1.05	1	3.07793	1.05
G:ACSM5	G:ACSM5	1.1745e-18	1.258	1	14.1471	1.68254	1	1.58567	1.05	1	3.07793	1.05
G:GFRAL	G:GFRAL	6.5227e-10	1.258	1	14.1471	1.68254	1	1.58567	1.05	1	3.07793	1.05
G:PEPD	G:PEPD	1.4633e-14	1.258	1	14.1471	1.68254	1	1.58567	1.05	1	3.07793	1.05
G:LY6G6D	G:LY6G6D	0.032554	1.258	1	14.1471	1.68254	1	1.58567	1.05	1	3.07793	1.05
G:PRAMEF12	G:PRAMEF12	5.2721e-05	1.258	1	14.1471	1.68254	1	1.58567	1.05	1	3.07793	1.05
G:SUPT3H	G:SUPT3H	3.2442e-11	1.258	1	14.1471	1.68254	1	1.58567	1.05	1	3.07793	1.05
G:CHRNA2	G:CHRNA2	6.4532e-10	1.259	1	14.1471	1.68254	1	1.58567	1.05	1	3.07793	1.05
G:KLHL17	G:KLHL17	1.3052e-16	1.259	1	14.1471	1.68254	1	1.58567	1.05	1	3.07793	1.05
G:FFAR4	G:FFAR4	1.3634e-05	1.259	1	14.1471	1.68254	1	1.58567	1.05	1	3.07793	1.05
G:ZPBP2	G:ZPBP2	1.2212e-08	1.259	1	14.1471	1.68254	1	1.58567	1.05	1	3.07793	1.05
G:TSHR	G:TSHR	3.0447e-15	1.259	1	14.1471	1.68254	1	1.58567	1.05	1	3.07793	1.05
G:WDR73	G:WDR73	2.8229e-09	1.259	1	14.1471	1.68254	1	1.58567	1.05	1	3.07793	1.05
G:CDK3	G:CDK3	2.1415e-07	1.259	1	14.1471	1.68254	1	1.58567	1.05	1	3.07793	1.05
G:POTEC	G:POTEC	1.4383e-10	1.26	1	14.1471	1.68254	1	1.58567	1.05	1	3.07793	1.05
G:SLC22A14	G:SLC22A14	3.1738e-13	1.26	1	14.1471	1.68254	1	1.58567	1.05	1	3.07793	1.05
G:SLC6A20	G:SLC6A20	2.6621e-17	1.26	1	14.1471	1.68254	1	1.58567	1.05	1	3.07793	1.05
G:GAMT	G:GAMT	0.0094758	1.26	1	14.1471	1.68254	1	1.58567	1.05	1	3.07793	1.05
G:PRAP1	G:PRAP1	0.032463	1.26	1	14.1471	1.68254	1	1.58567	1.05	1	3.07793	1.05
G:NDUFB5	G:NDUFB5	0.00073075	1.26	1	14.1471	1.68254	1	1.58567	1.05	1	3.07793	1.05
G:PLIN1	G:PLIN1	3.1486e-11	1.26	1	14.1471	1.68254	1	1.58567	1.05	1	3.07793	1.05
G:C16orf92	G:C16orf92	0.03237	1.261	1	14.1471	1.68254	1	1.58567	1.05	1	3.07793	1.05
G:RNF144B	G:RNF144B	6.3516e-10	1.261	1	14.1471	1.68254	1	1.58567	1.05	1	3.07793	1.05
G:TCP11L2	G:TCP11L2	1.4743e-12	1.261	1	14.1471	1.68254	1	1.58567	1.05	1	3.07793	1.05
G:ITFG3	G:FAM234A	1.459e-12	1.261	1	14.1471	1.68254	1	1.58567	1.05	1	3.07793	1.05
G:RNPEP	G:RNPEP	2.6051e-17	1.261	1	14.1471	1.68254	1	1.58567	1.05	1	3.07793	1.05
G:MTERF	G:MTERF1	8.6123e-07	1.261	1	14.1471	1.68254	1	1.58567	1.05	1	3.07793	1.05
G:C5orf45	G:MRNIP	1.3396e-05	1.262	1	14.1471	1.68254	1	1.58567	1.05	1	3.07793	1.05
G:FFAR2	G:FFAR2	0.0094238	1.262	1	14.1471	1.68254	1	1.58567	1.05	1	3.07793	1.05
G:CEP63	G:CEP63	6.2444e-25	1.262	1	14.1471	1.68254	1	1.58567	1.05	1	3.07793	1.05
G:TMEM17	G:TMEM17	0.0094291	1.262	1	14.1471	1.68254	1	1.58567	1.05	1	3.07793	1.05
G:PON3	G:PON3	2.1034e-07	1.262	1	14.1471	1.68254	1	1.58567	1.05	1	3.07793	1.05
G:METTL5	G:METTL5	5.1688e-05	1.262	1	14.1471	1.68254	1	1.58567	1.05	1	3.07793	1.05
G:CRYBA2	G:CRYBA2	0.00019464	1.263	1	14.1471	1.68254	1	1.58567	1.05	1	3.07793	1.05
G:GEM	G:GEM	1.179e-08	1.263	1	14.1471	1.68254	1	1.58567	1.05	1	3.07793	1.05
G:HTR3D	G:HTR3D	5.0168e-08	1.263	1	14.1471	1.68254	1	1.58567	1.05	1	3.07793	1.05
G:GDF5OS	G:GDF5OS	0.002636	1.263	1	14.1471	1.68254	1	1.58567	1.05	1	3.07793	1.05
G:HAVCR1	G:HAVCR1	8.5105e-07	1.263	1	14.1471	1.68254	1	1.58567	1.05	1	3.07793	1.05
G:PIPOX	G:PIPOX	6.6433e-12	1.263	1	14.1471	1.68254	1	1.58567	1.05	1	3.07793	1.05
G:DACT2	G:DACT2	0.0094032	1.263	1	14.1471	1.68254	1	1.58567	1.05	1	3.07793	1.05
G:SLC36A2	G:SLC36A2	6.1509e-10	1.263	1	14.1471	1.68254	1	1.58567	1.05	1	3.07793	1.05
G:GPATCH3	G:GPATCH3	6.3952e-14	1.263	1	14.1471	1.68254	1	1.58567	1.05	1	3.07793	1.05
G:NLRP8	G:NLRP8	6.0834e-25	1.263	1	14.1471	1.68254	1	1.58567	1.05	1	3.07793	1.05
G:ANKRD30A	G:ANKRD30A	2.685e-45	1.263	1	14.1471	1.68254	1	1.58567	1.05	1	3.07793	1.05
G:MST1R	G:MST1R	7.8684e-37	1.263	1	14.1471	1.68254	1	1.58567	1.05	1	3.07793	1.05
G:TRIM16L	G:TRIM16L	3.3944e-06	1.263	1	14.1471	1.68254	1	1.58567	1.05	1	3.07793	1.05
G:EXD1	G:EXD1	6.4033e-14	1.263	1	14.1471	1.68254	1	1.58567	1.05	1	3.07793	1.05
G:EPHX2	G:EPHX2	1.7936e-21	1.263	1	14.1471	1.68254	1	1.58567	1.05	1	3.07793	1.05
G:KRT77	G:KRT77	1.4217e-12	1.263	1	14.1471	1.68254	1	1.58567	1.05	1	3.07793	1.05
G:FRG1B	G:FRG1BP	0.0026368	1.263	1	14.1471	1.68254	1	1.58567	1.05	1	3.07793	1.05
G:GPR160	G:GPR160	0.00072275	1.263	1	14.1471	1.68254	1	1.58567	1.05	1	3.07793	1.05
G:RIPPLY2	G:RIPPLY2	0.0093945	1.263	1	14.1471	1.68254	1	1.58567	1.05	1	3.07793	1.05
G:YARS2	G:YARS2	3.0025e-11	1.264	1	14.1471	1.68254	1	1.58567	1.05	1	3.07793	1.05
G:PIGF	G:PIGF	0.00071995	1.264	1	14.1471	1.68254	1	1.58567	1.05	1	3.07793	1.05
G:IDH3B	G:IDH3B	2.9929e-11	1.264	1	14.1471	1.68254	1	1.58567	1.05	1	3.07793	1.05
G:GPR25	G:GPR25	0.0093779	1.264	1	14.1471	1.68254	1	1.58567	1.05	1	3.07793	1.05
G:PLBD1	G:PLBD1	1.1759e-16	1.264	1	14.1471	1.68254	1	1.58567	1.05	1	3.07793	1.05
G:SPEM1	G:SPEM1	1.3289e-05	1.264	1	14.1471	1.68254	1	1.58567	1.05	1	3.07793	1.05
G:ANXA3	G:ANXA3	6.5152e-12	1.264	1	14.1471	1.68254	1	1.58567	1.05	1	3.07793	1.05
G:ZFAND1	G:ZFAND1	4.9277e-08	1.265	1	14.1471	1.68254	1	1.58567	1.05	1	3.07793	1.05
G:CLIC1	G:CLIC1	0.00019265	1.265	1	14.1471	1.68254	1	1.58567	1.05	1	3.07793	1.05
G:SCN1B	G:SCN1B	0.10186	1.265	1	14.1471	1.68254	1	1.58567	1.05	1	3.07793	1.05
G:ZNF239	G:ZNF239	2.0543e-07	1.265	1	14.1471	1.68254	1	1.58567	1.05	1	3.07793	1.05
G:DNPH1	G:DNPH1	0.032074	1.265	1	14.1471	1.68254	1	1.58567	1.05	1	3.07793	1.05
G:HAO2	G:HAO2	5.9977e-10	1.265	1	14.1471	1.68254	1	1.58567	1.05	1	3.07793	1.05
G:ZNF474	G:ZNF474	0.00071798	1.265	1	14.1471	1.68254	1	1.58567	1.05	1	3.07793	1.05
G:TAS2R7	G:TAS2R7	0.032062	1.265	1	14.1471	1.68254	1	1.58567	1.05	1	3.07793	1.05
G:GNL3	G:GNL3	1.9878e-19	1.266	1	14.1471	1.68254	1	1.58567	1.05	1	3.07793	1.05
G:PDZD3	G:PDZD3	1.3463e-12	1.266	1	14.1471	1.68254	1	1.58567	1.05	1	3.07793	1.05
G:PCDHGA2	G:PCDHGA2	5.4715e-16	1.266	1	14.1471	1.68254	1	1.58567	1.05	1	3.07793	1.05
G:RAC3	G:RAC3	0.0026125	1.266	1	14.1471	1.68254	1	1.58567	1.05	1	3.07793	1.05
G:PMS2	G:PMS2	4.5176e-27	1.266	1	14.1471	1.68254	1	1.58567	1.05	1	3.07793	1.05
G:DGCR6L	G:DGCR6L	5.0636e-05	1.266	1	14.1471	1.68254	1	1.58567	1.05	1	3.07793	1.05
G:MS4A1	G:MS4A1	5.0781e-05	1.266	1	14.1471	1.68254	1	1.58567	1.05	1	3.07793	1.05
G:MLLT11	G:MLLT11	0.52915	1.266	1	14.1471	1.68254	1	1.58567	1.05	1	3.07793	1.05
G:CYP3A7	G:CYP3A7	6.1237e-14	1.266	1	14.1471	1.68254	1	1.58567	1.05	1	3.07793	1.05
G:ZNF467	G:ZNF467	2.6159e-09	1.266	1	14.1471	1.68254	1	1.58567	1.05	1	3.07793	1.05
G:RMDN1	G:RMDN1	5.8995e-10	1.267	1	14.1471	1.68254	1	1.58567	1.05	1	3.07793	1.05
G:LPAR6	G:LPAR6	0.0007129	1.267	1	14.1471	1.68254	1	1.58567	1.05	1	3.07793	1.05
G:NMUR1	G:NMUR1	5.0352e-05	1.267	1	14.1471	1.68254	1	1.58567	1.05	1	3.07793	1.05
G:P2RX5	G:P2RX5	2.8546e-13	1.267	1	14.1471	1.68254	1	1.58567	1.05	1	3.07793	1.05
G:MURC	G:CAVIN4	5.0529e-05	1.267	1	14.1471	1.68254	1	1.58567	1.05	1	3.07793	1.05
G:MEOX1	G:MEOX1	0.00019076	1.268	1	14.1471	1.68254	1	1.58567	1.05	1	3.07793	1.05
G:PRG2	G:PRG2	0.00019062	1.268	1	14.1471	1.68254	1	1.58567	1.05	1	3.07793	1.05
G:DCDC1	G:DCDC1	4.7858e-08	1.268	1	14.1471	1.68254	1	1.58567	1.05	1	3.07793	1.05
G:DCTD	G:DCTD	0.00070935	1.268	1	14.1471	1.68254	1	1.58567	1.05	1	3.07793	1.05
G:NXPE2	G:NXPE2	1.1215e-08	1.268	1	14.1471	1.68254	1	1.58567	1.05	1	3.07793	1.05
G:SCGB1D2	G:SCGB1D2	0.2703	1.268	1	14.1471	1.68254	1	1.58567	1.05	1	3.07793	1.05
G:GREM2	G:GREM2	0.031824	1.268	1	14.1471	1.68254	1	1.58567	1.05	1	3.07793	1.05
G:SFTPA2	G:SFTPA2	0.0092512	1.268	1	14.1471	1.68254	1	1.58567	1.05	1	3.07793	1.05
G:TIMMDC1	G:TIMMDC1	1.1142e-08	1.268	1	14.1471	1.68254	1	1.58567	1.05	1	3.07793	1.05
G:MUC15	G:MUC15	5.0143e-05	1.268	1	14.1471	1.68254	1	1.58567	1.05	1	3.07793	1.05
G:OXTR	G:OXTR	0.00071066	1.268	1	14.1471	1.68254	1	1.58567	1.05	1	3.07793	1.05
G:BPIFB6	G:BPIFB6	2.8058e-13	1.268	1	14.1471	1.68254	1	1.58567	1.05	1	3.07793	1.05
G:BMP8B	G:BMP8B	0.0001897	1.269	1	14.1471	1.68254	1	1.58567	1.05	1	3.07793	1.05
G:FBXW8	G:FBXW8	5.2356e-16	1.269	1	14.1471	1.68254	1	1.58567	1.05	1	3.07793	1.05
G:DPH5	G:DPH5	8.1083e-07	1.269	1	14.1471	1.68254	1	1.58567	1.05	1	3.07793	1.05
G:NDUFC1	G:NDUFC1	0.10105	1.269	1	14.1471	1.68254	1	1.58567	1.05	1	3.07793	1.05
G:GBP6	G:GBP6	5.233e-16	1.269	1	14.1471	1.68254	1	1.58567	1.05	1	3.07793	1.05
G:FAM150B	G:ALKAL2	0.031797	1.269	1	14.1471	1.68254	1	1.58567	1.05	1	3.07793	1.05
G:FSBP	G:FSBP	0.00070681	1.269	1	14.1471	1.68254	1	1.58567	1.05	1	3.07793	1.05
G:LMF1	G:LMF1	5.1419e-16	1.269	1	14.1471	1.68254	1	1.58567	1.05	1	3.07793	1.05
G:FAM221B	G:FAM221B	1.1077e-08	1.269	1	14.1471	1.68254	1	1.58567	1.05	1	3.07793	1.05
G:CCDC176	G:BBOF1	1.0672e-16	1.269	1	14.1471	1.68254	1	1.58567	1.05	1	3.07793	1.05
G:VAMP3	G:VAMP3	0.0025882	1.269	1	14.1471	1.68254	1	1.58567	1.05	1	3.07793	1.05
G:GTF2A1L	G:GTF2A1L	2.7752e-11	1.269	1	14.1471	1.68254	1	1.58567	1.05	1	3.07793	1.05
G:STAMBPL1	G:STAMBPL1	1.1971e-14	1.269	1	14.1471	1.68254	1	1.58567	1.05	1	3.07793	1.05
G:ACAD8	G:ACAD8	5.6389e-14	1.27	1	14.1471	1.68254	1	1.58567	1.05	1	3.07793	1.05
G:OAS3	G:OAS3	1.9653e-33	1.27	1	14.1471	1.68254	1	1.58567	1.05	1	3.07793	1.05
G:SLITRK6	G:SLITRK6	5.6989e-14	1.27	1	14.1471	1.68254	1	1.58567	1.05	1	3.07793	1.05
G:DUOX2	G:DUOX2	4.5032e-56	1.27	1	14.1471	1.68254	1	1.58567	1.05	1	3.07793	1.05
G:SULT1E1	G:SULT1E1	1.9701e-07	1.27	1	14.1471	1.68254	1	1.58567	1.05	1	3.07793	1.05
G:PPP1R32	G:PPP1R32	2.4447e-15	1.27	1	14.1471	1.68254	1	1.58567	1.05	1	3.07793	1.05
G:BATF3	G:BATF3	0.03171	1.27	1	14.1471	1.68254	1	1.58567	1.05	1	3.07793	1.05
G:KIAA0226L	G:RUBCNL	4.3599e-18	1.27	1	14.1471	1.68254	1	1.58567	1.05	1	3.07793	1.05
G:SLCO1A2	G:SLCO1A2	1.0581e-16	1.27	1	14.1471	1.68254	1	1.58567	1.05	1	3.07793	1.05
G:FSD2	G:FSD2	1.5277e-21	1.27	1	14.1471	1.68254	1	1.58567	1.05	1	3.07793	1.05
G:ADH4	G:ADH4	8.0684e-07	1.27	1	14.1471	1.68254	1	1.58567	1.05	1	3.07793	1.05
G:TNFRSF13C	G:TNFRSF13C	0.26993	1.27	1	14.1471	1.68254	1	1.58567	1.05	1	3.07793	1.05
G:FAM101B	G:RFLNB	0.26962	1.271	1	14.1471	1.68254	1	1.58567	1.05	1	3.07793	1.05
G:ZFR2	G:ZFR2	9.7623e-26	1.271	1	14.1471	1.68254	1	1.58567	1.05	1	3.07793	1.05
G:FGF11	G:FGF11	0.00018767	1.271	1	14.1471	1.68254	1	1.58567	1.05	1	3.07793	1.05
G:PXMP2	G:PXMP2	0.009178	1.271	1	14.1471	1.68254	1	1.58567	1.05	1	3.07793	1.05
G:NUTM2G	G:NUTM2G	5.6293e-10	1.271	1	14.1471	1.68254	1	1.58567	1.05	1	3.07793	1.05
G:RHBDD3	G:RHBDD3	4.9464e-05	1.271	1	14.1471	1.68254	1	1.58567	1.05	1	3.07793	1.05
G:UTS2	G:UTS2	0.031612	1.271	1	14.1471	1.68254	1	1.58567	1.05	1	3.07793	1.05
G:PLLP	G:PLLP	0.0091916	1.271	1	14.1471	1.68254	1	1.58567	1.05	1	3.07793	1.05
G:ZNF44	G:ZNF44	0.0025686	1.271	1	14.1471	1.68254	1	1.58567	1.05	1	3.07793	1.05
G:YJEFN3	G:YJEFN3	1.2695e-05	1.272	1	14.1471	1.68254	1	1.58567	1.05	1	3.07793	1.05
G:AC008271.1	G:LINC01804	0.10066	1.272	1	14.1471	1.68254	1	1.58567	1.05	1	3.07793	1.05
G:CCDC84	G:CCDC84	5.4698e-14	1.272	1	14.1471	1.68254	1	1.58567	1.05	1	3.07793	1.05
G:RRP8	G:RRP8	1.2303e-10	1.272	1	14.1471	1.68254	1	1.58567	1.05	1	3.07793	1.05
G:VWA5B1	G:VWA5B1	9.1392e-33	1.272	1	14.1471	1.68254	1	1.58567	1.05	1	3.07793	1.05
G:PGLYRP2	G:PGLYRP2	2.6765e-11	1.272	1	14.1471	1.68254	1	1.58567	1.05	1	3.07793	1.05
G:KRT6B	G:KRT6B	5.5245e-10	1.272	1	14.1471	1.68254	1	1.58567	1.05	1	3.07793	1.05
G:CPA1	G:CPA1	2.6567e-11	1.273	1	14.1471	1.68254	1	1.58567	1.05	1	3.07793	1.05
G:ANGPTL1	G:ANGPTL1	1.2103e-10	1.273	1	14.1471	1.68254	1	1.58567	1.05	1	3.07793	1.05
G:CDHR3	G:CDHR3	2.3071e-24	1.273	1	14.1471	1.68254	1	1.58567	1.05	1	3.07793	1.05
G:GLDN	G:GLDN	2.5809e-13	1.273	1	14.1471	1.68254	1	1.58567	1.05	1	3.07793	1.05
G:OC90	G:OC90	5.6811e-12	1.273	1	14.1471	1.68254	1	1.58567	1.05	1	3.07793	1.05
G:FLJ27365	G:MIRLET7BHG	0.10042	1.273	1	14.1471	1.68254	1	1.58567	1.05	1	3.07793	1.05
G:CLCA2	G:CLCA2	1.4744e-28	1.273	1	14.1471	1.68254	1	1.58567	1.05	1	3.07793	1.05
G:REEP5	G:REEP5	0.00069737	1.273	1	14.1471	1.68254	1	1.58567	1.05	1	3.07793	1.05
G:CD55	G:CD55	5.6753e-12	1.273	1	14.1471	1.68254	1	1.58567	1.05	1	3.07793	1.05
G:PSAT1	G:PSAT1	1.0621e-08	1.273	1	14.1471	1.68254	1	1.58567	1.05	1	3.07793	1.05
G:INPP1	G:INPP1	7.898e-07	1.273	1	14.1471	1.68254	1	1.58567	1.05	1	3.07793	1.05
G:KIF4B	G:KIF4B	4.6327e-25	1.273	1	14.1471	1.68254	1	1.58567	1.05	1	3.07793	1.05
G:CLDN18	G:CLDN18	0.0001865	1.273	1	14.1471	1.68254	1	1.58567	1.05	1	3.07793	1.05
G:TRIM74	G:TRIM74	0.0091423	1.273	1	14.1471	1.68254	1	1.58567	1.05	1	3.07793	1.05
G:APEX1	G:APEX1	1.9191e-07	1.273	1	14.1471	1.68254	1	1.58567	1.05	1	3.07793	1.05
G:TMEM206	G:PACC1	5.4081e-10	1.274	1	14.1471	1.68254	1	1.58567	1.05	1	3.07793	1.05
G:RP11-383H13.1	G:MSC-AS1	0.00069491	1.274	1	14.1471	1.68254	1	1.58567	1.05	1	3.07793	1.05
G:ABCC12	G:ABCC12	4.5659e-49	1.274	1	14.1471	1.68254	1	1.58567	1.05	1	3.07793	1.05
G:MARC1	G:MARC1	4.5163e-08	1.274	1	14.1471	1.68254	1	1.58567	1.05	1	3.07793	1.05
G:SERGEF	G:SERGEF	5.2893e-14	1.274	1	14.1471	1.68254	1	1.58567	1.05	1	3.07793	1.05
G:SMPDL3B	G:SMPDL3B	2.4146e-09	1.274	1	14.1471	1.68254	1	1.58567	1.05	1	3.07793	1.05
G:ZADH2	G:ZADH2	0.002543	1.274	1	14.1471	1.68254	1	1.58567	1.05	1	3.07793	1.05
G:EFHD2	G:EFHD2	0.0090981	1.275	1	14.1471	1.68254	1	1.58567	1.05	1	3.07793	1.05
G:URM1	G:URM1	0.031327	1.275	1	14.1471	1.68254	1	1.58567	1.05	1	3.07793	1.05
G:MCFD2	G:MCFD2	0.10011	1.275	1	14.1471	1.68254	1	1.58567	1.05	1	3.07793	1.05
G:RPS27L	G:RPS27L	0.10011	1.275	1	14.1471	1.68254	1	1.58567	1.05	1	3.07793	1.05
G:HTR6	G:HTR6	0.00018524	1.275	1	14.1471	1.68254	1	1.58567	1.05	1	3.07793	1.05
G:PPA2	G:PPA2	1.1789e-10	1.275	1	14.1471	1.68254	1	1.58567	1.05	1	3.07793	1.05
G:RP11-176H8.1	G:AL139353.1	0.10001	1.275	1	14.1471	1.68254	1	1.58567	1.05	1	3.07793	1.05
G:C3orf22	G:C3orf22	0.1001	1.275	1	14.1471	1.68254	1	1.58567	1.05	1	3.07793	1.05
G:SORD	G:SORD	4.4938e-08	1.275	1	14.1471	1.68254	1	1.58567	1.05	1	3.07793	1.05
G:TMEM43	G:TMEM43	1.1608e-12	1.276	1	14.1471	1.68254	1	1.58567	1.05	1	3.07793	1.05
G:OMD	G:OMD	1.243e-05	1.276	1	14.1471	1.68254	1	1.58567	1.05	1	3.07793	1.05
G:SH3TC1	G:SH3TC1	6.0939e-35	1.276	1	14.1471	1.68254	1	1.58567	1.05	1	3.07793	1.05
G:TMEM160	G:TMEM160	0.099858	1.276	1	14.1471	1.68254	1	1.58567	1.05	1	3.07793	1.05
G:DHRS12	G:DHRS12	1.0374e-08	1.276	1	14.1471	1.68254	1	1.58567	1.05	1	3.07793	1.05
G:MED31	G:MED31	0.00068836	1.276	1	14.1471	1.68254	1	1.58567	1.05	1	3.07793	1.05
G:KRBA2	G:KRBA2	1.8795e-07	1.276	1	14.1471	1.68254	1	1.58567	1.05	1	3.07793	1.05
G:MTERFD1	G:MTERF3	1.0306e-08	1.276	1	14.1471	1.68254	1	1.58567	1.05	1	3.07793	1.05
G:GMPR2	G:GMPR2	1.0324e-08	1.276	1	14.1471	1.68254	1	1.58567	1.05	1	3.07793	1.05
G:DPEP3	G:DPEP3	5.2742e-10	1.276	1	14.1471	1.68254	1	1.58567	1.05	1	3.07793	1.05
G:PTGES2	G:PTGES2	2.361e-09	1.276	1	14.1471	1.68254	1	1.58567	1.05	1	3.07793	1.05
G:FAM63A	G:MINDY1	4.5522e-16	1.276	1	14.1471	1.68254	1	1.58567	1.05	1	3.07793	1.05
G:SLC25A18	G:SLC25A18	1.8732e-07	1.276	1	14.1471	1.68254	1	1.58567	1.05	1	3.07793	1.05
G:GINS1	G:GINS1	7.7028e-07	1.277	1	14.1471	1.68254	1	1.58567	1.05	1	3.07793	1.05
G:FAM228B	G:FAM228B	1.8573e-07	1.277	1	14.1471	1.68254	1	1.58567	1.05	1	3.07793	1.05
G:BCO2	G:BCO2	3.7829e-18	1.277	1	14.1471	1.68254	1	1.58567	1.05	1	3.07793	1.05
G:FAM132B	G:ERFE	0.0025225	1.277	1	14.1471	1.68254	1	1.58567	1.05	1	3.07793	1.05
G:STEAP1B	G:STEAP1B	1.2368e-05	1.277	1	14.1471	1.68254	1	1.58567	1.05	1	3.07793	1.05
G:FADD	G:FADD	0.52595	1.277	1	14.1471	1.68254	1	1.58567	1.05	1	3.07793	1.05
G:CDHR5	G:CDHR5	7.7447e-19	1.277	1	14.1471	1.68254	1	1.58567	1.05	1	3.07793	1.05
G:MESP2	G:MESP2	3.1138e-06	1.277	1	14.1471	1.68254	1	1.58567	1.05	1	3.07793	1.05
G:ARHGEF39	G:ARHGEF39	1.1334e-10	1.278	1	14.1471	1.68254	1	1.58567	1.05	1	3.07793	1.05
G:DDIT4	G:DDIT4	0.00068309	1.278	1	14.1471	1.68254	1	1.58567	1.05	1	3.07793	1.05
G:TSPYL4	G:TSPYL4	1.2306e-05	1.278	1	14.1471	1.68254	1	1.58567	1.05	1	3.07793	1.05
G:GPX4	G:GPX4	4.7865e-05	1.278	1	14.1471	1.68254	1	1.58567	1.05	1	3.07793	1.05
G:SLAMF9	G:SLAMF9	1.2303e-05	1.278	1	14.1471	1.68254	1	1.58567	1.05	1	3.07793	1.05
G:PHF11	G:PHF11	4.3505e-08	1.278	1	14.1471	1.68254	1	1.58567	1.05	1	3.07793	1.05
G:NTPCR	G:NTPCR	0.0025124	1.278	1	14.1471	1.68254	1	1.58567	1.05	1	3.07793	1.05
G:FEN1	G:FEN1	4.7743e-05	1.278	1	14.1471	1.68254	1	1.58567	1.05	1	3.07793	1.05
G:PARVB	G:PARVB	2.3813e-13	1.278	1	14.1471	1.68254	1	1.58567	1.05	1	3.07793	1.05
G:ZNF488	G:ZNF488	3.0911e-06	1.278	1	14.1471	1.68254	1	1.58567	1.05	1	3.07793	1.05
G:GOT1L1	G:GOT1L1	5.1791e-10	1.278	1	14.1471	1.68254	1	1.58567	1.05	1	3.07793	1.05
G:TMEM177	G:TMEM177	0.0089914	1.279	1	14.1471	1.68254	1	1.58567	1.05	1	3.07793	1.05
G:YIPF2	G:YIPF2	4.3157e-08	1.279	1	14.1471	1.68254	1	1.58567	1.05	1	3.07793	1.05
G:FCRL3	G:FCRL3	5.9739e-21	1.279	1	14.1471	1.68254	1	1.58567	1.05	1	3.07793	1.05
G:TTC32	G:TTC32	0.031091	1.279	1	14.1471	1.68254	1	1.58567	1.05	1	3.07793	1.05
G:GALNT15	G:GALNT15	3.6481e-18	1.279	1	14.1471	1.68254	1	1.58567	1.05	1	3.07793	1.05
G:MEP1B	G:MEP1B	1.9369e-24	1.279	1	14.1471	1.68254	1	1.58567	1.05	1	3.07793	1.05
G:MCM7	G:MCM7	1.9396e-24	1.279	1	14.1471	1.68254	1	1.58567	1.05	1	3.07793	1.05
G:CTD-3105H18.16	G:AC008758.5	0.099394	1.279	1	14.1471	1.68254	1	1.58567	1.05	1	3.07793	1.05
G:EFCAB10	G:EFCAB10	0.0089932	1.279	1	14.1471	1.68254	1	1.58567	1.05	1	3.07793	1.05
G:HN1	G:JPT1	0.002505	1.279	1	14.1471	1.68254	1	1.58567	1.05	1	3.07793	1.05
G:SUMF2	G:SUMF2	9.9738e-09	1.279	1	14.1471	1.68254	1	1.58567	1.05	1	3.07793	1.05
G:MCHR1	G:MCHR1	4.7359e-05	1.28	1	14.1471	1.68254	1	1.58567	1.05	1	3.07793	1.05
G:C4orf29	G:ABHD18	1.0881e-12	1.28	1	14.1471	1.68254	1	1.58567	1.05	1	3.07793	1.05
G:DAPK2	G:DAPK2	5.0088e-10	1.28	1	14.1471	1.68254	1	1.58567	1.05	1	3.07793	1.05
G:CRHR2	G:CRHR2	8.5473e-17	1.28	1	14.1471	1.68254	1	1.58567	1.05	1	3.07793	1.05
G:GM2A	G:GM2A	0.03103	1.28	1	14.1471	1.68254	1	1.58567	1.05	1	3.07793	1.05
G:SLC16A8	G:SLC16A8	0.0089726	1.28	1	14.1471	1.68254	1	1.58567	1.05	1	3.07793	1.05
G:KRCC1	G:KRCC1	0.00067915	1.28	1	14.1471	1.68254	1	1.58567	1.05	1	3.07793	1.05
G:SAMD11	G:SAMD11	4.7681e-14	1.28	1	14.1471	1.68254	1	1.58567	1.05	1	3.07793	1.05
G:C1QTNF3	G:C1QTNF3	1.8089e-07	1.28	1	14.1471	1.68254	1	1.58567	1.05	1	3.07793	1.05
G:LIM2	G:LIM2	0.00067834	1.28	1	14.1471	1.68254	1	1.58567	1.05	1	3.07793	1.05
G:FGF23	G:FGF23	0.031014	1.28	1	14.1471	1.68254	1	1.58567	1.05	1	3.07793	1.05
G:FPGT	G:FPGT	1.0949e-10	1.281	1	14.1471	1.68254	1	1.58567	1.05	1	3.07793	1.05
G:NAA40	G:NAA40	9.7852e-09	1.281	1	14.1471	1.68254	1	1.58567	1.05	1	3.07793	1.05
G:CDH16	G:CDH16	3.6527e-25	1.281	1	14.1471	1.68254	1	1.58567	1.05	1	3.07793	1.05
G:ENTHD2	G:TEPSIN	9.8236e-09	1.281	1	14.1471	1.68254	1	1.58567	1.05	1	3.07793	1.05
G:TRABD2A	G:TRABD2A	2.2361e-09	1.281	1	14.1471	1.68254	1	1.58567	1.05	1	3.07793	1.05
G:hsa-mir-1199	G:MISP3	0.00067712	1.281	1	14.1471	1.68254	1	1.58567	1.05	1	3.07793	1.05
G:MYBPH	G:MYBPH	2.2535e-13	1.281	1	14.1471	1.68254	1	1.58567	1.05	1	3.07793	1.05
G:C2orf47	G:MAIP1	3.0232e-06	1.281	1	14.1471	1.68254	1	1.58567	1.05	1	3.07793	1.05
G:PRELP	G:PRELP	4.7067e-05	1.281	1	14.1471	1.68254	1	1.58567	1.05	1	3.07793	1.05
G:PDCD1LG2	G:PDCD1LG2	1.203e-05	1.282	1	14.1471	1.68254	1	1.58567	1.05	1	3.07793	1.05
G:NIF3L1	G:NIF3L1	9.7207e-09	1.282	1	14.1471	1.68254	1	1.58567	1.05	1	3.07793	1.05
G:EIF2S3L	G:EIF2S3B	0.00017977	1.282	1	14.1471	1.68254	1	1.58567	1.05	1	3.07793	1.05
G:C6orf57	G:SDHAF4	0.098879	1.282	1	14.1471	1.68254	1	1.58567	1.05	1	3.07793	1.05
G:CNKSR1	G:CNKSR1	4.289e-30	1.282	1	14.1471	1.68254	1	1.58567	1.05	1	3.07793	1.05
G:EXOSC6	G:EXOSC6	0.52473	1.282	1	14.1471	1.68254	1	1.58567	1.05	1	3.07793	1.05
G:PRDX5	G:PRDX5	0.00017921	1.282	1	14.1471	1.68254	1	1.58567	1.05	1	3.07793	1.05
G:OXLD1	G:OXLD1	0.26634	1.282	1	14.1471	1.68254	1	1.58567	1.05	1	3.07793	1.05
G:P2RX4	G:P2RX4	4.9835e-12	1.282	1	14.1471	1.68254	1	1.58567	1.05	1	3.07793	1.05
G:RERG	G:RERG	1.2001e-05	1.282	1	14.1471	1.68254	1	1.58567	1.05	1	3.07793	1.05
G:ARRDC2	G:ARRDC2	2.1977e-09	1.282	1	14.1471	1.68254	1	1.58567	1.05	1	3.07793	1.05
G:CHST12	G:CHST12	4.6561e-05	1.283	1	14.1471	1.68254	1	1.58567	1.05	1	3.07793	1.05
G:RP11-455G16.1	G:AC092656.1	0.030803	1.283	1	14.1471	1.68254	1	1.58567	1.05	1	3.07793	1.05
G:ADPRH	G:ADPRH	2.991e-06	1.283	1	14.1471	1.68254	1	1.58567	1.05	1	3.07793	1.05
G:NME5	G:NME5	0.00067197	1.283	1	14.1471	1.68254	1	1.58567	1.05	1	3.07793	1.05
G:CCDC69	G:CCDC69	4.9125e-12	1.283	1	14.1471	1.68254	1	1.58567	1.05	1	3.07793	1.05
G:TMEM8C	G:MYMK	0.00017841	1.283	1	14.1471	1.68254	1	1.58567	1.05	1	3.07793	1.05
G:ADCK1	G:ADCK1	9.4776e-15	1.283	1	14.1471	1.68254	1	1.58567	1.05	1	3.07793	1.05
G:ANGPTL4	G:ANGPTL4	2.3089e-11	1.283	1	14.1471	1.68254	1	1.58567	1.05	1	3.07793	1.05
G:LITAF	G:LITAF	0.030752	1.284	1	14.1471	1.68254	1	1.58567	1.05	1	3.07793	1.05
G:IL18	G:IL18	0.030717	1.284	1	14.1471	1.68254	1	1.58567	1.05	1	3.07793	1.05
G:ZNF132	G:ZNF132	1.0294e-12	1.284	1	14.1471	1.68254	1	1.58567	1.05	1	3.07793	1.05
G:POLE3	G:POLE3	0.030709	1.284	1	14.1471	1.68254	1	1.58567	1.05	1	3.07793	1.05
G:NUPL2	G:NUP42	9.5131e-09	1.284	1	14.1471	1.68254	1	1.58567	1.05	1	3.07793	1.05
G:RNF125	G:RNF125	4.6358e-05	1.284	1	14.1471	1.68254	1	1.58567	1.05	1	3.07793	1.05
G:C1orf177	G:LEXM	2.1352e-13	1.284	1	14.1471	1.68254	1	1.58567	1.05	1	3.07793	1.05
G:COA1	G:COA1	0.0088335	1.285	1	14.1471	1.68254	1	1.58567	1.05	1	3.07793	1.05
G:KCNJ1	G:KCNJ1	4.6255e-05	1.285	1	14.1471	1.68254	1	1.58567	1.05	1	3.07793	1.05
G:TECTB	G:TECTB	4.7666e-10	1.285	1	14.1471	1.68254	1	1.58567	1.05	1	3.07793	1.05
G:MB	G:MB	0.030636	1.285	1	14.1471	1.68254	1	1.58567	1.05	1	3.07793	1.05
G:ERMN	G:ERMN	1.1805e-05	1.285	1	14.1471	1.68254	1	1.58567	1.05	1	3.07793	1.05
G:ANKDD1A	G:ANKDD1A	7.7415e-17	1.285	1	14.1471	1.68254	1	1.58567	1.05	1	3.07793	1.05
G:C11orf49	G:C11orf49	2.2431e-11	1.285	1	14.1471	1.68254	1	1.58567	1.05	1	3.07793	1.05
G:MKKS	G:MKKS	2.1265e-09	1.285	1	14.1471	1.68254	1	1.58567	1.05	1	3.07793	1.05
G:GTDC1	G:GTDC1	1.0127e-12	1.285	1	14.1471	1.68254	1	1.58567	1.05	1	3.07793	1.05
G:TTLL9	G:TTLL9	3.1982e-18	1.285	1	14.1471	1.68254	1	1.58567	1.05	1	3.07793	1.05
G:TTC7A	G:TTC7A	1.5359e-31	1.285	1	14.1471	1.68254	1	1.58567	1.05	1	3.07793	1.05
G:ASB15	G:ASB15	1.84e-15	1.286	1	14.1471	1.68254	1	1.58567	1.05	1	3.07793	1.05
G:BPIFB2	G:BPIFB2	4.7491e-12	1.286	1	14.1471	1.68254	1	1.58567	1.05	1	3.07793	1.05
G:EPHA10	G:EPHA10	1.2428e-26	1.286	1	14.1471	1.68254	1	1.58567	1.05	1	3.07793	1.05
G:UGT1A5	G:UGT1A5	9.3665e-09	1.286	1	14.1471	1.68254	1	1.58567	1.05	1	3.07793	1.05
G:TMPRSS11A	G:TMPRSS11A	1.8331e-15	1.286	1	14.1471	1.68254	1	1.58567	1.05	1	3.07793	1.05
G:SLC41A3	G:SLC41A3	2.0709e-13	1.286	1	14.1471	1.68254	1	1.58567	1.05	1	3.07793	1.05
G:ZNF732	G:ZNF732	0.098159	1.286	1	14.1471	1.68254	1	1.58567	1.05	1	3.07793	1.05
G:SERP1	G:SERP1	0.26523	1.286	1	14.1471	1.68254	1	1.58567	1.05	1	3.07793	1.05
G:OR5P3	G:OR5P3	0.09817	1.286	1	14.1471	1.68254	1	1.58567	1.05	1	3.07793	1.05
G:TAS1R2	G:TAS1R2	7.6139e-17	1.286	1	14.1471	1.68254	1	1.58567	1.05	1	3.07793	1.05
G:NSG1	G:NSG1	0.0088286	1.286	1	14.1471	1.68254	1	1.58567	1.05	1	3.07793	1.05
G:TTC9C	G:TTC9C	0.00017609	1.286	1	14.1471	1.68254	1	1.58567	1.05	1	3.07793	1.05
G:CASP10	G:CASP10	4.6392e-12	1.287	1	14.1471	1.68254	1	1.58567	1.05	1	3.07793	1.05
G:ATP13A5	G:ATP13A5	2.4077e-49	1.287	1	14.1471	1.68254	1	1.58567	1.05	1	3.07793	1.05
G:PRPSAP1	G:PRPSAP1	1.7124e-07	1.287	1	14.1471	1.68254	1	1.58567	1.05	1	3.07793	1.05
G:RHOF	G:RHOF	0.00017569	1.287	1	14.1471	1.68254	1	1.58567	1.05	1	3.07793	1.05
G:UNC5CL	G:UNC5CL	2.0365e-13	1.287	1	14.1471	1.68254	1	1.58567	1.05	1	3.07793	1.05
G:PCK1	G:PCK1	8.7476e-15	1.287	1	14.1471	1.68254	1	1.58567	1.05	1	3.07793	1.05
G:PEBP4	G:PEBP4	4.575e-05	1.287	1	14.1471	1.68254	1	1.58567	1.05	1	3.07793	1.05
G:CBLN3	G:CBLN3	0.00066248	1.287	1	14.1471	1.68254	1	1.58567	1.05	1	3.07793	1.05
G:NARF	G:NARF	9.7836e-13	1.287	1	14.1471	1.68254	1	1.58567	1.05	1	3.07793	1.05
G:PMEL	G:PMEL	3.0571e-18	1.287	1	14.1471	1.68254	1	1.58567	1.05	1	3.07793	1.05
G:TMEM192	G:TMEM192	2.9274e-06	1.287	1	14.1471	1.68254	1	1.58567	1.05	1	3.07793	1.05
G:SYNDIG1L	G:SYNDIG1L	0.0087901	1.287	1	14.1471	1.68254	1	1.58567	1.05	1	3.07793	1.05
G:MACC1	G:MACC1	6.0053e-19	1.288	1	14.1471	1.68254	1	1.58567	1.05	1	3.07793	1.05
G:ZNF442	G:ZNF442	0.03048	1.288	1	14.1471	1.68254	1	1.58567	1.05	1	3.07793	1.05
G:MBLAC2	G:MBLAC2	4.5418e-05	1.288	1	14.1471	1.68254	1	1.58567	1.05	1	3.07793	1.05
G:HAPLN2	G:HAPLN2	7.1205e-07	1.288	1	14.1471	1.68254	1	1.58567	1.05	1	3.07793	1.05
G:SAMD10	G:SAMD10	0.00065861	1.288	1	14.1471	1.68254	1	1.58567	1.05	1	3.07793	1.05
G:FAM19A4	G:TAFA4	0.00065997	1.288	1	14.1471	1.68254	1	1.58567	1.05	1	3.07793	1.05
G:CES2	G:CES2	3.5781e-16	1.288	1	14.1471	1.68254	1	1.58567	1.05	1	3.07793	1.05
G:FCHSD1	G:FCHSD1	1.3536e-31	1.288	1	14.1471	1.68254	1	1.58567	1.05	1	3.07793	1.05
G:ADAMDEC1	G:ADAMDEC1	3.6295e-16	1.288	1	14.1471	1.68254	1	1.58567	1.05	1	3.07793	1.05
G:ASPRV1	G:ASPRV1	0.0087846	1.288	1	14.1471	1.68254	1	1.58567	1.05	1	3.07793	1.05
G:PECR	G:PECR	4.0029e-08	1.288	1	14.1471	1.68254	1	1.58567	1.05	1	3.07793	1.05
G:B3GALTL	G:B3GLCT	7.1449e-17	1.289	1	14.1471	1.68254	1	1.58567	1.05	1	3.07793	1.05
G:TVP23A	G:TVP23A	1.6882e-07	1.289	1	14.1471	1.68254	1	1.58567	1.05	1	3.07793	1.05
G:SRD5A1	G:SRD5A1	1.1557e-05	1.289	1	14.1471	1.68254	1	1.58567	1.05	1	3.07793	1.05
G:EMC6	G:EMC6	0.52298	1.289	1	14.1471	1.68254	1	1.58567	1.05	1	3.07793	1.05
G:C9orf171	G:CFAP77	1.693e-07	1.289	1	14.1471	1.68254	1	1.58567	1.05	1	3.07793	1.05
G:NSUN3	G:NSUN3	9.0405e-09	1.289	1	14.1471	1.68254	1	1.58567	1.05	1	3.07793	1.05
G:TRIML2	G:TRIML2	1.154e-05	1.289	1	14.1471	1.68254	1	1.58567	1.05	1	3.07793	1.05
G:MYL6	G:MYL6	0.00065343	1.29	1	14.1471	1.68254	1	1.58567	1.05	1	3.07793	1.05
G:TAF1C	G:TAF1C	1.4604e-24	1.29	1	14.1471	1.68254	1	1.58567	1.05	1	3.07793	1.05
G:BPIFB4	G:BPIFB4	4.6976e-21	1.29	1	14.1471	1.68254	1	1.58567	1.05	1	3.07793	1.05
G:CASP14	G:CASP14	2.8684e-06	1.29	1	14.1471	1.68254	1	1.58567	1.05	1	3.07793	1.05
G:C15orf65	G:C15orf65	0.26387	1.29	1	14.1471	1.68254	1	1.58567	1.05	1	3.07793	1.05
G:ORM1	G:ORM1	1.1456e-05	1.29	1	14.1471	1.68254	1	1.58567	1.05	1	3.07793	1.05
G:MMAA	G:MMAA	9.3982e-13	1.29	1	14.1471	1.68254	1	1.58567	1.05	1	3.07793	1.05
G:RMND5B	G:RMND5B	1.9471e-13	1.29	1	14.1471	1.68254	1	1.58567	1.05	1	3.07793	1.05
G:OR51F1	G:OR51F1	0.030324	1.29	1	14.1471	1.68254	1	1.58567	1.05	1	3.07793	1.05
G:PON1	G:PON1	9.8142e-11	1.29	1	14.1471	1.68254	1	1.58567	1.05	1	3.07793	1.05
G:MICU1	G:MICU1	1.9344e-13	1.291	1	14.1471	1.68254	1	1.58567	1.05	1	3.07793	1.05
G:DYTN	G:DYTN	5.7188e-19	1.291	1	14.1471	1.68254	1	1.58567	1.05	1	3.07793	1.05
G:HSPA1A	G:HSPA1A	0.030228	1.291	1	14.1471	1.68254	1	1.58567	1.05	1	3.07793	1.05
G:FAM200B	G:FAM200B	2.0087e-09	1.291	1	14.1471	1.68254	1	1.58567	1.05	1	3.07793	1.05
G:CDK11A	G:CDK11A	1.385e-17	1.291	1	14.1471	1.68254	1	1.58567	1.05	1	3.07793	1.05
G:TSPAN11	G:TSPAN11	6.945e-07	1.291	1	14.1471	1.68254	1	1.58567	1.05	1	3.07793	1.05
G:RAB32	G:RAB32	0.00065061	1.291	1	14.1471	1.68254	1	1.58567	1.05	1	3.07793	1.05
G:IQCJ	G:IQCJ	0.0006522	1.291	1	14.1471	1.68254	1	1.58567	1.05	1	3.07793	1.05
G:FAM32A	G:FAM32A	0.030275	1.291	1	14.1471	1.68254	1	1.58567	1.05	1	3.07793	1.05
G:GPR153	G:GPR153	6.8764e-07	1.292	1	14.1471	1.68254	1	1.58567	1.05	1	3.07793	1.05
G:MISP	G:MISP	4.3142e-12	1.292	1	14.1471	1.68254	1	1.58567	1.05	1	3.07793	1.05
G:CILP	G:CILP	5.3654e-26	1.292	1	14.1471	1.68254	1	1.58567	1.05	1	3.07793	1.05
G:C1QTNF9	G:C1QTNF9	1.1372e-05	1.292	1	14.1471	1.68254	1	1.58567	1.05	1	3.07793	1.05
G:PLA2G2A	G:PLA2G2A	0.097278	1.292	1	14.1471	1.68254	1	1.58567	1.05	1	3.07793	1.05
G:CD207	G:CD207	2.8182e-06	1.292	1	14.1471	1.68254	1	1.58567	1.05	1	3.07793	1.05
G:CLEC4E	G:CLEC4E	1.1378e-05	1.292	1	14.1471	1.68254	1	1.58567	1.05	1	3.07793	1.05
G:DUSP13	G:DUSP13	1.132e-05	1.292	1	14.1471	1.68254	1	1.58567	1.05	1	3.07793	1.05
G:NRTN	G:NRTN	0.030223	1.292	1	14.1471	1.68254	1	1.58567	1.05	1	3.07793	1.05
G:AVPR1A	G:AVPR1A	6.8987e-07	1.292	1	14.1471	1.68254	1	1.58567	1.05	1	3.07793	1.05
G:KLK7	G:KLK7	0.0006467	1.293	1	14.1471	1.68254	1	1.58567	1.05	1	3.07793	1.05
G:MRPL35	G:MRPL35	0.0023926	1.293	1	14.1471	1.68254	1	1.58567	1.05	1	3.07793	1.05
G:CCZ1B	G:CCZ1B	8.9699e-13	1.293	1	14.1471	1.68254	1	1.58567	1.05	1	3.07793	1.05
G:MTNR1B	G:MTNR1B	0.00064771	1.293	1	14.1471	1.68254	1	1.58567	1.05	1	3.07793	1.05
G:CALCB	G:CALCB	0.097127	1.293	1	14.1471	1.68254	1	1.58567	1.05	1	3.07793	1.05
G:C20orf27	G:C20orf27	0.0086621	1.293	1	14.1471	1.68254	1	1.58567	1.05	1	3.07793	1.05
G:LRRC28	G:LRRC28	2.0078e-11	1.293	1	14.1471	1.68254	1	1.58567	1.05	1	3.07793	1.05
G:OPN4	G:OPN4	9.0073e-13	1.293	1	14.1471	1.68254	1	1.58567	1.05	1	3.07793	1.05
G:MB21D1	G:CGAS	8.6912e-09	1.293	1	14.1471	1.68254	1	1.58567	1.05	1	3.07793	1.05
G:ZNF793	G:ZNF793	1.9629e-09	1.293	1	14.1471	1.68254	1	1.58567	1.05	1	3.07793	1.05
G:MEPE	G:MEPE	0.0086273	1.294	1	14.1471	1.68254	1	1.58567	1.05	1	3.07793	1.05
G:CCDC63	G:CCDC63	5.2679e-19	1.294	1	14.1471	1.68254	1	1.58567	1.05	1	3.07793	1.05
G:SELENBP1	G:SELENBP1	3.2268e-16	1.294	1	14.1471	1.68254	1	1.58567	1.05	1	3.07793	1.05
G:CCDC102B	G:CCDC102B	3.2182e-16	1.294	1	14.1471	1.68254	1	1.58567	1.05	1	3.07793	1.05
G:APMAP	G:APMAP	9.3261e-11	1.294	1	14.1471	1.68254	1	1.58567	1.05	1	3.07793	1.05
G:FNDC8	G:FNDC8	0.00017064	1.294	1	14.1471	1.68254	1	1.58567	1.05	1	3.07793	1.05
G:ZNF573	G:ZNF573	1.9945e-11	1.294	1	14.1471	1.68254	1	1.58567	1.05	1	3.07793	1.05
G:C7orf72	G:SPATA48	3.77e-08	1.294	1	14.1471	1.68254	1	1.58567	1.05	1	3.07793	1.05
G:SYNE4	G:SYNE4	4.188e-12	1.294	1	14.1471	1.68254	1	1.58567	1.05	1	3.07793	1.05
G:LMAN2L	G:LMAN2L	1.9629e-11	1.295	1	14.1471	1.68254	1	1.58567	1.05	1	3.07793	1.05
G:PSRC1	G:PSRC1	8.556e-09	1.295	1	14.1471	1.68254	1	1.58567	1.05	1	3.07793	1.05
G:C4BPB	G:C4BPB	4.3958e-05	1.295	1	14.1471	1.68254	1	1.58567	1.05	1	3.07793	1.05
G:GPR62	G:GPR62	0.26246	1.295	1	14.1471	1.68254	1	1.58567	1.05	1	3.07793	1.05
G:GPR171	G:GPR171	0.00016964	1.295	1	14.1471	1.68254	1	1.58567	1.05	1	3.07793	1.05
G:S1PR4	G:S1PR4	0.0023778	1.295	1	14.1471	1.68254	1	1.58567	1.05	1	3.07793	1.05
G:ALPP	G:ALPP	1.8144e-13	1.295	1	14.1471	1.68254	1	1.58567	1.05	1	3.07793	1.05
G:RNF187	G:RNF187	0.096678	1.295	1	14.1471	1.68254	1	1.58567	1.05	1	3.07793	1.05
G:ZNF430	G:ZNF430	0.0086151	1.295	1	14.1471	1.68254	1	1.58567	1.05	1	3.07793	1.05
G:LRRC69	G:LRRC69	1.118e-05	1.295	1	14.1471	1.68254	1	1.58567	1.05	1	3.07793	1.05
G:LRRC72	G:LRRC72	2.7753e-06	1.295	1	14.1471	1.68254	1	1.58567	1.05	1	3.07793	1.05
G:CENPO	G:CENPO	1.8941e-09	1.296	1	14.1471	1.68254	1	1.58567	1.05	1	3.07793	1.05
G:HTR1D	G:HTR1D	0.00064061	1.296	1	14.1471	1.68254	1	1.58567	1.05	1	3.07793	1.05
G:FRMD1	G:FRMD1	3.6693e-14	1.296	1	14.1471	1.68254	1	1.58567	1.05	1	3.07793	1.05
G:ERCC1	G:ERCC1	1.5933e-07	1.296	1	14.1471	1.68254	1	1.58567	1.05	1	3.07793	1.05
G:ZNF20	G:ZNF20	0.096582	1.296	1	14.1471	1.68254	1	1.58567	1.05	1	3.07793	1.05
G:PCDHB3	G:PCDHB3	1.5891e-07	1.296	1	14.1471	1.68254	1	1.58567	1.05	1	3.07793	1.05
G:KRT20	G:KRT20	9.0776e-11	1.296	1	14.1471	1.68254	1	1.58567	1.05	1	3.07793	1.05
G:MAVS	G:MAVS	6.7045e-07	1.296	1	14.1471	1.68254	1	1.58567	1.05	1	3.07793	1.05
G:CAPS2	G:CAPS2	6.0736e-24	1.297	1	14.1471	1.68254	1	1.58567	1.05	1	3.07793	1.05
G:ARHGDIB	G:ARHGDIB	0.0006377	1.297	1	14.1471	1.68254	1	1.58567	1.05	1	3.07793	1.05
G:DNMT3L	G:DNMT3L	8.415e-13	1.297	1	14.1471	1.68254	1	1.58567	1.05	1	3.07793	1.05
G:ANGPTL5	G:ANGPTL5	4.1332e-10	1.297	1	14.1471	1.68254	1	1.58567	1.05	1	3.07793	1.05
G:NDUFS6	G:NDUFS6	0.096359	1.297	1	14.1471	1.68254	1	1.58567	1.05	1	3.07793	1.05
G:DZIP1L	G:DZIP1L	2.3897e-25	1.297	1	14.1471	1.68254	1	1.58567	1.05	1	3.07793	1.05
G:WDR90	G:WDR90	1.2637e-64	1.297	1	14.1471	1.68254	1	1.58567	1.05	1	3.07793	1.05
G:ZAR1	G:ZAR1	4.3531e-05	1.297	1	14.1471	1.68254	1	1.58567	1.05	1	3.07793	1.05
G:RNF215	G:RNF215	1.8704e-09	1.297	1	14.1471	1.68254	1	1.58567	1.05	1	3.07793	1.05
G:IL20RB	G:IL20RB	3.6539e-08	1.298	1	14.1471	1.68254	1	1.58567	1.05	1	3.07793	1.05
G:ZRSR1	G:ZRSR2P1	0.00016735	1.298	1	14.1471	1.68254	1	1.58567	1.05	1	3.07793	1.05
G:KIAA0141	G:DELE1	1.2229e-17	1.298	1	14.1471	1.68254	1	1.58567	1.05	1	3.07793	1.05
G:IL36A	G:IL36A	0.029783	1.298	1	14.1471	1.68254	1	1.58567	1.05	1	3.07793	1.05
G:OR52E2	G:OR52E2	0.096208	1.298	1	14.1471	1.68254	1	1.58567	1.05	1	3.07793	1.05
G:HIATL2	G:MFSD14C	0.096194	1.298	1	14.1471	1.68254	1	1.58567	1.05	1	3.07793	1.05
G:IL19	G:IL19	4.325e-05	1.298	1	14.1471	1.68254	1	1.58567	1.05	1	3.07793	1.05
G:NSUN5	G:NSUN5	8.2394e-13	1.298	1	14.1471	1.68254	1	1.58567	1.05	1	3.07793	1.05
G:CFHR4	G:CFHR4	2.384e-18	1.299	1	14.1471	1.68254	1	1.58567	1.05	1	3.07793	1.05
G:OGG1	G:OGG1	3.9314e-12	1.299	1	14.1471	1.68254	1	1.58567	1.05	1	3.07793	1.05
G:AC068533.7	G:AC068533.4	4.0488e-10	1.299	1	14.1471	1.68254	1	1.58567	1.05	1	3.07793	1.05
G:ZNF76	G:ZNF76	4.764e-19	1.299	1	14.1471	1.68254	1	1.58567	1.05	1	3.07793	1.05
G:OR10AD1	G:OR10AD1	0.0085157	1.299	1	14.1471	1.68254	1	1.58567	1.05	1	3.07793	1.05
G:ALDH1B1	G:ALDH1B1	2.6981e-06	1.299	1	14.1471	1.68254	1	1.58567	1.05	1	3.07793	1.05
G:PRNP	G:PRNP	0.00063182	1.299	1	14.1471	1.68254	1	1.58567	1.05	1	3.07793	1.05
G:CHD1L	G:CHD1L	1.0034e-36	1.299	1	14.1471	1.68254	1	1.58567	1.05	1	3.07793	1.05
G:SLC22A12	G:SLC22A12	1.6891e-13	1.299	1	14.1471	1.68254	1	1.58567	1.05	1	3.07793	1.05
G:RIT2	G:RIT2	0.00063244	1.299	1	14.1471	1.68254	1	1.58567	1.05	1	3.07793	1.05
G:ZNF285	G:ZNF285	0.0001669	1.299	1	14.1471	1.68254	1	1.58567	1.05	1	3.07793	1.05
G:BTNL2	G:BTNL2	8.5607e-11	1.3	1	14.1471	1.68254	1	1.58567	1.05	1	3.07793	1.05
G:METTL24	G:METTL24	1.0876e-05	1.3	1	14.1471	1.68254	1	1.58567	1.05	1	3.07793	1.05
G:WASH4P	G:WASH4P	0.0023404	1.3	1	14.1471	1.68254	1	1.58567	1.05	1	3.07793	1.05
G:TCF15	G:TCF15	0.51981	1.3	1	14.1471	1.68254	1	1.58567	1.05	1	3.07793	1.05
G:APTX	G:APTX	3.9924e-10	1.3	1	14.1471	1.68254	1	1.58567	1.05	1	3.07793	1.05
G:PVR	G:PVR	3.922e-10	1.301	1	14.1471	1.68254	1	1.58567	1.05	1	3.07793	1.05
G:RBM48	G:RBM48	1.5329e-07	1.301	1	14.1471	1.68254	1	1.58567	1.05	1	3.07793	1.05
G:ANGPTL3	G:ANGPTL3	1.6455e-13	1.301	1	14.1471	1.68254	1	1.58567	1.05	1	3.07793	1.05
G:CELA3A	G:CELA3A	8.0514e-09	1.301	1	14.1471	1.68254	1	1.58567	1.05	1	3.07793	1.05
G:PTGR1	G:PTGR1	3.5375e-08	1.301	1	14.1471	1.68254	1	1.58567	1.05	1	3.07793	1.05
G:HAUS1	G:HAUS1	3.5522e-08	1.301	1	14.1471	1.68254	1	1.58567	1.05	1	3.07793	1.05
G:MORN3	G:MORN3	1.5357e-07	1.301	1	14.1471	1.68254	1	1.58567	1.05	1	3.07793	1.05
G:REG3A	G:REG3A	0.00062895	1.301	1	14.1471	1.68254	1	1.58567	1.05	1	3.07793	1.05
G:PMP2	G:PMP2	0.0084728	1.301	1	14.1471	1.68254	1	1.58567	1.05	1	3.07793	1.05
G:ZC2HC1C	G:ZC2HC1C	1.8005e-09	1.301	1	14.1471	1.68254	1	1.58567	1.05	1	3.07793	1.05
G:FAM124B	G:FAM124B	1.0746e-05	1.302	1	14.1471	1.68254	1	1.58567	1.05	1	3.07793	1.05
G:HIST1H3C	G:HIST1H3C	0.26064	1.302	1	14.1471	1.68254	1	1.58567	1.05	1	3.07793	1.05
G:TRIM64B	G:TRIM64B	1.0703e-05	1.302	1	14.1471	1.68254	1	1.58567	1.05	1	3.07793	1.05
G:C1orf159	G:C1orf159	0.0001645	1.302	1	14.1471	1.68254	1	1.58567	1.05	1	3.07793	1.05
G:NOL7	G:NOL7	3.5312e-08	1.302	1	14.1471	1.68254	1	1.58567	1.05	1	3.07793	1.05
G:GPRC6A	G:GPRC6A	5.5919e-17	1.302	1	14.1471	1.68254	1	1.58567	1.05	1	3.07793	1.05
G:ENDOU	G:ENDOU	3.2354e-14	1.303	1	14.1471	1.68254	1	1.58567	1.05	1	3.07793	1.05
G:NME9	G:NME9	7.8887e-09	1.303	1	14.1471	1.68254	1	1.58567	1.05	1	3.07793	1.05
G:PLD4	G:PLD4	7.7337e-13	1.303	1	14.1471	1.68254	1	1.58567	1.05	1	3.07793	1.05
G:XYLB	G:XYLB	1.3597e-22	1.303	1	14.1471	1.68254	1	1.58567	1.05	1	3.07793	1.05
G:EIF4E1B	G:EIF4E1B	6.3895e-07	1.303	1	14.1471	1.68254	1	1.58567	1.05	1	3.07793	1.05
G:NAGA	G:NAGA	1.7703e-11	1.303	1	14.1471	1.68254	1	1.58567	1.05	1	3.07793	1.05
G:PPIL6	G:PPIL6	1.7495e-09	1.303	1	14.1471	1.68254	1	1.58567	1.05	1	3.07793	1.05
G:FGF21	G:FGF21	0.029439	1.303	1	14.1471	1.68254	1	1.58567	1.05	1	3.07793	1.05
G:OR8B12	G:OR8B12	0.25999	1.304	1	14.1471	1.68254	1	1.58567	1.05	1	3.07793	1.05
G:AFM	G:AFM	4.2654e-19	1.304	1	14.1471	1.68254	1	1.58567	1.05	1	3.07793	1.05
G:FAM103A1	G:RAMAC	0.008396	1.304	1	14.1471	1.68254	1	1.58567	1.05	1	3.07793	1.05
G:REM2	G:REM2	1.0585e-05	1.304	1	14.1471	1.68254	1	1.58567	1.05	1	3.07793	1.05
G:OR56A4	G:OR56A4	0.0084121	1.304	1	14.1471	1.68254	1	1.58567	1.05	1	3.07793	1.05
G:BTD	G:BTD	1.4972e-07	1.304	1	14.1471	1.68254	1	1.58567	1.05	1	3.07793	1.05
G:OR2D3	G:OR2D3	0.0084071	1.304	1	14.1471	1.68254	1	1.58567	1.05	1	3.07793	1.05
G:DNAJB8	G:DNAJB8	0.095207	1.304	1	14.1471	1.68254	1	1.58567	1.05	1	3.07793	1.05
G:UBE2T	G:UBE2T	1.0599e-05	1.304	1	14.1471	1.68254	1	1.58567	1.05	1	3.07793	1.05
G:CLEC4A	G:CLEC4A	4.1872e-05	1.305	1	14.1471	1.68254	1	1.58567	1.05	1	3.07793	1.05
G:ZSCAN9	G:ZSCAN9	1.7236e-11	1.305	1	14.1471	1.68254	1	1.58567	1.05	1	3.07793	1.05
G:TRIM15	G:TRIM15	7.758e-09	1.305	1	14.1471	1.68254	1	1.58567	1.05	1	3.07793	1.05
G:C7orf49	G:CYREN	0.25971	1.305	1	14.1471	1.68254	1	1.58567	1.05	1	3.07793	1.05
G:HAL	G:HAL	2.4971e-23	1.305	1	14.1471	1.68254	1	1.58567	1.05	1	3.07793	1.05
G:TMCO4	G:TMCO4	1.6674e-20	1.305	1	14.1471	1.68254	1	1.58567	1.05	1	3.07793	1.05
G:ACAA2	G:ACAA2	3.7065e-10	1.306	1	14.1471	1.68254	1	1.58567	1.05	1	3.07793	1.05
G:MRPL18	G:MRPL18	0.00016217	1.306	1	14.1471	1.68254	1	1.58567	1.05	1	3.07793	1.05
G:IGFLR1	G:IGFLR1	2.5896e-06	1.306	1	14.1471	1.68254	1	1.58567	1.05	1	3.07793	1.05
G:IGSF22	G:IGSF22	3.9627e-41	1.306	1	14.1471	1.68254	1	1.58567	1.05	1	3.07793	1.05
G:AS3MT	G:AS3MT	7.9768e-11	1.306	1	14.1471	1.68254	1	1.58567	1.05	1	3.07793	1.05
G:NAIP	G:NAIP	0.00016166	1.306	1	14.1471	1.68254	1	1.58567	1.05	1	3.07793	1.05
G:CLECL1	G:CLECL1	0.25929	1.306	1	14.1471	1.68254	1	1.58567	1.05	1	3.07793	1.05
G:BEST2	G:BEST2	1.5229e-13	1.306	1	14.1471	1.68254	1	1.58567	1.05	1	3.07793	1.05
G:PRB3	G:PRB3	6.2362e-07	1.306	1	14.1471	1.68254	1	1.58567	1.05	1	3.07793	1.05
G:SLURP1	G:SLURP1	0.25934	1.306	1	14.1471	1.68254	1	1.58567	1.05	1	3.07793	1.05
G:PLAC8L1	G:PLAC8L1	0.0083287	1.307	1	14.1471	1.68254	1	1.58567	1.05	1	3.07793	1.05
G:DIABLO	G:DIABLO	2.5722e-06	1.307	1	14.1471	1.68254	1	1.58567	1.05	1	3.07793	1.05
G:KLRC1	G:KLRC1	4.139e-05	1.307	1	14.1471	1.68254	1	1.58567	1.05	1	3.07793	1.05
G:CLEC4F	G:CLEC4F	3.0707e-14	1.307	1	14.1471	1.68254	1	1.58567	1.05	1	3.07793	1.05
G:MS4A6E	G:MS4A6E	0.029203	1.307	1	14.1471	1.68254	1	1.58567	1.05	1	3.07793	1.05
G:CFTR	G:CFTR	2.1735e-58	1.307	1	14.1471	1.68254	1	1.58567	1.05	1	3.07793	1.05
G:CCDC77	G:CCDC77	8.0291e-20	1.307	1	14.1471	1.68254	1	1.58567	1.05	1	3.07793	1.05
G:FAM212A	G:INKA1	0.00061425	1.307	1	14.1471	1.68254	1	1.58567	1.05	1	3.07793	1.05
G:LRWD1	G:LRWD1	1.5745e-20	1.307	1	14.1471	1.68254	1	1.58567	1.05	1	3.07793	1.05
G:METRN	G:METRN	0.094738	1.307	1	14.1471	1.68254	1	1.58567	1.05	1	3.07793	1.05
G:SHPK	G:SHPK	7.2212e-13	1.307	1	14.1471	1.68254	1	1.58567	1.05	1	3.07793	1.05
G:LRRC3C	G:LRRC3C	0.029211	1.307	1	14.1471	1.68254	1	1.58567	1.05	1	3.07793	1.05
G:OPRM1	G:OPRM1	7.8882e-11	1.307	1	14.1471	1.68254	1	1.58567	1.05	1	3.07793	1.05
G:AKR1B10	G:AKR1B10	7.5723e-09	1.307	1	14.1471	1.68254	1	1.58567	1.05	1	3.07793	1.05
G:FRG1	G:FRG1	6.1368e-07	1.308	1	14.1471	1.68254	1	1.58567	1.05	1	3.07793	1.05
G:DNAJC19	G:DNAJC19	0.00061275	1.308	1	14.1471	1.68254	1	1.58567	1.05	1	3.07793	1.05
G:DXO	G:DXO	3.6417e-10	1.308	1	14.1471	1.68254	1	1.58567	1.05	1	3.07793	1.05
G:PLIN2	G:PLIN2	7.5281e-09	1.308	1	14.1471	1.68254	1	1.58567	1.05	1	3.07793	1.05
G:RGL4	G:RGL4	7.1404e-13	1.308	1	14.1471	1.68254	1	1.58567	1.05	1	3.07793	1.05
G:UCHL3	G:UCHL3	3.3417e-08	1.308	1	14.1471	1.68254	1	1.58567	1.05	1	3.07793	1.05
G:RECQL	G:RECQL	1.5345e-20	1.308	1	14.1471	1.68254	1	1.58567	1.05	1	3.07793	1.05
G:OLIG2	G:OLIG2	0.094592	1.308	1	14.1471	1.68254	1	1.58567	1.05	1	3.07793	1.05
G:CANT1	G:CANT1	2.5437e-06	1.309	1	14.1471	1.68254	1	1.58567	1.05	1	3.07793	1.05
G:IL1A	G:IL1A	0.0001602	1.309	1	14.1471	1.68254	1	1.58567	1.05	1	3.07793	1.05
G:SUSD3	G:SUSD3	0.00060938	1.309	1	14.1471	1.68254	1	1.58567	1.05	1	3.07793	1.05
G:CLYBL	G:CLYBL	1.6434e-09	1.309	1	14.1471	1.68254	1	1.58567	1.05	1	3.07793	1.05
G:ZNF581	G:ZNF581	0.094471	1.309	1	14.1471	1.68254	1	1.58567	1.05	1	3.07793	1.05
G:YY1AP1	G:YY1AP1	1.9461e-18	1.309	1	14.1471	1.68254	1	1.58567	1.05	1	3.07793	1.05
G:NLRP9	G:NLRP9	8.8603e-25	1.309	1	14.1471	1.68254	1	1.58567	1.05	1	3.07793	1.05
G:FOXD2	G:FOXD2	0.029038	1.31	1	14.1471	1.68254	1	1.58567	1.05	1	3.07793	1.05
G:CAV1	G:CAV1	0.008274	1.31	1	14.1471	1.68254	1	1.58567	1.05	1	3.07793	1.05
G:SERPINB7	G:SERPINB7	7.3773e-09	1.31	1	14.1471	1.68254	1	1.58567	1.05	1	3.07793	1.05
G:OGFOD3	G:OGFOD3	1.6332e-09	1.31	1	14.1471	1.68254	1	1.58567	1.05	1	3.07793	1.05
G:CLUL1	G:CLUL1	1.6121e-11	1.31	1	14.1471	1.68254	1	1.58567	1.05	1	3.07793	1.05
G:CDHR1	G:CDHR1	2.8422e-21	1.311	1	14.1471	1.68254	1	1.58567	1.05	1	3.07793	1.05
G:DHRS4	G:DHRS4	1.0222e-05	1.311	1	14.1471	1.68254	1	1.58567	1.05	1	3.07793	1.05
G:KRT37	G:KRT37	3.5166e-10	1.311	1	14.1471	1.68254	1	1.58567	1.05	1	3.07793	1.05
G:TRIM77	G:TRIM77	1.0217e-05	1.311	1	14.1471	1.68254	1	1.58567	1.05	1	3.07793	1.05
G:GDF3	G:GDF3	4.0734e-05	1.311	1	14.1471	1.68254	1	1.58567	1.05	1	3.07793	1.05
G:CRYGC	G:CRYGC	0.0006061	1.311	1	14.1471	1.68254	1	1.58567	1.05	1	3.07793	1.05
G:WDR54	G:WDR54	1.5733e-11	1.311	1	14.1471	1.68254	1	1.58567	1.05	1	3.07793	1.05
G:SLC1A7	G:SLC1A7	7.5281e-11	1.311	1	14.1471	1.68254	1	1.58567	1.05	1	3.07793	1.05
G:SULT1B1	G:SULT1B1	3.2594e-08	1.311	1	14.1471	1.68254	1	1.58567	1.05	1	3.07793	1.05
G:CSRP3	G:CSRP3	0.00015859	1.311	1	14.1471	1.68254	1	1.58567	1.05	1	3.07793	1.05
G:OPRK1	G:OPRK1	4.0625e-05	1.311	1	14.1471	1.68254	1	1.58567	1.05	1	3.07793	1.05
G:PCDHB1	G:PCDHB1	7.528e-11	1.311	1	14.1471	1.68254	1	1.58567	1.05	1	3.07793	1.05
G:RP11-65D24.2	G:AL359649.1	0.25787	1.312	1	14.1471	1.68254	1	1.58567	1.05	1	3.07793	1.05
G:PRSS37	G:PRSS37	2.4898e-06	1.312	1	14.1471	1.68254	1	1.58567	1.05	1	3.07793	1.05
G:TTC31	G:TTC31	2.2945e-16	1.312	1	14.1471	1.68254	1	1.58567	1.05	1	3.07793	1.05
G:C17orf62	G:CYBC1	0.0006032	1.312	1	14.1471	1.68254	1	1.58567	1.05	1	3.07793	1.05
G:DPEP1	G:DPEP1	3.473e-10	1.312	1	14.1471	1.68254	1	1.58567	1.05	1	3.07793	1.05
G:DDX25	G:DDX25	1.8125e-18	1.312	1	14.1471	1.68254	1	1.58567	1.05	1	3.07793	1.05
G:LOH12CR2	G:LOH12CR2	0.51669	1.312	1	14.1471	1.68254	1	1.58567	1.05	1	3.07793	1.05
G:VPS9D1	G:VPS9D1	7.2069e-20	1.312	1	14.1471	1.68254	1	1.58567	1.05	1	3.07793	1.05
G:TAS2R40	G:TAS2R40	0.028878	1.312	1	14.1471	1.68254	1	1.58567	1.05	1	3.07793	1.05
G:FXYD3	G:FXYD3	1.0105e-05	1.313	1	14.1471	1.68254	1	1.58567	1.05	1	3.07793	1.05
G:ZWINT	G:ZWINT	7.2736e-11	1.313	1	14.1471	1.68254	1	1.58567	1.05	1	3.07793	1.05
G:AP4M1	G:AP4M1	4.4873e-17	1.313	1	14.1471	1.68254	1	1.58567	1.05	1	3.07793	1.05
G:MFSD10	G:MFSD10	7.3331e-11	1.313	1	14.1471	1.68254	1	1.58567	1.05	1	3.07793	1.05
G:TPRKB	G:TPRKB	0.00821	1.313	1	14.1471	1.68254	1	1.58567	1.05	1	3.07793	1.05
G:TECRL	G:TECRL	3.1983e-12	1.313	1	14.1471	1.68254	1	1.58567	1.05	1	3.07793	1.05
G:PI16	G:PI16	7.1384e-09	1.313	1	14.1471	1.68254	1	1.58567	1.05	1	3.07793	1.05
G:CCDC137	G:CCDC137	5.9139e-07	1.313	1	14.1471	1.68254	1	1.58567	1.05	1	3.07793	1.05
G:OR6S1	G:OR6S1	0.028811	1.313	1	14.1471	1.68254	1	1.58567	1.05	1	3.07793	1.05
G:RCAN3	G:RCAN3	0.00015715	1.313	1	14.1471	1.68254	1	1.58567	1.05	1	3.07793	1.05
G:NKX6-2	G:NKX6-2	0.028854	1.313	1	14.1471	1.68254	1	1.58567	1.05	1	3.07793	1.05
G:ZNF511	G:ZNF511	0.00015695	1.313	1	14.1471	1.68254	1	1.58567	1.05	1	3.07793	1.05
G:TEX30	G:TEX30	0.00060198	1.313	1	14.1471	1.68254	1	1.58567	1.05	1	3.07793	1.05
G:NFE2L3	G:NFE2L3	7.1842e-11	1.314	1	14.1471	1.68254	1	1.58567	1.05	1	3.07793	1.05
G:C6orf58	G:C6orf58	7.0978e-09	1.314	1	14.1471	1.68254	1	1.58567	1.05	1	3.07793	1.05
G:ADRA1D	G:ADRA1D	4.0117e-05	1.314	1	14.1471	1.68254	1	1.58567	1.05	1	3.07793	1.05
G:ZP4	G:ZP4	1.7419e-18	1.314	1	14.1471	1.68254	1	1.58567	1.05	1	3.07793	1.05
G:MPDU1	G:MPDU1	1.0051e-05	1.314	1	14.1471	1.68254	1	1.58567	1.05	1	3.07793	1.05
G:CARTPT	G:CARTPT	0.093729	1.314	1	14.1471	1.68254	1	1.58567	1.05	1	3.07793	1.05
G:MTERFD3	G:MTERF2	2.464e-06	1.314	1	14.1471	1.68254	1	1.58567	1.05	1	3.07793	1.05
G:MARCH8	G:MARCHF8	5.8689e-07	1.314	1	14.1471	1.68254	1	1.58567	1.05	1	3.07793	1.05
G:SLC35E3	G:SLC35E3	5.8322e-07	1.315	1	14.1471	1.68254	1	1.58567	1.05	1	3.07793	1.05
G:INSC	G:INSC	1.706e-18	1.315	1	14.1471	1.68254	1	1.58567	1.05	1	3.07793	1.05
G:PTCD2	G:PTCD2	7.1321e-11	1.315	1	14.1471	1.68254	1	1.58567	1.05	1	3.07793	1.05
G:CYP2C18	G:CYP2C18	3.3436e-10	1.315	1	14.1471	1.68254	1	1.58567	1.05	1	3.07793	1.05
G:NHLH1	G:NHLH1	0.25683	1.315	1	14.1471	1.68254	1	1.58567	1.05	1	3.07793	1.05
G:RANBP17	G:RANBP17	7.1728e-45	1.315	1	14.1471	1.68254	1	1.58567	1.05	1	3.07793	1.05
G:CMTM1	G:CMTM1	0.0022376	1.315	1	14.1471	1.68254	1	1.58567	1.05	1	3.07793	1.05
G:ALPPL2	G:ALPG	1.4933e-11	1.315	1	14.1471	1.68254	1	1.58567	1.05	1	3.07793	1.05
G:APOA1BP	G:NAXE	2.4443e-06	1.315	1	14.1471	1.68254	1	1.58567	1.05	1	3.07793	1.05
G:FIGLA	G:FIGLA	0.0022269	1.316	1	14.1471	1.68254	1	1.58567	1.05	1	3.07793	1.05
G:CHRNG	G:CHRNG	3.3338e-19	1.316	1	14.1471	1.68254	1	1.58567	1.05	1	3.07793	1.05
G:ACCSL	G:ACCSL	8.5206e-18	1.316	1	14.1471	1.68254	1	1.58567	1.05	1	3.07793	1.05
G:FAM89A	G:FAM89A	0.25672	1.316	1	14.1471	1.68254	1	1.58567	1.05	1	3.07793	1.05
G:MINOS1-NBL1	G:MICOS10-NBL1	0.028653	1.316	1	14.1471	1.68254	1	1.58567	1.05	1	3.07793	1.05
G:MRPL46	G:MRPL46	1.3615e-07	1.316	1	14.1471	1.68254	1	1.58567	1.05	1	3.07793	1.05
G:TMEM18	G:TMEM18	0.0022182	1.317	1	14.1471	1.68254	1	1.58567	1.05	1	3.07793	1.05
G:CLEC4C	G:CLEC4C	5.7708e-07	1.317	1	14.1471	1.68254	1	1.58567	1.05	1	3.07793	1.05
G:ASCC1	G:ASCC1	2.6051e-14	1.317	1	14.1471	1.68254	1	1.58567	1.05	1	3.07793	1.05
G:FEV	G:FEV	0.0081114	1.317	1	14.1471	1.68254	1	1.58567	1.05	1	3.07793	1.05
G:UBE2U	G:UBE2U	1.3492e-07	1.317	1	14.1471	1.68254	1	1.58567	1.05	1	3.07793	1.05
G:SLC2A11	G:SLC2A11	6.2349e-13	1.317	1	14.1471	1.68254	1	1.58567	1.05	1	3.07793	1.05
G:CD84	G:CD84	6.9102e-09	1.317	1	14.1471	1.68254	1	1.58567	1.05	1	3.07793	1.05
G:EPYC	G:EPYC	5.7495e-07	1.317	1	14.1471	1.68254	1	1.58567	1.05	1	3.07793	1.05
G:CDA	G:CDA	0.0081038	1.318	1	14.1471	1.68254	1	1.58567	1.05	1	3.07793	1.05
G:NAGPA	G:NAGPA	3.0095e-12	1.318	1	14.1471	1.68254	1	1.58567	1.05	1	3.07793	1.05
G:FKRP	G:FKRP	9.8362e-06	1.318	1	14.1471	1.68254	1	1.58567	1.05	1	3.07793	1.05
G:ZFP37	G:ZFP37	6.1213e-13	1.318	1	14.1471	1.68254	1	1.58567	1.05	1	3.07793	1.05
G:C6orf222	G:BNIP5	1.2538e-20	1.318	1	14.1471	1.68254	1	1.58567	1.05	1	3.07793	1.05
G:DPEP2	G:DPEP2	3.2234e-10	1.318	1	14.1471	1.68254	1	1.58567	1.05	1	3.07793	1.05
G:KRT12	G:KRT12	2.5279e-14	1.319	1	14.1471	1.68254	1	1.58567	1.05	1	3.07793	1.05
G:SELP	G:SELP	5.0448e-32	1.319	1	14.1471	1.68254	1	1.58567	1.05	1	3.07793	1.05
G:PRSS21	G:PRSS21	1.3247e-07	1.319	1	14.1471	1.68254	1	1.58567	1.05	1	3.07793	1.05
G:GPR137B	G:GPR137B	1.4197e-11	1.319	1	14.1471	1.68254	1	1.58567	1.05	1	3.07793	1.05
G:PGC	G:PGC	6.752e-11	1.319	1	14.1471	1.68254	1	1.58567	1.05	1	3.07793	1.05
G:PGM1	G:PGM1	5.0551e-15	1.319	1	14.1471	1.68254	1	1.58567	1.05	1	3.07793	1.05
G:SLC25A32	G:SLC25A32	6.7625e-09	1.319	1	14.1471	1.68254	1	1.58567	1.05	1	3.07793	1.05
G:CPA3	G:CPA3	2.0416e-16	1.319	1	14.1471	1.68254	1	1.58567	1.05	1	3.07793	1.05
G:KLK1	G:KLK1	0.00015311	1.319	1	14.1471	1.68254	1	1.58567	1.05	1	3.07793	1.05
G:PRR26	G:PRR26	0.25576	1.319	1	14.1471	1.68254	1	1.58567	1.05	1	3.07793	1.05
G:JMJD4	G:JMJD4	1.4886e-09	1.319	1	14.1471	1.68254	1	1.58567	1.05	1	3.07793	1.05
G:CD33	G:CD33	5.6888e-07	1.319	1	14.1471	1.68254	1	1.58567	1.05	1	3.07793	1.05
G:TRAPPC6B	G:TRAPPC6B	0.00015283	1.32	1	14.1471	1.68254	1	1.58567	1.05	1	3.07793	1.05
G:FOXRED1	G:FOXRED1	1.9872e-16	1.32	1	14.1471	1.68254	1	1.58567	1.05	1	3.07793	1.05
G:TRIM42	G:TRIM42	3.0721e-19	1.32	1	14.1471	1.68254	1	1.58567	1.05	1	3.07793	1.05
G:KRTAP10-7	G:KRTAP10-7	9.7068e-06	1.32	1	14.1471	1.68254	1	1.58567	1.05	1	3.07793	1.05
G:BOP1	G:BOP1	0.092793	1.32	1	14.1471	1.68254	1	1.58567	1.05	1	3.07793	1.05
G:SLC25A2	G:SLC25A2	0.0022001	1.32	1	14.1471	1.68254	1	1.58567	1.05	1	3.07793	1.05
G:PDXP	G:PDXP	0.25559	1.32	1	14.1471	1.68254	1	1.58567	1.05	1	3.07793	1.05
G:PRDM9	G:PRDM9	4.8301e-27	1.32	1	14.1471	1.68254	1	1.58567	1.05	1	3.07793	1.05
G:BCDIN3D	G:BCDIN3D	3.8663e-05	1.321	1	14.1471	1.68254	1	1.58567	1.05	1	3.07793	1.05
G:LRAT	G:LRAT	0.028354	1.321	1	14.1471	1.68254	1	1.58567	1.05	1	3.07793	1.05
G:TCP10L2	G:TCP10L2	2.9683e-08	1.321	1	14.1471	1.68254	1	1.58567	1.05	1	3.07793	1.05
G:TSPYL1	G:TSPYL1	5.621e-07	1.321	1	14.1471	1.68254	1	1.58567	1.05	1	3.07793	1.05
G:C4orf48	G:C4orf48	0.51423	1.321	1	14.1471	1.68254	1	1.58567	1.05	1	3.07793	1.05
G:ADA	G:ADA	2.8825e-12	1.321	1	14.1471	1.68254	1	1.58567	1.05	1	3.07793	1.05
G:KRT72	G:KRT72	1.3674e-11	1.322	1	14.1471	1.68254	1	1.58567	1.05	1	3.07793	1.05
G:TNFRSF4	G:TNFRSF4	0.00015133	1.322	1	14.1471	1.68254	1	1.58567	1.05	1	3.07793	1.05
G:PCYOX1L	G:PCYOX1L	6.5627e-11	1.322	1	14.1471	1.68254	1	1.58567	1.05	1	3.07793	1.05
G:PKIG	G:PKIG	0.51408	1.322	1	14.1471	1.68254	1	1.58567	1.05	1	3.07793	1.05
G:SLC29A3	G:SLC29A3	1.2925e-07	1.322	1	14.1471	1.68254	1	1.58567	1.05	1	3.07793	1.05
G:C15orf61	G:C15orf61	0.092485	1.322	1	14.1471	1.68254	1	1.58567	1.05	1	3.07793	1.05
G:OTUD6B	G:OTUD6B	1.2841e-07	1.323	1	14.1471	1.68254	1	1.58567	1.05	1	3.07793	1.05
G:GJB3	G:GJB3	0.0021767	1.323	1	14.1471	1.68254	1	1.58567	1.05	1	3.07793	1.05
G:SNX24	G:SNX24	9.5459e-06	1.323	1	14.1471	1.68254	1	1.58567	1.05	1	3.07793	1.05
G:CTSG	G:CTSG	9.5595e-06	1.323	1	14.1471	1.68254	1	1.58567	1.05	1	3.07793	1.05
G:PPAPDC3	G:PLPP7	0.0079976	1.323	1	14.1471	1.68254	1	1.58567	1.05	1	3.07793	1.05
G:OR6C2	G:OR6C2	0.092283	1.323	1	14.1471	1.68254	1	1.58567	1.05	1	3.07793	1.05
G:MRPL17	G:MRPL17	0.028198	1.323	1	14.1471	1.68254	1	1.58567	1.05	1	3.07793	1.05
G:ZNF160	G:ZNF160	0.028175	1.323	1	14.1471	1.68254	1	1.58567	1.05	1	3.07793	1.05
G:ALKBH3	G:ALKBH3	2.7442e-12	1.324	1	14.1471	1.68254	1	1.58567	1.05	1	3.07793	1.05
G:JMJD7-PLA2G4B	G:JMJD7-PLA2G4B	1.0582e-40	1.324	1	14.1471	1.68254	1	1.58567	1.05	1	3.07793	1.05
G:PLA2G4B	G:PLA2G4B	1.0582e-40	1.324	1	14.1471	1.68254	1	1.58567	1.05	1	3.07793	1.05
G:YRDC	G:YRDC	0.0021751	1.324	1	14.1471	1.68254	1	1.58567	1.05	1	3.07793	1.05
G:TXNDC8	G:TXNDC8	0.0079737	1.324	1	14.1471	1.68254	1	1.58567	1.05	1	3.07793	1.05
G:SMAGP	G:SMAGP	0.25441	1.324	1	14.1471	1.68254	1	1.58567	1.05	1	3.07793	1.05
G:FAM71B	G:FAM71B	0.0021732	1.324	1	14.1471	1.68254	1	1.58567	1.05	1	3.07793	1.05
G:CCDC152	G:CCDC152	3.8214e-05	1.324	1	14.1471	1.68254	1	1.58567	1.05	1	3.07793	1.05
G:KIAA1143	G:KIAA1143	0.0079624	1.324	1	14.1471	1.68254	1	1.58567	1.05	1	3.07793	1.05
G:ANKRD29	G:ANKRD29	6.3522e-09	1.325	1	14.1471	1.68254	1	1.58567	1.05	1	3.07793	1.05
G:ANGPT4	G:ANGPT4	4.5492e-15	1.325	1	14.1471	1.68254	1	1.58567	1.05	1	3.07793	1.05
G:MTFP1	G:MTFP1	0.0079484	1.325	1	14.1471	1.68254	1	1.58567	1.05	1	3.07793	1.05
G:KDM4E	G:KDM4E	0.51315	1.325	1	14.1471	1.68254	1	1.58567	1.05	1	3.07793	1.05
G:CCNJL	G:CCNJL	1.2662e-07	1.325	1	14.1471	1.68254	1	1.58567	1.05	1	3.07793	1.05
G:C9orf96	G:STKLD1	1.5666e-23	1.325	1	14.1471	1.68254	1	1.58567	1.05	1	3.07793	1.05
G:ZNF134	G:ZNF134	1.2592e-07	1.325	1	14.1471	1.68254	1	1.58567	1.05	1	3.07793	1.05
G:ZNF790	G:ZNF790	9.0679e-16	1.325	1	14.1471	1.68254	1	1.58567	1.05	1	3.07793	1.05
G:MYO1A	G:MYO1A	8.897e-46	1.325	1	14.1471	1.68254	1	1.58567	1.05	1	3.07793	1.05
G:MNS1	G:MNS1	2.0964e-21	1.325	1	14.1471	1.68254	1	1.58567	1.05	1	3.07793	1.05
G:PIF1	G:PIF1	1.8307e-16	1.325	1	14.1471	1.68254	1	1.58567	1.05	1	3.07793	1.05
G:MAMDC4	G:MAMDC4	1.3953e-51	1.326	1	14.1471	1.68254	1	1.58567	1.05	1	3.07793	1.05
G:SMTNL1	G:SMTNL1	2.6675e-12	1.326	1	14.1471	1.68254	1	1.58567	1.05	1	3.07793	1.05
G:TMEM126A	G:TMEM126A	0.002157	1.326	1	14.1471	1.68254	1	1.58567	1.05	1	3.07793	1.05
G:TCEB2	G:ELOB	0.091842	1.326	1	14.1471	1.68254	1	1.58567	1.05	1	3.07793	1.05
G:CTD-2267D19.3	G:AC080112.2	0.091869	1.326	1	14.1471	1.68254	1	1.58567	1.05	1	3.07793	1.05
G:CA12	G:CA12	1.2849e-11	1.327	1	14.1471	1.68254	1	1.58567	1.05	1	3.07793	1.05
G:NRG4	G:NRG4	0.027981	1.327	1	14.1471	1.68254	1	1.58567	1.05	1	3.07793	1.05
G:ACOT2	G:ACOT2	9.3287e-06	1.327	1	14.1471	1.68254	1	1.58567	1.05	1	3.07793	1.05
G:NOC2L	G:NOC2L	2.8933e-29	1.327	1	14.1471	1.68254	1	1.58567	1.05	1	3.07793	1.05
G:ZMPSTE24	G:ZMPSTE24	8.8702e-16	1.327	1	14.1471	1.68254	1	1.58567	1.05	1	3.07793	1.05
G:SPRYD4	G:SPRYD4	0.0079114	1.327	1	14.1471	1.68254	1	1.58567	1.05	1	3.07793	1.05
G:IDH1	G:IDH1	2.6244e-12	1.327	1	14.1471	1.68254	1	1.58567	1.05	1	3.07793	1.05
G:BSX	G:BSX	0.0079075	1.327	1	14.1471	1.68254	1	1.58567	1.05	1	3.07793	1.05
G:UNC119	G:UNC119	0.00014831	1.327	1	14.1471	1.68254	1	1.58567	1.05	1	3.07793	1.05
G:F2RL1	G:F2RL1	0.00014843	1.327	1	14.1471	1.68254	1	1.58567	1.05	1	3.07793	1.05
G:COX15	G:COX15	1.1031e-13	1.327	1	14.1471	1.68254	1	1.58567	1.05	1	3.07793	1.05
G:AP000721.4	G:AP000721.1	0.091638	1.327	1	14.1471	1.68254	1	1.58567	1.05	1	3.07793	1.05
G:ZNF792	G:ZNF792	2.9153e-10	1.327	1	14.1471	1.68254	1	1.58567	1.05	1	3.07793	1.05
G:ASB8	G:ASB8	3.767e-05	1.327	1	14.1471	1.68254	1	1.58567	1.05	1	3.07793	1.05
G:L1TD1	G:L1TD1	5.3285e-07	1.328	1	14.1471	1.68254	1	1.58567	1.05	1	3.07793	1.05
G:ALG11	G:ALG11	6.1729e-09	1.328	1	14.1471	1.68254	1	1.58567	1.05	1	3.07793	1.05
G:UCKL1	G:UCKL1	4.3613e-15	1.328	1	14.1471	1.68254	1	1.58567	1.05	1	3.07793	1.05
G:PCDHB12	G:PCDHB12	1.2331e-07	1.328	1	14.1471	1.68254	1	1.58567	1.05	1	3.07793	1.05
G:TXNDC12	G:TXNDC12	3.7354e-05	1.328	1	14.1471	1.68254	1	1.58567	1.05	1	3.07793	1.05
G:DHRS11	G:DHRS11	2.2434e-06	1.328	1	14.1471	1.68254	1	1.58567	1.05	1	3.07793	1.05
G:GP1BB	G:GP1BB	0.51249	1.328	1	14.1471	1.68254	1	1.58567	1.05	1	3.07793	1.05
G:OOSP2	G:OOSP2	0.027872	1.328	1	14.1471	1.68254	1	1.58567	1.05	1	3.07793	1.05
G:PRIMPOL	G:PRIMPOL	1.3322e-18	1.328	1	14.1471	1.68254	1	1.58567	1.05	1	3.07793	1.05
G:MAP1LC3A	G:MAP1LC3A	0.027922	1.328	1	14.1471	1.68254	1	1.58567	1.05	1	3.07793	1.05
G:COQ6	G:COQ6	4.3324e-15	1.328	1	14.1471	1.68254	1	1.58567	1.05	1	3.07793	1.05
G:SHC2	G:SHC2	2.1349e-14	1.329	1	14.1471	1.68254	1	1.58567	1.05	1	3.07793	1.05
G:PFDN5	G:PFDN5	0.00056773	1.329	1	14.1471	1.68254	1	1.58567	1.05	1	3.07793	1.05
G:NMRAL1	G:NMRAL1	9.2538e-06	1.329	1	14.1471	1.68254	1	1.58567	1.05	1	3.07793	1.05
G:AICDA	G:AICDA	9.2098e-06	1.329	1	14.1471	1.68254	1	1.58567	1.05	1	3.07793	1.05
G:NUDT12	G:NUDT12	6.0014e-11	1.329	1	14.1471	1.68254	1	1.58567	1.05	1	3.07793	1.05
G:ZNF571	G:ZNF571	2.5734e-12	1.329	1	14.1471	1.68254	1	1.58567	1.05	1	3.07793	1.05
G:BCAS2	G:BCAS2	2.7764e-08	1.329	1	14.1471	1.68254	1	1.58567	1.05	1	3.07793	1.05
G:BCHE	G:BCHE	1.0643e-13	1.329	1	14.1471	1.68254	1	1.58567	1.05	1	3.07793	1.05
G:LDHC	G:LDHC	5.2747e-07	1.329	1	14.1471	1.68254	1	1.58567	1.05	1	3.07793	1.05
G:GNGT1	G:GNGT1	0.25287	1.329	1	14.1471	1.68254	1	1.58567	1.05	1	3.07793	1.05
G:LCN12	G:LCN12	0.00014601	1.33	1	14.1471	1.68254	1	1.58567	1.05	1	3.07793	1.05
G:LYPD2	G:LYPD2	0.25267	1.33	1	14.1471	1.68254	1	1.58567	1.05	1	3.07793	1.05
G:LBP	G:LBP	4.1897e-15	1.33	1	14.1471	1.68254	1	1.58567	1.05	1	3.07793	1.05
G:HOXB2	G:HOXB2	0.00014636	1.33	1	14.1471	1.68254	1	1.58567	1.05	1	3.07793	1.05
G:ZNF517	G:ZNF517	0.00014628	1.33	1	14.1471	1.68254	1	1.58567	1.05	1	3.07793	1.05
G:RNF5	G:RNF5	3.6989e-05	1.33	1	14.1471	1.68254	1	1.58567	1.05	1	3.07793	1.05
G:PCDHA8	G:PCDHA8	1.2881e-18	1.33	1	14.1471	1.68254	1	1.58567	1.05	1	3.07793	1.05
G:ZP1	G:ZP1	1.8672e-21	1.33	1	14.1471	1.68254	1	1.58567	1.05	1	3.07793	1.05
G:METTL15	G:METTL15	2.7801e-10	1.331	1	14.1471	1.68254	1	1.58567	1.05	1	3.07793	1.05
G:IRX6	G:IRX6	2.4989e-12	1.331	1	14.1471	1.68254	1	1.58567	1.05	1	3.07793	1.05
G:LYSMD4	G:LYSMD4	0.00056203	1.331	1	14.1471	1.68254	1	1.58567	1.05	1	3.07793	1.05
G:RWDD2B	G:RWDD2B	1.2057e-07	1.331	1	14.1471	1.68254	1	1.58567	1.05	1	3.07793	1.05
G:B3GAT3	G:B3GAT3	2.7099e-08	1.331	1	14.1471	1.68254	1	1.58567	1.05	1	3.07793	1.05
G:KRTAP6-3	G:KRTAP6-3	0.51164	1.331	1	14.1471	1.68254	1	1.58567	1.05	1	3.07793	1.05
G:CTSB	G:CTSB	5.8819e-11	1.331	1	14.1471	1.68254	1	1.58567	1.05	1	3.07793	1.05
G:UGT1A3	G:UGT1A3	1.3092e-09	1.331	1	14.1471	1.68254	1	1.58567	1.05	1	3.07793	1.05
G:UGT1A8	G:UGT1A1	1.3092e-09	1.331	1	14.1471	1.68254	1	1.58567	1.05	1	3.07793	1.05
G:RHEBL1	G:RHEBL1	2.1883e-06	1.332	1	14.1471	1.68254	1	1.58567	1.05	1	3.07793	1.05
G:HSD3B7	G:HSD3B7	2.694e-08	1.332	1	14.1471	1.68254	1	1.58567	1.05	1	3.07793	1.05
G:CTSO	G:CTSO	5.9474e-09	1.332	1	14.1471	1.68254	1	1.58567	1.05	1	3.07793	1.05
G:NOTO	G:NOTO	0.0021119	1.333	1	14.1471	1.68254	1	1.58567	1.05	1	3.07793	1.05
G:ACTL7A	G:ACTL7A	5.1316e-07	1.333	1	14.1471	1.68254	1	1.58567	1.05	1	3.07793	1.05
G:C8B	G:C8B	2.3057e-19	1.334	1	14.1471	1.68254	1	1.58567	1.05	1	3.07793	1.05
G:THAP6	G:THAP6	0.00055657	1.334	1	14.1471	1.68254	1	1.58567	1.05	1	3.07793	1.05
G:TMEM233	G:TMEM233	0.090614	1.334	1	14.1471	1.68254	1	1.58567	1.05	1	3.07793	1.05
G:HTR2B	G:HTR2B	2.6913e-10	1.334	1	14.1471	1.68254	1	1.58567	1.05	1	3.07793	1.05
G:MANSC1	G:MANSC1	0.0077616	1.334	1	14.1471	1.68254	1	1.58567	1.05	1	3.07793	1.05
G:CECR5	G:HDHD5	1.2564e-09	1.335	1	14.1471	1.68254	1	1.58567	1.05	1	3.07793	1.05
G:GGCT	G:GGCT	0.000143	1.335	1	14.1471	1.68254	1	1.58567	1.05	1	3.07793	1.05
G:IQCF6	G:IQCF6	0.007742	1.335	1	14.1471	1.68254	1	1.58567	1.05	1	3.07793	1.05
G:R3HCC1	G:R3HCC1	0.00014338	1.335	1	14.1471	1.68254	1	1.58567	1.05	1	3.07793	1.05
G:ZNF22	G:ZNF22	0.0020997	1.335	1	14.1471	1.68254	1	1.58567	1.05	1	3.07793	1.05
G:CCR8	G:CCR8	0.0077492	1.335	1	14.1471	1.68254	1	1.58567	1.05	1	3.07793	1.05
G:SULT1C2	G:SULT1C2	2.646e-10	1.335	1	14.1471	1.68254	1	1.58567	1.05	1	3.07793	1.05
G:METTL8	G:METTL8	5.5478e-11	1.335	1	14.1471	1.68254	1	1.58567	1.05	1	3.07793	1.05
G:SPC24	G:SPC24	0.00014316	1.335	1	14.1471	1.68254	1	1.58567	1.05	1	3.07793	1.05
G:TIMD4	G:TIMD4	2.6444e-10	1.336	1	14.1471	1.68254	1	1.58567	1.05	1	3.07793	1.05
G:LILRB4	G:LILRB4	4.7133e-13	1.336	1	14.1471	1.68254	1	1.58567	1.05	1	3.07793	1.05
G:C15orf38-AP3S2	G:ARPIN-AP3S2	1.1457e-11	1.336	1	14.1471	1.68254	1	1.58567	1.05	1	3.07793	1.05
G:CLEC3B	G:CLEC3B	0.0020953	1.336	1	14.1471	1.68254	1	1.58567	1.05	1	3.07793	1.05
G:ENGASE	G:ENGASE	4.4142e-25	1.336	1	14.1471	1.68254	1	1.58567	1.05	1	3.07793	1.05
G:ANKRD1	G:ANKRD1	2.6259e-10	1.336	1	14.1471	1.68254	1	1.58567	1.05	1	3.07793	1.05
G:GPX5	G:GPX5	0.00055229	1.336	1	14.1471	1.68254	1	1.58567	1.05	1	3.07793	1.05
G:AC007952.5	G:AC007952.2	0.51031	1.336	1	14.1471	1.68254	1	1.58567	1.05	1	3.07793	1.05
G:UBE2L6	G:UBE2L6	0.0077047	1.337	1	14.1471	1.68254	1	1.58567	1.05	1	3.07793	1.05
G:OARD1	G:OARD1	0.0005506	1.337	1	14.1471	1.68254	1	1.58567	1.05	1	3.07793	1.05
G:ELOF1	G:ELOF1	0.090121	1.337	1	14.1471	1.68254	1	1.58567	1.05	1	3.07793	1.05
G:PRR15L	G:PRR15L	0.51009	1.337	1	14.1471	1.68254	1	1.58567	1.05	1	3.07793	1.05
G:CLEC18A	G:CLEC18A	0.0076995	1.337	1	14.1471	1.68254	1	1.58567	1.05	1	3.07793	1.05
G:KRT23	G:KRT23	4.6553e-13	1.337	1	14.1471	1.68254	1	1.58567	1.05	1	3.07793	1.05
G:HRASLS5	G:PLAAT5	2.1201e-06	1.337	1	14.1471	1.68254	1	1.58567	1.05	1	3.07793	1.05
G:P2RY14	G:P2RY14	0.00054873	1.338	1	14.1471	1.68254	1	1.58567	1.05	1	3.07793	1.05
G:APOA1	G:APOA1	0.00054909	1.338	1	14.1471	1.68254	1	1.58567	1.05	1	3.07793	1.05
G:HTRA4	G:HTRA4	2.2705e-12	1.338	1	14.1471	1.68254	1	1.58567	1.05	1	3.07793	1.05
G:CSGALNACT1	G:CSGALNACT1	9.2684e-14	1.338	1	14.1471	1.68254	1	1.58567	1.05	1	3.07793	1.05
G:LRRN4	G:LRRN4	1.2137e-09	1.338	1	14.1471	1.68254	1	1.58567	1.05	1	3.07793	1.05
G:CD1B	G:CD1B	5.3558e-11	1.338	1	14.1471	1.68254	1	1.58567	1.05	1	3.07793	1.05
G:MAP10	G:MAP10	8.0607e-21	1.338	1	14.1471	1.68254	1	1.58567	1.05	1	3.07793	1.05
G:ALOX15	G:ALOX15	1.1397e-23	1.338	1	14.1471	1.68254	1	1.58567	1.05	1	3.07793	1.05
G:FOXD4L1	G:FOXD4L1	0.0076622	1.339	1	14.1471	1.68254	1	1.58567	1.05	1	3.07793	1.05
G:ENKD1	G:ENKD1	2.5321e-08	1.339	1	14.1471	1.68254	1	1.58567	1.05	1	3.07793	1.05
G:NME8	G:NME8	5.5821e-28	1.339	1	14.1471	1.68254	1	1.58567	1.05	1	3.07793	1.05
G:HTR3C	G:HTR3C	2.5562e-10	1.339	1	14.1471	1.68254	1	1.58567	1.05	1	3.07793	1.05
G:LIN7A	G:LIN7A	1.1286e-07	1.339	1	14.1471	1.68254	1	1.58567	1.05	1	3.07793	1.05
G:EPM2A	G:EPM2A	8.7182e-06	1.339	1	14.1471	1.68254	1	1.58567	1.05	1	3.07793	1.05
G:PHLDA3	G:PHLDA3	0.25036	1.339	1	14.1471	1.68254	1	1.58567	1.05	1	3.07793	1.05
G:KRT17	G:KRT17	1.098e-11	1.339	1	14.1471	1.68254	1	1.58567	1.05	1	3.07793	1.05
G:KCNK6	G:KCNK6	0.0020738	1.339	1	14.1471	1.68254	1	1.58567	1.05	1	3.07793	1.05
G:BLCAP	G:BLCAP	0.50953	1.339	1	14.1471	1.68254	1	1.58567	1.05	1	3.07793	1.05
G:CHIT1	G:CHIT1	7.1716e-16	1.339	1	14.1471	1.68254	1	1.58567	1.05	1	3.07793	1.05
G:STPG1	G:STPG1	1.2043e-09	1.339	1	14.1471	1.68254	1	1.58567	1.05	1	3.07793	1.05
G:MARCO	G:MARCO	7.7683e-21	1.34	1	14.1471	1.68254	1	1.58567	1.05	1	3.07793	1.05
G:CABS1	G:CABS1	0.0076333	1.34	1	14.1471	1.68254	1	1.58567	1.05	1	3.07793	1.05
G:C4orf33	G:C4orf33	3.5241e-05	1.34	1	14.1471	1.68254	1	1.58567	1.05	1	3.07793	1.05
G:CCBL2	G:KYAT3	7.1258e-16	1.34	1	14.1471	1.68254	1	1.58567	1.05	1	3.07793	1.05
G:ZNF683	G:ZNF683	1.1234e-07	1.34	1	14.1471	1.68254	1	1.58567	1.05	1	3.07793	1.05
G:LAD1	G:LAD1	1.7834e-14	1.34	1	14.1471	1.68254	1	1.58567	1.05	1	3.07793	1.05
G:ARSA	G:ARSA	1.0893e-11	1.34	1	14.1471	1.68254	1	1.58567	1.05	1	3.07793	1.05
G:APOD	G:APOD	0.00054449	1.34	1	14.1471	1.68254	1	1.58567	1.05	1	3.07793	1.05
G:KIAA1161	G:MYORG	1.0871e-11	1.34	1	14.1471	1.68254	1	1.58567	1.05	1	3.07793	1.05
G:ZFP57	G:ZFP57	0.00054557	1.34	1	14.1471	1.68254	1	1.58567	1.05	1	3.07793	1.05
G:FUT1	G:FUT1	0.00054555	1.34	1	14.1471	1.68254	1	1.58567	1.05	1	3.07793	1.05
G:OR10J5	G:OR10J5	0.027185	1.34	1	14.1471	1.68254	1	1.58567	1.05	1	3.07793	1.05
G:OR1A2	G:OR1A2	0.027183	1.34	1	14.1471	1.68254	1	1.58567	1.05	1	3.07793	1.05
G:NEK3	G:NEK3	5.3204e-18	1.34	1	14.1471	1.68254	1	1.58567	1.05	1	3.07793	1.05
G:GAL3ST4	G:GAL3ST4	2.2251e-12	1.34	1	14.1471	1.68254	1	1.58567	1.05	1	3.07793	1.05
G:OCIAD2	G:OCIAD2	3.5288e-05	1.34	1	14.1471	1.68254	1	1.58567	1.05	1	3.07793	1.05
G:ST20-MTHFS	G:ST20-MTHFS	0.0076321	1.34	1	14.1471	1.68254	1	1.58567	1.05	1	3.07793	1.05
G:PCSK9	G:PCSK9	2.7059e-17	1.341	1	14.1471	1.68254	1	1.58567	1.05	1	3.07793	1.05
G:CPB2	G:CPB2	2.7076e-17	1.341	1	14.1471	1.68254	1	1.58567	1.05	1	3.07793	1.05
G:ZNF273	G:ZNF273	0.027091	1.341	1	14.1471	1.68254	1	1.58567	1.05	1	3.07793	1.05
G:DNAJC12	G:DNAJC12	2.0723e-06	1.341	1	14.1471	1.68254	1	1.58567	1.05	1	3.07793	1.05
G:GBP3	G:GBP3	1.0303e-18	1.341	1	14.1471	1.68254	1	1.58567	1.05	1	3.07793	1.05
G:MRPS18A	G:MRPS18A	8.6298e-06	1.341	1	14.1471	1.68254	1	1.58567	1.05	1	3.07793	1.05
G:RAB40B	G:RAB40B	8.6559e-06	1.341	1	14.1471	1.68254	1	1.58567	1.05	1	3.07793	1.05
G:CYP1A2	G:CYP1A2	2.4795e-10	1.341	1	14.1471	1.68254	1	1.58567	1.05	1	3.07793	1.05
G:KIAA1257	G:KIAA1257	1.1741e-09	1.341	1	14.1471	1.68254	1	1.58567	1.05	1	3.07793	1.05
G:COX4I2	G:COX4I2	0.00013995	1.341	1	14.1471	1.68254	1	1.58567	1.05	1	3.07793	1.05
G:KRTAP5-1	G:KRTAP5-1	0.089364	1.342	1	14.1471	1.68254	1	1.58567	1.05	1	3.07793	1.05
G:PTK6	G:PTK6	4.3468e-13	1.342	1	14.1471	1.68254	1	1.58567	1.05	1	3.07793	1.05
G:PYCR2	G:PYCR2	2.0652e-06	1.342	1	14.1471	1.68254	1	1.58567	1.05	1	3.07793	1.05
G:BIRC7	G:BIRC7	1.1004e-07	1.342	1	14.1471	1.68254	1	1.58567	1.05	1	3.07793	1.05
G:RTP1	G:RTP1	8.5587e-06	1.343	1	14.1471	1.68254	1	1.58567	1.05	1	3.07793	1.05
G:NEU3	G:NEU3	2.4425e-08	1.343	1	14.1471	1.68254	1	1.58567	1.05	1	3.07793	1.05
G:KPNA7	G:KPNA7	3.3787e-15	1.343	1	14.1471	1.68254	1	1.58567	1.05	1	3.07793	1.05
G:CAV2	G:CAV2	0.026973	1.343	1	14.1471	1.68254	1	1.58567	1.05	1	3.07793	1.05
G:CISH	G:CISH	0.00053852	1.343	1	14.1471	1.68254	1	1.58567	1.05	1	3.07793	1.05
G:RP11-178L8.4	G:AC010531.1	3.4739e-05	1.343	1	14.1471	1.68254	1	1.58567	1.05	1	3.07793	1.05
G:UTF1	G:UTF1	0.50847	1.343	1	14.1471	1.68254	1	1.58567	1.05	1	3.07793	1.05
G:SPATA9	G:SPATA9	3.4805e-05	1.343	1	14.1471	1.68254	1	1.58567	1.05	1	3.07793	1.05
G:CYB561D2	G:CYB561D2	0.00013776	1.344	1	14.1471	1.68254	1	1.58567	1.05	1	3.07793	1.05
G:ANKRD37	G:ANKRD37	0.00053673	1.344	1	14.1471	1.68254	1	1.58567	1.05	1	3.07793	1.05
G:CCDC11	G:CFAP53	9.6973e-19	1.344	1	14.1471	1.68254	1	1.58567	1.05	1	3.07793	1.05
G:MPST	G:MPST	3.4664e-05	1.344	1	14.1471	1.68254	1	1.58567	1.05	1	3.07793	1.05
G:STEAP3	G:STEAP3	5.3195e-09	1.344	1	14.1471	1.68254	1	1.58567	1.05	1	3.07793	1.05
G:MCEE	G:MCEE	0.026913	1.344	1	14.1471	1.68254	1	1.58567	1.05	1	3.07793	1.05
G:ANKRD49	G:ANKRD49	0.00053732	1.344	1	14.1471	1.68254	1	1.58567	1.05	1	3.07793	1.05
G:COQ3	G:COQ3	2.4344e-08	1.344	1	14.1471	1.68254	1	1.58567	1.05	1	3.07793	1.05
G:EVI2A	G:EVI2A	0.0020438	1.344	1	14.1471	1.68254	1	1.58567	1.05	1	3.07793	1.05
G:HES5	G:HES5	0.24882	1.344	1	14.1471	1.68254	1	1.58567	1.05	1	3.07793	1.05
G:TMEM139	G:TMEM139	0.0075458	1.345	1	14.1471	1.68254	1	1.58567	1.05	1	3.07793	1.05
G:LYVE1	G:LYVE1	4.7185e-07	1.345	1	14.1471	1.68254	1	1.58567	1.05	1	3.07793	1.05
G:CXCL16	G:CXCL16	3.4546e-05	1.345	1	14.1471	1.68254	1	1.58567	1.05	1	3.07793	1.05
G:SLC25A34	G:SLC25A34	4.7127e-07	1.345	1	14.1471	1.68254	1	1.58567	1.05	1	3.07793	1.05
G:PPP1R14C	G:PPP1R14C	0.002032	1.345	1	14.1471	1.68254	1	1.58567	1.05	1	3.07793	1.05
G:RDH11	G:RDH11	1.0807e-07	1.345	1	14.1471	1.68254	1	1.58567	1.05	1	3.07793	1.05
G:IL26	G:IL26	0.00053514	1.345	1	14.1471	1.68254	1	1.58567	1.05	1	3.07793	1.05
G:RGS5	G:RGS5	0.00053488	1.345	1	14.1471	1.68254	1	1.58567	1.05	1	3.07793	1.05
G:TIGD7	G:TIGD7	2.0699e-12	1.345	1	14.1471	1.68254	1	1.58567	1.05	1	3.07793	1.05
G:C15orf43	G:TERB2	2.0249e-06	1.345	1	14.1471	1.68254	1	1.58567	1.05	1	3.07793	1.05
G:TAF1D	G:TAF1D	8.4009e-06	1.346	1	14.1471	1.68254	1	1.58567	1.05	1	3.07793	1.05
G:SLFN12	G:SLFN12	4.6915e-07	1.346	1	14.1471	1.68254	1	1.58567	1.05	1	3.07793	1.05
G:AGER	G:AGER	6.3528e-16	1.346	1	14.1471	1.68254	1	1.58567	1.05	1	3.07793	1.05
G:GPR182	G:GPR182	0.00013704	1.346	1	14.1471	1.68254	1	1.58567	1.05	1	3.07793	1.05
G:SLC35G6	G:SLC35G6	0.00053288	1.346	1	14.1471	1.68254	1	1.58567	1.05	1	3.07793	1.05
G:FCGR2A	G:FCGR2A	2.0054e-06	1.346	1	14.1471	1.68254	1	1.58567	1.05	1	3.07793	1.05
G:FHAD1	G:FHAD1	0.00013667	1.346	1	14.1471	1.68254	1	1.58567	1.05	1	3.07793	1.05
G:SPATA31E1	G:SPATA31E1	0.026776	1.347	1	14.1471	1.68254	1	1.58567	1.05	1	3.07793	1.05
G:AGTR1	G:AGTR1	0.00053161	1.347	1	14.1471	1.68254	1	1.58567	1.05	1	3.07793	1.05
G:HSPB11	G:HSPB11	0.0020199	1.347	1	14.1471	1.68254	1	1.58567	1.05	1	3.07793	1.05
G:HSPB6	G:HSPB6	0.088703	1.347	1	14.1471	1.68254	1	1.58567	1.05	1	3.07793	1.05
G:AQP11	G:AQP11	0.00053022	1.347	1	14.1471	1.68254	1	1.58567	1.05	1	3.07793	1.05
G:FAM98C	G:FAM98C	1.0622e-07	1.347	1	14.1471	1.68254	1	1.58567	1.05	1	3.07793	1.05
G:ORM2	G:ORM2	2.0003e-06	1.347	1	14.1471	1.68254	1	1.58567	1.05	1	3.07793	1.05
G:UQCRH	G:UQCRH	0.0020194	1.347	1	14.1471	1.68254	1	1.58567	1.05	1	3.07793	1.05
G:GALR1	G:GALR1	0.00053174	1.347	1	14.1471	1.68254	1	1.58567	1.05	1	3.07793	1.05
G:GOSR2	G:GOSR2	4.6633e-07	1.347	1	14.1471	1.68254	1	1.58567	1.05	1	3.07793	1.05
G:AAR2	G:AAR2	8.3057e-06	1.348	1	14.1471	1.68254	1	1.58567	1.05	1	3.07793	1.05
G:PCDHB15	G:PCDHB15	9.7376e-12	1.348	1	14.1471	1.68254	1	1.58567	1.05	1	3.07793	1.05
G:ZNF215	G:ZNF215	6.1857e-16	1.348	1	14.1471	1.68254	1	1.58567	1.05	1	3.07793	1.05
G:BMP8A	G:BMP8A	1.9786e-06	1.348	1	14.1471	1.68254	1	1.58567	1.05	1	3.07793	1.05
G:C9orf131	G:C9orf131	4.6321e-18	1.348	1	14.1471	1.68254	1	1.58567	1.05	1	3.07793	1.05
G:POMZP3	G:POMZP3	0.00052926	1.348	1	14.1471	1.68254	1	1.58567	1.05	1	3.07793	1.05
G:GJC3	G:GJC3	0.00052869	1.348	1	14.1471	1.68254	1	1.58567	1.05	1	3.07793	1.05
G:ENOSF1	G:ENOSF1	9.0272e-19	1.348	1	14.1471	1.68254	1	1.58567	1.05	1	3.07793	1.05
G:DHCR7	G:DHCR7	3.949e-13	1.349	1	14.1471	1.68254	1	1.58567	1.05	1	3.07793	1.05
G:ZNF169	G:ZNF169	9.5983e-12	1.349	1	14.1471	1.68254	1	1.58567	1.05	1	3.07793	1.05
G:CENPQ	G:CENPQ	1.045e-07	1.349	1	14.1471	1.68254	1	1.58567	1.05	1	3.07793	1.05
G:BTNL9	G:BTNL9	7.8754e-14	1.349	1	14.1471	1.68254	1	1.58567	1.05	1	3.07793	1.05
G:WDYHV1	G:WDYHV1	8.2435e-06	1.349	1	14.1471	1.68254	1	1.58567	1.05	1	3.07793	1.05
G:LONP2	G:LONP2	4.2411e-28	1.349	1	14.1471	1.68254	1	1.58567	1.05	1	3.07793	1.05
G:BPHL	G:BPHL	4.5804e-07	1.349	1	14.1471	1.68254	1	1.58567	1.05	1	3.07793	1.05
G:IVD	G:IVD	1.5329e-14	1.35	1	14.1471	1.68254	1	1.58567	1.05	1	3.07793	1.05
G:CCDC170	G:CCDC170	8.6099e-24	1.35	1	14.1471	1.68254	1	1.58567	1.05	1	3.07793	1.05
G:THEG	G:THEG	5.0204e-09	1.35	1	14.1471	1.68254	1	1.58567	1.05	1	3.07793	1.05
G:GINM1	G:GINM1	5.027e-09	1.35	1	14.1471	1.68254	1	1.58567	1.05	1	3.07793	1.05
G:JAGN1	G:JAGN1	0.0074462	1.35	1	14.1471	1.68254	1	1.58567	1.05	1	3.07793	1.05
G:PDCL3	G:PDCL3	8.2348e-06	1.35	1	14.1471	1.68254	1	1.58567	1.05	1	3.07793	1.05
G:URGCP-MRPS24	G:URGCP-MRPS24	0.00052507	1.35	1	14.1471	1.68254	1	1.58567	1.05	1	3.07793	1.05
G:FLYWCH1	G:FLYWCH1	8.6719e-19	1.35	1	14.1471	1.68254	1	1.58567	1.05	1	3.07793	1.05
G:HSD17B1	G:HSD17B1	0.00013421	1.351	1	14.1471	1.68254	1	1.58567	1.05	1	3.07793	1.05
G:RGL3	G:RGL3	9.9866e-32	1.351	1	14.1471	1.68254	1	1.58567	1.05	1	3.07793	1.05
G:NUDT22	G:NUDT22	4.5224e-07	1.351	1	14.1471	1.68254	1	1.58567	1.05	1	3.07793	1.05
G:YIPF7	G:YIPF7	8.1847e-06	1.351	1	14.1471	1.68254	1	1.58567	1.05	1	3.07793	1.05
G:ARL2BP	G:ARL2BP	3.3482e-05	1.351	1	14.1471	1.68254	1	1.58567	1.05	1	3.07793	1.05
G:CCDC109B	G:MCUB	2.2776e-08	1.351	1	14.1471	1.68254	1	1.58567	1.05	1	3.07793	1.05
G:CDK15	G:CDK15	2.2449e-17	1.351	1	14.1471	1.68254	1	1.58567	1.05	1	3.07793	1.05
G:TUBB1	G:TUBB1	1.0217e-07	1.352	1	14.1471	1.68254	1	1.58567	1.05	1	3.07793	1.05
G:GSTK1	G:GSTK1	1.9374e-06	1.352	1	14.1471	1.68254	1	1.58567	1.05	1	3.07793	1.05
G:LRRC40	G:LRRC40	6.0015e-21	1.352	1	14.1471	1.68254	1	1.58567	1.05	1	3.07793	1.05
G:B3GAT2	G:B3GAT2	3.3253e-05	1.352	1	14.1471	1.68254	1	1.58567	1.05	1	3.07793	1.05
G:PPIF	G:PPIF	0.0019919	1.352	1	14.1471	1.68254	1	1.58567	1.05	1	3.07793	1.05
G:METTL2A	G:METTL2A	3.7556e-13	1.352	1	14.1471	1.68254	1	1.58567	1.05	1	3.07793	1.05
G:PCDHGA8	G:PCDHGA8	4.2794e-18	1.352	1	14.1471	1.68254	1	1.58567	1.05	1	3.07793	1.05
G:MS4A4A	G:MS4A4A	8.0964e-06	1.353	1	14.1471	1.68254	1	1.58567	1.05	1	3.07793	1.05
G:H1FX	G:H1-10	0.08771	1.353	1	14.1471	1.68254	1	1.58567	1.05	1	3.07793	1.05
G:PAOX	G:PAOX	4.8573e-09	1.353	1	14.1471	1.68254	1	1.58567	1.05	1	3.07793	1.05
G:RFPL3S	G:RFPL3S	0.08777	1.353	1	14.1471	1.68254	1	1.58567	1.05	1	3.07793	1.05
G:ITPA	G:ITPA	1.0144e-07	1.353	1	14.1471	1.68254	1	1.58567	1.05	1	3.07793	1.05
G:NDUFS5	G:NDUFS5	0.026413	1.353	1	14.1471	1.68254	1	1.58567	1.05	1	3.07793	1.05
G:CEP72	G:CEP72	1.5766e-19	1.353	1	14.1471	1.68254	1	1.58567	1.05	1	3.07793	1.05
G:KYNU	G:KYNU	4.1806e-18	1.353	1	14.1471	1.68254	1	1.58567	1.05	1	3.07793	1.05
G:FNDC9	G:FNDC9	0.0073799	1.353	1	14.1471	1.68254	1	1.58567	1.05	1	3.07793	1.05
G:HLA-DOB	G:HLA-DOB	1.9197e-06	1.353	1	14.1471	1.68254	1	1.58567	1.05	1	3.07793	1.05
G:COMTD1	G:COMTD1	3.3099e-05	1.353	1	14.1471	1.68254	1	1.58567	1.05	1	3.07793	1.05
G:METTL12	G:CSKMT	0.0019838	1.353	1	14.1471	1.68254	1	1.58567	1.05	1	3.07793	1.05
G:SLC11A1	G:SLC11A1	1.5485e-19	1.354	1	14.1471	1.68254	1	1.58567	1.05	1	3.07793	1.05
G:H2AFJ	G:H2AJ	0.24627	1.354	1	14.1471	1.68254	1	1.58567	1.05	1	3.07793	1.05
G:IMPG1	G:IMPG1	1.3662e-29	1.354	1	14.1471	1.68254	1	1.58567	1.05	1	3.07793	1.05
G:SLCO1B1	G:SLCO1B1	1.1086e-21	1.354	1	14.1471	1.68254	1	1.58567	1.05	1	3.07793	1.05
G:MROH6	G:MROH6	4.1528e-18	1.354	1	14.1471	1.68254	1	1.58567	1.05	1	3.07793	1.05
G:MRPL24	G:MRPL24	1.9123e-06	1.354	1	14.1471	1.68254	1	1.58567	1.05	1	3.07793	1.05
G:ZNF251	G:ZNF251	1.8294e-12	1.354	1	14.1471	1.68254	1	1.58567	1.05	1	3.07793	1.05
G:GNG2	G:GNG2	0.50556	1.354	1	14.1471	1.68254	1	1.58567	1.05	1	3.07793	1.05
G:TP53TG5	G:TP53TG5	4.443e-07	1.354	1	14.1471	1.68254	1	1.58567	1.05	1	3.07793	1.05
G:METTL22	G:METTL22	7.2912e-14	1.354	1	14.1471	1.68254	1	1.58567	1.05	1	3.07793	1.05
G:SDCCAG3	G:ENTR1	3.6526e-13	1.354	1	14.1471	1.68254	1	1.58567	1.05	1	3.07793	1.05
G:DPPA2	G:DPPA2	4.7882e-09	1.355	1	14.1471	1.68254	1	1.58567	1.05	1	3.07793	1.05
G:GPR37L1	G:GPR37L1	1.0195e-09	1.355	1	14.1471	1.68254	1	1.58567	1.05	1	3.07793	1.05
G:ENDOV	G:ENDOV	1.0129e-09	1.355	1	14.1471	1.68254	1	1.58567	1.05	1	3.07793	1.05
G:LSM5	G:LSM5	0.026283	1.355	1	14.1471	1.68254	1	1.58567	1.05	1	3.07793	1.05
G:NLRP12	G:NLRP12	3.6493e-28	1.355	1	14.1471	1.68254	1	1.58567	1.05	1	3.07793	1.05
G:LYNX1	G:LYNX1	0.026317	1.355	1	14.1471	1.68254	1	1.58567	1.05	1	3.07793	1.05
G:ERCC8	G:ERCC8	2.7974e-15	1.355	1	14.1471	1.68254	1	1.58567	1.05	1	3.07793	1.05
G:TMEM144	G:TMEM144	4.3842e-11	1.355	1	14.1471	1.68254	1	1.58567	1.05	1	3.07793	1.05
G:C5AR2	G:C5AR2	0.24585	1.355	1	14.1471	1.68254	1	1.58567	1.05	1	3.07793	1.05
G:UPK1B	G:UPK1B	2.1842e-08	1.356	1	14.1471	1.68254	1	1.58567	1.05	1	3.07793	1.05
G:TMEM91	G:TMEM91	0.026278	1.356	1	14.1471	1.68254	1	1.58567	1.05	1	3.07793	1.05
G:CDK5RAP1	G:CDK5RAP1	7.7821e-19	1.356	1	14.1471	1.68254	1	1.58567	1.05	1	3.07793	1.05
G:NABP1	G:NABP1	3.2763e-05	1.356	1	14.1471	1.68254	1	1.58567	1.05	1	3.07793	1.05
G:TRMT44	G:TRMT44	2.0315e-22	1.356	1	14.1471	1.68254	1	1.58567	1.05	1	3.07793	1.05
G:R3HDML	G:R3HDML	1.884e-06	1.356	1	14.1471	1.68254	1	1.58567	1.05	1	3.07793	1.05
G:ATG10	G:ATG10	2.1789e-08	1.356	1	14.1471	1.68254	1	1.58567	1.05	1	3.07793	1.05
G:CLHC1	G:CLHC1	5.5753e-21	1.356	1	14.1471	1.68254	1	1.58567	1.05	1	3.07793	1.05
G:RAB38	G:RAB38	0.0019671	1.356	1	14.1471	1.68254	1	1.58567	1.05	1	3.07793	1.05
G:BBS10	G:BBS10	1.7467e-12	1.357	1	14.1471	1.68254	1	1.58567	1.05	1	3.07793	1.05
G:KLF17	G:KLF17	4.6604e-09	1.357	1	14.1471	1.68254	1	1.58567	1.05	1	3.07793	1.05
G:GRAMD2	G:GRAMD2A	3.4911e-13	1.357	1	14.1471	1.68254	1	1.58567	1.05	1	3.07793	1.05
G:C1orf173	G:ERICH3	1.0824e-42	1.357	1	14.1471	1.68254	1	1.58567	1.05	1	3.07793	1.05
G:CHODL	G:CHODL	2.1485e-08	1.358	1	14.1471	1.68254	1	1.58567	1.05	1	3.07793	1.05
G:FAM210B	G:FAM210B	0.087064	1.358	1	14.1471	1.68254	1	1.58567	1.05	1	3.07793	1.05
G:KLC3	G:KLC3	3.8573e-18	1.358	1	14.1471	1.68254	1	1.58567	1.05	1	3.07793	1.05
G:APOBEC3B	G:APOBEC3B	5.2144e-16	1.358	1	14.1471	1.68254	1	1.58567	1.05	1	3.07793	1.05
G:GGT2	G:GGT2	0.00012986	1.358	1	14.1471	1.68254	1	1.58567	1.05	1	3.07793	1.05
G:MYL1	G:MYL1	0.00013017	1.358	1	14.1471	1.68254	1	1.58567	1.05	1	3.07793	1.05
G:BST1	G:BST1	4.2099e-11	1.358	1	14.1471	1.68254	1	1.58567	1.05	1	3.07793	1.05
G:CKMT1B	G:CKMT1B	3.2331e-05	1.358	1	14.1471	1.68254	1	1.58567	1.05	1	3.07793	1.05
G:COMMD7	G:COMMD7	9.7494e-08	1.358	1	14.1471	1.68254	1	1.58567	1.05	1	3.07793	1.05
G:BARD1	G:BARD1	1.3777e-24	1.358	1	14.1471	1.68254	1	1.58567	1.05	1	3.07793	1.05
G:THAP3	G:THAP3	0.0072819	1.358	1	14.1471	1.68254	1	1.58567	1.05	1	3.07793	1.05
G:SLC22A5	G:SLC22A5	5.2651e-16	1.358	1	14.1471	1.68254	1	1.58567	1.05	1	3.07793	1.05
G:CCDC103	G:CCDC103	0.00050909	1.359	1	14.1471	1.68254	1	1.58567	1.05	1	3.07793	1.05
G:NME6	G:NME6	4.2713e-07	1.359	1	14.1471	1.68254	1	1.58567	1.05	1	3.07793	1.05
G:SLC51B	G:SLC51B	0.24475	1.359	1	14.1471	1.68254	1	1.58567	1.05	1	3.07793	1.05
G:SLC5A9	G:SLC5A9	9.2114e-27	1.359	1	14.1471	1.68254	1	1.58567	1.05	1	3.07793	1.05
G:WDSUB1	G:WDSUB1	6.7458e-14	1.359	1	14.1471	1.68254	1	1.58567	1.05	1	3.07793	1.05
G:FBLL1	G:FBLL1	0.086897	1.359	1	14.1471	1.68254	1	1.58567	1.05	1	3.07793	1.05
G:TRIM4	G:TRIM4	8.502e-12	1.359	1	14.1471	1.68254	1	1.58567	1.05	1	3.07793	1.05
G:SLFN5	G:SLFN5	1.7046e-12	1.359	1	14.1471	1.68254	1	1.58567	1.05	1	3.07793	1.05
G:GTF2A2	G:GTF2A2	0.026061	1.359	1	14.1471	1.68254	1	1.58567	1.05	1	3.07793	1.05
G:IFI35	G:IFI35	4.2821e-07	1.359	1	14.1471	1.68254	1	1.58567	1.05	1	3.07793	1.05
G:C12orf29	G:C12orf29	2.1077e-08	1.36	1	14.1471	1.68254	1	1.58567	1.05	1	3.07793	1.05
G:FAHD2B	G:FAHD2B	9.5913e-08	1.36	1	14.1471	1.68254	1	1.58567	1.05	1	3.07793	1.05
G:PCBD2	G:PCBD2	0.026044	1.36	1	14.1471	1.68254	1	1.58567	1.05	1	3.07793	1.05
G:OR1L8	G:OR1L8	0.08669	1.36	1	14.1471	1.68254	1	1.58567	1.05	1	3.07793	1.05
G:TMEM213	G:TMEM213	0.086669	1.36	1	14.1471	1.68254	1	1.58567	1.05	1	3.07793	1.05
G:CNFN	G:CNFN	0.026008	1.36	1	14.1471	1.68254	1	1.58567	1.05	1	3.07793	1.05
G:MOCS3	G:MOCS3	1.8387e-06	1.36	1	14.1471	1.68254	1	1.58567	1.05	1	3.07793	1.05
G:FDX1	G:FDX1	0.086575	1.361	1	14.1471	1.68254	1	1.58567	1.05	1	3.07793	1.05
G:RP11-701P16.2	G:AC084871.2	0.24418	1.361	1	14.1471	1.68254	1	1.58567	1.05	1	3.07793	1.05
G:SLC25A45	G:SLC25A45	4.2329e-07	1.361	1	14.1471	1.68254	1	1.58567	1.05	1	3.07793	1.05
G:CRISP1	G:CRISP1	1.8344e-06	1.361	1	14.1471	1.68254	1	1.58567	1.05	1	3.07793	1.05
G:PRH1	G:PRH1	0.0072243	1.361	1	14.1471	1.68254	1	1.58567	1.05	1	3.07793	1.05
G:CAPNS2	G:CAPNS2	0.0019337	1.361	1	14.1471	1.68254	1	1.58567	1.05	1	3.07793	1.05
G:CCR10	G:CCR10	0.00050508	1.361	1	14.1471	1.68254	1	1.58567	1.05	1	3.07793	1.05
G:TBXA2R	G:TBXA2R	0.00012823	1.361	1	14.1471	1.68254	1	1.58567	1.05	1	3.07793	1.05
G:PVALB	G:PVALB	0.086602	1.361	1	14.1471	1.68254	1	1.58567	1.05	1	3.07793	1.05
G:LXN	G:LXN	1.8254e-06	1.361	1	14.1471	1.68254	1	1.58567	1.05	1	3.07793	1.05
G:TMCO1	G:TMCO1	9.41e-10	1.362	1	14.1471	1.68254	1	1.58567	1.05	1	3.07793	1.05
G:TBX10	G:TBX10	2.0686e-08	1.362	1	14.1471	1.68254	1	1.58567	1.05	1	3.07793	1.05
G:TMEM26	G:TMEM26	2.0721e-08	1.362	1	14.1471	1.68254	1	1.58567	1.05	1	3.07793	1.05
G:KCNE4	G:KCNE4	0.24409	1.362	1	14.1471	1.68254	1	1.58567	1.05	1	3.07793	1.05
G:TEX35	G:TEX35	9.433e-08	1.362	1	14.1471	1.68254	1	1.58567	1.05	1	3.07793	1.05
G:KLK2	G:KLK2	0.00012775	1.362	1	14.1471	1.68254	1	1.58567	1.05	1	3.07793	1.05
G:SHMT1	G:SHMT1	1.275e-14	1.362	1	14.1471	1.68254	1	1.58567	1.05	1	3.07793	1.05
G:PRSS53	G:PRSS53	9.3515e-17	1.363	1	14.1471	1.68254	1	1.58567	1.05	1	3.07793	1.05
G:FN3K	G:FN3K	2.0577e-08	1.363	1	14.1471	1.68254	1	1.58567	1.05	1	3.07793	1.05
G:C11orf53	G:C11orf53	0.0019229	1.363	1	14.1471	1.68254	1	1.58567	1.05	1	3.07793	1.05
G:METTL21A	G:METTL21A	0.00050104	1.363	1	14.1471	1.68254	1	1.58567	1.05	1	3.07793	1.05
G:RPP14	G:RPP14	0.0019269	1.363	1	14.1471	1.68254	1	1.58567	1.05	1	3.07793	1.05
G:NDUFA4L2	G:NDUFA4L2	0.086367	1.363	1	14.1471	1.68254	1	1.58567	1.05	1	3.07793	1.05
G:POTEJ	G:POTEJ	2.0619e-08	1.363	1	14.1471	1.68254	1	1.58567	1.05	1	3.07793	1.05
G:KHDC1L	G:KHDC1L	0.086279	1.363	1	14.1471	1.68254	1	1.58567	1.05	1	3.07793	1.05
G:KLK12	G:KLK12	3.1679e-05	1.363	1	14.1471	1.68254	1	1.58567	1.05	1	3.07793	1.05
G:NOD2	G:NOD2	1.9834e-30	1.363	1	14.1471	1.68254	1	1.58567	1.05	1	3.07793	1.05
G:SUSD5	G:SUSD5	4.0003e-11	1.363	1	14.1471	1.68254	1	1.58567	1.05	1	3.07793	1.05
G:NKIRAS1	G:NKIRAS1	0.00050065	1.363	1	14.1471	1.68254	1	1.58567	1.05	1	3.07793	1.05
G:ERVFRD-1	G:ERVFRD-1	0.025857	1.363	1	14.1471	1.68254	1	1.58567	1.05	1	3.07793	1.05
G:ACSM2A	G:ACSM2A	3.2754e-23	1.364	1	14.1471	1.68254	1	1.58567	1.05	1	3.07793	1.05
G:GPR68	G:GPR68	0.00049976	1.364	1	14.1471	1.68254	1	1.58567	1.05	1	3.07793	1.05
G:CYB5R1	G:CYB5R1	4.3643e-09	1.364	1	14.1471	1.68254	1	1.58567	1.05	1	3.07793	1.05
G:PPP1R35	G:PPP1R35	0.0071662	1.364	1	14.1471	1.68254	1	1.58567	1.05	1	3.07793	1.05
G:TUBA3E	G:TUBA3E	2.0308e-08	1.364	1	14.1471	1.68254	1	1.58567	1.05	1	3.07793	1.05
G:ADTRP	G:ADTRP	4.0967e-07	1.365	1	14.1471	1.68254	1	1.58567	1.05	1	3.07793	1.05
G:C3orf62	G:C3orf62	0.00012633	1.365	1	14.1471	1.68254	1	1.58567	1.05	1	3.07793	1.05
G:ALG10B	G:ALG10B	2.0263e-08	1.365	1	14.1471	1.68254	1	1.58567	1.05	1	3.07793	1.05
G:POLR2J	G:POLR2J	0.0071512	1.365	1	14.1471	1.68254	1	1.58567	1.05	1	3.07793	1.05
G:ABCG8	G:ABCG8	2.3838e-20	1.365	1	14.1471	1.68254	1	1.58567	1.05	1	3.07793	1.05
G:CCR3	G:CCR3	0.00012636	1.365	1	14.1471	1.68254	1	1.58567	1.05	1	3.07793	1.05
G:LYG1	G:LYG1	3.133e-05	1.365	1	14.1471	1.68254	1	1.58567	1.05	1	3.07793	1.05
G:ANKRD53	G:ANKRD53	4.0883e-07	1.365	1	14.1471	1.68254	1	1.58567	1.05	1	3.07793	1.05
G:SLC15A3	G:SLC15A3	7.7754e-12	1.366	1	14.1471	1.68254	1	1.58567	1.05	1	3.07793	1.05
G:MAP1LC3B	G:MAP1LC3B	0.0019065	1.366	1	14.1471	1.68254	1	1.58567	1.05	1	3.07793	1.05
G:CD200R1	G:CD200R1	4.3137e-09	1.366	1	14.1471	1.68254	1	1.58567	1.05	1	3.07793	1.05
G:FANCA	G:FANCA	1.5943e-68	1.366	1	14.1471	1.68254	1	1.58567	1.05	1	3.07793	1.05
G:CYP20A1	G:CYP20A1	8.8921e-17	1.366	1	14.1471	1.68254	1	1.58567	1.05	1	3.07793	1.05
G:C17orf74	G:SPEM2	7.7303e-12	1.366	1	14.1471	1.68254	1	1.58567	1.05	1	3.07793	1.05
G:PSMB10	G:PSMB10	1.7692e-06	1.366	1	14.1471	1.68254	1	1.58567	1.05	1	3.07793	1.05
G:EFCAB13	G:EFCAB13	6.4531e-32	1.366	1	14.1471	1.68254	1	1.58567	1.05	1	3.07793	1.05
G:CRNN	G:CRNN	0.00012577	1.366	1	14.1471	1.68254	1	1.58567	1.05	1	3.07793	1.05
G:ITPRIPL1	G:ITPRIPL1	1.8771e-10	1.366	1	14.1471	1.68254	1	1.58567	1.05	1	3.07793	1.05
G:C20orf96	G:C20orf96	1.178e-14	1.367	1	14.1471	1.68254	1	1.58567	1.05	1	3.07793	1.05
G:TGM6	G:TGM6	1.1154e-24	1.367	1	14.1471	1.68254	1	1.58567	1.05	1	3.07793	1.05
G:RIPK3	G:RIPK3	1.1874e-14	1.367	1	14.1471	1.68254	1	1.58567	1.05	1	3.07793	1.05
G:ASIC5	G:ASIC5	6.0266e-14	1.367	1	14.1471	1.68254	1	1.58567	1.05	1	3.07793	1.05
G:ATP5I	G:ATP5ME	0.085765	1.367	1	14.1471	1.68254	1	1.58567	1.05	1	3.07793	1.05
G:MYLK4	G:MYLK4	3.0554e-13	1.367	1	14.1471	1.68254	1	1.58567	1.05	1	3.07793	1.05
G:ATP5SL	G:DMAC2	1.9807e-08	1.367	1	14.1471	1.68254	1	1.58567	1.05	1	3.07793	1.05
G:MMP20	G:MMP20	6.0776e-14	1.367	1	14.1471	1.68254	1	1.58567	1.05	1	3.07793	1.05
G:FCER1A	G:FCER1A	3.0826e-05	1.368	1	14.1471	1.68254	1	1.58567	1.05	1	3.07793	1.05
G:FCER2	G:FCER2	7.6122e-12	1.368	1	14.1471	1.68254	1	1.58567	1.05	1	3.07793	1.05
G:RAD9B	G:RAD9B	3.0239e-13	1.368	1	14.1471	1.68254	1	1.58567	1.05	1	3.07793	1.05
G:RP11-105C20.2	G:APOOP5	0.5017	1.368	1	14.1471	1.68254	1	1.58567	1.05	1	3.07793	1.05
G:PILRB	G:PILRB	0.00012455	1.368	1	14.1471	1.68254	1	1.58567	1.05	1	3.07793	1.05
G:PIGP	G:PIGP	0.0018935	1.368	1	14.1471	1.68254	1	1.58567	1.05	1	3.07793	1.05
G:LCN10	G:LCN10	3.0786e-05	1.368	1	14.1471	1.68254	1	1.58567	1.05	1	3.07793	1.05
G:RHBDL2	G:RHBDL2	8.9365e-08	1.369	1	14.1471	1.68254	1	1.58567	1.05	1	3.07793	1.05
G:WNT10A	G:WNT10A	4.1667e-09	1.369	1	14.1471	1.68254	1	1.58567	1.05	1	3.07793	1.05
G:TRIML1	G:TRIML1	3.704e-11	1.369	1	14.1471	1.68254	1	1.58567	1.05	1	3.07793	1.05
G:UBE2V1	G:UBE2V1	0.00012406	1.369	1	14.1471	1.68254	1	1.58567	1.05	1	3.07793	1.05
G:ODF3L2	G:ODF3L2	0.025553	1.369	1	14.1471	1.68254	1	1.58567	1.05	1	3.07793	1.05
G:SLC34A3	G:SLC34A3	5.8863e-14	1.369	1	14.1471	1.68254	1	1.58567	1.05	1	3.07793	1.05
G:BAK1	G:BAK1	7.4028e-06	1.369	1	14.1471	1.68254	1	1.58567	1.05	1	3.07793	1.05
G:DAD1	G:DAD1	0.085505	1.369	1	14.1471	1.68254	1	1.58567	1.05	1	3.07793	1.05
G:TMEM184A	G:TMEM184A	3.66e-11	1.37	1	14.1471	1.68254	1	1.58567	1.05	1	3.07793	1.05
G:TDRD12	G:TDRD12	2.9169e-13	1.37	1	14.1471	1.68254	1	1.58567	1.05	1	3.07793	1.05
G:XRCC2	G:XRCC2	3.955e-07	1.37	1	14.1471	1.68254	1	1.58567	1.05	1	3.07793	1.05
G:TSPAN1	G:TSPAN1	7.3518e-06	1.37	1	14.1471	1.68254	1	1.58567	1.05	1	3.07793	1.05
G:FETUB	G:FETUB	8.8804e-08	1.37	1	14.1471	1.68254	1	1.58567	1.05	1	3.07793	1.05
G:NTSR1	G:NTSR1	1.928e-08	1.37	1	14.1471	1.68254	1	1.58567	1.05	1	3.07793	1.05
G:TMEM216	G:TMEM216	0.0018855	1.37	1	14.1471	1.68254	1	1.58567	1.05	1	3.07793	1.05
G:FASTKD1	G:FASTKD1	4.5631e-29	1.371	1	14.1471	1.68254	1	1.58567	1.05	1	3.07793	1.05
G:PCDHB6	G:PCDHB6	1.7745e-10	1.371	1	14.1471	1.68254	1	1.58567	1.05	1	3.07793	1.05
G:ANO7	G:ANO7	3.4578e-42	1.371	1	14.1471	1.68254	1	1.58567	1.05	1	3.07793	1.05
G:OR4F15	G:OR4F15	0.08518	1.371	1	14.1471	1.68254	1	1.58567	1.05	1	3.07793	1.05
G:ABRACL	G:ABRACL	0.24171	1.371	1	14.1471	1.68254	1	1.58567	1.05	1	3.07793	1.05
G:OR5M8	G:OR5M8	0.025433	1.371	1	14.1471	1.68254	1	1.58567	1.05	1	3.07793	1.05
G:CNTD2	G:CNTD2	0.00048667	1.371	1	14.1471	1.68254	1	1.58567	1.05	1	3.07793	1.05
G:PFN3	G:PFN3	0.50096	1.371	1	14.1471	1.68254	1	1.58567	1.05	1	3.07793	1.05
G:SAP25	G:SAP25	0.08503	1.372	1	14.1471	1.68254	1	1.58567	1.05	1	3.07793	1.05
G:NDUFA5	G:NDUFA5	0.0018728	1.372	1	14.1471	1.68254	1	1.58567	1.05	1	3.07793	1.05
G:HDHD3	G:HDHD3	0.0018719	1.372	1	14.1471	1.68254	1	1.58567	1.05	1	3.07793	1.05
G:CCL4	G:CCL4	0.24134	1.372	1	14.1471	1.68254	1	1.58567	1.05	1	3.07793	1.05
G:PDCD2	G:PDCD2	3.8955e-07	1.372	1	14.1471	1.68254	1	1.58567	1.05	1	3.07793	1.05
G:DPH1	G:DPH1	8.0168e-17	1.372	1	14.1471	1.68254	1	1.58567	1.05	1	3.07793	1.05
G:CA2	G:CA2	1.6946e-06	1.373	1	14.1471	1.68254	1	1.58567	1.05	1	3.07793	1.05
G:C16orf59	G:TEDC2	7.1044e-12	1.373	1	14.1471	1.68254	1	1.58567	1.05	1	3.07793	1.05
G:MICALL2	G:MICALL2	3.442e-26	1.373	1	14.1471	1.68254	1	1.58567	1.05	1	3.07793	1.05
G:SLC17A1	G:SLC17A1	4.1179e-16	1.373	1	14.1471	1.68254	1	1.58567	1.05	1	3.07793	1.05
G:CCS	G:CCS	8.6291e-08	1.373	1	14.1471	1.68254	1	1.58567	1.05	1	3.07793	1.05
G:RGPD1	G:RGPD1	0.0070125	1.373	1	14.1471	1.68254	1	1.58567	1.05	1	3.07793	1.05
G:SLC26A10	G:SLC26A10	2.0972e-15	1.373	1	14.1471	1.68254	1	1.58567	1.05	1	3.07793	1.05
G:SPDYE1	G:SPDYE1	3.5518e-11	1.373	1	14.1471	1.68254	1	1.58567	1.05	1	3.07793	1.05
G:SHCBP1L	G:SHCBP1L	1.5171e-17	1.373	1	14.1471	1.68254	1	1.58567	1.05	1	3.07793	1.05
G:ACTR3C	G:ACTR3C	7.2147e-06	1.374	1	14.1471	1.68254	1	1.58567	1.05	1	3.07793	1.05
G:FEM1A	G:FEM1A	8.3375e-10	1.374	1	14.1471	1.68254	1	1.58567	1.05	1	3.07793	1.05
G:CSN2	G:CSN2	7.1828e-06	1.374	1	14.1471	1.68254	1	1.58567	1.05	1	3.07793	1.05
G:SPRY4	G:SPRY4	0.0004821	1.374	1	14.1471	1.68254	1	1.58567	1.05	1	3.07793	1.05
G:PCDHB4	G:PCDHB4	7.0275e-12	1.374	1	14.1471	1.68254	1	1.58567	1.05	1	3.07793	1.05
G:ADPRHL1	G:ADPRHL1	3.491e-11	1.374	1	14.1471	1.68254	1	1.58567	1.05	1	3.07793	1.05
G:AMBP	G:AMBP	2.7886e-13	1.374	1	14.1471	1.68254	1	1.58567	1.05	1	3.07793	1.05
G:ELOVL2	G:ELOVL2	8.3719e-10	1.374	1	14.1471	1.68254	1	1.58567	1.05	1	3.07793	1.05
G:C9orf50	G:C9orf50	1.8577e-08	1.375	1	14.1471	1.68254	1	1.58567	1.05	1	3.07793	1.05
G:CASQ2	G:CASQ2	1.3885e-12	1.375	1	14.1471	1.68254	1	1.58567	1.05	1	3.07793	1.05
G:BDH2	G:BDH2	8.5318e-08	1.375	1	14.1471	1.68254	1	1.58567	1.05	1	3.07793	1.05
G:CYP4F12	G:CYP4F12	1.474e-17	1.375	1	14.1471	1.68254	1	1.58567	1.05	1	3.07793	1.05
G:CYP4F2	G:CYP4F2	7.5803e-17	1.375	1	14.1471	1.68254	1	1.58567	1.05	1	3.07793	1.05
G:TOMM5	G:TOMM5	0.49975	1.375	1	14.1471	1.68254	1	1.58567	1.05	1	3.07793	1.05
G:CDKN1A	G:CDKN1A	0.0018575	1.375	1	14.1471	1.68254	1	1.58567	1.05	1	3.07793	1.05
G:CCDC157	G:CCDC157	7.1565e-22	1.375	1	14.1471	1.68254	1	1.58567	1.05	1	3.07793	1.05
G:ZNF136	G:ZNF136	0.00047939	1.375	1	14.1471	1.68254	1	1.58567	1.05	1	3.07793	1.05
G:CD209	G:CD209	2.7418e-13	1.375	1	14.1471	1.68254	1	1.58567	1.05	1	3.07793	1.05
G:HAX1	G:HAX1	8.4813e-08	1.375	1	14.1471	1.68254	1	1.58567	1.05	1	3.07793	1.05
G:SLC25A35	G:SLC25A35	1.8465e-08	1.375	1	14.1471	1.68254	1	1.58567	1.05	1	3.07793	1.05
G:KIAA0020	G:PUM3	3.2052e-26	1.376	1	14.1471	1.68254	1	1.58567	1.05	1	3.07793	1.05
G:CTSW	G:CTSW	6.8595e-12	1.376	1	14.1471	1.68254	1	1.58567	1.05	1	3.07793	1.05
G:PPCDC	G:PPCDC	0.00047853	1.376	1	14.1471	1.68254	1	1.58567	1.05	1	3.07793	1.05
G:SLC22A13	G:SLC22A13	5.3133e-14	1.376	1	14.1471	1.68254	1	1.58567	1.05	1	3.07793	1.05
G:SPINT4	G:SPINT4	0.084396	1.376	1	14.1471	1.68254	1	1.58567	1.05	1	3.07793	1.05
G:TGFBR3L	G:TGFBR3L	0.084471	1.376	1	14.1471	1.68254	1	1.58567	1.05	1	3.07793	1.05
G:MRPS25	G:MRPS25	0.00047858	1.376	1	14.1471	1.68254	1	1.58567	1.05	1	3.07793	1.05
G:C21orf33	G:GATD3A	2.9727e-05	1.376	1	14.1471	1.68254	1	1.58567	1.05	1	3.07793	1.05
G:KRTAP5-5	G:KRTAP5-5	0.084477	1.376	1	14.1471	1.68254	1	1.58567	1.05	1	3.07793	1.05
G:CYP27A1	G:CYP27A1	5.2916e-19	1.376	1	14.1471	1.68254	1	1.58567	1.05	1	3.07793	1.05
G:CYP39A1	G:CYP39A1	3.8748e-16	1.376	1	14.1471	1.68254	1	1.58567	1.05	1	3.07793	1.05
G:ACTRT2	G:ACTRT2	0.0004766	1.377	1	14.1471	1.68254	1	1.58567	1.05	1	3.07793	1.05
G:EPN3	G:EPN3	7.4151e-17	1.377	1	14.1471	1.68254	1	1.58567	1.05	1	3.07793	1.05
G:MYL4	G:MYL4	0.00012029	1.377	1	14.1471	1.68254	1	1.58567	1.05	1	3.07793	1.05
G:TMEM251	G:TMEM251	0.0069412	1.377	1	14.1471	1.68254	1	1.58567	1.05	1	3.07793	1.05
G:METTL7A	G:METTL7A	0.0004753	1.378	1	14.1471	1.68254	1	1.58567	1.05	1	3.07793	1.05
G:GABRA6	G:GABRA6	1.336e-12	1.378	1	14.1471	1.68254	1	1.58567	1.05	1	3.07793	1.05
G:BCL2L12	G:BCL2L12	3.8273e-09	1.378	1	14.1471	1.68254	1	1.58567	1.05	1	3.07793	1.05
G:MSLNL	G:MSLNL	3.0489e-26	1.378	1	14.1471	1.68254	1	1.58567	1.05	1	3.07793	1.05
G:LURAP1L	G:LURAP1L	0.025029	1.378	1	14.1471	1.68254	1	1.58567	1.05	1	3.07793	1.05
G:GNB3	G:GNB3	3.3303e-11	1.378	1	14.1471	1.68254	1	1.58567	1.05	1	3.07793	1.05
G:STX11	G:STX11	0.00047412	1.379	1	14.1471	1.68254	1	1.58567	1.05	1	3.07793	1.05
G:NUDT13	G:NUDT13	6.6163e-12	1.379	1	14.1471	1.68254	1	1.58567	1.05	1	3.07793	1.05
G:HAS1	G:HAS1	1.3084e-12	1.379	1	14.1471	1.68254	1	1.58567	1.05	1	3.07793	1.05
G:SLC25A15	G:SLC25A15	3.7038e-07	1.379	1	14.1471	1.68254	1	1.58567	1.05	1	3.07793	1.05
G:TMEM200B	G:TMEM200B	0.0018333	1.379	1	14.1471	1.68254	1	1.58567	1.05	1	3.07793	1.05
G:ZNF99	G:ZNF99	0.02495	1.38	1	14.1471	1.68254	1	1.58567	1.05	1	3.07793	1.05
G:LYPD5	G:LYPD5	0.00047161	1.38	1	14.1471	1.68254	1	1.58567	1.05	1	3.07793	1.05
G:MRPL3	G:MRPL3	1.3045e-12	1.38	1	14.1471	1.68254	1	1.58567	1.05	1	3.07793	1.05
G:MSS51	G:MSS51	3.2758e-11	1.38	1	14.1471	1.68254	1	1.58567	1.05	1	3.07793	1.05
G:HES6	G:HES6	0.083905	1.38	1	14.1471	1.68254	1	1.58567	1.05	1	3.07793	1.05
G:KIF2B	G:KIF2B	1.6069e-10	1.38	1	14.1471	1.68254	1	1.58567	1.05	1	3.07793	1.05
G:TET2	G:TET2	4.3334e-54	1.38	1	14.1471	1.68254	1	1.58567	1.05	1	3.07793	1.05
G:THNSL1	G:THNSL1	1.3403e-17	1.38	1	14.1471	1.68254	1	1.58567	1.05	1	3.07793	1.05
G:SURF2	G:SURF2	6.9279e-06	1.381	1	14.1471	1.68254	1	1.58567	1.05	1	3.07793	1.05
G:RAB37	G:RAB37	8.1116e-08	1.381	1	14.1471	1.68254	1	1.58567	1.05	1	3.07793	1.05
G:OR2B3	G:OR2B3	0.0068596	1.381	1	14.1471	1.68254	1	1.58567	1.05	1	3.07793	1.05
G:CPNE7	G:CPNE7	4.2743e-24	1.381	1	14.1471	1.68254	1	1.58567	1.05	1	3.07793	1.05
G:NKX3-1	G:NKX3-1	0.00047049	1.381	1	14.1471	1.68254	1	1.58567	1.05	1	3.07793	1.05
G:OR6N2	G:OR6N2	0.0018194	1.381	1	14.1471	1.68254	1	1.58567	1.05	1	3.07793	1.05
G:TLR5	G:TLR5	2.4773e-13	1.382	1	14.1471	1.68254	1	1.58567	1.05	1	3.07793	1.05
G:ORAOV1	G:LTO1	0.0018149	1.382	1	14.1471	1.68254	1	1.58567	1.05	1	3.07793	1.05
G:CYP4F3	G:CYP4F3	3.5413e-16	1.382	1	14.1471	1.68254	1	1.58567	1.05	1	3.07793	1.05
G:LRRC61	G:LRRC61	0.0018145	1.382	1	14.1471	1.68254	1	1.58567	1.05	1	3.07793	1.05
G:FAIM	G:FAIM	0.00011755	1.382	1	14.1471	1.68254	1	1.58567	1.05	1	3.07793	1.05
G:MRPL15	G:MRPL15	1.6024e-06	1.382	1	14.1471	1.68254	1	1.58567	1.05	1	3.07793	1.05
G:SDCBP2	G:SDCBP2	3.6357e-07	1.382	1	14.1471	1.68254	1	1.58567	1.05	1	3.07793	1.05
G:DEFA4	G:DEFA4	0.49798	1.382	1	14.1471	1.68254	1	1.58567	1.05	1	3.07793	1.05
G:CASP16	G:CASP16P	0.0018103	1.383	1	14.1471	1.68254	1	1.58567	1.05	1	3.07793	1.05
G:CTNNBIP1	G:CTNNBIP1	0.024772	1.383	1	14.1471	1.68254	1	1.58567	1.05	1	3.07793	1.05
G:PRPH	G:PRPH	4.7898e-14	1.383	1	14.1471	1.68254	1	1.58567	1.05	1	3.07793	1.05
G:OR1D5	G:OR1D5	0.024783	1.383	1	14.1471	1.68254	1	1.58567	1.05	1	3.07793	1.05
G:SLC27A6	G:SLC27A6	2.4339e-18	1.383	1	14.1471	1.68254	1	1.58567	1.05	1	3.07793	1.05
G:AIG1	G:AIG1	3.6161e-07	1.383	1	14.1471	1.68254	1	1.58567	1.05	1	3.07793	1.05
G:RIPPLY3	G:RIPPLY3	0.083551	1.383	1	14.1471	1.68254	1	1.58567	1.05	1	3.07793	1.05
G:PHYKPL	G:PHYKPL	4.7744e-14	1.383	1	14.1471	1.68254	1	1.58567	1.05	1	3.07793	1.05
G:CDCA4	G:CDCA4	0.083527	1.383	1	14.1471	1.68254	1	1.58567	1.05	1	3.07793	1.05
G:POMC	G:POMC	0.00011658	1.384	1	14.1471	1.68254	1	1.58567	1.05	1	3.07793	1.05
G:RAET1G	G:RAET1G	6.8212e-06	1.384	1	14.1471	1.68254	1	1.58567	1.05	1	3.07793	1.05
G:TP53INP1	G:TP53INP1	0.00046552	1.384	1	14.1471	1.68254	1	1.58567	1.05	1	3.07793	1.05
G:UGT2A2	G:UGT2A2	4.7525e-14	1.384	1	14.1471	1.68254	1	1.58567	1.05	1	3.07793	1.05
G:HSPA6	G:HSPA6	6.8282e-06	1.384	1	14.1471	1.68254	1	1.58567	1.05	1	3.07793	1.05
G:ABCG5	G:ABCG5	3.081e-21	1.385	1	14.1471	1.68254	1	1.58567	1.05	1	3.07793	1.05
G:ANKRD16	G:ANKRD16	7.4267e-10	1.385	1	14.1471	1.68254	1	1.58567	1.05	1	3.07793	1.05
G:BAAT	G:BAAT	7.8651e-08	1.385	1	14.1471	1.68254	1	1.58567	1.05	1	3.07793	1.05
G:MSC	G:MSC	0.024651	1.385	1	14.1471	1.68254	1	1.58567	1.05	1	3.07793	1.05
G:PRM2	G:PRM2	0.024644	1.385	1	14.1471	1.68254	1	1.58567	1.05	1	3.07793	1.05
G:ZNF230	G:ZNF230	0.083152	1.385	1	14.1471	1.68254	1	1.58567	1.05	1	3.07793	1.05
G:VWA2	G:VWA2	1.2242e-17	1.386	1	14.1471	1.68254	1	1.58567	1.05	1	3.07793	1.05
G:MOCS2	G:MOCS2	0.00046138	1.386	1	14.1471	1.68254	1	1.58567	1.05	1	3.07793	1.05
G:OCM2	G:OCM2	0.024605	1.386	1	14.1471	1.68254	1	1.58567	1.05	1	3.07793	1.05
G:ST6GALNAC4	G:ST6GALNAC4	3.5202e-07	1.387	1	14.1471	1.68254	1	1.58567	1.05	1	3.07793	1.05
G:RFESD	G:RFESD	6.7235e-06	1.387	1	14.1471	1.68254	1	1.58567	1.05	1	3.07793	1.05
G:PPP1R3E	G:PPP1R3E	0.23729	1.387	1	14.1471	1.68254	1	1.58567	1.05	1	3.07793	1.05
G:CYP3A5	G:CYP3A5	6.2948e-17	1.387	1	14.1471	1.68254	1	1.58567	1.05	1	3.07793	1.05
G:ACP6	G:ACP6	2.3344e-13	1.387	1	14.1471	1.68254	1	1.58567	1.05	1	3.07793	1.05
G:C16orf74	G:C16orf74	0.49655	1.387	1	14.1471	1.68254	1	1.58567	1.05	1	3.07793	1.05
G:GNG7	G:GNG7	0.49663	1.387	1	14.1471	1.68254	1	1.58567	1.05	1	3.07793	1.05
G:TBPL2	G:TBPL2	1.4914e-10	1.387	1	14.1471	1.68254	1	1.58567	1.05	1	3.07793	1.05
G:SLC25A31	G:SLC25A31	7.3162e-10	1.387	1	14.1471	1.68254	1	1.58567	1.05	1	3.07793	1.05
G:ATP5H	G:ATP5PD	0.00045999	1.387	1	14.1471	1.68254	1	1.58567	1.05	1	3.07793	1.05
G:GH2	G:GH2	0.024553	1.387	1	14.1471	1.68254	1	1.58567	1.05	1	3.07793	1.05
G:LRRC53	G:LRRC53	1.4846e-10	1.387	1	14.1471	1.68254	1	1.58567	1.05	1	3.07793	1.05
G:GALNT8	G:GALNT8	8.0674e-20	1.388	1	14.1471	1.68254	1	1.58567	1.05	1	3.07793	1.05
G:MILR1	G:MILR1	0.024528	1.388	1	14.1471	1.68254	1	1.58567	1.05	1	3.07793	1.05
G:OR2A12	G:OR2A12	0.02453	1.388	1	14.1471	1.68254	1	1.58567	1.05	1	3.07793	1.05
G:CRYBA4	G:CRYBA4	3.4999e-09	1.388	1	14.1471	1.68254	1	1.58567	1.05	1	3.07793	1.05
G:METTL18	G:METTL18	2.8027e-05	1.388	1	14.1471	1.68254	1	1.58567	1.05	1	3.07793	1.05
G:SNRPA	G:SNRPA	2.8099e-05	1.388	1	14.1471	1.68254	1	1.58567	1.05	1	3.07793	1.05
G:SPACA3	G:SPACA3	0.00011484	1.388	1	14.1471	1.68254	1	1.58567	1.05	1	3.07793	1.05
G:GALE	G:GALE	1.4757e-10	1.388	1	14.1471	1.68254	1	1.58567	1.05	1	3.07793	1.05
G:TMEM235	G:TMEM235	0.00045831	1.388	1	14.1471	1.68254	1	1.58567	1.05	1	3.07793	1.05
G:DNAJC28	G:DNAJC28	1.6455e-08	1.389	1	14.1471	1.68254	1	1.58567	1.05	1	3.07793	1.05
G:NPC2	G:NPC2	0.0017755	1.389	1	14.1471	1.68254	1	1.58567	1.05	1	3.07793	1.05
G:SLC17A9	G:SLC17A9	6.0979e-17	1.389	1	14.1471	1.68254	1	1.58567	1.05	1	3.07793	1.05
G:MLIP	G:MLIP	3.1564e-16	1.389	1	14.1471	1.68254	1	1.58567	1.05	1	3.07793	1.05
G:MYOZ3	G:MYOZ3	2.7932e-05	1.389	1	14.1471	1.68254	1	1.58567	1.05	1	3.07793	1.05
G:RNF186	G:RNF186	0.082589	1.389	1	14.1471	1.68254	1	1.58567	1.05	1	3.07793	1.05
G:IKBIP	G:IKBIP	7.6128e-08	1.389	1	14.1471	1.68254	1	1.58567	1.05	1	3.07793	1.05
G:C16orf58	G:C16orf58	1.1367e-17	1.39	1	14.1471	1.68254	1	1.58567	1.05	1	3.07793	1.05
G:CYP2J2	G:CYP2J2	1.6181e-15	1.39	1	14.1471	1.68254	1	1.58567	1.05	1	3.07793	1.05
G:BDH1	G:BDH1	7.5703e-08	1.39	1	14.1471	1.68254	1	1.58567	1.05	1	3.07793	1.05
G:MTAP	G:MTAP	7.5973e-08	1.39	1	14.1471	1.68254	1	1.58567	1.05	1	3.07793	1.05
G:NECAB2	G:NECAB2	2.2364e-13	1.39	1	14.1471	1.68254	1	1.58567	1.05	1	3.07793	1.05
G:ASRGL1	G:ASRGL1	2.7632e-05	1.391	1	14.1471	1.68254	1	1.58567	1.05	1	3.07793	1.05
G:AK3	G:AK3	0.0001135	1.391	1	14.1471	1.68254	1	1.58567	1.05	1	3.07793	1.05
G:SCRN2	G:SCRN2	5.7373e-12	1.391	1	14.1471	1.68254	1	1.58567	1.05	1	3.07793	1.05
G:TMEM30B	G:TMEM30B	2.7589e-05	1.391	1	14.1471	1.68254	1	1.58567	1.05	1	3.07793	1.05
G:GSTM2	G:GSTM2	3.3913e-07	1.392	1	14.1471	1.68254	1	1.58567	1.05	1	3.07793	1.05
G:TBXAS1	G:TBXAS1	1.4088e-20	1.392	1	14.1471	1.68254	1	1.58567	1.05	1	3.07793	1.05
G:FOXD4L3	G:FOXD4L3	0.49542	1.392	1	14.1471	1.68254	1	1.58567	1.05	1	3.07793	1.05
G:FAM107B	G:FAM107B	7.4318e-08	1.392	1	14.1471	1.68254	1	1.58567	1.05	1	3.07793	1.05
G:TUBAL3	G:TUBAL3	7.4351e-08	1.392	1	14.1471	1.68254	1	1.58567	1.05	1	3.07793	1.05
G:FAM187A	G:FAM187A	6.5367e-06	1.392	1	14.1471	1.68254	1	1.58567	1.05	1	3.07793	1.05
G:RABEPK	G:RABEPK	2.8422e-11	1.392	1	14.1471	1.68254	1	1.58567	1.05	1	3.07793	1.05
G:PTH2R	G:PTH2R	1.4112e-20	1.392	1	14.1471	1.68254	1	1.58567	1.05	1	3.07793	1.05
G:ADRA1A	G:ADRA1A	3.3722e-07	1.393	1	14.1471	1.68254	1	1.58567	1.05	1	3.07793	1.05
G:CCDC129	G:ITPRID1	6.5498e-36	1.393	1	14.1471	1.68254	1	1.58567	1.05	1	3.07793	1.05
G:ORC6	G:ORC6	3.3618e-07	1.393	1	14.1471	1.68254	1	1.58567	1.05	1	3.07793	1.05
G:MARCH10	G:MARCHF10	3.2957e-24	1.393	1	14.1471	1.68254	1	1.58567	1.05	1	3.07793	1.05
G:PCK2	G:PCK2	1.7471e-23	1.393	1	14.1471	1.68254	1	1.58567	1.05	1	3.07793	1.05
G:SPINK14	G:SPINK14	0.024203	1.394	1	14.1471	1.68254	1	1.58567	1.05	1	3.07793	1.05
G:TRAM1L1	G:TRAM1L1	0.0066436	1.394	1	14.1471	1.68254	1	1.58567	1.05	1	3.07793	1.05
G:ATP5S	G:DMAC2L	6.451e-06	1.394	1	14.1471	1.68254	1	1.58567	1.05	1	3.07793	1.05
G:RGS13	G:RGS13	0.0004479	1.394	1	14.1471	1.68254	1	1.58567	1.05	1	3.07793	1.05
G:CDKN2D	G:CDKN2D	0.49473	1.394	1	14.1471	1.68254	1	1.58567	1.05	1	3.07793	1.05
G:C1orf220	G:C1orf220	0.23559	1.394	1	14.1471	1.68254	1	1.58567	1.05	1	3.07793	1.05
G:QPCTL	G:QPCTL	1.5671e-08	1.394	1	14.1471	1.68254	1	1.58567	1.05	1	3.07793	1.05
G:SLC2A10	G:SLC2A10	1.5672e-08	1.394	1	14.1471	1.68254	1	1.58567	1.05	1	3.07793	1.05
G:KRT78	G:KRT78	1.4942e-15	1.395	1	14.1471	1.68254	1	1.58567	1.05	1	3.07793	1.05
G:ABHD14A	G:ABHD14A	6.4241e-06	1.395	1	14.1471	1.68254	1	1.58567	1.05	1	3.07793	1.05
G:SPA17	G:SPA17	0.0066161	1.395	1	14.1471	1.68254	1	1.58567	1.05	1	3.07793	1.05
G:DNASE1L2	G:DNASE1L2	3.3152e-07	1.395	1	14.1471	1.68254	1	1.58567	1.05	1	3.07793	1.05
G:FDCSP	G:FDCSP	0.081818	1.395	1	14.1471	1.68254	1	1.58567	1.05	1	3.07793	1.05
G:PMVK	G:PMVK	2.7113e-05	1.395	1	14.1471	1.68254	1	1.58567	1.05	1	3.07793	1.05
G:KRTAP10-5	G:KRTAP10-5	0.00044641	1.395	1	14.1471	1.68254	1	1.58567	1.05	1	3.07793	1.05
G:MND1	G:MND1	3.2813e-09	1.395	1	14.1471	1.68254	1	1.58567	1.05	1	3.07793	1.05
G:OR2V2	G:OR2V2	0.081893	1.395	1	14.1471	1.68254	1	1.58567	1.05	1	3.07793	1.05
G:SLC35B3	G:SLC35B3	1.3646e-10	1.395	1	14.1471	1.68254	1	1.58567	1.05	1	3.07793	1.05
G:C1orf109	G:C1orf109	1.4731e-06	1.396	1	14.1471	1.68254	1	1.58567	1.05	1	3.07793	1.05
G:KRT36	G:KRT36	2.0568e-13	1.396	1	14.1471	1.68254	1	1.58567	1.05	1	3.07793	1.05
G:C21orf2	G:CFAP410	3.291e-07	1.396	1	14.1471	1.68254	1	1.58567	1.05	1	3.07793	1.05
G:TOR1AIP2	G:TOR1AIP2	3.2484e-09	1.396	1	14.1471	1.68254	1	1.58567	1.05	1	3.07793	1.05
G:LRRC27	G:LRRC27	1.0059e-17	1.397	1	14.1471	1.68254	1	1.58567	1.05	1	3.07793	1.05
G:PM20D1	G:PM20D1	1.8989e-18	1.397	1	14.1471	1.68254	1	1.58567	1.05	1	3.07793	1.05
G:KRTAP3-2	G:KRTAP3-2	0.49412	1.397	1	14.1471	1.68254	1	1.58567	1.05	1	3.07793	1.05
G:KRTAP4-8	G:KRTAP4-8	0.024058	1.397	1	14.1471	1.68254	1	1.58567	1.05	1	3.07793	1.05
G:MED28	G:MED28	0.00011083	1.397	1	14.1471	1.68254	1	1.58567	1.05	1	3.07793	1.05
G:HEYL	G:HEYL	3.2662e-07	1.397	1	14.1471	1.68254	1	1.58567	1.05	1	3.07793	1.05
G:ZNF878	G:ZNF878	0.081539	1.397	1	14.1471	1.68254	1	1.58567	1.05	1	3.07793	1.05
G:IRAK1BP1	G:IRAK1BP1	1.449e-06	1.398	1	14.1471	1.68254	1	1.58567	1.05	1	3.07793	1.05
G:ZNF426	G:ZNF426	6.3008e-06	1.398	1	14.1471	1.68254	1	1.58567	1.05	1	3.07793	1.05
G:C12orf39	G:SPX	0.00011029	1.398	1	14.1471	1.68254	1	1.58567	1.05	1	3.07793	1.05
G:MS4A15	G:MS4A15	0.00044265	1.398	1	14.1471	1.68254	1	1.58567	1.05	1	3.07793	1.05
G:ZNF17	G:ZNF17	0.23465	1.398	1	14.1471	1.68254	1	1.58567	1.05	1	3.07793	1.05
G:GPANK1	G:GPANK1	3.2444e-07	1.398	1	14.1471	1.68254	1	1.58567	1.05	1	3.07793	1.05
G:CPA2	G:CPA2	1.4033e-15	1.399	1	14.1471	1.68254	1	1.58567	1.05	1	3.07793	1.05
G:GLYATL3	G:GLYATL3	7.0711e-08	1.399	1	14.1471	1.68254	1	1.58567	1.05	1	3.07793	1.05
G:SNX32	G:SNX32	1.8347e-18	1.399	1	14.1471	1.68254	1	1.58567	1.05	1	3.07793	1.05
G:CTHRC1	G:CTHRC1	2.6661e-05	1.399	1	14.1471	1.68254	1	1.58567	1.05	1	3.07793	1.05
G:RSPO1	G:RSPO1	1.4418e-06	1.399	1	14.1471	1.68254	1	1.58567	1.05	1	3.07793	1.05
G:TMEM106C	G:TMEM106C	1.5025e-08	1.399	1	14.1471	1.68254	1	1.58567	1.05	1	3.07793	1.05
G:ZNF841	G:ZNF841	0.023931	1.399	1	14.1471	1.68254	1	1.58567	1.05	1	3.07793	1.05
G:C5orf38	G:C5orf38	0.0017218	1.399	1	14.1471	1.68254	1	1.58567	1.05	1	3.07793	1.05
G:TEX26	G:TEX26	3.1421e-09	1.399	1	14.1471	1.68254	1	1.58567	1.05	1	3.07793	1.05
G:LTB4R2	G:LTB4R2	0.00043854	1.4	1	14.1471	1.68254	1	1.58567	1.05	1	3.07793	1.05
G:TFB1M	G:TFB1M	6.3927e-10	1.4	1	14.1471	1.68254	1	1.58567	1.05	1	3.07793	1.05
G:NDUFA4	G:NDUFA4	0.023901	1.4	1	14.1471	1.68254	1	1.58567	1.05	1	3.07793	1.05
G:ROMO1	G:ROMO1	0.234	1.4	1	14.1471	1.68254	1	1.58567	1.05	1	3.07793	1.05
G:AC024592.12	G:AC024592.3	0.023907	1.4	1	14.1471	1.68254	1	1.58567	1.05	1	3.07793	1.05
G:LYPLAL1	G:LYPLAL1	2.6427e-05	1.4	1	14.1471	1.68254	1	1.58567	1.05	1	3.07793	1.05
G:MYRFL	G:MYRFL	3.0843e-09	1.401	1	14.1471	1.68254	1	1.58567	1.05	1	3.07793	1.05
G:MS4A3	G:MS4A3	2.6344e-05	1.401	1	14.1471	1.68254	1	1.58567	1.05	1	3.07793	1.05
G:INA	G:INA	1.4818e-08	1.401	1	14.1471	1.68254	1	1.58567	1.05	1	3.07793	1.05
G:CPA4	G:CPA4	9.3852e-18	1.401	1	14.1471	1.68254	1	1.58567	1.05	1	3.07793	1.05
G:KCNH6	G:KCNH6	7.1244e-31	1.401	1	14.1471	1.68254	1	1.58567	1.05	1	3.07793	1.05
G:POLR1C	G:POLR1C	6.3221e-10	1.401	1	14.1471	1.68254	1	1.58567	1.05	1	3.07793	1.05
G:BHMT	G:BHMT	3.739e-14	1.401	1	14.1471	1.68254	1	1.58567	1.05	1	3.07793	1.05
G:SCN2B	G:SCN2B	0.0017119	1.401	1	14.1471	1.68254	1	1.58567	1.05	1	3.07793	1.05
G:ZNF524	G:ZNF524	0.081085	1.401	1	14.1471	1.68254	1	1.58567	1.05	1	3.07793	1.05
G:TMEM42	G:TMEM42	0.080845	1.402	1	14.1471	1.68254	1	1.58567	1.05	1	3.07793	1.05
G:HSBP1	G:HSBP1	0.23354	1.402	1	14.1471	1.68254	1	1.58567	1.05	1	3.07793	1.05
G:CYP2C9	G:CYP2C9	1.2709e-10	1.402	1	14.1471	1.68254	1	1.58567	1.05	1	3.07793	1.05
G:KRT26	G:KRT26	7.0954e-15	1.402	1	14.1471	1.68254	1	1.58567	1.05	1	3.07793	1.05
G:ARID3C	G:ARID3C	3.0544e-09	1.402	1	14.1471	1.68254	1	1.58567	1.05	1	3.07793	1.05
G:ACPP	G:ACPP	2.5463e-16	1.403	1	14.1471	1.68254	1	1.58567	1.05	1	3.07793	1.05
G:DPM3	G:DPM3	0.23318	1.403	1	14.1471	1.68254	1	1.58567	1.05	1	3.07793	1.05
G:P2RX2	G:P2RX2	9.6508e-13	1.403	1	14.1471	1.68254	1	1.58567	1.05	1	3.07793	1.05
G:PDE11A	G:PDE11A	8.6896e-37	1.404	1	14.1471	1.68254	1	1.58567	1.05	1	3.07793	1.05
G:OTOP2	G:OTOP2	3.5925e-14	1.404	1	14.1471	1.68254	1	1.58567	1.05	1	3.07793	1.05
G:CCDC74B	G:CCDC74B	1.242e-10	1.404	1	14.1471	1.68254	1	1.58567	1.05	1	3.07793	1.05
G:FAM101A	G:RFLNA	0.23296	1.404	1	14.1471	1.68254	1	1.58567	1.05	1	3.07793	1.05
G:KRTAP10-11	G:KRTAP10-11	0.00043329	1.404	1	14.1471	1.68254	1	1.58567	1.05	1	3.07793	1.05
G:MAD2L1BP	G:MAD2L1BP	1.4439e-08	1.404	1	14.1471	1.68254	1	1.58567	1.05	1	3.07793	1.05
G:ATP6V0D2	G:ATP6V0D2	2.4683e-11	1.404	1	14.1471	1.68254	1	1.58567	1.05	1	3.07793	1.05
G:MYL6B	G:MYL6B	6.0924e-06	1.405	1	14.1471	1.68254	1	1.58567	1.05	1	3.07793	1.05
G:UBXN2A	G:UBXN2A	1.3932e-06	1.405	1	14.1471	1.68254	1	1.58567	1.05	1	3.07793	1.05
G:CCDC17	G:CCDC17	3.9155e-22	1.405	1	14.1471	1.68254	1	1.58567	1.05	1	3.07793	1.05
G:ACTL10	G:ACTL10	0.08052	1.405	1	14.1471	1.68254	1	1.58567	1.05	1	3.07793	1.05
G:M1AP	G:M1AP	3.1588e-19	1.405	1	14.1471	1.68254	1	1.58567	1.05	1	3.07793	1.05
G:ZNF345	G:ZNF345	1.4292e-08	1.405	1	14.1471	1.68254	1	1.58567	1.05	1	3.07793	1.05
G:GYG1	G:GYG1	4.8291e-12	1.405	1	14.1471	1.68254	1	1.58567	1.05	1	3.07793	1.05
G:C1orf174	G:C1orf174	0.0001068	1.405	1	14.1471	1.68254	1	1.58567	1.05	1	3.07793	1.05
G:ATG4C	G:ATG4C	4.674e-17	1.405	1	14.1471	1.68254	1	1.58567	1.05	1	3.07793	1.05
G:GABRP	G:GABRP	1.8174e-13	1.405	1	14.1471	1.68254	1	1.58567	1.05	1	3.07793	1.05
G:CCDC87	G:CCDC87	3.5141e-14	1.405	1	14.1471	1.68254	1	1.58567	1.05	1	3.07793	1.05
G:ZNF181	G:ZNF181	9.4669e-13	1.405	1	14.1471	1.68254	1	1.58567	1.05	1	3.07793	1.05
G:C6orf201	G:C6orf201	0.0064377	1.406	1	14.1471	1.68254	1	1.58567	1.05	1	3.07793	1.05
G:SERTM1	G:SERTM1	0.49156	1.406	1	14.1471	1.68254	1	1.58567	1.05	1	3.07793	1.05
G:C4orf51	G:C4orf51	6.0318e-06	1.406	1	14.1471	1.68254	1	1.58567	1.05	1	3.07793	1.05
G:PFN4	G:PFN4	0.0016894	1.406	1	14.1471	1.68254	1	1.58567	1.05	1	3.07793	1.05
G:P2RY12	G:P2RY12	0.0016859	1.406	1	14.1471	1.68254	1	1.58567	1.05	1	3.07793	1.05
G:SCGB2A1	G:SCGB2A1	0.23239	1.406	1	14.1471	1.68254	1	1.58567	1.05	1	3.07793	1.05
G:MALL	G:MALL	0.23241	1.406	1	14.1471	1.68254	1	1.58567	1.05	1	3.07793	1.05
G:DBX2	G:DBX2	6.0563e-06	1.406	1	14.1471	1.68254	1	1.58567	1.05	1	3.07793	1.05
G:SLC26A11	G:SLC26A11	3.0064e-19	1.407	1	14.1471	1.68254	1	1.58567	1.05	1	3.07793	1.05
G:KRTAP10-3	G:KRTAP10-3	0.023538	1.407	1	14.1471	1.68254	1	1.58567	1.05	1	3.07793	1.05
G:MUC21	G:MUC21	0.080201	1.407	1	14.1471	1.68254	1	1.58567	1.05	1	3.07793	1.05
G:TPPP2	G:TPPP2	0.023554	1.407	1	14.1471	1.68254	1	1.58567	1.05	1	3.07793	1.05
G:SPHK1	G:SPHK1	3.0327e-07	1.408	1	14.1471	1.68254	1	1.58567	1.05	1	3.07793	1.05
G:NUDT15	G:NUDT15	0.0016748	1.408	1	14.1471	1.68254	1	1.58567	1.05	1	3.07793	1.05
G:KRT83	G:KRT83	3.3665e-14	1.408	1	14.1471	1.68254	1	1.58567	1.05	1	3.07793	1.05
G:FAM83A	G:FAM83A	3.0324e-07	1.408	1	14.1471	1.68254	1	1.58567	1.05	1	3.07793	1.05
G:WBP1	G:WBP1	6.5841e-08	1.408	1	14.1471	1.68254	1	1.58567	1.05	1	3.07793	1.05
G:SCIMP	G:SCIMP	0.0004268	1.408	1	14.1471	1.68254	1	1.58567	1.05	1	3.07793	1.05
G:BST2	G:BST2	0.00042516	1.409	1	14.1471	1.68254	1	1.58567	1.05	1	3.07793	1.05
G:CETN3	G:CETN3	0.00010528	1.409	1	14.1471	1.68254	1	1.58567	1.05	1	3.07793	1.05
G:ERICH2	G:ERICH2	0.0063781	1.409	1	14.1471	1.68254	1	1.58567	1.05	1	3.07793	1.05
G:ASPDH	G:ASPDH	1.3545e-06	1.409	1	14.1471	1.68254	1	1.58567	1.05	1	3.07793	1.05
G:SCGN	G:SCGN	2.3395e-11	1.409	1	14.1471	1.68254	1	1.58567	1.05	1	3.07793	1.05
G:TRIM51	G:TRIM51	1.3832e-08	1.409	1	14.1471	1.68254	1	1.58567	1.05	1	3.07793	1.05
G:TMEM82	G:TMEM82	3.0094e-07	1.409	1	14.1471	1.68254	1	1.58567	1.05	1	3.07793	1.05
G:ZNF525	G:ZNF525	0.23167	1.409	1	14.1471	1.68254	1	1.58567	1.05	1	3.07793	1.05
G:C12orf43	G:C12orf43	0.00010484	1.41	1	14.1471	1.68254	1	1.58567	1.05	1	3.07793	1.05
G:CHMP4C	G:CHMP4C	2.9916e-07	1.41	1	14.1471	1.68254	1	1.58567	1.05	1	3.07793	1.05
G:OR1J4	G:OR1J4	0.079793	1.41	1	14.1471	1.68254	1	1.58567	1.05	1	3.07793	1.05
G:C9orf89	G:CARD19	5.9279e-06	1.41	1	14.1471	1.68254	1	1.58567	1.05	1	3.07793	1.05
G:KISS1	G:KISS1	0.49039	1.41	1	14.1471	1.68254	1	1.58567	1.05	1	3.07793	1.05
G:TMEM14A	G:TMEM14A	0.023377	1.41	1	14.1471	1.68254	1	1.58567	1.05	1	3.07793	1.05
G:IER3IP1	G:IER3IP1	0.023402	1.41	1	14.1471	1.68254	1	1.58567	1.05	1	3.07793	1.05
G:IFT27	G:IFT27	5.8825e-06	1.411	1	14.1471	1.68254	1	1.58567	1.05	1	3.07793	1.05
G:PTTG1	G:PTTG1	0.00042161	1.411	1	14.1471	1.68254	1	1.58567	1.05	1	3.07793	1.05
G:TSPAN4	G:TSPAN4	6.4243e-08	1.411	1	14.1471	1.68254	1	1.58567	1.05	1	3.07793	1.05
G:SLC29A2	G:SLC29A2	3.2307e-14	1.411	1	14.1471	1.68254	1	1.58567	1.05	1	3.07793	1.05
G:ZNF391	G:ZNF391	6.4452e-08	1.411	1	14.1471	1.68254	1	1.58567	1.05	1	3.07793	1.05
G:CCDC68	G:CCDC68	8.7053e-13	1.411	1	14.1471	1.68254	1	1.58567	1.05	1	3.07793	1.05
G:KRTAP1-4	G:KRTAP1-4	0.23104	1.412	1	14.1471	1.68254	1	1.58567	1.05	1	3.07793	1.05
G:SPACA7	G:SPACA7	1.329e-06	1.412	1	14.1471	1.68254	1	1.58567	1.05	1	3.07793	1.05
G:ITGB3BP	G:ITGB3BP	2.9577e-07	1.412	1	14.1471	1.68254	1	1.58567	1.05	1	3.07793	1.05
G:GPX7	G:GPX7	5.8451e-06	1.412	1	14.1471	1.68254	1	1.58567	1.05	1	3.07793	1.05
G:RPH3AL	G:RPH3AL	4.4376e-12	1.412	1	14.1471	1.68254	1	1.58567	1.05	1	3.07793	1.05
G:ZDHHC24	G:ZDHHC24	0.0004208	1.412	1	14.1471	1.68254	1	1.58567	1.05	1	3.07793	1.05
G:C3orf33	G:C3orf33	5.8421e-06	1.412	1	14.1471	1.68254	1	1.58567	1.05	1	3.07793	1.05
G:TRAP1	G:TRAP1	1.5965e-29	1.412	1	14.1471	1.68254	1	1.58567	1.05	1	3.07793	1.05
G:VIP	G:VIP	0.00041995	1.412	1	14.1471	1.68254	1	1.58567	1.05	1	3.07793	1.05
G:VSTM1	G:VSTM1	6.372e-08	1.412	1	14.1471	1.68254	1	1.58567	1.05	1	3.07793	1.05
G:MS4A8	G:MS4A8	2.4834e-05	1.413	1	14.1471	1.68254	1	1.58567	1.05	1	3.07793	1.05
G:FDX1L	G:FDX2	0.001652	1.413	1	14.1471	1.68254	1	1.58567	1.05	1	3.07793	1.05
G:NIPAL2	G:NIPAL2	4.3665e-12	1.413	1	14.1471	1.68254	1	1.58567	1.05	1	3.07793	1.05
G:SERPINB8	G:SERPINB8	2.7764e-09	1.413	1	14.1471	1.68254	1	1.58567	1.05	1	3.07793	1.05
G:SPSB4	G:SPSB4	0.00041849	1.413	1	14.1471	1.68254	1	1.58567	1.05	1	3.07793	1.05
G:TMEM92	G:TMEM92	0.0063256	1.413	1	14.1471	1.68254	1	1.58567	1.05	1	3.07793	1.05
G:STYXL1	G:STYXL1	1.3247e-08	1.414	1	14.1471	1.68254	1	1.58567	1.05	1	3.07793	1.05
G:LRRC15	G:LRRC15	2.7349e-09	1.414	1	14.1471	1.68254	1	1.58567	1.05	1	3.07793	1.05
G:MMP10	G:MMP10	5.907e-15	1.414	1	14.1471	1.68254	1	1.58567	1.05	1	3.07793	1.05
G:ARSI	G:ARSI	5.958e-15	1.414	1	14.1471	1.68254	1	1.58567	1.05	1	3.07793	1.05
G:ASB4	G:ASB4	1.118e-10	1.414	1	14.1471	1.68254	1	1.58567	1.05	1	3.07793	1.05
G:FAH	G:FAH	4.0347e-17	1.414	1	14.1471	1.68254	1	1.58567	1.05	1	3.07793	1.05
G:DDX28	G:DDX28	1.3284e-08	1.414	1	14.1471	1.68254	1	1.58567	1.05	1	3.07793	1.05
G:MRPL16	G:MRPL16	2.4706e-05	1.414	1	14.1471	1.68254	1	1.58567	1.05	1	3.07793	1.05
G:SERF2	G:SERF2	0.023172	1.414	1	14.1471	1.68254	1	1.58567	1.05	1	3.07793	1.05
G:AVEN	G:AVEN	2.7422e-09	1.414	1	14.1471	1.68254	1	1.58567	1.05	1	3.07793	1.05
G:BTN3A2	G:BTN3A2	1.1002e-10	1.415	1	14.1471	1.68254	1	1.58567	1.05	1	3.07793	1.05
G:C14orf119	G:C14orf119	0.0062891	1.415	1	14.1471	1.68254	1	1.58567	1.05	1	3.07793	1.05
G:MYADM	G:MYADM	0.0062904	1.415	1	14.1471	1.68254	1	1.58567	1.05	1	3.07793	1.05
G:GADD45GIP1	G:GADD45GIP1	0.00010261	1.415	1	14.1471	1.68254	1	1.58567	1.05	1	3.07793	1.05
G:RP11-468E2.6	G:AL136295.3	0.0001027	1.415	1	14.1471	1.68254	1	1.58567	1.05	1	3.07793	1.05
G:PRL	G:PRL	2.9015e-07	1.415	1	14.1471	1.68254	1	1.58567	1.05	1	3.07793	1.05
G:OR2J1	G:OR2J1	0.023156	1.415	1	14.1471	1.68254	1	1.58567	1.05	1	3.07793	1.05
G:C18orf42	G:AKAIN1	0.48916	1.415	1	14.1471	1.68254	1	1.58567	1.05	1	3.07793	1.05
G:IMMP1L	G:IMMP1L	2.4628e-05	1.415	1	14.1471	1.68254	1	1.58567	1.05	1	3.07793	1.05
G:RNMTL1	G:MRM3	5.5446e-10	1.415	1	14.1471	1.68254	1	1.58567	1.05	1	3.07793	1.05
G:DNAJC30	G:DNAJC30	0.023092	1.416	1	14.1471	1.68254	1	1.58567	1.05	1	3.07793	1.05
G:KCNK16	G:KCNK16	0.00010207	1.416	1	14.1471	1.68254	1	1.58567	1.05	1	3.07793	1.05
G:GUCA1A	G:GUCA1A	0.00041429	1.416	1	14.1471	1.68254	1	1.58567	1.05	1	3.07793	1.05
G:C3orf84	G:C3orf84	5.731e-06	1.416	1	14.1471	1.68254	1	1.58567	1.05	1	3.07793	1.05
G:WFDC8	G:WFDC8	1.3e-08	1.416	1	14.1471	1.68254	1	1.58567	1.05	1	3.07793	1.05
G:INO80C	G:INO80C	0.0004148	1.416	1	14.1471	1.68254	1	1.58567	1.05	1	3.07793	1.05
G:GP2	G:GP2	1.675e-21	1.416	1	14.1471	1.68254	1	1.58567	1.05	1	3.07793	1.05
G:MMP3	G:MMP3	5.7362e-15	1.416	1	14.1471	1.68254	1	1.58567	1.05	1	3.07793	1.05
G:OR3A1	G:OR3A1	0.023093	1.416	1	14.1471	1.68254	1	1.58567	1.05	1	3.07793	1.05
G:PEX7	G:PEX7	8.1798e-13	1.416	1	14.1471	1.68254	1	1.58567	1.05	1	3.07793	1.05
G:PRDM7	G:PRDM7	7.3656e-18	1.416	1	14.1471	1.68254	1	1.58567	1.05	1	3.07793	1.05
G:SH2D4A	G:SH2D4A	3.1396e-22	1.416	1	14.1471	1.68254	1	1.58567	1.05	1	3.07793	1.05
G:ETV3L	G:ETV3L	6.196e-08	1.416	1	14.1471	1.68254	1	1.58567	1.05	1	3.07793	1.05
G:FAM209A	G:FAM209A	0.078881	1.417	1	14.1471	1.68254	1	1.58567	1.05	1	3.07793	1.05
G:RP11-96O20.4	G:AC090527.3	6.1391e-08	1.417	1	14.1471	1.68254	1	1.58567	1.05	1	3.07793	1.05
G:ZNRF4	G:ZNRF4	0.48866	1.417	1	14.1471	1.68254	1	1.58567	1.05	1	3.07793	1.05
G:GLT1D1	G:GLT1D1	6.1378e-08	1.417	1	14.1471	1.68254	1	1.58567	1.05	1	3.07793	1.05
G:CEACAM4	G:CEACAM4	6.1219e-08	1.417	1	14.1471	1.68254	1	1.58567	1.05	1	3.07793	1.05
G:RGS2	G:RGS2	5.6973e-06	1.417	1	14.1471	1.68254	1	1.58567	1.05	1	3.07793	1.05
G:MEIOB	G:MEIOB	2.9857e-14	1.417	1	14.1471	1.68254	1	1.58567	1.05	1	3.07793	1.05
G:RANGRF	G:RANGRF	2.4357e-05	1.417	1	14.1471	1.68254	1	1.58567	1.05	1	3.07793	1.05
G:OR2G2	G:OR2G2	0.022995	1.418	1	14.1471	1.68254	1	1.58567	1.05	1	3.07793	1.05
G:PDC	G:PDC	0.00010134	1.418	1	14.1471	1.68254	1	1.58567	1.05	1	3.07793	1.05
G:ISOC1	G:ISOC1	6.0952e-08	1.418	1	14.1471	1.68254	1	1.58567	1.05	1	3.07793	1.05
G:SAMD13	G:SAMD13	0.0062299	1.418	1	14.1471	1.68254	1	1.58567	1.05	1	3.07793	1.05
G:RP11-89K11.1	G:AC027559.1	0.48828	1.418	1	14.1471	1.68254	1	1.58567	1.05	1	3.07793	1.05
G:ETV2	G:ETV2	2.6344e-09	1.418	1	14.1471	1.68254	1	1.58567	1.05	1	3.07793	1.05
G:OR2G3	G:OR2G3	0.078577	1.419	1	14.1471	1.68254	1	1.58567	1.05	1	3.07793	1.05
G:MPHOSPH6	G:MPHOSPH6	0.0004107	1.419	1	14.1471	1.68254	1	1.58567	1.05	1	3.07793	1.05
G:TINAG	G:TINAG	3.43e-25	1.419	1	14.1471	1.68254	1	1.58567	1.05	1	3.07793	1.05
G:GJA10	G:GJA10	5.3123e-10	1.419	1	14.1471	1.68254	1	1.58567	1.05	1	3.07793	1.05
G:ICT1	G:MRPL58	5.6196e-06	1.419	1	14.1471	1.68254	1	1.58567	1.05	1	3.07793	1.05
G:TMEM225	G:TMEM225	0.0016225	1.419	1	14.1471	1.68254	1	1.58567	1.05	1	3.07793	1.05
G:AKR1E2	G:AKR1E2	2.0973e-11	1.419	1	14.1471	1.68254	1	1.58567	1.05	1	3.07793	1.05
G:ZNF266	G:ZNF266	0.022887	1.42	1	14.1471	1.68254	1	1.58567	1.05	1	3.07793	1.05
G:ANAPC16	G:ANAPC16	0.022882	1.42	1	14.1471	1.68254	1	1.58567	1.05	1	3.07793	1.05
G:TMPRSS12	G:TMPRSS12	5.6068e-06	1.42	1	14.1471	1.68254	1	1.58567	1.05	1	3.07793	1.05
G:ACSM2B	G:ACSM2B	6.2689e-26	1.42	1	14.1471	1.68254	1	1.58567	1.05	1	3.07793	1.05
G:ZNF514	G:ZNF514	1.035e-10	1.421	1	14.1471	1.68254	1	1.58567	1.05	1	3.07793	1.05
G:SPINK7	G:SPINK7	0.078398	1.421	1	14.1471	1.68254	1	1.58567	1.05	1	3.07793	1.05
G:ZNF662	G:ZNF662	7.6715e-13	1.421	1	14.1471	1.68254	1	1.58567	1.05	1	3.07793	1.05
G:MFSD12	G:MFSD12	6.7265e-18	1.421	1	14.1471	1.68254	1	1.58567	1.05	1	3.07793	1.05
G:LRIT3	G:LRIT3	2.0418e-11	1.421	1	14.1471	1.68254	1	1.58567	1.05	1	3.07793	1.05
G:POLR2G	G:POLR2G	1.257e-06	1.421	1	14.1471	1.68254	1	1.58567	1.05	1	3.07793	1.05
G:SLC6A19	G:SLC6A19	1.7664e-24	1.422	1	14.1471	1.68254	1	1.58567	1.05	1	3.07793	1.05
G:ROGDI	G:ROGDI	2.5516e-09	1.422	1	14.1471	1.68254	1	1.58567	1.05	1	3.07793	1.05
G:ROPN1	G:ROPN1	9.9631e-05	1.422	1	14.1471	1.68254	1	1.58567	1.05	1	3.07793	1.05
G:TRAPPC5	G:TRAPPC5	0.22841	1.422	1	14.1471	1.68254	1	1.58567	1.05	1	3.07793	1.05
G:C8orf37	G:C8orf37	2.3711e-05	1.423	1	14.1471	1.68254	1	1.58567	1.05	1	3.07793	1.05
G:POLN	G:POLN	9.488e-41	1.423	1	14.1471	1.68254	1	1.58567	1.05	1	3.07793	1.05
G:FANCD2OS	G:FANCD2OS	0.022748	1.423	1	14.1471	1.68254	1	1.58567	1.05	1	3.07793	1.05
G:C2orf40	G:ECRG4	0.00040522	1.423	1	14.1471	1.68254	1	1.58567	1.05	1	3.07793	1.05
G:KRT76	G:KRT76	2.7442e-14	1.423	1	14.1471	1.68254	1	1.58567	1.05	1	3.07793	1.05
G:GCSH	G:GCSH	0.001602	1.423	1	14.1471	1.68254	1	1.58567	1.05	1	3.07793	1.05
G:MMD2	G:MMD2	5.8561e-08	1.423	1	14.1471	1.68254	1	1.58567	1.05	1	3.07793	1.05
G:KCTD18	G:KCTD18	5.8625e-08	1.423	1	14.1471	1.68254	1	1.58567	1.05	1	3.07793	1.05
G:ZDHHC23	G:ZDHHC23	3.8421e-12	1.424	1	14.1471	1.68254	1	1.58567	1.05	1	3.07793	1.05
G:KTI12	G:KTI12	0.00040289	1.424	1	14.1471	1.68254	1	1.58567	1.05	1	3.07793	1.05
G:FOLR2	G:FOLR2	5.4816e-06	1.424	1	14.1471	1.68254	1	1.58567	1.05	1	3.07793	1.05
G:SSTR3	G:SSTR3	9.9007e-05	1.424	1	14.1471	1.68254	1	1.58567	1.05	1	3.07793	1.05
G:CD8B	G:CD8B	0.00040103	1.425	1	14.1471	1.68254	1	1.58567	1.05	1	3.07793	1.05
G:STMND1	G:STMND1	9.8701e-05	1.425	1	14.1471	1.68254	1	1.58567	1.05	1	3.07793	1.05
G:ATP5J	G:ATP5PF	0.006131	1.425	1	14.1471	1.68254	1	1.58567	1.05	1	3.07793	1.05
G:ART3	G:ART3	5.1018e-15	1.425	1	14.1471	1.68254	1	1.58567	1.05	1	3.07793	1.05
G:TMEM143	G:TMEM143	3.7891e-12	1.425	1	14.1471	1.68254	1	1.58567	1.05	1	3.07793	1.05
G:LDLRAD1	G:LDLRAD1	1.2294e-06	1.425	1	14.1471	1.68254	1	1.58567	1.05	1	3.07793	1.05
G:LHFPL5	G:LHFPL5	0.00040199	1.425	1	14.1471	1.68254	1	1.58567	1.05	1	3.07793	1.05
G:GK2	G:GK2	5.0156e-10	1.425	1	14.1471	1.68254	1	1.58567	1.05	1	3.07793	1.05
G:MRPS15	G:MRPS15	5.0041e-10	1.425	1	14.1471	1.68254	1	1.58567	1.05	1	3.07793	1.05
G:FPGT-TNNI3K	G:FPGT-TNNI3K	3.2476e-48	1.425	1	14.1471	1.68254	1	1.58567	1.05	1	3.07793	1.05
G:B3GALT6	G:B3GALT6	0.022667	1.425	1	14.1471	1.68254	1	1.58567	1.05	1	3.07793	1.05
G:C4orf17	G:C4orf17	1.2018e-08	1.426	1	14.1471	1.68254	1	1.58567	1.05	1	3.07793	1.05
G:PYCRL	G:PYCR3	2.338e-05	1.426	1	14.1471	1.68254	1	1.58567	1.05	1	3.07793	1.05
G:ACY3	G:ACY3	5.4152e-06	1.426	1	14.1471	1.68254	1	1.58567	1.05	1	3.07793	1.05
G:C1orf123	G:CZIB	1.2226e-06	1.426	1	14.1471	1.68254	1	1.58567	1.05	1	3.07793	1.05
G:LGALS3BP	G:LGALS3BP	2.679e-07	1.426	1	14.1471	1.68254	1	1.58567	1.05	1	3.07793	1.05
G:TMEM14C	G:TMEM14C	0.0061054	1.426	1	14.1471	1.68254	1	1.58567	1.05	1	3.07793	1.05
G:CYB5A	G:CYB5A	0.0015821	1.427	1	14.1471	1.68254	1	1.58567	1.05	1	3.07793	1.05
G:FCRLA	G:FCRLA	2.4445e-09	1.427	1	14.1471	1.68254	1	1.58567	1.05	1	3.07793	1.05
G:NAPRT1	G:NAPRT	1.1537e-18	1.427	1	14.1471	1.68254	1	1.58567	1.05	1	3.07793	1.05
G:AP3S2	G:AP3S2	2.3273e-05	1.427	1	14.1471	1.68254	1	1.58567	1.05	1	3.07793	1.05
G:GUK1	G:GUK1	2.3324e-05	1.427	1	14.1471	1.68254	1	1.58567	1.05	1	3.07793	1.05
G:GLTPD1	G:CPTP	0.02254	1.427	1	14.1471	1.68254	1	1.58567	1.05	1	3.07793	1.05
G:ACRV1	G:ACRV1	1.2111e-06	1.427	1	14.1471	1.68254	1	1.58567	1.05	1	3.07793	1.05
G:DEPTOR	G:DEPTOR	3.7245e-12	1.427	1	14.1471	1.68254	1	1.58567	1.05	1	3.07793	1.05
G:CCDC113	G:CCDC113	9.3239e-16	1.427	1	14.1471	1.68254	1	1.58567	1.05	1	3.07793	1.05
G:CTB-96E2.2	G:AC002094.3	9.7835e-05	1.427	1	14.1471	1.68254	1	1.58567	1.05	1	3.07793	1.05
G:GADL1	G:GADL1	1.3724e-21	1.427	1	14.1471	1.68254	1	1.58567	1.05	1	3.07793	1.05
G:TNNI3K	G:TNNI3K	3.0654e-48	1.427	1	14.1471	1.68254	1	1.58567	1.05	1	3.07793	1.05
G:NDUFB4	G:NDUFB4	0.0060844	1.428	1	14.1471	1.68254	1	1.58567	1.05	1	3.07793	1.05
G:FGF6	G:FGF6	0.00039765	1.428	1	14.1471	1.68254	1	1.58567	1.05	1	3.07793	1.05
G:CTD-2521M24.10	G:AC010319.2	0.006082	1.428	1	14.1471	1.68254	1	1.58567	1.05	1	3.07793	1.05
G:DKKL1	G:DKKL1	0.00039771	1.428	1	14.1471	1.68254	1	1.58567	1.05	1	3.07793	1.05
G:OR51V1	G:OR51V1	0.0015772	1.428	1	14.1471	1.68254	1	1.58567	1.05	1	3.07793	1.05
G:LGALS3	G:LGALS3	2.3207e-05	1.428	1	14.1471	1.68254	1	1.58567	1.05	1	3.07793	1.05
G:LAYN	G:LAYN	1.3423e-13	1.428	1	14.1471	1.68254	1	1.58567	1.05	1	3.07793	1.05
G:TVP23C	G:TVP23C	2.3189e-05	1.428	1	14.1471	1.68254	1	1.58567	1.05	1	3.07793	1.05
G:PAMR1	G:PAMR1	6.2624e-32	1.429	1	14.1471	1.68254	1	1.58567	1.05	1	3.07793	1.05
G:AC104794.4	G:AC104794.2	0.022483	1.429	1	14.1471	1.68254	1	1.58567	1.05	1	3.07793	1.05
G:CRYAB	G:CRYAB	0.02247	1.429	1	14.1471	1.68254	1	1.58567	1.05	1	3.07793	1.05
G:CHRNA10	G:CHRNA10	4.7867e-10	1.429	1	14.1471	1.68254	1	1.58567	1.05	1	3.07793	1.05
G:PPM1N	G:PPM1N	5.3345e-06	1.429	1	14.1471	1.68254	1	1.58567	1.05	1	3.07793	1.05
G:LILRB5	G:LILRB5	4.4944e-23	1.429	1	14.1471	1.68254	1	1.58567	1.05	1	3.07793	1.05
G:ZSCAN30	G:ZSCAN30	6.9946e-13	1.429	1	14.1471	1.68254	1	1.58567	1.05	1	3.07793	1.05
G:ADAM21	G:ADAM21	3.5771e-12	1.43	1	14.1471	1.68254	1	1.58567	1.05	1	3.07793	1.05
G:CLEC12A	G:CLEC12A	2.6022e-07	1.43	1	14.1471	1.68254	1	1.58567	1.05	1	3.07793	1.05
G:ANKRD36	G:ANKRD36	8.3217e-86	1.43	1	14.1471	1.68254	1	1.58567	1.05	1	3.07793	1.05
G:FAM92B	G:FAM92B	4.7704e-10	1.43	1	14.1471	1.68254	1	1.58567	1.05	1	3.07793	1.05
G:NOX5	G:NOX5	3.049e-28	1.43	1	14.1471	1.68254	1	1.58567	1.05	1	3.07793	1.05
G:TBATA	G:TBATA	4.7461e-10	1.43	1	14.1471	1.68254	1	1.58567	1.05	1	3.07793	1.05
G:OR13A1	G:OR13A1	0.0015701	1.43	1	14.1471	1.68254	1	1.58567	1.05	1	3.07793	1.05
G:CDKL2	G:CDKL2	3.0975e-17	1.431	1	14.1471	1.68254	1	1.58567	1.05	1	3.07793	1.05
G:RNF175	G:RNF175	6.8141e-13	1.431	1	14.1471	1.68254	1	1.58567	1.05	1	3.07793	1.05
G:BEST3	G:BEST3	2.0104e-19	1.431	1	14.1471	1.68254	1	1.58567	1.05	1	3.07793	1.05
G:FAM227B	G:FAM227B	4.3472e-23	1.431	1	14.1471	1.68254	1	1.58567	1.05	1	3.07793	1.05
G:RHOT2	G:RHOT2	8.9033e-27	1.431	1	14.1471	1.68254	1	1.58567	1.05	1	3.07793	1.05
G:RBM34	G:RBM34	4.6408e-15	1.431	1	14.1471	1.68254	1	1.58567	1.05	1	3.07793	1.05
G:OR1E2	G:OR1E2	0.0015619	1.431	1	14.1471	1.68254	1	1.58567	1.05	1	3.07793	1.05
G:STAP2	G:STAP2	1.6296e-16	1.432	1	14.1471	1.68254	1	1.58567	1.05	1	3.07793	1.05
G:GSDMA	G:GSDMA	1.619e-16	1.432	1	14.1471	1.68254	1	1.58567	1.05	1	3.07793	1.05
G:OAZ3	G:OAZ3	2.2775e-05	1.432	1	14.1471	1.68254	1	1.58567	1.05	1	3.07793	1.05
G:TAAR1	G:TAAR1	0.00039183	1.432	1	14.1471	1.68254	1	1.58567	1.05	1	3.07793	1.05
G:RP11-487E13.1	G:AC097518.1	0.22554	1.433	1	14.1471	1.68254	1	1.58567	1.05	1	3.07793	1.05
G:HYLS1	G:HYLS1	2.3152e-09	1.433	1	14.1471	1.68254	1	1.58567	1.05	1	3.07793	1.05
G:HPDL	G:HPDL	2.2634e-05	1.433	1	14.1471	1.68254	1	1.58567	1.05	1	3.07793	1.05
G:EXO5	G:EXO5	2.2661e-05	1.433	1	14.1471	1.68254	1	1.58567	1.05	1	3.07793	1.05
G:ZSCAN21	G:ZSCAN21	3.4774e-12	1.433	1	14.1471	1.68254	1	1.58567	1.05	1	3.07793	1.05
G:CCDC27	G:CCDC27	2.8657e-28	1.433	1	14.1471	1.68254	1	1.58567	1.05	1	3.07793	1.05
G:ANXA9	G:ANXA9	2.9752e-17	1.433	1	14.1471	1.68254	1	1.58567	1.05	1	3.07793	1.05
G:GCNT3	G:GCNT3	1.1214e-08	1.434	1	14.1471	1.68254	1	1.58567	1.05	1	3.07793	1.05
G:FAM83F	G:FAM83F	1.762e-11	1.434	1	14.1471	1.68254	1	1.58567	1.05	1	3.07793	1.05
G:SERINC4	G:SERINC4	5.5221e-18	1.434	1	14.1471	1.68254	1	1.58567	1.05	1	3.07793	1.05
G:SRA1	G:SRA1	5.19e-06	1.434	1	14.1471	1.68254	1	1.58567	1.05	1	3.07793	1.05
G:ZNHIT2	G:ZNHIT2	2.2483e-05	1.434	1	14.1471	1.68254	1	1.58567	1.05	1	3.07793	1.05
G:FAM124A	G:FAM124A	4.5883e-10	1.434	1	14.1471	1.68254	1	1.58567	1.05	1	3.07793	1.05
G:SFRP5	G:SFRP5	5.1843e-06	1.434	1	14.1471	1.68254	1	1.58567	1.05	1	3.07793	1.05
G:INHBE	G:INHBE	1.1184e-08	1.434	1	14.1471	1.68254	1	1.58567	1.05	1	3.07793	1.05
G:OR6C6	G:OR6C6	0.022211	1.434	1	14.1471	1.68254	1	1.58567	1.05	1	3.07793	1.05
G:AC007557.1	G:LINC01921	0.48399	1.434	1	14.1471	1.68254	1	1.58567	1.05	1	3.07793	1.05
G:RDH12	G:RDH12	2.2626e-09	1.435	1	14.1471	1.68254	1	1.58567	1.05	1	3.07793	1.05
G:REM1	G:REM1	5.3363e-08	1.435	1	14.1471	1.68254	1	1.58567	1.05	1	3.07793	1.05
G:LRR1	G:LRR1	1.107e-08	1.435	1	14.1471	1.68254	1	1.58567	1.05	1	3.07793	1.05
G:C10orf128	G:TMEM273	0.0059652	1.435	1	14.1471	1.68254	1	1.58567	1.05	1	3.07793	1.05
G:RPA3-AS1	G:UMAD1	0.22503	1.435	1	14.1471	1.68254	1	1.58567	1.05	1	3.07793	1.05
G:DHFRL1	G:DHFR2	0.22496	1.435	1	14.1471	1.68254	1	1.58567	1.05	1	3.07793	1.05
G:AC022431.2	G:C5orf67	0.022173	1.435	1	14.1471	1.68254	1	1.58567	1.05	1	3.07793	1.05
G:OR2C3	G:OR2C3	0.0059489	1.436	1	14.1471	1.68254	1	1.58567	1.05	1	3.07793	1.05
G:MRPL54	G:MRPL54	0.022144	1.436	1	14.1471	1.68254	1	1.58567	1.05	1	3.07793	1.05
G:PNPO	G:PNPO	1.1024e-08	1.436	1	14.1471	1.68254	1	1.58567	1.05	1	3.07793	1.05
G:TGM5	G:TGM5	2.4183e-25	1.436	1	14.1471	1.68254	1	1.58567	1.05	1	3.07793	1.05
G:ANKLE1	G:ANKLE1	5.2059e-18	1.437	1	14.1471	1.68254	1	1.58567	1.05	1	3.07793	1.05
G:OR6Q1	G:OR6Q1	0.0015367	1.437	1	14.1471	1.68254	1	1.58567	1.05	1	3.07793	1.05
G:LYRM7	G:LYRM7	0.022082	1.437	1	14.1471	1.68254	1	1.58567	1.05	1	3.07793	1.05
G:SNAPIN	G:SNAPIN	0.0015332	1.437	1	14.1471	1.68254	1	1.58567	1.05	1	3.07793	1.05
G:AGAP5	G:AGAP5	0.0059176	1.438	1	14.1471	1.68254	1	1.58567	1.05	1	3.07793	1.05
G:NCR2	G:NCR2	2.4749e-07	1.438	1	14.1471	1.68254	1	1.58567	1.05	1	3.07793	1.05
G:CCDC61	G:CCDC61	2.2578e-14	1.438	1	14.1471	1.68254	1	1.58567	1.05	1	3.07793	1.05
G:OR6B2	G:OR6B2	0.022036	1.438	1	14.1471	1.68254	1	1.58567	1.05	1	3.07793	1.05
G:RNF135	G:RNF135	2.1992e-09	1.438	1	14.1471	1.68254	1	1.58567	1.05	1	3.07793	1.05
G:ATPAF2	G:ATPAF2	2.2116e-09	1.438	1	14.1471	1.68254	1	1.58567	1.05	1	3.07793	1.05
G:UGT2B7	G:UGT2B7	1.191e-13	1.438	1	14.1471	1.68254	1	1.58567	1.05	1	3.07793	1.05
G:HRH4	G:HRH4	5.2213e-08	1.438	1	14.1471	1.68254	1	1.58567	1.05	1	3.07793	1.05
G:SAG	G:SAG	1.4921e-16	1.438	1	14.1471	1.68254	1	1.58567	1.05	1	3.07793	1.05
G:PRSS33	G:PRSS33	2.455e-07	1.439	1	14.1471	1.68254	1	1.58567	1.05	1	3.07793	1.05
G:CMPK2	G:CMPK2	1.1285e-06	1.439	1	14.1471	1.68254	1	1.58567	1.05	1	3.07793	1.05
G:PMF1	G:PMF1	1.073e-08	1.439	1	14.1471	1.68254	1	1.58567	1.05	1	3.07793	1.05
G:PMF1-BGLAP	G:PMF1-BGLAP	1.073e-08	1.439	1	14.1471	1.68254	1	1.58567	1.05	1	3.07793	1.05
G:CLEC6A	G:CLEC6A	1.1269e-06	1.439	1	14.1471	1.68254	1	1.58567	1.05	1	3.07793	1.05
G:RGS4	G:RGS4	5.1409e-08	1.44	1	14.1471	1.68254	1	1.58567	1.05	1	3.07793	1.05
G:S100A12	G:S100A12	0.48234	1.44	1	14.1471	1.68254	1	1.58567	1.05	1	3.07793	1.05
G:OR4M1	G:OR4M1	0.0015219	1.44	1	14.1471	1.68254	1	1.58567	1.05	1	3.07793	1.05
G:C21orf88	G:B3GALT5-AS1	0.22348	1.441	1	14.1471	1.68254	1	1.58567	1.05	1	3.07793	1.05
G:GPR152	G:GPR152	0.00037983	1.441	1	14.1471	1.68254	1	1.58567	1.05	1	3.07793	1.05
G:CD300LF	G:CD300LF	1.0563e-08	1.441	1	14.1471	1.68254	1	1.58567	1.05	1	3.07793	1.05
G:HKR1	G:ZNF875	1.6877e-19	1.441	1	14.1471	1.68254	1	1.58567	1.05	1	3.07793	1.05
G:SHISA5	G:SHISA5	1.1126e-06	1.441	1	14.1471	1.68254	1	1.58567	1.05	1	3.07793	1.05
G:KLRB1	G:KLRB1	2.4129e-07	1.441	1	14.1471	1.68254	1	1.58567	1.05	1	3.07793	1.05
G:OR13D1	G:OR13D1	0.005877	1.441	1	14.1471	1.68254	1	1.58567	1.05	1	3.07793	1.05
G:PLA2G12A	G:PLA2G12A	0.00037886	1.441	1	14.1471	1.68254	1	1.58567	1.05	1	3.07793	1.05
G:MRPL4	G:MRPL4	4.2719e-10	1.441	1	14.1471	1.68254	1	1.58567	1.05	1	3.07793	1.05
G:MS4A5	G:MS4A5	0.00037917	1.441	1	14.1471	1.68254	1	1.58567	1.05	1	3.07793	1.05
G:LBX2	G:LBX2	0.0058839	1.441	1	14.1471	1.68254	1	1.58567	1.05	1	3.07793	1.05
G:MCPH1	G:MCPH1	7.76e-30	1.441	1	14.1471	1.68254	1	1.58567	1.05	1	3.07793	1.05
G:CRABP1	G:CRABP1	0.0058779	1.441	1	14.1471	1.68254	1	1.58567	1.05	1	3.07793	1.05
G:RP11-650K20.3	G:AC012555.1	0.48213	1.441	1	14.1471	1.68254	1	1.58567	1.05	1	3.07793	1.05
G:HSD3B1	G:HSD3B1	2.3984e-07	1.442	1	14.1471	1.68254	1	1.58567	1.05	1	3.07793	1.05
G:RP11-831H9.11	G:AP001458.2	0.021838	1.442	1	14.1471	1.68254	1	1.58567	1.05	1	3.07793	1.05
G:C20orf195	G:FNDC11	2.1684e-05	1.442	1	14.1471	1.68254	1	1.58567	1.05	1	3.07793	1.05
G:NRGN	G:NRGN	0.4819	1.442	1	14.1471	1.68254	1	1.58567	1.05	1	3.07793	1.05
G:RP11-201K10.3	G:AL713999.1	4.9795e-06	1.442	1	14.1471	1.68254	1	1.58567	1.05	1	3.07793	1.05
G:AL078585.1	G:PACRG-AS3	0.0058584	1.442	1	14.1471	1.68254	1	1.58567	1.05	1	3.07793	1.05
G:C19orf60	G:REX1BD	0.00037611	1.443	1	14.1471	1.68254	1	1.58567	1.05	1	3.07793	1.05
G:C1orf137	G:C1orf137	0.021781	1.443	1	14.1471	1.68254	1	1.58567	1.05	1	3.07793	1.05
G:KRT7	G:KRT7	3.0861e-12	1.443	1	14.1471	1.68254	1	1.58567	1.05	1	3.07793	1.05
G:PSMG2	G:PSMG2	2.3824e-07	1.443	1	14.1471	1.68254	1	1.58567	1.05	1	3.07793	1.05
G:CRABP2	G:CRABP2	0.0015096	1.443	1	14.1471	1.68254	1	1.58567	1.05	1	3.07793	1.05
G:OR10A5	G:OR10A5	0.021733	1.444	1	14.1471	1.68254	1	1.58567	1.05	1	3.07793	1.05
G:OSGIN1	G:OSGIN1	1.5746e-11	1.444	1	14.1471	1.68254	1	1.58567	1.05	1	3.07793	1.05
G:SLC16A11	G:SLC16A11	4.9198e-06	1.444	1	14.1471	1.68254	1	1.58567	1.05	1	3.07793	1.05
G:OR6T1	G:OR6T1	0.0015036	1.444	1	14.1471	1.68254	1	1.58567	1.05	1	3.07793	1.05
G:C20orf173	G:C20orf173	1.0938e-06	1.444	1	14.1471	1.68254	1	1.58567	1.05	1	3.07793	1.05
G:CISD1	G:CISD1	0.021714	1.445	1	14.1471	1.68254	1	1.58567	1.05	1	3.07793	1.05
G:AMZ2	G:AMZ2	2.0652e-09	1.445	1	14.1471	1.68254	1	1.58567	1.05	1	3.07793	1.05
G:F11	G:F11	3.6146e-26	1.445	1	14.1471	1.68254	1	1.58567	1.05	1	3.07793	1.05
G:AGT	G:AGT	4.9706e-08	1.445	1	14.1471	1.68254	1	1.58567	1.05	1	3.07793	1.05
G:C6orf25	G:MPIG6B	1.0837e-06	1.445	1	14.1471	1.68254	1	1.58567	1.05	1	3.07793	1.05
G:SUN3	G:SUN3	3.0029e-12	1.445	1	14.1471	1.68254	1	1.58567	1.05	1	3.07793	1.05
G:TMEM44	G:TMEM44	7.1934e-16	1.445	1	14.1471	1.68254	1	1.58567	1.05	1	3.07793	1.05
G:RRH	G:RRH	2.0709e-09	1.445	1	14.1471	1.68254	1	1.58567	1.05	1	3.07793	1.05
G:ZSCAN23	G:ZSCAN23	4.1094e-10	1.445	1	14.1471	1.68254	1	1.58567	1.05	1	3.07793	1.05
G:KRT24	G:KRT24	1.3371e-16	1.445	1	14.1471	1.68254	1	1.58567	1.05	1	3.07793	1.05
G:KHK	G:KHK	2.0668e-09	1.445	1	14.1471	1.68254	1	1.58567	1.05	1	3.07793	1.05
G:C4A	G:C4A	1.5416e-11	1.446	1	14.1471	1.68254	1	1.58567	1.05	1	3.07793	1.05
G:OPALIN	G:OPALIN	0.0014919	1.446	1	14.1471	1.68254	1	1.58567	1.05	1	3.07793	1.05
G:CLEC1B	G:CLEC1B	4.9365e-08	1.446	1	14.1471	1.68254	1	1.58567	1.05	1	3.07793	1.05
G:NENF	G:NENF	0.021641	1.446	1	14.1471	1.68254	1	1.58567	1.05	1	3.07793	1.05
G:SCAND1	G:SCAND1	0.2222	1.446	1	14.1471	1.68254	1	1.58567	1.05	1	3.07793	1.05
G:GSDMD	G:GSDMD	1.0789e-13	1.446	1	14.1471	1.68254	1	1.58567	1.05	1	3.07793	1.05
G:FAM230A	G:FAM230G	0.48065	1.446	1	14.1471	1.68254	1	1.58567	1.05	1	3.07793	1.05
G:ANXA5	G:ANXA5	3.7978e-15	1.446	1	14.1471	1.68254	1	1.58567	1.05	1	3.07793	1.05
G:PSMD9	G:PSMD9	4.8603e-06	1.446	1	14.1471	1.68254	1	1.58567	1.05	1	3.07793	1.05
G:TMEM71	G:TMEM71	7.986e-11	1.446	1	14.1471	1.68254	1	1.58567	1.05	1	3.07793	1.05
G:NLRP10	G:NLRP10	1.0095e-08	1.447	1	14.1471	1.68254	1	1.58567	1.05	1	3.07793	1.05
G:CPPED1	G:CPPED1	2.3183e-07	1.447	1	14.1471	1.68254	1	1.58567	1.05	1	3.07793	1.05
G:SNX21	G:SNX21	2.3202e-07	1.447	1	14.1471	1.68254	1	1.58567	1.05	1	3.07793	1.05
G:C1QTNF7	G:C1QTNF7	8.9772e-05	1.447	1	14.1471	1.68254	1	1.58567	1.05	1	3.07793	1.05
G:CHI3L2	G:CHI3L2	1.9866e-14	1.447	1	14.1471	1.68254	1	1.58567	1.05	1	3.07793	1.05
G:ZNF773	G:ZNF773	4.8394e-06	1.447	1	14.1471	1.68254	1	1.58567	1.05	1	3.07793	1.05
G:LILRA4	G:LILRA4	6.8978e-16	1.448	1	14.1471	1.68254	1	1.58567	1.05	1	3.07793	1.05
G:FMO5	G:FMO5	3.6951e-15	1.448	1	14.1471	1.68254	1	1.58567	1.05	1	3.07793	1.05
G:QRFPR	G:QRFPR	7.8556e-11	1.448	1	14.1471	1.68254	1	1.58567	1.05	1	3.07793	1.05
G:TRIM68	G:TRIM68	8.0709e-19	1.448	1	14.1471	1.68254	1	1.58567	1.05	1	3.07793	1.05
G:GPR87	G:GPR87	4.8062e-06	1.448	1	14.1471	1.68254	1	1.58567	1.05	1	3.07793	1.05
G:MRPL32	G:MRPL32	8.9669e-05	1.448	1	14.1471	1.68254	1	1.58567	1.05	1	3.07793	1.05
G:NIM1K	G:NIM1K	2.9002e-12	1.448	1	14.1471	1.68254	1	1.58567	1.05	1	3.07793	1.05
[truncated: 2,030,497 more chars]
